# Leveraging genomic diversity for discovery in an EHR-linked biobank: the UCLA ATLAS Community Health Initiative

**DOI:** 10.1101/2021.09.22.21263987

**Authors:** Ruth Johnson, Yi Ding, Vidhya Venkateswaran, Arjun Bhattacharya, Alec Chiu, Tommer Schwarz, Malika Freund, Lingyu Zhan, Kathryn S. Burch, Christa Caggiano, Brian Hill, Nadav Rakocz, Brunilda Balliu, Jae Hoon Sul, Noah Zaitlen, Valerie A. Arboleda, Eran Halperin, Sriram Sankararaman, Manish J. Butte, UCLA Precision Health Data Discovery Repository Working Group, UCLA Precision Health ATLAS Working Group, Clara Lajonchere, Daniel H. Geschwind, Bogdan Pasaniuc

## Abstract

Large medical centers located in urban areas such as Los Angeles care for a diverse patient population and offer the potential to study the interplay between genomic ancestry and social determinants of health within a single medical system. Here, we introduce the UCLA ATLAS Community Health Initiative – a biobank of genomic data linked with de-identified electronic health records (EHRs) of UCLA Health patients. We leverage the unique genomic diversity of the patient population in ATLAS to explore the interplay between self-reported race/ethnicity and genetic ancestry within a disease context using phenotypes extracted from the EHR. First, we identify an extensive amount of continental and subcontinental genomic diversity within the ATLAS data that is consistent with the global diversity of Los Angeles; this includes clusters of ATLAS individuals corresponding to individuals with Korean, Japanese, Filipino, and Middle Eastern genomic ancestries. Most importantly, we find that common diseases and traits stratify across genomic ancestry clusters, thus suggesting their utility in understanding disease biology across diverse individuals. Next, we showcase the power of genetic data linked with EHR to perform ancestry-specific genome and phenome-wide scans to identify genetic factors for a variety of EHR-derived phenotypes (phecodes). For example, we find ancestry-specific associations for liver disease, and link the genetic variants with neurological and neoplastic phenotypes primarily within individuals of admixed ancestries. Overall, our results underscore the utility of studying the genomes of diverse individuals through biobank-scale genotyping efforts linked with EHR-based phenotyping.

## Supplementary Table S7 for "Leveraging genomic diversity for discovery in an EHR-linked biobank: the UCLA ATLAS Community Health Initiative"

### Sheet: EUR
phenotype	classification	phecode	pvalue	OR	ci_lower	ci_upper	Ancestry
Intestinal infection	infectious diseases	8	4.74317e-21	0.642087	0.585516	0.704124	EUR
Bacterial enteritis	infectious diseases	8.5	1.43468e-26	0.514057	0.454902	0.580904	EUR
Intestinal e.coli	infectious diseases	8.51	0.0316255	0.0931269	0.0106877	0.811458	EUR
Intestinal infection due to C. difficile	infectious diseases	8.52	0.0061388	0.785767	0.661307	0.93365	EUR
Viral Enteritis	infectious diseases	8.6	7.76679e-09	0.537479	0.435337	0.663588	EUR
Intestinal infection due to protozoa	infectious diseases	8.7	0.0692199	1.9258	0.949737	3.90497	EUR
Tuberculosis	infectious diseases	10	2.51039e-28	0.25305	0.19826	0.322981	EUR
Diseases due to other mycobacteria	infectious diseases	31	0.416742	0.867434	0.615418	1.22265	EUR
Leprosy	infectious diseases	31.1					EUR
Septicemia	infectious diseases	38	3.81396e-36	0.58905	0.542332	0.639791	EUR
Gram negative septicemia	infectious diseases	38.1	1.34268e-13	0.546765	0.465985	0.641548	EUR
Gram positive septicemia	infectious diseases	38.2	0.000968656	0.641265	0.492508	0.834952	EUR
Bacteremia	infectious diseases	38.3	5.05901e-20	0.526672	0.459172	0.604093	EUR
Bacterial infection NOS	infectious diseases	41	1.17024e-38	0.630118	0.587746	0.675546	EUR
Staphylococcus infections	infectious diseases	41.1	2.65655e-05	0.731532	0.632256	0.846396	EUR
Methicillin sensitive Staphylococcus aureus	infectious diseases	41.11	0.00175787	0.697294	0.556306	0.874014	EUR
Methicillin resistant Staphylococcus aureus	infectious diseases	41.12	0.117064	0.826726	0.651648	1.04884	EUR
Streptococcus infection	infectious diseases	41.2	8.61207e-10	0.639637	0.554519	0.73782	EUR
Rheumatic fever / chorea	infectious diseases	41.21	0.374905	0.786915	0.463498	1.336	EUR
E. coli	infectious diseases	41.4	3.00399e-17	0.524554	0.451615	0.609273	EUR
H. pylori	infectious diseases	41.8	1.62458e-37	0.33341	0.281799	0.394473	EUR
Infection with drug-resistant microorganisms	infectious diseases	41.9	8.55482e-13	0.511554	0.425711	0.614708	EUR
Herpes zoster	infectious diseases	53	0.00567595	0.838893	0.740703	0.950099	EUR
Herpes zoster with nervous system complications	infectious diseases	53.1	0.00107855	0.660991	0.515702	0.847214	EUR
Herpes simplex	infectious diseases	54	2.81146e-11	1.44223	1.29481	1.60644	EUR
Viral hepatitis	infectious diseases	70	4.87022e-57	0.437157	0.394808	0.48405	EUR
Viral hepatitis A	infectious diseases	70.1	0.262641	0.759073	0.468614	1.22957	EUR
Viral hepatitis B	infectious diseases	70.2	4.01608e-55	0.203785	0.16695	0.248746	EUR
Viral hepatitis C	infectious diseases	70.3	4.32079e-27	0.430032	0.368859	0.501351	EUR
Chronic hepatitis	infectious diseases	70.4	2.85548e-05	0.578862	0.448098	0.747784	EUR
Hepatitis NOS	infectious diseases	70.9	2.54004e-17	0.538284	0.466378	0.621277	EUR
Human immunodeficiency virus [HIV] disease	infectious diseases	71	0.127765	0.811485	0.620198	1.06177	EUR
HIV infection, symptomatic	infectious diseases	71.1	0.10591	0.79872	0.608242	1.04885	EUR
Viral warts & HPV	infectious diseases	78	1.00666e-13	1.45848	1.32045	1.61093	EUR
Viral infection	infectious diseases	79	4.73109e-05	0.871867	0.816137	0.931403	EUR
Varicella infection	infectious diseases	79.1	1.16523e-13	1.59894	1.41252	1.80996	EUR
Infectious mononucleosis	infectious diseases	79.2	0.457035	1.15104	0.794507	1.66757	EUR
Viremia, NOS	infectious diseases	79.9	2.03836e-06	0.7211	0.63008	0.825268	EUR
Postoperative infection	infectious diseases	80	0.0119581	0.819602	0.701827	0.957142	EUR
Infection/inflammation of internal prosthetic device; implant; and graft	infectious diseases	81	4.18693e-05	0.730811	0.628999	0.849104	EUR
Graft-versus-host disease	infectious diseases	81.1	0.135032	0.745751	0.507589	1.09566	EUR
Acute graft-versus-host disease	infectious diseases	81.11	0.629212	0.840968	0.416332	1.69871	EUR
Chronic graft-versus-host disease	infectious diseases	81.12	0.873103	0.953293	0.530039	1.71453	EUR
Sexually transmitted infections (not HIV or hepatitis)	infectious diseases	90	0.888768	1.01358	0.838965	1.22455	EUR
Gonococcal infections	infectious diseases	90.2	0.962743	0.987351	0.578764	1.68439	EUR
Venereal diseases due to Chlamydia trachomatis	infectious diseases	90.3	0.822982	0.907522	0.387829	2.12361	EUR
Dermatophytosis / Dermatomycosis	infectious diseases	110	0.0234295	0.911534	0.841365	0.987556	EUR
Dermatophytosis	infectious diseases	110.1	0.00501734	0.887701	0.816827	0.964724	EUR
Dermatophytosis of nail	infectious diseases	110.11	6.18118e-05	0.814438	0.736619	0.900479	EUR
Althete's foot	infectious diseases	110.12	0.0517233	0.861212	0.740859	1.00112	EUR
Dermatophytosis of the body	infectious diseases	110.13	0.0172414	1.22232	1.03617	1.44191	EUR
Dermatomycoses	infectious diseases	110.2	0.125409	1.19238	0.9521	1.4933	EUR
Candidiasis	infectious diseases	112	0.143187	0.929562	0.842968	1.02505	EUR
Candidiasis of skin and nails	infectious diseases	112.3	0.583099	0.931912	0.724461	1.19877	EUR
Mycoses	infectious diseases	117	0.00245328	0.777123	0.660132	0.914848	EUR
Histoplasmosis	infectious diseases	117.1	0.260712	1.89501	0.622065	5.77279	EUR
Coccidioidomycosis	infectious diseases	117.2	0.00157237	0.501378	0.326779	0.769268	EUR
Blastomycotic infection	infectious diseases	117.3	0.84851	1.24926	0.127333	12.2565	EUR
Aspergillosis	infectious diseases	117.4	0.18029	0.81747	0.608743	1.09776	EUR
Spirochetal infection	infectious diseases	130	0.000665637	2.39605	1.4486	3.96318	EUR
Lyme disease	infectious diseases	130.1	0.00029553	3.69783	1.82128	7.50789	EUR
Protozoan infection	infectious diseases	131	0.00024617	0.242448	0.113667	0.517134	EUR
Infestation (lice, mites)	infectious diseases	132	0.592628	0.907948	0.637423	1.29329	EUR
Pediculosis and phthirus infestation	infectious diseases	132.1	0.369626	1.59791	0.573948	4.44869	EUR
Arthropod-borne diseases	infectious diseases	133	0.11903	0.624627	0.345663	1.12873	EUR
Helminthiases	infectious diseases	134	0.00563755	0.544343	0.353883	0.837309	EUR
Intestinal helminthiases	infectious diseases	134.1	0.0011958	0.408334	0.237519	0.701991	EUR
Other infectious and parasitic diseases	infectious diseases	136	3.39207e-07	0.809187	0.745956	0.877778	EUR
Cancer of mouth	neoplasms	145	0.533666	1.07081	0.863269	1.32826	EUR
Cancer of lip	neoplasms	145.1	0.270666	0.648815	0.300487	1.40093	EUR
Cancer of tongue	neoplasms	145.2	0.035565	1.386	1.02228	1.87913	EUR
Cancer of major salivary glands	neoplasms	145.3	0.267045	0.79324	0.526942	1.19412	EUR
Cancer of the gums	neoplasms	145.4	0.291239	0.688045	0.343606	1.37776	EUR
Cancer of the mouth floor	neoplasms	145.5	0.0236421	0.54046	0.317177	0.920927	EUR
Cancer of larynx, pharynx, nasal cavities	neoplasms	149	0.789995	0.972438	0.791646	1.19452	EUR
Cancer of oropharynx	neoplasms	149.1	0.0803666	1.38627	0.961281	1.99916	EUR
Cancer of nasopharynx	neoplasms	149.2	0.00253115	0.431016	0.249602	0.744281	EUR
Cancer of hypopharynx	neoplasms	149.3	0.952972	0.975728	0.431197	2.20791	EUR
Cancer of larynx	neoplasms	149.4	0.324881	1.27297	0.7873	2.05823	EUR
Hx of malignant neoplasm of oral cavity and pharynx	neoplasms	149.5	0.418564	0.894987	0.684022	1.17102	EUR
Cancer of of nasal cavities	neoplasms	149.9	0.397188	0.81309	0.503632	1.31269	EUR
Cancer of esophagus	neoplasms	150	0.0450313	1.51161	1.00919	2.26414	EUR
Cancer of stomach	neoplasms	151	0.000484835	0.604042	0.455072	0.801777	EUR
Colorectal cancer	neoplasms	153	0.228465	0.919059	0.801101	1.05439	EUR
Colon cancer	neoplasms	153.2	0.265778	0.913205	0.778252	1.07156	EUR
Malignant neoplasm of rectum, rectosigmoid junction, and anus	neoplasms	153.3	0.38105	0.92364	0.773243	1.10329	EUR
Cancer of liver and intrahepatic bile duct	neoplasms	155	1.73772e-41	0.355956	0.306358	0.413584	EUR
Malignant neoplasm of liver, primary	neoplasms	155.1	2.67155e-46	0.308599	0.262629	0.362616	EUR
Pancreatic cancer	neoplasms	157	0.676424	1.05321	0.825632	1.34351	EUR
Neoplasm of unspecified nature of digestive system	neoplasms	158	0.0412496	0.830223	0.694382	0.992639	EUR
Malignant neoplasm of other and ill-defined sites within the digestive organs and peritoneum	neoplasms	159	0.278216	0.907042	0.760393	1.08197	EUR
Malignant neoplasm of small intestine, including duodenum	neoplasms	159.2	0.82795	0.958628	0.654885	1.40325	EUR
Malignant neoplasm of gallbladder and extrahepatic bile ducts	neoplasms	159.3	0.0306863	0.617012	0.398205	0.956051	EUR
Malignant neoplasm of retroperitoneum and peritoneum	neoplasms	159.4	0.742924	0.947404	0.685983	1.30845	EUR
Cancer of intrathoracic organs	neoplasms	164	0.712547	1.09225	0.683069	1.74654	EUR
Cancer within the respiratory system	neoplasms	165	0.334653	1.0817	0.922183	1.26882	EUR
Cancer of bronchus; lung	neoplasms	165.1	0.440079	1.06696	0.90509	1.25778	EUR
Cancer of bone and connective tissue	neoplasms	170	0.726988	0.973095	0.834952	1.13409	EUR
Bone cancer	neoplasms	170.1	0.559517	0.933756	0.741749	1.17546	EUR
Cancer of connective tissue	neoplasms	170.2	0.968683	1.00358	0.839578	1.19962	EUR
Skin cancer	neoplasms	172	2.01791e-162	4.99379	4.44657	5.60834	EUR
Melanomas of skin, dx or hx	neoplasms	172.1	2.43836e-35	5.04992	3.90996	6.52225	EUR
Melanomas of skin	neoplasms	172.11	8.03402e-32	5.12365	3.90039	6.73056	EUR
Other non-epithelial cancer of skin	neoplasms	172.2	1.57221e-142	4.93722	4.36525	5.58412	EUR
Basal cell carcinoma	neoplasms	172.21	5.8973e-86	6.6286	5.48891	8.00493	EUR
Squamous cell carcinoma	neoplasms	172.22	3.22315e-36	3.57054	2.9277	4.35454	EUR
Carcinoma in situ of skin	neoplasms	172.3	2.53568e-31	4.80615	3.68986	6.26016	EUR
Neoplasm of uncertain behavior of skin	neoplasms	173	1.0872e-66	2.25202	2.05361	2.46961	EUR
Breast cancer	neoplasms	174	0.000100172	1.25994	1.12148	1.41549	EUR
Breast cancer [female]	neoplasms	174.1	0.000169575	1.25299	1.11403	1.40928	EUR
Malignant neoplasm of female breast	neoplasms	174.11	0.00022807	1.24916	1.10978	1.40603	EUR
Breast cancer [male]	neoplasms	174.2	0.866383	1.05011	0.594118	1.85608	EUR
Neoplasm of uncertain behavior of breast	neoplasms	174.3	0.418547	1.2977	0.690193	2.43992	EUR
Acquired absence of breast	neoplasms	175	2.29735e-05	0.876286	0.824318	0.93153	EUR
Cervical cancer and dysplasia	neoplasms	180	0.246374	0.902408	0.758576	1.07351	EUR
Cervical cancer	neoplasms	180.1	0.993964	0.998841	0.739582	1.34898	EUR
Cervical intraepithelial neoplasia [CIN] [Cervical dysplasia]	neoplasms	180.3	0.149229	0.862051	0.704572	1.05473	EUR
Malignant neoplasm of uterus	neoplasms	182	0.613114	0.941453	0.745137	1.18949	EUR
Cancer of other female genital organs	neoplasms	184	0.649743	1.0477	0.856818	1.28112	EUR
Malignant neoplasm of ovary and other uterine adnexa	neoplasms	184.1	0.874123	1.01805	0.815913	1.27027	EUR
Malignant neoplasm of ovary	neoplasms	184.11	0.924192	1.01154	0.798663	1.28115	EUR
Cancer of other female genital organs (excluding uterus and ovary)	neoplasms	184.2	0.204598	1.332	0.855346	2.07427	EUR
Cancer of prostate	neoplasms	185	0.000219072	1.30628	1.13371	1.50513	EUR
Cancer of other male genital organs	neoplasms	187	0.802085	1.04807	0.726013	1.513	EUR
Malignant neoplasm of unspecified male genital organ	neoplasms	187.1	0.966513	1.01895	0.424159	2.4478	EUR
Malignant neoplasm of testis	neoplasms	187.2	0.448144	1.17503	0.774539	1.78261	EUR
Neoplasm of uncertain behavior of male genital organs	neoplasms	187.8					EUR
Cancer of urinary organs (incl. kidney and bladder)	neoplasms	189	0.609437	1.04095	0.892406	1.21422	EUR
Cancer of kidney and renal pelvis	neoplasms	189.1	0.00204276	0.739225	0.610069	0.895724	EUR
Malignant neoplasm of kidney, except pelvis	neoplasms	189.11	0.00306123	0.738038	0.603631	0.902372	EUR
Malignant neoplasm of renal pelvis	neoplasms	189.12	0.0045117	0.467743	0.276865	0.790217	EUR
Cancer of bladder	neoplasms	189.2	2.5896e-05	1.7171	1.33476	2.20895	EUR
Malignant neoplasm of bladder	neoplasms	189.21	4.02852e-05	1.74364	1.33719	2.27362	EUR
Malignant neoplasm of other urinary organs	neoplasms	189.4	0.925175	1.01878	0.690958	1.50213	EUR
Cancer of eye	neoplasms	190	0.277792	1.33529	0.792125	2.25092	EUR
Manlignant and unknown neoplasms of brain and nervous system	neoplasms	191	0.514928	0.946072	0.800681	1.11786	EUR
Cancer of brain and nervous system	neoplasms	191.1	0.822733	1.02392	0.832634	1.25915	EUR
Cancer of brain	neoplasms	191.11	0.5033	1.07782	0.865451	1.34229	EUR
Thyroid cancer	neoplasms	193	0.907683	0.989785	0.832091	1.17736	EUR
Cancer of other endocrine glands	neoplasms	194	0.34102	0.821657	0.548385	1.23111	EUR
Cancer, suspected or other	neoplasms	195	0.0171508	1.09122	1.01563	1.17244	EUR
Malignant neoplasm, other	neoplasms	195.1	0.035367	1.08356	1.00551	1.16766	EUR
Malignant neoplasm of head, face, and neck	neoplasms	195.3	0.1003	1.19778	0.965834	1.48543	EUR
Radiotherapy	neoplasms	196	0.256083	1.14987	0.903616	1.46322	EUR
Chemotherapy	neoplasms	197	0.000134479	0.858227	0.793447	0.928296	EUR
Secondary malignant neoplasm	neoplasms	198	0.659172	1.01968	0.935082	1.11194	EUR
Secondary malignancy of lymph nodes	neoplasms	198.1	0.230006	1.07118	0.95742	1.19845	EUR
Secondary malignancy of respiratory organs	neoplasms	198.2	0.219243	0.905258	0.772341	1.06105	EUR
Secondary malignant neoplasm of digestive systems	neoplasms	198.3	0.223774	0.893646	0.745572	1.07113	EUR
Secondary malignant neoplasm of liver	neoplasms	198.4	0.95878	0.995378	0.834998	1.18656	EUR
Secondary malignancy of brain/spine	neoplasms	198.5	0.267258	0.875082	0.691299	1.10772	EUR
Secondary malignancy of bone	neoplasms	198.6	0.536182	1.0542	0.891858	1.24609	EUR
Secondary malignant neoplasm of skin	neoplasms	198.7	0.870292	1.03785	0.664461	1.62106	EUR
Neoplasm of uncertain behavior	neoplasms	199	7.68384e-18	1.45584	1.33646	1.58587	EUR
Neurofibromatosis	neoplasms	199.4	0.52806	0.836056	0.479377	1.45812	EUR
Myeloproliferative disease	neoplasms	200	0.516179	1.04785	0.909957	1.20664	EUR
Polycythemia vera	neoplasms	200.1	0.745749	1.04809	0.789047	1.39217	EUR
Hodgkin's disease	neoplasms	201	0.0376932	1.49374	1.02309	2.1809	EUR
Cancer of other lymphoid, histiocytic tissue	neoplasms	202	0.579662	1.04803	0.887731	1.23727	EUR
Non-Hodgkins lymphoma	neoplasms	202.2	0.678724	0.963169	0.806464	1.15032	EUR
Nodular lymphoma	neoplasms	202.21	0.95658	0.989418	0.674612	1.45113	EUR
Reticulosarcoma	neoplasms	202.22	0.416813	0.884302	0.657208	1.18987	EUR
Lymphosarcoma	neoplasms	202.23	0.878509	0.947688	0.475849	1.88739	EUR
Large cell lymphoma	neoplasms	202.24	0.672648	0.852732	0.407255	1.7855	EUR
Leukemia	neoplasms	204	0.897593	1.01167	0.847839	1.20716	EUR
Lymphoid leukemia	neoplasms	204.1	0.108972	1.27408	0.947459	1.71331	EUR
Lymphoid leukemia, acute	neoplasms	204.11	0.314415	0.811421	0.54005	1.21916	EUR
Lymphoid leukemia, chronic	neoplasms	204.12	0.000396983	2.42756	1.48608	3.96551	EUR
Myeloid leukemia	neoplasms	204.2	0.501856	0.901988	0.667507	1.21884	EUR
Myeloid leukemia, acute	neoplasms	204.21	0.212338	0.802272	0.567491	1.13419	EUR
Myeloid leukemia, chronic	neoplasms	204.22	0.489896	1.22179	0.691911	2.15746	EUR
Monocytic leukemia	neoplasms	204.3	0.937701	1.05494	0.275888	4.03389	EUR
Multiple myeloma	neoplasms	204.4	0.0267053	0.73115	0.554262	0.964491	EUR
Benign neoplasm of colon	neoplasms	208	0.000239784	1.13504	1.06086	1.21442	EUR
Neuroendocrine tumors	neoplasms	209	0.961459	0.992729	0.738396	1.33466	EUR
Benign neoplasm of lip, oral cavity, and pharynx	neoplasms	210	0.212567	1.26314	0.874858	1.82374	EUR
Benign neoplasm of other parts of digestive system	neoplasms	211	0.744193	0.979838	0.867009	1.10735	EUR
Benign neoplasm of respiratory and intrathoracic organs	neoplasms	212	0.168525	0.796801	0.576675	1.10095	EUR
Benign neoplasm of bone and articular cartilage	neoplasms	213	0.296458	1.17309	0.869315	1.58303	EUR
Lipoma	neoplasms	214	0.00340113	1.22034	1.0681	1.39428	EUR
Lipoma of skin and subcutaneous tissue	neoplasms	214.1	0.00788843	1.26582	1.06378	1.50623	EUR
Other benign neoplasm of connective and other soft tissue	neoplasms	215	8.85179e-08	0.711431	0.627986	0.805963	EUR
Benign neoplasm of skin	neoplasms	216	2.34601e-11	1.20144	1.13848	1.26787	EUR
Screening for malignant neoplasms of the skin	neoplasms	216.1	1.93883e-05	1.12426	1.06544	1.18632	EUR
Vascular hamartomas and non-neoplastic nevi	neoplasms	217	1.68003e-62	2.76128	2.45072	3.11119	EUR
Nevus, non-neoplastic	neoplasms	217.1	8.86576e-64	2.87004	2.53897	3.24427	EUR
Benign neoplasm of uterus	neoplasms	218	2.20899e-19	0.628523	0.568084	0.695392	EUR
Uterine leiomyoma	neoplasms	218.1	1.02693e-19	0.62522	0.564982	0.69188	EUR
Other benign neoplasm of uterus	neoplasms	218.2					EUR
Benign neoplasm of ovary	neoplasms	220	0.914291	0.984219	0.736694	1.31491	EUR
Benign neoplasm of other female genital organs	neoplasms	221	0.320131	1.39571	0.72334	2.69308	EUR
Benign neoplasm of male genital organs	neoplasms	222					EUR
Benign neoplasm of kidney and other urinary organs	neoplasms	223	0.786892	0.952979	0.672112	1.35122	EUR
Benign neoplasm of eye	neoplasms	224	3.87917e-05	1.79317	1.35772	2.36828	EUR
Benign neoplasm of eye, uveal	neoplasms	224.1	2.0452e-05	1.93406	1.4278	2.61983	EUR
Benign neoplasm of brain and other parts of nervous system	neoplasms	225	0.413831	0.931616	0.786055	1.10413	EUR
Benign neoplasm of brain, cranial nerves, meninges	neoplasms	225.1	0.69666	0.965762	0.810589	1.15064	EUR
Benign neoplasm of spinal cord, meninges	neoplasms	225.2	0.343427	0.742614	0.401241	1.37443	EUR
Benign neoplasm of thyroid glands	neoplasms	226	0.762518	0.929701	0.579446	1.49167	EUR
Benign neoplasm of other endocrine glands and related structures	neoplasms	227	0.105532	1.13958	0.97282	1.33493	EUR
Benign neoplasm of adrenal gland	neoplasms	227.1	0.866741	1.02458	0.771578	1.36053	EUR
Benign neoplasm of parathyroid gland	neoplasms	227.2	0.0134706	1.39966	1.07202	1.82743	EUR
Benign neoplasm of pituitary gland and craniopharyngeal duct (pouch)	neoplasms	227.3	0.691986	1.05417	0.812011	1.36855	EUR
Hemangioma and lymphangioma, any site	neoplasms	228	9.85678e-61	2.27364	2.06155	2.50754	EUR
Hemangioma of skin and subcutaneous tissue	neoplasms	228.1	2.23139e-72	2.90116	2.58335	3.25808	EUR
Benign neoplasm of unspecified sites	neoplasms	229	0.46751	0.92962	0.76349	1.1319	EUR
Benign neoplasm of lymph nodes	neoplasms	229.1	0.68897	0.775974	0.224104	2.68685	EUR
Kaposi's sarcoma	neoplasms	230	0.596612	1.29015	0.502266	3.31394	EUR
Simple and unspecified goiter	endocrine/metabolic	240	0.0651683	0.854411	0.722836	1.00993	EUR
Nontoxic nodular goiter	endocrine/metabolic	241	0.928982	0.996129	0.914698	1.08481	EUR
Nontoxic uninodular goiter	endocrine/metabolic	241.1	0.955709	0.997277	0.905797	1.098	EUR
Nontoxic multinodular goiter	endocrine/metabolic	241.2	0.410062	1.04896	0.9362	1.1753	EUR
Thyrotoxicosis with or without goiter	endocrine/metabolic	242	0.150391	0.905288	0.790485	1.03676	EUR
Graves' disease	endocrine/metabolic	242.1	0.934135	1.01032	0.791924	1.28895	EUR
Toxic multinodular goiter	endocrine/metabolic	242.2	0.389483	0.772755	0.429586	1.39006	EUR
Exophthalmos	endocrine/metabolic	242.3	0.332832	0.84895	0.609464	1.18254	EUR
Thyrotoxic exophthalmos	endocrine/metabolic	242.31	0.332832	0.84895	0.609464	1.18254	EUR
Hypothyroidism	endocrine/metabolic	244	9.88742e-20	1.37617	1.28461	1.47425	EUR
Secondary hypothyroidism	endocrine/metabolic	244.1	0.156413	1.10344	0.963006	1.26436	EUR
Acquired hypothyroidism	endocrine/metabolic	244.2	1.15743e-10	1.40009	1.26389	1.55097	EUR
Iodine hypothyroidism	endocrine/metabolic	244.3	1.01549e-09	1.42522	1.27202	1.59686	EUR
Hypothyroidism NOS	endocrine/metabolic	244.4	2.85778e-20	1.39283	1.29814	1.49443	EUR
Congenital hypothyroidism	endocrine/metabolic	244.5	0.36268	1.29647	0.741252	2.26756	EUR
Thyroiditis	endocrine/metabolic	245	2.54226e-10	1.52881	1.34036	1.74376	EUR
Thyroiditis, acute and subacute	endocrine/metabolic	245.1	0.891546	0.958931	0.524791	1.75222	EUR
Chronic thyroiditis	endocrine/metabolic	245.2	5.38064e-12	1.63855	1.42397	1.88548	EUR
Chronic lymphocytic thyroiditis	endocrine/metabolic	245.21	1.29429e-11	1.62856	1.41409	1.87555	EUR
Other disorders of thyroid	endocrine/metabolic	246	0.0133071	1.11813	1.02352	1.22149	EUR
Thyroid cyst	endocrine/metabolic	246.2	0.0165032	1.11459	1.02	1.21795	EUR
Abnormal results of function study of thyroid	endocrine/metabolic	246.7	0.664151	0.9703	0.846835	1.11177	EUR
Secondary diabetes mellitus	endocrine/metabolic	249	4.46615e-58	0.387126	0.344803	0.434645	EUR
Diabetes mellitus	endocrine/metabolic	250	1.18729e-132	0.496765	0.469735	0.525351	EUR
Type 1 diabetes	endocrine/metabolic	250.1	2.51649e-10	0.589939	0.500953	0.694732	EUR
Type 1 diabetes with ketoacidosis	endocrine/metabolic	250.11	0.266967	1.39978	0.77299	2.53481	EUR
Type 1 diabetes with renal manifestations	endocrine/metabolic	250.12	0.00240158	0.594403	0.424823	0.831675	EUR
Type 1 diabetes with ophthalmic manifestations	endocrine/metabolic	250.13	0.64503	0.909019	0.605788	1.36403	EUR
Type 1 diabetes with neurological manifestations	endocrine/metabolic	250.14	0.00776823	0.610077	0.424002	0.877812	EUR
Diabetes type 1 with peripheral circulatory disorders	endocrine/metabolic	250.15	0.00960862	0.355656	0.162639	0.777744	EUR
Type 2 diabetes	endocrine/metabolic	250.2	1.86172e-203	0.361015	0.33809	0.385496	EUR
Type 2 diabetes with ketoacidosis	endocrine/metabolic	250.21	7.38556e-08	0.399646	0.286157	0.558144	EUR
Type 2 diabetes with renal manifestations	endocrine/metabolic	250.22	2.99408e-108	0.317354	0.286644	0.351355	EUR
Type 2 diabetes with ophthalmic manifestations	endocrine/metabolic	250.23	6.89275e-67	0.279735	0.242096	0.323226	EUR
Type 2 diabetes with neurological manifestations	endocrine/metabolic	250.24	7.59209e-51	0.431837	0.386957	0.481923	EUR
Diabetes type 2 with peripheral circulatory disorders	endocrine/metabolic	250.25	2.13907e-48	0.370744	0.324563	0.423497	EUR
Insulin pump user	endocrine/metabolic	250.3	3.62802e-71	0.545292	0.510141	0.582866	EUR
Abnormal glucose	endocrine/metabolic	250.4	3.61963e-63	0.618635	0.584882	0.654336	EUR
Impaired fasting glucose	endocrine/metabolic	250.41	8.85756e-07	0.785653	0.713602	0.86498	EUR
Other abnormal glucose	endocrine/metabolic	250.42	5.04351e-63	0.614185	0.580146	0.65022	EUR
Glycosuria or Acetonuria	endocrine/metabolic	250.5	0.141721	0.695727	0.428823	1.12876	EUR
Polyneuropathy in diabetes	endocrine/metabolic	250.6	5.19937e-23	0.50588	0.4419	0.579124	EUR
Diabetic retinopathy	endocrine/metabolic	250.7	2.80464e-62	0.303292	0.263563	0.349009	EUR
Other disorders of pancreatic internal secretion	endocrine/metabolic	251	3.75069e-07	0.629854	0.526988	0.752799	EUR
Hypoglycemia	endocrine/metabolic	251.1	6.11911e-10	0.585523	0.494207	0.693712	EUR
Abnormality of secretion of glucagon or gastrin	endocrine/metabolic	251.8	0.888179	1.07182	0.40761	2.81838	EUR
Disorders of parathyroid gland	endocrine/metabolic	252	0.0253823	0.875467	0.779112	0.983739	EUR
Hyperparathyroidism	endocrine/metabolic	252.1	0.0336213	0.876043	0.775362	0.989798	EUR
Hypoparathyroidism	endocrine/metabolic	252.2	0.0170602	0.705324	0.52944	0.939636	EUR
Disorders of the pituitary gland and its hypothalamic control	endocrine/metabolic	253	0.468036	0.950075	0.82734	1.09102	EUR
Pituitary hyperfunction	endocrine/metabolic	253.1	0.512256	0.919628	0.715787	1.18152	EUR
Acromegaly and gigantism	endocrine/metabolic	253.11	0.907395	1.04987	0.462391	2.38376	EUR
Pituitary hypofunction	endocrine/metabolic	253.2	0.0239487	1.50466	1.0554	2.14517	EUR
Diabetes insipidus	endocrine/metabolic	253.3	0.799024	1.05901	0.681099	1.64662	EUR
Anterior pituitary disorders	endocrine/metabolic	253.4	0.0772645	1.36301	0.966705	1.92177	EUR
Pituitary dwarfism	endocrine/metabolic	253.5	0.438942	1.17314	0.782952	1.75778	EUR
Other disorders of neurohypophysis	endocrine/metabolic	253.7	0.0148569	0.763623	0.614666	0.948677	EUR
Diseases of thymus gland	endocrine/metabolic	254	0.230032	1.69764	0.715361	4.02869	EUR
Disorders of adrenal glands	endocrine/metabolic	255	0.605627	0.96633	0.848517	1.1005	EUR
Adrenal hyperfunction	endocrine/metabolic	255.1	0.958127	0.991888	0.731839	1.34434	EUR
Cushing's syndrome	endocrine/metabolic	255.11	0.65626	1.10562	0.710537	1.72037	EUR
Hyperaldosteronism	endocrine/metabolic	255.12	0.103669	0.677238	0.42353	1.08293	EUR
Medulloadrenal hyperfunction	endocrine/metabolic	255.13	0.515411	0.516073	0.0703107	3.78792	EUR
Adrenal hypofunction	endocrine/metabolic	255.2	0.19174	1.13208	0.939697	1.36385	EUR
Glucocorticoid deficiency	endocrine/metabolic	255.21	0.19174	1.13208	0.939697	1.36385	EUR
Mineralocorticoid deficiency	endocrine/metabolic	255.22	0.19174	1.13208	0.939697	1.36385	EUR
Adrenogenital disorders	endocrine/metabolic	255.3	0.046523	2.00629	1.01078	3.98229	EUR
Ovarian dysfunction	endocrine/metabolic	256	0.709708	1.03606	0.859754	1.24853	EUR
Hyperestrogenism	endocrine/metabolic	256.1	0.824691	1.14717	0.34044	3.86559	EUR
Polycystic ovaries	endocrine/metabolic	256.4					EUR
Testicular dysfunction	endocrine/metabolic	257	2.01465e-08	1.58776	1.35097	1.86604	EUR
Testicular hypofunction	endocrine/metabolic	257.1	2.01465e-08	1.58776	1.35097	1.86604	EUR
Iatrogenic endocrine disorders	endocrine/metabolic	258	0.98132	1.00445	0.692735	1.45643	EUR
Postablative ovarian failure	endocrine/metabolic	258.1					EUR
Other endocrine disorders	endocrine/metabolic	259	0.00392506	1.24473	1.07267	1.44439	EUR
Nonspecific abnormal results of other endocrine function study	endocrine/metabolic	259.1	0.691256	0.745329	0.174734	3.17921	EUR
Carcinoid syndrome	endocrine/metabolic	259.2	0.0206953	2.80193	1.17052	6.70712	EUR
Delay in sexual development and puberty NEC	endocrine/metabolic	259.3	0.865346	1.16925	0.191877	7.1251	EUR
Precocious sexual development and puberty NEC	endocrine/metabolic	259.4	0.22455	2.66315	0.548152	12.9387	EUR
Polyglandular activity in multiple endocrine adenomatosis	endocrine/metabolic	259.8	0.767836	1.12992	0.502171	2.54239	EUR
Protein-calorie malnutrition	endocrine/metabolic	260	1.46679e-21	0.658081	0.603858	0.717173	EUR
Cachexia	endocrine/metabolic	260.1	3.10414e-05	0.646922	0.527057	0.794047	EUR
severe protein-calorie malnutrition	endocrine/metabolic	260.2	5.27269e-13	0.591011	0.512361	0.681735	EUR
Kwashiorkor	endocrine/metabolic	260.21	0.108877	0.491018	0.205811	1.17146	EUR
Nutritional marasmus	endocrine/metabolic	260.22	0.000436802	0.491488	0.330817	0.730193	EUR
Adult failure to thrive	endocrine/metabolic	260.3	0.000579339	0.717564	0.593967	0.866879	EUR
Anorexia	endocrine/metabolic	260.6	0.000493919	0.765435	0.658567	0.889644	EUR
Polyphagia	endocrine/metabolic	260.7	0.633098	1.16513	0.622095	2.18219	EUR
Vitamin deficiency	endocrine/metabolic	261	2.68607e-21	0.751889	0.708816	0.79758	EUR
Vitamin A deficiency	endocrine/metabolic	261.1	0.354777	0.751643	0.410581	1.37602	EUR
Vitamin B-complex deficiencies	endocrine/metabolic	261.2	0.0950555	1.09524	0.984284	1.21871	EUR
Vitamin C deficiencies	endocrine/metabolic	261.3	0.357812	2.71796	0.322607	22.8988	EUR
Vitamin D deficiency	endocrine/metabolic	261.4	2.50326e-31	0.694604	0.653273	0.73855	EUR
Rickets or osteomalacia	endocrine/metabolic	261.41	0.485909	1.23743	0.679656	2.25296	EUR
Mineral deficiency NEC	endocrine/metabolic	262	0.160804	0.898323	0.773303	1.04356	EUR
Other nutritional deficiency	endocrine/metabolic	263	0.0111583	0.858553	0.763155	0.965876	EUR
Lack of normal physiological development	endocrine/metabolic	264	0.000375288	0.599028	0.451661	0.794477	EUR
Short stature	endocrine/metabolic	264.1	0.00736341	0.304298	0.127471	0.726416	EUR
Failure to thrive (childhood)	endocrine/metabolic	264.2	0.0218768	0.598264	0.385609	0.928191	EUR
Delayed milestones	endocrine/metabolic	264.3					EUR
Lack of normal physiological development, unspecified	endocrine/metabolic	264.9	0.0575289	0.693306	0.47508	1.01177	EUR
Proteinuria	endocrine/metabolic	269	1.25919e-37	0.500158	0.449892	0.556042	EUR
Disorders of protein plasma/amino-acid transport and metabolism	endocrine/metabolic	270	0.000118082	0.78501	0.694	0.887956	EUR
Disturbances of amino-acid transport	endocrine/metabolic	270.1	0.00125662	1.85204	1.27357	2.69326	EUR
Disturbances of sulphur-bearing amino-acid metabolism	endocrine/metabolic	270.11	0.000287485	2.28626	1.46226	3.57459	EUR
Phenylketonuria [PKU]	endocrine/metabolic	270.12					EUR
Disorders of amino-acid metabolism	endocrine/metabolic	270.2	1.14442e-09	0.294524	0.198704	0.436552	EUR
Disorders of urea cycle metabolism	endocrine/metabolic	270.21	2.54116e-11	0.213126	0.135327	0.335649	EUR
Disorders of plasma protein metabolism	endocrine/metabolic	270.3	0.000144439	0.76667	0.668496	0.879262	EUR
Polyclonal hypergammaglobulinemia	endocrine/metabolic	270.31	0.299802	0.678847	0.326417	1.4118	EUR
Paraproteinemia	endocrine/metabolic	270.32	0.911155	1.01244	0.814841	1.25795	EUR
Amyloidosis	endocrine/metabolic	270.33	0.00190402	0.592379	0.425646	0.824423	EUR
Alpha-1-antitrypsin deficiency	endocrine/metabolic	270.34	0.97663	1.01043	0.504741	2.02275	EUR
Macroglobulinemia	endocrine/metabolic	270.35	0.0204143	4.09511	1.24369	13.4839	EUR
Other specified disorders of plasma protein metabolism	endocrine/metabolic	270.38	1.79117e-05	0.648458	0.532017	0.790384	EUR
Disorders of carbohydrate transport and metabolism	endocrine/metabolic	271	1.03598e-32	0.680055	0.638247	0.724601	EUR
Intestinal disaccharidase deficiencies and disaccharide malabsorption	endocrine/metabolic	271.3	4.48414e-33	0.677764	0.635981	0.722292	EUR
Other disorders of carbohydrate transport and metabolism	endocrine/metabolic	271.9	0.433414	1.24383	0.720556	2.14713	EUR
Disorders of lipoid metabolism	endocrine/metabolic	272	2.74852e-14	0.793042	0.747065	0.841848	EUR
Hyperlipidemia	endocrine/metabolic	272.1	6.56612e-14	0.795745	0.749602	0.844729	EUR
Hypercholesterolemia	endocrine/metabolic	272.11	0.0130892	0.918933	0.859572	0.982393	EUR
Hyperglyceridemia	endocrine/metabolic	272.12	6.16516e-09	0.664882	0.57939	0.762988	EUR
Mixed hyperlipidemia	endocrine/metabolic	272.13	0.125696	0.942685	0.874092	1.01666	EUR
Hyperchylomicronemia	endocrine/metabolic	272.14	0.221693	0.584988	0.247563	1.38232	EUR
Unspecified disorder of lipoid metabolism	endocrine/metabolic	272.9	0.452705	0.889737	0.655887	1.20696	EUR
Gout and other crystal arthropathies	endocrine/metabolic	274	2.82061e-07	0.751711	0.674127	0.838225	EUR
Gout	endocrine/metabolic	274.1	2.57473e-11	0.668234	0.593577	0.752281	EUR
Gouty arthropathy	endocrine/metabolic	274.11	2.6706e-08	0.661009	0.571279	0.764832	EUR
Crystal arthropathies	endocrine/metabolic	274.2	0.660025	1.05014	0.844451	1.30593	EUR
Chondrocalcinosis	endocrine/metabolic	274.21	0.497632	1.0809	0.863276	1.35339	EUR
Disorders of mineral metabolism	endocrine/metabolic	275	6.94429e-37	0.623753	0.579891	0.670933	EUR
Disorders of iron metabolism	hematopoietic	275.1	0.888621	1.0205	0.768183	1.3557	EUR
Hereditary hemochromatosis	hematopoietic	275.11	0.00660264	2.46843	1.28606	4.73783	EUR
Disorders of copper metabolism	endocrine/metabolic	275.2	0.461103	1.32686	0.625463	2.8148	EUR
Disorders of magnesium metabolism	endocrine/metabolic	275.3	5.95371e-33	0.491862	0.437856	0.552528	EUR
Disorders of calcium/phosphorus metabolism	endocrine/metabolic	275.5	9.33704e-40	0.527741	0.479944	0.580298	EUR
Hypocalcemia	endocrine/metabolic	275.51	4.46124e-21	0.513	0.446489	0.589419	EUR
Disorders of phosphorus metabolism	endocrine/metabolic	275.53	3.2904e-43	0.408398	0.359561	0.463867	EUR
Hypercalcemia	endocrine/metabolic	275.6	0.0438902	0.882104	0.780785	0.996571	EUR
Disorders of fluid, electrolyte, and acid-base balance	endocrine/metabolic	276	8.34172e-42	0.66413	0.625944	0.704646	EUR
Electrolyte imbalance	endocrine/metabolic	276.1	4.62133e-49	0.614862	0.576313	0.65599	EUR
Hyperosmolality and/or hypernatremia	endocrine/metabolic	276.11	1.66186e-18	0.492432	0.420392	0.576818	EUR
Hyposmolality and/or hyponatremia	endocrine/metabolic	276.12	2.65657e-29	0.609728	0.559322	0.664676	EUR
Hyperpotassemia	endocrine/metabolic	276.13	4.92785e-32	0.588455	0.538765	0.642728	EUR
Hypopotassemia	endocrine/metabolic	276.14	7.19252e-22	0.623125	0.565826	0.686227	EUR
Acid-base balance disorder	endocrine/metabolic	276.4	4.06198e-51	0.490017	0.446517	0.537754	EUR
Acidosis	endocrine/metabolic	276.41	1.42968e-48	0.481074	0.436199	0.530566	EUR
Alkalosis	endocrine/metabolic	276.42	1.95698e-11	0.490517	0.398369	0.603982	EUR
Hypovolemia	endocrine/metabolic	276.5	7.89643e-13	0.740407	0.681953	0.803872	EUR
Fluid overload	endocrine/metabolic	276.6	2.82942e-35	0.511055	0.459583	0.568291	EUR
Polydipsia	endocrine/metabolic	276.8	0.392961	1.19542	0.79371	1.80045	EUR
Other disorders of metabolism	endocrine/metabolic	277	8.53678e-07	0.824818	0.763934	0.890553	EUR
Disorders of porphyrin metabolism	endocrine/metabolic	277.1	0.956854	1.03413	0.306587	3.48816	EUR
Other disorders of purine and pyrimidine metabolism	endocrine/metabolic	277.2					EUR
Disorders of bilirubin excretion	endocrine/metabolic	277.4	0.333237	0.922245	0.782781	1.08656	EUR
Other disorders of lipoid metabolism	endocrine/metabolic	277.5	0.447817	1.08205	0.882706	1.32642	EUR
Lipoprotein disorders	endocrine/metabolic	277.51	0.163789	1.20494	0.92683	1.56651	EUR
Other deficiencies of circulating enzymes	endocrine/metabolic	277.6	0.794374	0.902876	0.41875	1.94671	EUR
Dysmetabolic syndrome X	endocrine/metabolic	277.7	7.11754e-05	0.700204	0.587297	0.834818	EUR
Carnitine deficiencies	endocrine/metabolic	277.8	0.607837	1.43084	0.364195	5.62142	EUR
Overweight, obesity and other hyperalimentation	endocrine/metabolic	278	1.23104e-20	0.766515	0.724804	0.810628	EUR
Obesity	endocrine/metabolic	278.1	8.98199e-23	0.72683	0.681999	0.774607	EUR
Morbid obesity	endocrine/metabolic	278.11	3.72406e-13	0.73584	0.6774	0.799322	EUR
Localized adiposity	endocrine/metabolic	278.3	0.916741	0.977674	0.640249	1.49293	EUR
Abnormal weight gain	endocrine/metabolic	278.4	0.0121393	1.15163	1.03133	1.28596	EUR
Disorders involving the immune mechanism	endocrine/metabolic	279	8.0459e-15	0.760682	0.709945	0.815045	EUR
Immunity deficiency	endocrine/metabolic	279.1	1.8822e-27	0.626802	0.576105	0.68196	EUR
Deficiency of humoral immunity	endocrine/metabolic	279.11	5.69654e-05	1.52993	1.24379	1.88189	EUR
Autoimmune disease NEC	endocrine/metabolic	279.2	0.792631	1.04831	0.737447	1.49022	EUR
Other immunological findings	endocrine/metabolic	279.7	0.0629324	0.916751	0.836503	1.0047	EUR
Other specified disorders involving the immune mechanism	endocrine/metabolic	279.8	0.796396	0.959773	0.702612	1.31106	EUR
Iron deficiency anemias	hematopoietic	280	4.55543e-30	0.64799	0.601382	0.698209	EUR
Iron deficiency anemias, unspecified or not due to blood loss	hematopoietic	280.1	9.81079e-25	0.659974	0.609647	0.714456	EUR
Iron deficiency anemia secondary to blood loss (chronic)	hematopoietic	280.2	3.55964e-14	0.646102	0.577066	0.723397	EUR
Other deficiency anemia	hematopoietic	281	1.34438e-06	0.719761	0.629903	0.822438	EUR
Megaloblastic anemia	hematopoietic	281.1	0.251703	0.874872	0.696103	1.09955	EUR
Pernicious anemia	hematopoietic	281.11	0.983525	0.995568	0.653073	1.51768	EUR
Other vitamin B12 deficiency anemia	hematopoietic	281.12	0.436535	1.14023	0.81927	1.58692	EUR
Folate-deficiency anemia	hematopoietic	281.13	0.0186017	0.592541	0.383208	0.916225	EUR
Deficiency anemias	hematopoietic	281.9	1.01046e-06	0.673611	0.574948	0.789206	EUR
Hereditary hemolytic anemias	hematopoietic	282	7.59734e-08	0.62527	0.526895	0.742011	EUR
Sickle cell anemia	hematopoietic	282.5	1.16398e-09	0.0415563	0.0149181	0.115761	EUR
Other hemoglobinopathies	hematopoietic	282.8	0.000240159	0.651767	0.518653	0.819045	EUR
Other hereditary hemolytic anemias	hematopoietic	282.9	0.181979	0.826002	0.623835	1.09369	EUR
Acquired hemolytic anemias	hematopoietic	283	0.0201612	0.701723	0.520465	0.946107	EUR
Autoimmune hemolytic anemias	hematopoietic	283.1	0.0642848	0.595647	0.344056	1.03121	EUR
Non-autoimmune hemolytic anemias	hematopoietic	283.2	0.664066	0.867698	0.457335	1.64628	EUR
Hemolytic-uremic syndrome	hematopoietic	283.21	0.18557	0.486938	0.167787	1.41315	EUR
Aplastic anemia	hematopoietic	284	3.42217e-18	0.60579	0.541083	0.678236	EUR
Pancytopenia	hematopoietic	284.1	8.52873e-17	0.610049	0.543032	0.685338	EUR
Constitutional aplastic anemia	hematopoietic	284.2	0.266486	0.546863	0.188598	1.58569	EUR
Other anemias	hematopoietic	285	1.0944e-63	0.625089	0.591837	0.660208	EUR
Acute posthemorrhagic anemia	hematopoietic	285.1	1.66657e-16	0.723809	0.67027	0.781624	EUR
Anemia of chronic disease	hematopoietic	285.2	1.02983e-80	0.454555	0.419096	0.493014	EUR
Anemia in chronic kidney disease	hematopoietic	285.21	1.8749e-86	0.326209	0.291817	0.364654	EUR
Anemia in neoplastic disease	hematopoietic	285.22	0.0601031	0.858886	0.73293	1.00649	EUR
Sideroblastic anemia	hematopoietic	285.3	0.650956	1.30201	0.41505	4.0844	EUR
Hemoglobinuria	hematopoietic	285.8	0.0222629	0.527852	0.3052	0.912934	EUR
Coagulation defects	hematopoietic	286	4.12402e-09	0.80881	0.753571	0.868097	EUR
Congenital coagulation defects	hematopoietic	286.1	0.904167	0.977238	0.671771	1.42161	EUR
Von willebrand's disease	hematopoietic	286.11	0.406896	0.747899	0.376451	1.48586	EUR
Congenital deficiency of other clotting factors (including factor VII)	hematopoietic	286.12	0.271977	0.736932	0.427459	1.27046	EUR
Congenital factor VIII disorder	hematopoietic	286.13	0.615243	1.24178	0.533713	2.88922	EUR
Encounter for long-term (current) use of anticoagulants	hematopoietic	286.2	0.0707638	0.922338	0.844905	1.00687	EUR
Coagulation defects complicating pregnancy or postpartum	hematopoietic	286.3					EUR
Acquired coagulation factor deficiency	hematopoietic	286.4	4.81586e-18	0.412026	0.337093	0.503617	EUR
Hemorrhagic disorder due to intrinsic circulating anticoagulants	hematopoietic	286.5	0.0660196	0.579792	0.324247	1.03674	EUR
Defibrination syndrome	hematopoietic	286.6	7.34245e-05	0.594198	0.459387	0.768569	EUR
Other and unspecified coagulation defects	hematopoietic	286.7	6.68104e-19	0.568495	0.501869	0.643964	EUR
Hypercoagulable state	hematopoietic	286.8	0.189147	1.12565	0.943359	1.34317	EUR
Primary hypercoagulable state	hematopoietic	286.81	0.0874691	1.18179	0.975759	1.43133	EUR
Abnormal coagulation profile	hematopoietic	286.9	2.28876e-05	0.727909	0.628407	0.843165	EUR
Purpura and other hemorrhagic conditions	hematopoietic	287	8.45743e-14	0.738849	0.682394	0.799974	EUR
Spontaneous ecchymoses	hematopoietic	287.1	0.188481	1.22058	0.906882	1.64278	EUR
Allergic purpura	hematopoietic	287.2					EUR
Thrombocytopenia	hematopoietic	287.3	1.86485e-24	0.64427	0.592109	0.701027	EUR
Primary thrombocytopenia	hematopoietic	287.31	0.906919	0.982445	0.730093	1.32202	EUR
Secondary thrombocytopenia	hematopoietic	287.32	2.52292e-16	0.523599	0.448525	0.61124	EUR
Qualitative platelet defects	hematopoietic	287.4	0.00293433	0.492509	0.308846	0.785393	EUR
Diseases of white blood cells	hematopoietic	288	2.37905e-11	0.812458	0.764431	0.863502	EUR
Decreased white blood cell count	hematopoietic	288.1	5.62061e-17	0.711802	0.657353	0.77076	EUR
Neutropenia	hematopoietic	288.11	1.10234e-12	0.698223	0.632458	0.770826	EUR
Elevated white blood cell count	hematopoietic	288.2	0.00156817	0.8848	0.820152	0.954543	EUR
Eosinophilia	hematopoietic	288.3	0.955904	0.993174	0.779093	1.26608	EUR
Other diseases of blood and blood-forming organs	hematopoietic	289	0.0733924	0.942232	0.882812	1.00565	EUR
Myelofibrosis	hematopoietic	289.1	0.89101	1.07468	0.383621	3.01059	EUR
Personal history of diseases of blood and blood-forming organs	hematopoietic	289.3	0.000420621	0.769586	0.665344	0.89016	EUR
Lymphadenitis	hematopoietic	289.4	0.979983	0.998906	0.917036	1.08808	EUR
Diseases of spleen	hematopoietic	289.5	0.306188	0.878163	0.684695	1.1263	EUR
Polycythemia, secondary	hematopoietic	289.8	0.389899	0.910948	0.736473	1.12676	EUR
Abnormality of red blood cells	hematopoietic	289.9	0.0941969	0.862653	0.725598	1.0256	EUR
Delirium dementia and amnestic and other cognitive disorders	mental disorders	290	0.00357848	0.814877	0.710026	0.935212	EUR
Dementias	mental disorders	290.1	0.19745	0.886414	0.737916	1.0648	EUR
Alzheimer's disease	mental disorders	290.11	0.0794951	0.764902	0.566913	1.03204	EUR
Dementia with cerebral degenerations	mental disorders	290.12	0.770558	1.10723	0.558408	2.19544	EUR
Senile dementia	mental disorders	290.13	0.708287	1.24033	0.401388	3.83272	EUR
Vascular dementia	mental disorders	290.16	0.0197027	0.661849	0.467855	0.936283	EUR
Delirium due to conditions classified elsewhere	mental disorders	290.2	0.00254721	0.732383	0.598255	0.896582	EUR
Other persistent mental disorders due to conditions classified elsewhere	mental disorders	290.3	0.221837	1.12695	0.93032	1.36513	EUR
Other specified nonpsychotic and/or transient mental disorders	mental disorders	291	0.203805	0.930621	0.832935	1.03976	EUR
Transient mental disorders due to conditions classified elsewhere	mental disorders	291.1	0.480052	1.21296	0.709822	2.07272	EUR
Specific nonpsychotic mental disorders due to brain damage	mental disorders	291.4	0.0561169	1.24818	0.994233	1.567	EUR
Alteration of consciousness	mental disorders	291.8	0.006759	0.841327	0.742449	0.953374	EUR
Neurological disorders	mental disorders	292	0.000438757	0.874053	0.810858	0.942173	EUR
Aphasia/speech disturbance	mental disorders	292.1	0.136814	0.895589	0.774493	1.03562	EUR
Aphasia	mental disorders	292.11	0.420015	0.90751	0.716817	1.14893	EUR
Symbolic dysfunction	mental disorders	292.12	0.747975	1.0815	0.670609	1.74415	EUR
Mild cognitive impairment	mental disorders	292.2	0.0115476	1.36382	1.07197	1.73513	EUR
Memory loss	mental disorders	292.3	0.147019	1.0861	0.971379	1.21438	EUR
Altered mental status	mental disorders	292.4	6.96981e-12	0.691161	0.621919	0.768112	EUR
Transient alteration of awareness	mental disorders	292.5	0.0517197	0.793138	0.627982	1.00173	EUR
Hallucinations	mental disorders	292.6	0.140631	0.785485	0.569706	1.08299	EUR
Symptoms involving head and neck	mental disorders	293	0.969268	0.998344	0.917621	1.08617	EUR
Swelling, mass, or lump in head and neck [Space-occupying lesion, intracranial NOS]	mental disorders	293.1	0.306749	0.951507	0.864995	1.04667	EUR
Schizophrenia and other psychotic disorders	mental disorders	295	0.33772	0.921452	0.779543	1.0892	EUR
Schizophrenia	mental disorders	295.1	0.16394	0.781222	0.551814	1.106	EUR
Paranoid disorders	mental disorders	295.2	0.290996	0.826088	0.57945	1.17771	EUR
Psychosis	mental disorders	295.3	0.914816	0.989587	0.816877	1.19881	EUR
Mood disorders	mental disorders	296	1.20314e-36	1.45928	1.37624	1.54732	EUR
Bipolar	mental disorders	296.1	1.0316e-09	1.69677	1.43185	2.0107	EUR
Depression	mental disorders	296.2	7.91288e-32	1.42644	1.34432	1.51358	EUR
Major depressive disorder	mental disorders	296.22	1.22996e-32	1.43471	1.35188	1.52262	EUR
Suicidal ideation or attempt	mental disorders	297	0.117795	1.19142	0.95664	1.48382	EUR
Suicidal ideation	mental disorders	297.1	0.355316	1.12264	0.878432	1.43475	EUR
Suicide or self-inflicted injury	mental disorders	297.2	0.0188596	1.77632	1.09967	2.86933	EUR
Anxiety disorders	mental disorders	300	1.50974e-40	1.45688	1.37848	1.53975	EUR
Anxiety disorder	mental disorders	300.1	6.57741e-45	1.4999	1.41749	1.58709	EUR
Generalized anxiety disorder	mental disorders	300.11	9.31682e-14	1.39802	1.28007	1.52685	EUR
Agorophobia, social phobia, and panic disorder	mental disorders	300.12	0.00610292	1.23306	1.06158	1.43223	EUR
Phobia	mental disorders	300.13	0.00015756	1.58871	1.2496	2.01986	EUR
Generalized anxiety & phobic disorders	mental disorders	300.2	0.000144706	1.59653	1.25425	2.03224	EUR
Obsessive-compulsive disorders	mental disorders	300.3	8.2147e-08	2.46317	1.77174	3.42442	EUR
Dysthymic disorder	mental disorders	300.4	0.0002181	1.28022	1.12308	1.45936	EUR
Acute reaction to stress	mental disorders	300.8	0.149704	0.816078	0.618926	1.07603	EUR
Posttraumatic stress disorder	mental disorders	300.9	0.045315	1.22129	1.00418	1.48534	EUR
Personality disorders	mental disorders	301	0.00875825	1.60314	1.12646	2.28155	EUR
Schizoid personality disorder	mental disorders	301.1	0.301466	2.28213	0.477129	10.9155	EUR
Antisocial/borderline personality disorder	mental disorders	301.2	0.0654044	1.53044	0.973231	2.40666	EUR
Sexual and gender identity disorders	mental disorders	302	0.000269633	1.43165	1.1803	1.73653	EUR
Decreased libido	mental disorders	302.1	0.000109261	1.56016	1.24542	1.95444	EUR
Psychogenic and somatoform disorders	mental disorders	303	0.702232	1.03414	0.870644	1.22833	EUR
Dissociative disorder	mental disorders	303.1	0.0293796	2.39116	1.09133	5.23913	EUR
Psychogenic disorder	mental disorders	303.3	0.816771	0.977032	0.802691	1.18924	EUR
Gastrointestinal malfunction arising from mental factors	mental disorders	303.31	0.879546	0.984802	0.807844	1.20052	EUR
Somatoform disorder	mental disorders	303.4	0.326657	1.17785	0.849258	1.63357	EUR
Adjustment reaction	mental disorders	304	0.59038	1.02705	0.931936	1.13187	EUR
NA 305		305	0.101991	1.10194	0.980911	1.23789	EUR
Eating disorder	mental disorders	305.2	1.78198e-06	2.2539	1.6148	3.14594	EUR
Anorexia nervosa	mental disorders	305.21	0.00510549	2.86762	1.37182	5.9944	EUR
Other mental disorder	mental disorders	306	0.000168149	1.11958	1.0556	1.18742	EUR
Mental disorders durring/after pregnancy	mental disorders	306.1	0.589069	1.06218	0.853378	1.32208	EUR
Tension headache	mental disorders	306.9	2.70913e-05	0.702596	0.595816	0.828513	EUR
Conduct disorders	mental disorders	312	0.475467	1.14662	0.787448	1.66962	EUR
Impulse control disorder	mental disorders	312.3	0.195101	1.59105	0.788112	3.21204	EUR
Pervasive developmental disorders	mental disorders	313	3.32457e-26	2.47929	2.09578	2.93299	EUR
Attention deficit hyperactivity disorder	mental disorders	313.1	1.31528e-26	2.75447	2.28694	3.31758	EUR
Tics and stuttering	mental disorders	313.2	0.184816	1.57262	0.805395	3.07071	EUR
Autism	mental disorders	313.3	0.29226	1.30633	0.794473	2.14795	EUR
Develomental delays and disorders	mental disorders	315	0.134911	0.87479	0.734073	1.04248	EUR
Learning disorder	mental disorders	315.1	0.698625	1.12257	0.625211	2.01557	EUR
Speech and language disorder	mental disorders	315.2	0.307976	1.21046	0.838451	1.74751	EUR
Mental retardation	mental disorders	315.3	0.243678	0.759348	0.478018	1.20625	EUR
Substance addiction and disorders	mental disorders	316	0.00487982	1.14521	1.04204	1.2586	EUR
Polyneuropathy due to drugs	mental disorders	316.1	0.631826	0.952952	0.782462	1.16059	EUR
Alcohol-related disorders	mental disorders	317	0.00651772	0.866403	0.78136	0.960702	EUR
Alcoholism	mental disorders	317.1	1.71763e-05	0.782304	0.699458	0.874963	EUR
Alcoholic liver damage	mental disorders	317.11	1.18341e-17	0.439913	0.364466	0.530977	EUR
Tobacco use disorder	mental disorders	318	2.44138e-07	1.17282	1.10394	1.24599	EUR
Meningitis	neurological	320	0.0661525	0.771015	0.58424	1.0175	EUR
Encephalitis	neurological	323	0.590376	0.920407	0.680498	1.24489	EUR
Acute (transverse) myelitis	neurological	323.2	0.491893	1.35743	0.56787	3.24479	EUR
Encephalitis, non-infectious	neurological	323.8	0.993254	1.00152	0.703486	1.42583	EUR
Other CNS infection and poliomyelitis	neurological	324	0.626329	0.971019	0.86261	1.09305	EUR
Jakob-Creutzfeldt disease	neurological	324.1					EUR
Phlebitis and thrombophlebitis of intracranial venous sinuses	neurological	325	0.979706	1.01093	0.437628	2.33525	EUR
Sleep disorders	neurological	327	3.11351e-05	1.12662	1.06516	1.19164	EUR
Hypersomnia	neurological	327.1	0.284148	1.06962	0.945675	1.2098	EUR
Sleep apnea	neurological	327.3	0.0624934	0.937074	0.875136	1.0034	EUR
Central/nonobstroctive sleep apnea	neurological	327.31	0.0770582	1.22451	0.978251	1.53275	EUR
Obstructive sleep apnea	neurological	327.32	0.0740625	0.933404	0.865423	1.00673	EUR
Insomnia	neurological	327.4	1.5209e-09	1.2338	1.15252	1.32082	EUR
Organic or persistent insomnia	neurological	327.41	0.000408322	1.24673	1.10323	1.40889	EUR
Parasomnia	neurological	327.5	0.0543173	1.3229	0.994827	1.75917	EUR
Circadian rhythm sleep disorder	neurological	327.6	0.0715549	1.32015	0.975937	1.78577	EUR
Sleep related movement disorders	neurological	327.7	0.00199517	1.25145	1.08553	1.44272	EUR
Restless legs syndrome	neurological	327.71	7.35397e-05	1.47376	1.21664	1.78522	EUR
Sleep related leg cramps	neurological	327.72	0.5373	1.14981	0.737919	1.79161	EUR
Other cerebral degenerations	neurological	331	0.0134779	0.789259	0.654171	0.952242	EUR
Hydrocephalus	neurological	331.1	0.237696	0.844137	0.637184	1.11831	EUR
Cerebral degeneration, unspecified	neurological	331.9	0.275029	0.849762	0.634374	1.13828	EUR
Parkinson's disease	neurological	332	0.0161179	1.49223	1.07706	2.06744	EUR
Extrapyramidal disease and abnormal movement disorders	neurological	333	7.24168e-05	1.34191	1.16048	1.5517	EUR
Essential tremor	neurological	333.1	1.5922e-05	1.61221	1.29783	2.00274	EUR
Myoclonus	neurological	333.2	0.45007	0.868851	0.603269	1.25135	EUR
Tics and choreas	neurological	333.3	0.562707	1.36136	0.478987	3.86923	EUR
Torsion dystonia	neurological	333.4	0.111628	1.27609	0.945015	1.72315	EUR
Other degenerative diseases of the basal ganglia	neurological	333.8	0.927843	1.02396	0.613423	1.70924	EUR
Degenerative disease of the spinal cord	neurological	334	0.0613412	0.846124	0.710262	1.00797	EUR
Spinocerebellar disease	neurological	334.1	0.338496	1.30957	0.753842	2.27499	EUR
Anterior horn cell disease	neurological	334.2	0.00445059	0.504916	0.315292	0.808583	EUR
Amyotrophic Lateral Sclerosis	neurological	334.21	8.16821e-05	0.327283	0.187752	0.570509	EUR
Multiple sclerosis	neurological	335	0.0147989	1.44173	1.07427	1.93487	EUR
Disorders of the autonomic nervous system	neurological	337	0.0221781	0.794173	0.651859	0.967557	EUR
Peripheral autonomic neuropathy	neurological	337.1	1.91351e-07	0.502998	0.388369	0.65146	EUR
Pain	neurological	338	0.454076	1.02035	0.967935	1.07559	EUR
Acute pain	neurological	338.1	0.000937823	0.905698	0.854084	0.960431	EUR
Chronic pain	neurological	338.2	0.00300611	1.08806	1.02906	1.15045	EUR
Other headache syndromes	neurological	339	1.37272e-06	0.860585	0.809706	0.91466	EUR
Migraine	neurological	340	7.97291e-13	1.34183	1.23809	1.45428	EUR
Migrain with aura	neurological	340.1	4.53472e-09	1.54416	1.33542	1.78553	EUR
Other demyelinating diseases of central nervous system	neurological	341	0.540163	0.869824	0.55672	1.35902	EUR
Hemiplegia	neurological	342	0.000212017	0.633453	0.497507	0.806547	EUR
Infantile cerebral palsy	neurological	343	0.0921559	0.664332	0.412744	1.06928	EUR
Other paralytic syndromes	neurological	344	0.105863	0.821266	0.646896	1.04264	EUR
Epilepsy, recurrent seizures, convulsions	neurological	345	0.0362901	0.881709	0.783686	0.991993	EUR
Epilepsy	neurological	345.1	0.641514	1.04222	0.875708	1.24039	EUR
Generalized convulsive epilepsy	neurological	345.11	0.762742	0.957622	0.722933	1.2685	EUR
Partial epilepsy	neurological	345.12	0.0810051	1.23431	0.974385	1.56358	EUR
Convulsions	neurological	345.3	0.00219117	0.822122	0.72528	0.931895	EUR
Abnormal findings on study of brain and/or nervous system	neurological	346	0.0161119	0.840848	0.730131	0.968354	EUR
Nonspecific abnormal findings on radiological and other examination of skull and head	neurological	346.1	0.189013	0.903979	0.777569	1.05094	EUR
Nonspecific abnormal results of function study of brain and central nervous system	neurological	346.2	0.476323	0.867213	0.585944	1.2835	EUR
Nonspecific abnormal findings in cerebrospinal fluid	neurological	346.3	0.00196958	0.503061	0.325577	0.777299	EUR
Cataplexy and narcolepsy	neurological	347	0.0335272	1.96052	1.05389	3.64707	EUR
Other conditions of brain	neurological	348	2.98505e-17	0.698193	0.642353	0.758887	EUR
Cerebral edema and compression of brain	neurological	348.2	5.02979e-05	0.714253	0.607015	0.840437	EUR
Cerebral cysts	neurological	348.4	0.582503	1.12075	0.746436	1.68278	EUR
Coma	neurological	348.7	3.77995e-14	0.608695	0.535262	0.692203	EUR
Encephalopathy, not elsewhere classified	neurological	348.8	3.46333e-18	0.55365	0.484573	0.632576	EUR
Other conditions of brain, NOS	neurological	348.9	0.000443465	0.800412	0.706914	0.906275	EUR
Other and unspecified disorders of the nervous system	neurological	349	0.108415	0.892965	0.777694	1.02532	EUR
Abnormal movement	neurological	350	0.937551	0.997145	0.928308	1.07109	EUR
Abnormal involuntary movements	neurological	350.1	0.761876	1.01499	0.92187	1.11751	EUR
Abnormality of gait	neurological	350.2	0.838446	1.01025	0.915889	1.11434	EUR
Lack of coordination	neurological	350.3	0.411461	1.10446	0.871322	1.39998	EUR
Abnormal reflex	neurological	350.5	0.953364	1.01258	0.665993	1.53953	EUR
Disturbances of sensation of smell and taste	neurological	350.6	0.218499	1.10972	0.940151	1.30988	EUR
Other peripheral nerve disorders	neurological	351	0.0593621	1.06858	0.997384	1.14486	EUR
Disorders of other cranial nerves	neurological	352	0.00188999	0.765655	0.646961	0.906124	EUR
Trigeminal nerve disorders [CN5]	neurological	352.1	0.924834	0.986581	0.745145	1.30624	EUR
Facial nerve disorders [CN7]	neurological	352.2	0.000175339	0.6633	0.535277	0.821943	EUR
Nerve root and plexus disorders	neurological	353	0.00184112	1.38278	1.12767	1.69559	EUR
Nerve plexus lesions	neurological	353.1	0.00149339	1.537	1.17889	2.00389	EUR
Nerve root lesions	neurological	353.2	0.999788	0.99992	0.552004	1.81129	EUR
Complex regional/central pain syndrome	neurological	355	0.000466617	1.31045	1.12629	1.52471	EUR
Chronic pain syndrome	neurological	355.1	0.001222	1.34007	1.12221	1.60022	EUR
Hereditary and idiopathic peripheral neuropathy	neurological	356	0.65588	0.973141	0.863313	1.09694	EUR
Inflammatory and toxic neuropathy	neurological	357	0.412603	1.03277	0.9561	1.11559	EUR
Myoneural disorders	neurological	358	0.737683	0.958719	0.749117	1.22697	EUR
Myasthenia gravis	neurological	358.1	0.919118	1.02484	0.638212	1.64569	EUR
Muscular dystrophies and other myopathies	neurological	359	2.97019e-05	0.696789	0.58811	0.825553	EUR
Muscular dystrophies	neurological	359.1	0.704607	0.895476	0.506032	1.58464	EUR
Myopathy	neurological	359.2	1.36315e-05	0.677415	0.56838	0.807367	EUR
Disorders of the globe	sense organs	360	0.000817346	0.61957	0.468096	0.820059	EUR
Progressive myopia	sense organs	360.2	0.00186674	0.553904	0.381749	0.803696	EUR
Hypotony of eye	sense organs	360.3	0.0708124	0.514679	0.250379	1.05797	EUR
Retinal detachments and defects	sense organs	361	0.0594286	0.83756	0.696579	1.00707	EUR
Retinal detachment with retinal defect	sense organs	361.1	0.758019	1.04651	0.783667	1.39752	EUR
Retinoschisis and retinal cysts	sense organs	361.2	0.631532	0.842466	0.41811	1.69751	EUR
Other retinal disorders	sense organs	362	9.56453e-12	0.717599	0.652261	0.789482	EUR
Retinopathy of prematurity	sense organs	362.1	0.238685	2.51237	0.542725	11.6302	EUR
Degeneration of macula and posterior pole of retina	sense organs	362.2	0.000430571	0.811023	0.721756	0.91133	EUR
Macular degeneration, dry	sense organs	362.21	0.00305295	1.5019	1.14755	1.96566	EUR
Macular degeneration, wet	sense organs	362.22	0.300989	1.20585	0.845763	1.71924	EUR
Cystoid macular degeneration of retina	sense organs	362.23	0.00245576	0.709412	0.568083	0.885901	EUR
Macular puckering of retina	sense organs	362.26	0.00303014	0.772711	0.651605	0.916326	EUR
Drusen (degenerative) of retina	sense organs	362.27	0.000396547	0.671563	0.538785	0.837063	EUR
Macular degeneration (senile) of retina NOS	sense organs	362.29	0.0940106	1.21098	0.967907	1.51509	EUR
Other nondiabetic retinopathy	sense organs	362.3	0.00022418	0.611846	0.471323	0.794266	EUR
Separation of retinal layers	sense organs	362.31	0.179445	0.72403	0.451861	1.16013	EUR
Retinal vascular changes and abnomalities	sense organs	362.4	0.0387354	0.79366	0.637479	0.988106	EUR
Toxic maculopathy of retina	sense organs	362.5	0.222869	0.503205	0.16679	1.51816	EUR
Peripheral retinal degenerations	sense organs	362.6	0.000602982	0.64148	0.497752	0.826711	EUR
Hereditary retinal dystrophies	sense organs	362.7	0.00286854	0.466295	0.282388	0.769974	EUR
Retinal hemorrhage/ischemia	sense organs	362.8	0.00552528	0.624449	0.447756	0.870867	EUR
Retinal edema	sense organs	362.9	0.0183103	0.744025	0.581982	0.951186	EUR
Chorioretinal inflammations, scars, and other disorders of choroid	sense organs	363	0.187009	0.82422	0.618492	1.09838	EUR
Chorioretinal scars	sense organs	363.3	0.0518096	0.708565	0.50071	1.00271	EUR
Choroidal degenerations	sense organs	363.4	0.146981	4.5704	0.586227	35.6322	EUR
Corneal opacity and other disorders of cornea	sense organs	364	0.0947875	0.864033	0.727898	1.02563	EUR
Corneal opacity	sense organs	364.1	0.00516512	0.627575	0.452751	0.869905	EUR
Corneal edema	sense organs	364.2	0.46116	0.833121	0.512653	1.35392	EUR
Corneal degenerations	sense organs	364.4	0.062709	0.736373	0.533516	1.01636	EUR
Keratoconus	sense organs	364.41	0.149564	0.679692	0.402017	1.14916	EUR
Corneal dystrophy	sense organs	364.5	0.00203721	1.81779	1.24347	2.65735	EUR
Fuchs' dystrophy	sense organs	364.51	0.0444382	1.63401	1.01228	2.63759	EUR
Cornea replaced by transplant	sense organs	364.9	0.392455	0.799381	0.478493	1.33546	EUR
Glaucoma	sense organs	365	6.32106e-41	0.520412	0.472987	0.572594	EUR
Open-angle glaucoma	sense organs	365.1	1.18944e-15	0.543531	0.468167	0.631027	EUR
Primary open angle glaucoma	sense organs	365.11	1.3393e-13	0.498968	0.415077	0.599815	EUR
Primary angle-closure glaucoma	sense organs	365.2	8.35177e-08	0.529042	0.419149	0.667748	EUR
Pseudoexfoliation glaucoma	sense organs	365.5	0.556816	1.26522	0.577269	2.77301	EUR
Cataract	sense organs	366	3.89731e-15	0.737868	0.683991	0.795989	EUR
Nonsenile Cataract	sense organs	366.1	0.0419658	0.645485	0.42333	0.984221	EUR
Senile cataract	sense organs	366.2	2.05375e-10	0.765703	0.705206	0.83139	EUR
Traumatic cataract	sense organs	366.3	0.836414	1.15209	0.300492	4.41716	EUR
Disorders of refraction and accommodation; blindness and low vision	sense organs	367	7.18049e-10	0.779019	0.719536	0.843419	EUR
Myopia	sense organs	367.1	0.000620265	0.79442	0.696327	0.906331	EUR
Astigmatism	sense organs	367.2	0.475757	0.955419	0.842867	1.083	EUR
Presbyopia	sense organs	367.4	5.34708e-05	0.770641	0.679139	0.874472	EUR
Hypermetropia	sense organs	367.8	0.658035	0.950683	0.759937	1.18931	EUR
Blindness and low vision	sense organs	367.9	3.22944e-06	0.728152	0.637118	0.832194	EUR
Visual disturbances	sense organs	368	0.000115458	0.858018	0.793761	0.927477	EUR
Amblyopia	sense organs	368.1	0.442125	1.15624	0.798499	1.67426	EUR
Diplopia and disorders of binocular vision	sense organs	368.2	0.795509	1.02475	0.851779	1.23284	EUR
Anisometropia	sense organs	368.3	0.487303	0.845763	0.527189	1.35685	EUR
Visual field defects	sense organs	368.4	0.0155799	0.763326	0.613285	0.950075	EUR
Color vision deficiencies	sense organs	368.5	0.15593	2.96362	0.660812	13.2913	EUR
Disorders of accommodation	sense organs	368.7					EUR
Subjective visual disturbances	sense organs	368.9	0.352992	0.919092	0.769199	1.09819	EUR
Psychophysical visual disturbances	sense organs	368.91	0.541182	0.873699	0.566592	1.34727	EUR
Infection of the eye	sense organs	369	0.270762	0.944444	0.853096	1.04557	EUR
Eye infection, viral	sense organs	369.2	0.285391	0.877863	0.691248	1.11486	EUR
Conjunctivitis, infectious	sense organs	369.5	0.627483	0.973267	0.872372	1.08583	EUR
Keratitis	sense organs	370	0.0234288	0.78985	0.644082	0.968609	EUR
Corneal ulcer	sense organs	370.1	0.0426451	0.646458	0.423996	0.985642	EUR
Superficial keratitis	sense organs	370.2	0.179214	1.31508	0.881815	1.96122	EUR
Keratoconjunctivitis	sense organs	370.3	0.0541916	0.729299	0.528863	1.0057	EUR
Keratoconjunctivitis sicca	sense organs	370.31	0.373974	0.797394	0.484068	1.31353	EUR
Inflammation of the eye	sense organs	371	0.176272	0.943594	0.867443	1.02643	EUR
Uveitis, noninfectious or NOS	sense organs	371.1	0.00182857	0.652179	0.498461	0.8533	EUR
Conjunctivitis, noninfectious	sense organs	371.2	0.01934	0.841912	0.728856	0.972505	EUR
Allergic conjunctivitis	sense organs	371.21	0.00767448	0.806206	0.688128	0.944544	EUR
Inflammation of eyelids	sense organs	371.3	0.803021	1.01286	0.916111	1.11982	EUR
Noninfectious dermatoses of eyelid	sense organs	371.33	0.678106	1.10197	0.696672	1.74307	EUR
Chronic inflammatory disorders of orbit	sense organs	371.9	0.644323	0.797176	0.304514	2.0869	EUR
Disorders of conjunctiva	sense organs	372	8.08811e-30	0.486374	0.429417	0.550886	EUR
Other disorders of eyelids	sense organs	374	0.00262073	0.844932	0.757106	0.942947	EUR
Ectropion or entropion	sense organs	374.1	0.0364013	0.754008	0.57878	0.982286	EUR
Lagophthalmos	sense organs	374.2	0.0897063	0.709468	0.477266	1.05464	EUR
Ptosis of eyelid	sense organs	374.3	0.00269639	0.769679	0.648698	0.913222	EUR
Dermatochalasis	sense organs	374.6	3.91619e-05	0.645651	0.524134	0.795341	EUR
Disorders of lacrimal system	sense organs	375	6.00698e-13	0.733325	0.673953	0.797928	EUR
Dry eyes	sense organs	375.1	6.65253e-13	0.723852	0.662784	0.790548	EUR
Epiphora	sense organs	375.2	0.125651	0.845698	0.682443	1.04801	EUR
Disorders of the orbit	sense organs	376	0.180923	0.735953	0.469671	1.1532	EUR
Disorders of optic nerve and visual pathways	sense organs	377	0.000159327	0.702464	0.58481	0.843789	EUR
Optic atrophy	sense organs	377.1	3.11629e-07	0.511204	0.395331	0.661039	EUR
Optic neuritis/neuropathy	sense organs	377.3	0.470099	0.90477	0.689616	1.18705	EUR
Strabismus and other disorders of binocular eye movements	sense organs	378	0.693432	0.96862	0.826623	1.13501	EUR
Strabismus (not specified as paralytic)	sense organs	378.1	0.898551	1.01401	0.818783	1.25578	EUR
Nystagmus and other irregular eye movements	sense organs	378.2	0.909495	1.02168	0.7058	1.47894	EUR
Paralytic strabismus	sense organs	378.5	0.0586646	0.701628	0.485932	1.01307	EUR
Other disorders of eye	sense organs	379	3.0717e-07	0.815989	0.754866	0.882061	EUR
Scleritis and episcleritis	sense organs	379.1	0.000820817	0.484304	0.316705	0.740598	EUR
Disorders of vitreous body	sense organs	379.2	0.0042711	0.863864	0.781361	0.955078	EUR
Aphakia and other disorders of lens	sense organs	379.3	0.612332	1.15019	0.669465	1.97611	EUR
Anomalies of pupillary function	sense organs	379.4	0.601558	1.09624	0.776462	1.54771	EUR
Disorders of iris and ciliary body	sense organs	379.5	0.0951912	0.768953	0.564779	1.04694	EUR
Pigmentary iris degeneration	sense organs	379.51	0.981786	0.991782	0.488364	2.01414	EUR
Pain, swelling or discharge of eye	sense organs	379.9	1.92449e-08	0.714191	0.635068	0.803172	EUR
Disorders of external ear	sense organs	380	9.81882e-05	1.17844	1.08499	1.27993	EUR
Otitis externa	sense organs	380.1	0.392742	1.06471	0.92211	1.22936	EUR
Impacted cerumen	sense organs	380.4	0.00297483	1.14839	1.04819	1.25818	EUR
Otitis media and Eustachian tube disorders	sense organs	381	6.62485e-05	1.2317	1.11184	1.36449	EUR
Otitis media	sense organs	381.1	0.2534	1.07807	0.947592	1.22652	EUR
Suppurative and unspecified otitis media	sense organs	381.11	0.139054	1.12377	0.962796	1.31167	EUR
Eustachian tube disorders	sense organs	381.2	3.82069e-09	1.57559	1.35445	1.83284	EUR
Mastoiditis & related conditions	sense organs	381.3	0.553491	0.891383	0.609381	1.30388	EUR
Otorrhea	sense organs	381.9	0.608733	1.07693	0.810847	1.43034	EUR
Otalgia	sense organs	382	0.102435	1.09583	0.981855	1.22304	EUR
Otosclerosis	sense organs	383	0.210996	1.55071	0.7798	3.08373	EUR
Other disorders of tympanic membrane	sense organs	384	0.15729	0.817202	0.617774	1.08101	EUR
Myringitis	sense organs	384.1	0.216394	0.636956	0.311547	1.30225	EUR
Perforation of tympanic membrane	sense organs	384.4	0.0214369	0.675823	0.483989	0.94369	EUR
Other disorders of middle ear and mastoid	sense organs	385	0.289908	0.851694	0.632662	1.14656	EUR
Cholesteatoma	sense organs	385.3	0.42058	1.29192	0.692698	2.40951	EUR
Tympanosclerosis and middle ear disease related to otitis media	sense organs	385.5	0.36156	0.778585	0.454795	1.3329	EUR
Vertiginous syndromes and other disorders of vestibular system	sense organs	386	0.00258467	0.902684	0.844528	0.964845	EUR
Meniere's disease	sense organs	386.1	0.700702	1.06549	0.771031	1.47241	EUR
Peripheral or central vertigo	sense organs	386.2	0.973959	1.00235	0.870486	1.15419	EUR
Central origin vertigo	sense organs	386.21	0.577455	1.37907	0.445146	4.2724	EUR
Labyrinthitis	sense organs	386.3	0.00457191	1.66009	1.16946	2.35657	EUR
Dizziness and giddiness (Light-headedness and vertigo)	sense organs	386.9	0.000177426	0.877324	0.819305	0.939452	EUR
Other disorders of ear	sense organs	388	7.88294e-05	1.28038	1.13253	1.44753	EUR
Hearing loss	sense organs	389	0.000363629	1.13685	1.05945	1.21991	EUR
Sensorineural hearing loss	sense organs	389.1	0.178245	1.07206	0.968771	1.18637	EUR
Conductive hearing loss	sense organs	389.2	0.640774	0.943488	0.73896	1.20463	EUR
Degenerative and vascular disorders of ear	sense organs	389.3	0.530375	1.13207	0.768401	1.66785	EUR
Tinnitus	sense organs	389.4	0.0747014	1.10372	0.990211	1.23024	EUR
Disorders of acoustic nerve	sense organs	389.5	0.0116218	1.4624	1.08857	1.9646	EUR
Rheumatic disease of the heart valves	circulatory system	394	1.24975e-07	0.739189	0.660834	0.826834	EUR
Mitral valve stenosis and aortic valve stenosis	circulatory system	394.1	0.514347	0.907198	0.676966	1.21573	EUR
Mitral valve disease	circulatory system	394.2	0.168872	0.891808	0.757582	1.04982	EUR
Aortic valve disease	circulatory system	394.3	0.123223	0.70006	0.444853	1.10168	EUR
Acute rheumatic heart disease	circulatory system	394.4	0.172015	0.560062	0.243745	1.28687	EUR
Disease of tricuspid valve	circulatory system	394.7	7.67707e-10	0.583134	0.491064	0.692466	EUR
Heart valve disorders	circulatory system	395	0.000443883	0.866539	0.799971	0.938646	EUR
Nonrheumatic mitral valve disorders	circulatory system	395.1	0.955434	1.003	0.902869	1.11424	EUR
Nonrheumatic aortic valve disorders	circulatory system	395.2	0.00426178	0.848935	0.758752	0.949837	EUR
Nonrheumatic tricuspid valve disorders	circulatory system	395.3	1.28315e-15	0.57628	0.503456	0.659637	EUR
Nonrheumatic pulmonary valve disorders	circulatory system	395.4	0.0309208	0.761844	0.595082	0.975337	EUR
Heart valve replaced	circulatory system	395.6	0.513123	1.05232	0.903175	1.22609	EUR
Abnormal heart sounds	circulatory system	396	0.00445602	0.871257	0.792313	0.958067	EUR
Hypertension	circulatory system	401	1.4921e-86	0.540783	0.508729	0.574857	EUR
Essential hypertension	circulatory system	401.1	1.84269e-83	0.547981	0.515599	0.582396	EUR
Hypertensive heart and/or renal disease	circulatory system	401.2	3.27987e-73	0.497853	0.461635	0.536913	EUR
Hypertensive heart disease	circulatory system	401.21	4.05577e-08	0.726109	0.647685	0.814028	EUR
Hypertensive chronic kidney disease	circulatory system	401.22	2.99373e-79	0.432396	0.396296	0.471784	EUR
Other hypertensive complications	circulatory system	401.3	2.09143e-45	0.509907	0.464464	0.559797	EUR
Elevated blood pressure reading without diagnosis of hypertension	circulatory system	402	0.00450235	1.13907	1.0412	1.24615	EUR
Ischemic Heart Disease	circulatory system	411	2.24638e-15	0.75463	0.703888	0.80903	EUR
Unstable angina (intermediate coronary syndrome)	circulatory system	411.1	0.000922672	0.726778	0.601742	0.877796	EUR
Myocardial infarction	circulatory system	411.2	5.03364e-11	0.705267	0.635497	0.782696	EUR
Angina pectoris	circulatory system	411.3	1.08968e-06	0.75843	0.67863	0.847613	EUR
Coronary atherosclerosis	circulatory system	411.4	4.5307e-09	0.80328	0.746565	0.864304	EUR
Aneurysm and dissection of heart	circulatory system	411.41	0.887577	0.969405	0.630109	1.4914	EUR
Other chronic ischemic heart disease, unspecified	circulatory system	411.8	4.97571e-17	0.562609	0.491852	0.643546	EUR
Other acute and subacute forms of ischemic heart disease	circulatory system	411.9	8.68921e-05	0.648498	0.522365	0.805089	EUR
Other forms of chronic heart disease	circulatory system	414	0.000462176	0.820254	0.73415	0.916457	EUR
ASCVD	circulatory system	414.2	0.000334737	0.813919	0.72731	0.910842	EUR
Pulmonary heart disease	circulatory system	415	5.65655e-23	0.641415	0.587271	0.700551	EUR
Acute pulmonary heart disease	circulatory system	415.1	0.000255428	0.76035	0.656506	0.88062	EUR
Pulmonary embolism and infarction, acute	circulatory system	415.11	0.000256776	0.760071	0.656101	0.880518	EUR
Chronic pulmonary heart disease	circulatory system	415.2	3.98994e-25	0.586257	0.529896	0.648613	EUR
Primary pulmonary hypertension	circulatory system	415.21	4.66314e-08	0.599981	0.499517	0.720651	EUR
Cardiomegaly	circulatory system	416	4.61361e-42	0.58246	0.53878	0.629681	EUR
Nonspecific chest pain	circulatory system	418	6.03406e-19	0.771484	0.728602	0.816891	EUR
Precordial pain	circulatory system	418.1	1.23994e-05	0.738671	0.644847	0.846146	EUR
Carditis	circulatory system	420	5.00191e-12	0.682901	0.612836	0.760976	EUR
Myocarditis	circulatory system	420.1	0.0460018	0.690482	0.479909	0.993448	EUR
Pericarditis	circulatory system	420.2	2.30883e-11	0.661226	0.585705	0.746485	EUR
Acute pericarditis	circulatory system	420.21	0.0146847	0.671924	0.48822	0.924749	EUR
Chronic pericarditis	circulatory system	420.22	0.124439	0.772629	0.555978	1.0737	EUR
Endocarditis	circulatory system	420.3	0.00262741	0.717984	0.578589	0.890963	EUR
Cardiomyopathy	circulatory system	425	1.65363e-13	0.669592	0.601884	0.744916	EUR
Primary/intrinsic cardiomyopathies	circulatory system	425.1	4.67401e-15	0.642065	0.574707	0.717318	EUR
Hypertrophic obstructive cardiomyopathy	circulatory system	425.11	0.111598	0.725803	0.489065	1.07714	EUR
Other hypertrophic cardiomyopathy	circulatory system	425.12	0.00305286	0.605585	0.434568	0.843904	EUR
Secondary/extrinsic cardiomyopathies	circulatory system	425.2	1.93441e-05	0.674502	0.563025	0.80805	EUR
Other cardiomyopathy	circulatory system	425.8	0.148536	0.711507	0.448374	1.12906	EUR
Cardiac conduction disorders	circulatory system	426	5.47435e-14	0.779832	0.730892	0.832049	EUR
Atrioventricular [AV] block	circulatory system	426.2	0.749779	0.975898	0.840019	1.13376	EUR
First degree AV block	circulatory system	426.21	0.699804	0.957371	0.767202	1.19468	EUR
Mobitz II AV block	circulatory system	426.22	0.739789	0.964374	0.778531	1.19458	EUR
Second degree AV block	circulatory system	426.23	0.800816	1.0441	0.746701	1.45994	EUR
Atrioventricular block, complete	circulatory system	426.24	0.718756	1.04364	0.827171	1.31675	EUR
Other heart block	circulatory system	426.25	0.526564	0.876129	0.581853	1.31924	EUR
Bundle branch block	circulatory system	426.3	0.12446	0.902131	0.791051	1.02881	EUR
Right bundle branch block	circulatory system	426.31	0.100313	0.86887	0.734764	1.02745	EUR
Left bundle branch block	circulatory system	426.32	0.290559	0.893892	0.726016	1.10059	EUR
Anomalous atrioventricular excitation	circulatory system	426.4	0.0950422	1.71819	0.910085	3.24384	EUR
Abnormal electrocardiogram [ECG] [EKG]	circulatory system	426.7	5.68124e-18	0.737478	0.688247	0.790231	EUR
Other cardiac conduction disorders	circulatory system	426.8	0.0235947	0.735779	0.564121	0.959671	EUR
Cardiac pacemaker/device in situ	circulatory system	426.9	0.0015675	0.820199	0.725372	0.927424	EUR
Cardiac pacemaker in situ	circulatory system	426.91	0.000476846	0.783525	0.683302	0.89845	EUR
Cardiac defibrillator in situ	circulatory system	426.92	2.3532e-06	0.669803	0.567125	0.79107	EUR
Cardiac dysrhythmias	circulatory system	427	0.00139723	0.913451	0.86411	0.965608	EUR
Paroxysmal tachycardia, unspecified	circulatory system	427.1	0.788526	1.01292	0.922236	1.11252	EUR
Paroxysmal supraventricular tachycardia	circulatory system	427.11	0.0270502	1.14522	1.0155	1.2915	EUR
Paroxysmal ventricular tachycardia	circulatory system	427.12	0.000400633	0.793422	0.698005	0.901883	EUR
Atrial fibrillation and flutter	circulatory system	427.2	0.139646	1.06917	0.978375	1.16839	EUR
Atrial fibrillation	circulatory system	427.21	0.144408	1.06978	0.97714	1.1712	EUR
Atrial flutter	circulatory system	427.22	0.481883	1.04836	0.919078	1.19582	EUR
Other specified cardiac dysrhythmias	circulatory system	427.3	0.250081	0.954734	0.882268	1.03315	EUR
Cardiac arrest and ventricular fibrillation	circulatory system	427.4	6.15409e-08	0.594178	0.492124	0.717396	EUR
Ventricular fibrillation and flutter	circulatory system	427.41	0.1538	0.805662	0.598669	1.08423	EUR
Cardiac arrest	circulatory system	427.42	2.78598e-08	0.536597	0.430774	0.668416	EUR
Arrhythmia (cardiac) NOS	circulatory system	427.5	0.0229289	0.876471	0.782341	0.981926	EUR
Premature beats	circulatory system	427.6	0.173286	1.07954	0.966935	1.20526	EUR
Supraventricular premature beats	circulatory system	427.61	0.00331196	1.34717	1.10423	1.64356	EUR
Tachycardia NOS	circulatory system	427.7	1.11197e-09	0.769178	0.706906	0.836937	EUR
Sinoatrial node dysfunction (Bradycardia)	circulatory system	427.8	0.0517883	0.864056	0.745748	1.00113	EUR
Palpitations	circulatory system	427.9	0.00950101	1.10873	1.02553	1.19867	EUR
Congestive heart failure; nonhypertensive	circulatory system	428	1.00823e-18	0.674469	0.618038	0.736053	EUR
Congestive heart failure (CHF) NOS	circulatory system	428.1	7.29552e-21	0.637495	0.580198	0.700452	EUR
Heart failure NOS	circulatory system	428.2	1.67e-16	0.596995	0.528089	0.674893	EUR
Heart failure with reduced EF [Systolic or combined heart failure]	circulatory system	428.3	3.15093e-16	0.620452	0.553304	0.695749	EUR
Heart failure with preserved EF [Diastolic heart failure]	circulatory system	428.4	9.2682e-07	0.729867	0.6436	0.827698	EUR
Ill-defined descriptions and complications of heart disease	circulatory system	429	8.48871e-11	0.796026	0.743046	0.852785	EUR
Heart transplant/surgery	circulatory system	429.1	2.15383e-06	0.713361	0.620345	0.820323	EUR
Abnormal function study of cardiovascular system	circulatory system	429.2	0.203119	0.912135	0.791683	1.05091	EUR
Symptoms involving cardiovascular system	circulatory system	429.3	4.2044e-09	0.797085	0.73901	0.859723	EUR
Cardiac complications, not elsewhere classified	circulatory system	429.9	0.24217	0.876074	0.701861	1.09353	EUR
Intracranial hemorrhage	circulatory system	430	2.53968e-07	0.634005	0.533143	0.753949	EUR
Subarachnoid hemorrhage	circulatory system	430.1	5.23928e-06	0.508358	0.379959	0.680146	EUR
Intracerebral hemorrhage	circulatory system	430.2	3.10003e-06	0.557529	0.436156	0.712676	EUR
Subdural hemorrhage	circulatory system	430.3	0.000415751	0.619169	0.474473	0.807992	EUR
Cerebrovascular disease	circulatory system	433	3.62974e-06	0.830459	0.767672	0.898382	EUR
Occlusion and stenosis of precerebral arteries	circulatory system	433.1	0.330166	0.946852	0.848289	1.05687	EUR
Occlusion of cerebral arteries, with cerebral infarction	circulatory system	433.11	0.300781	0.876731	0.683358	1.12482	EUR
Cerebral atherosclerosis	circulatory system	433.12	0.00425367	0.616049	0.44195	0.858731	EUR
Occlusion of cerebral arteries	circulatory system	433.2	1.28676e-08	0.721628	0.644895	0.80749	EUR
Cerebral artery occlusion, with cerebral infarction	circulatory system	433.21	3.41272e-08	0.724972	0.646719	0.812694	EUR
Cerebral ischemia	circulatory system	433.3	2.4459e-09	0.745722	0.677188	0.821193	EUR
Transient cerebral ischemia	circulatory system	433.31	1.75211e-08	0.745708	0.673356	0.825835	EUR
Moyamoya disease	circulatory system	433.32	0.0020336	0.196658	0.0699894	0.552574	EUR
Cerebral aneurysm	circulatory system	433.5	5.56323e-07	0.567589	0.454704	0.708499	EUR
Acute, but ill-defined cerebrovascular disease	circulatory system	433.6	0.0426823	0.589756	0.353922	0.982736	EUR
Late effects of cerebrovascular disease	circulatory system	433.8	3.63199e-11	0.540932	0.450936	0.648888	EUR
Atherosclerosis	circulatory system	440	2.28054e-15	0.690466	0.630029	0.756701	EUR
Atherosclerosis of renal artery	circulatory system	440.1	0.00020995	0.526402	0.37494	0.739049	EUR
Atherosclerosis of the extremities	circulatory system	440.2	8.61194e-09	0.604631	0.509433	0.71762	EUR
Atherosclerosis of native arteries of the extremities with ulceration or gangrene	circulatory system	440.21	6.45506e-05	0.476905	0.331658	0.685763	EUR
Atherosclerosis of native arteries of the extremities with intermittent claudication	circulatory system	440.22	0.0922377	0.800524	0.617866	1.03718	EUR
Atherosclerosis of aorta	circulatory system	440.9	4.68983e-13	0.684178	0.61732	0.758277	EUR
Vascular insufficiency of intestine	circulatory system	441	0.00118273	0.686115	0.546413	0.861535	EUR
Acute vascular insufficiency of intestine	circulatory system	441.1	0.00173059	0.580506	0.41309	0.815771	EUR
Chronic vascular insufficiency of intestine	circulatory system	441.2	0.0198913	0.55972	0.343417	0.912265	EUR
Other aneurysm	circulatory system	442	0.079425	0.894466	0.789661	1.01318	EUR
Aortic aneurysm	circulatory system	442.1	0.220286	1.10846	0.940188	1.30684	EUR
Abdominal aortic aneurysm	circulatory system	442.11	0.924806	0.988126	0.771058	1.2663	EUR
Aneurysm of iliac artery	circulatory system	442.2	0.353717	0.800347	0.499882	1.28141	EUR
Aneurysm of artery of lower extremity	circulatory system	442.3	0.24802	0.76286	0.481938	1.20753	EUR
Arterial dissection	circulatory system	442.4	0.242993	0.804739	0.558825	1.15887	EUR
Aneurysm of other specified artery	circulatory system	442.8	0.000617948	0.637966	0.493227	0.825178	EUR
Peripheral vascular disease	circulatory system	443	0.0443313	0.903122	0.817739	0.99742	EUR
Raynaud's syndrome	circulatory system	443.1	2.1975e-07	1.64051	1.3604	1.97831	EUR
Peripheral angiopathy in diseases classified elsewhere	circulatory system	443.7	3.48801e-11	0.384604	0.289888	0.510267	EUR
Other specified peripheral vascular diseases	circulatory system	443.8	0.00356457	0.711061	0.565341	0.894342	EUR
Peripheral vascular disease, unspecified	circulatory system	443.9	1.05061e-06	0.740735	0.656653	0.835584	EUR
Arterial embolism and thrombosis	circulatory system	444	0.000376686	0.717604	0.597655	0.861627	EUR
Arterial embolism and thrombosis of lower extremity artery	circulatory system	444.1	0.00347565	0.646108	0.48203	0.866037	EUR
Embolism and thrombosis of abdominal aorta	circulatory system	444.2	0.0157582	0.455658	0.240734	0.862465	EUR
Atheroembolism	circulatory system	444.5	0.61964	1.39063	0.378193	5.11341	EUR
Polyarteritis nodosa and allied conditions	circulatory system	446	0.00725495	0.750754	0.608992	0.925515	EUR
Thromboangiitis obliterans	circulatory system	446.1	0.981318	1.02947	0.09053	11.7067	EUR
Acute febrile mucocutaneous lymph node syndrome (Kawasaki disease)	circulatory system	446.2	0.991052	0.991729	0.232303	4.23381	EUR
Hypersensitivity angiitis	circulatory system	446.3	0.118951	0.62318	0.343902	1.12926	EUR
Wegener's granulomatosis	circulatory system	446.4	0.84104	0.942383	0.527681	1.683	EUR
Giant cell arteritis	circulatory system	446.5	0.273356	0.771534	0.485062	1.22719	EUR
Polyarteritis nodosa	circulatory system	446.6	0.0869253	0.540324	0.26703	1.09333	EUR
Takayasu's disease	circulatory system	446.7	0.483989	1.4565	0.508142	4.1748	EUR
Thrombotic microangiopathy	circulatory system	446.8	0.0236549	0.503297	0.277678	0.912236	EUR
Arteritis NOS	circulatory system	446.9	0.0747963	0.771277	0.579612	1.02632	EUR
Other disorders of arteries and arterioles	circulatory system	447	0.00377154	0.852654	0.765477	0.94976	EUR
Stricture of artery	circulatory system	447.1	9.70129e-07	0.588354	0.475828	0.727489	EUR
Aortic ectasia	circulatory system	447.7	0.0462611	1.21218	1.00319	1.4647	EUR
Disease of capillaries	circulatory system	448	2.33292e-07	2.15486	1.61077	2.88272	EUR
Noninfectious disorders of lymphatic channels	circulatory system	450	0.020287	1.26601	1.03737	1.54504	EUR
Phlebitis and thrombophlebitis	circulatory system	451	0.222234	0.887307	0.732309	1.07511	EUR
Phlebitis and thrombophlebitis of lower extremities	circulatory system	451.2	0.795969	0.958913	0.69769	1.31794	EUR
Other venous embolism and thrombosis	circulatory system	452	3.53026e-14	0.718762	0.659916	0.782855	EUR
Iatrogenic pulmonary embolism and infarction	circulatory system	452.1	3.36449e-14	0.717653	0.658681	0.781904	EUR
Deep vein thrombosis [DVT]	circulatory system	452.2	2.22925e-07	0.759212	0.68405	0.842632	EUR
Postphlebitic syndrome	circulatory system	452.8	0.951762	1.01462	0.63401	1.62371	EUR
Chronic venous hypertension	circulatory system	453	0.117277	1.25947	0.94367	1.68095	EUR
Varicose veins	circulatory system	454	0.130133	1.08983	0.974951	1.21823	EUR
Varicose veins of lower extremity	circulatory system	454.1	9.72887e-05	1.30427	1.14116	1.49069	EUR
Varicose veins of lower extremity, symptomtic	circulatory system	454.11	0.00190638	1.2892	1.09817	1.51345	EUR
Hemorrhoids	circulatory system	455	0.402555	1.02816	0.963428	1.09725	EUR
Chronic venous insufficiency [CVI]	circulatory system	456	0.994717	1.0004	0.888682	1.12616	EUR
Encounter for long-term (current) use of anticoagulants, antithrombotics, aspirin	circulatory system	457	1.4797e-17	0.734311	0.684003	0.788319	EUR
Encounter for long-term (current) use of antiplatelets/antithrombotics	circulatory system	457.2	3.76517e-08	0.667248	0.577681	0.770702	EUR
Encounter for long-term (current) use of aspirin	circulatory system	457.3	5.38779e-16	0.743415	0.691963	0.798694	EUR
Hypotension	circulatory system	458	9.12931e-16	0.71888	0.663291	0.779128	EUR
Orthostatic hypotension	circulatory system	458.1	0.957418	1.00387	0.871042	1.15696	EUR
Iatrogenic hypotension	circulatory system	458.2	2.4227e-13	0.540602	0.458548	0.637339	EUR
Hypotension NOS	circulatory system	458.9	4.68701e-17	0.676062	0.617007	0.740768	EUR
Other disorders of circulatory system	circulatory system	459	1.0194e-06	0.832794	0.773882	0.896192	EUR
Hemorrhage NOS	circulatory system	459.1	0.0949739	0.863819	0.727434	1.02577	EUR
Blood vessel replaced	circulatory system	459.7	3.34048e-08	0.70469	0.622375	0.797891	EUR
Circulatory disease NEC	circulatory system	459.9	0.014889	0.898795	0.824827	0.979397	EUR
Acute sinusitis	respiratory	464	2.63249e-20	1.51225	1.38514	1.65103	EUR
Acute upper respiratory infections of multiple or unspecified sites	respiratory	465	0.239808	1.03573	0.976843	1.09817	EUR
Acute pharyngitis	respiratory	465.2	0.0647757	1.07868	0.99537	1.16896	EUR
Acute laryngitis and tracheitis	respiratory	465.4	0.16598	1.17134	0.936492	1.46508	EUR
Septal Deviations/Turbinate Hypertrophy	respiratory	470	4.11235e-07	1.37938	1.21791	1.56224	EUR
Nasal polyps	respiratory	471	0.0122366	1.32769	1.06364	1.6573	EUR
Chronic pharyngitis and nasopharyngitis	respiratory	472	0.000109916	1.24068	1.11223	1.38396	EUR
Diseases of the larynx and vocal cords	respiratory	473	0.013142	1.13053	1.02606	1.24565	EUR
Chronic laryngitis	respiratory	473.1	0.88795	1.02461	0.730621	1.43689	EUR
Paralysis/spasm of vocal cords or larynx	respiratory	473.3	0.417412	1.08616	0.889488	1.32632	EUR
Voice disturbance	respiratory	473.4	0.0155996	1.14489	1.02597	1.2776	EUR
Acute and chronic tonsillitis	respiratory	474	0.364744	1.09234	0.902429	1.3222	EUR
Acute tonsillitis	respiratory	474.1	0.703708	1.06008	0.784806	1.4319	EUR
Chronic tonsillitis and adenoiditis	respiratory	474.2	0.464311	1.08588	0.870854	1.35399	EUR
Chronic sinusitis	respiratory	475	4.07541e-07	1.21507	1.12685	1.31019	EUR
Postnasal drip	respiratory	475.9	0.0860194	1.09445	0.987297	1.21324	EUR
Allergic rhinitis	respiratory	476	0.000394768	1.12448	1.05383	1.19986	EUR
Epistaxis or throat hemorrhage	respiratory	477	1.97958e-08	0.683273	0.598198	0.780446	EUR
Throat pain	respiratory	478	0.199156	1.11	0.946538	1.30169	EUR
Other upper respiratory disease	respiratory	479	0.00416205	1.10672	1.03257	1.18621	EUR
Pneumonia	respiratory	480	3.81394e-19	0.713436	0.662542	0.76824	EUR
Bacterial pneumonia	respiratory	480.1	2.68928e-06	0.758443	0.675736	0.851273	EUR
Pneumococcal pneumonia	respiratory	480.11	0.0379348	0.843296	0.71793	0.990553	EUR
Pseudomonal pneumonia	respiratory	480.12	0.177072	0.787923	0.557413	1.11376	EUR
MRSA pneumonia	respiratory	480.13	0.0189875	0.615319	0.410098	0.923237	EUR
Viral pneumonia	respiratory	480.2	6.10484e-24	0.369915	0.304935	0.448741	EUR
Pneumonia due to fungus (mycoses)	respiratory	480.3	0.0144751	0.711706	0.541893	0.934733	EUR
Bronchopneumonia and lung abscess	respiratory	480.5	0.102546	0.829659	0.66304	1.03815	EUR
Influenza	respiratory	481	0.000111123	0.778114	0.685156	0.883684	EUR
Acute bronchitis and bronchiolitis	respiratory	483	0.121904	1.08967	0.977324	1.21494	EUR
Asthma	respiratory	495	0.00607974	1.0991	1.02735	1.17586	EUR
Chronic obstructive asthma	respiratory	495.1	0.00511743	1.10138	1.02938	1.1784	EUR
Chronic obstructive asthma with exacerbation	respiratory	495.11	0.00618998	1.0992	1.02723	1.17622	EUR
Asthma with exacerbation	respiratory	495.2	0.0569172	1.12348	0.99658	1.26654	EUR
Chronic airway obstruction	respiratory	496	0.926172	1.00409	0.920995	1.09469	EUR
Emphysema	respiratory	496.1	0.000258537	1.28835	1.12462	1.4759	EUR
Chronic bronchitis	respiratory	496.2	0.0405877	1.16231	1.00647	1.34229	EUR
Obstructive chronic bronchitis	respiratory	496.21	0.0399618	1.21876	1.00911	1.47196	EUR
Bronchiectasis	respiratory	496.3	0.000194628	0.769161	0.669974	0.883032	EUR
Bronchitis	respiratory	497	0.0750739	1.10594	0.989871	1.23563	EUR
Acute bronchospasm	respiratory	498	0.126365	1.19412	0.951169	1.49912	EUR
Cystic fibrosis	respiratory	499	0.0804347	1.7716	0.933061	3.36373	EUR
Lung disease due to external agents	respiratory	500	0.890121	1.01744	0.796134	1.30026	EUR
Extrinsic allergic alveolitis	respiratory	500.1	0.584766	1.14224	0.708911	1.84045	EUR
Pneumoconiosis	respiratory	500.2	0.207018	0.613485	0.28721	1.31041	EUR
Pneumonitis due to inhalation of food or vomitus	respiratory	501	2.01427e-06	0.693064	0.5958	0.806207	EUR
Postinflammatory pulmonary fibrosis	respiratory	502	1.09698e-05	0.754671	0.665686	0.855551	EUR
Pulmonary congestion and hypostasis	respiratory	503	2.01071e-31	0.566951	0.515375	0.62369	EUR
Other alveolar and parietoalveolar pneumonopathy	respiratory	504	0.000503531	0.759125	0.649954	0.886632	EUR
Idiopathic fibrosing alveolitis	respiratory	504.1	0.00604546	0.747773	0.607644	0.920216	EUR
Other pulmonary inflamation or edema	respiratory	505	0.00175064	0.7058	0.567434	0.877906	EUR
Empyema and pneumothorax	respiratory	506	0.0266021	0.883936	0.792611	0.985784	EUR
Pleurisy; pleural effusion	respiratory	507	1.42354e-27	0.67633	0.630326	0.725692	EUR
Pulmonary collapse; interstitial and compensatory emphysema	respiratory	508	1.0961e-30	0.687389	0.644904	0.732673	EUR
Respiratory failure, insufficiency, arrest	respiratory	509	1.93871e-25	0.673404	0.625152	0.72538	EUR
Respiratory failure	respiratory	509.1	1.24007e-28	0.601158	0.549499	0.657672	EUR
Respiratory insufficiency	respiratory	509.2	1.83454e-12	0.499894	0.412213	0.606225	EUR
Pulmonary insufficiency or respiratory failure following trauma and surgery	respiratory	509.3	3.58044e-10	0.497991	0.400492	0.619225	EUR
Respiratory arrest	respiratory	509.5	0.86625	0.93331	0.418035	2.08372	EUR
Dependence on respirator [Ventilator] or supplemental oxygen	respiratory	509.8	0.000200506	0.830303	0.752777	0.915814	EUR
Other diseases of lung	respiratory	510	1.44629e-08	0.791438	0.729943	0.858114	EUR
Lung transplant	respiratory	510.2	4.34013e-05	0.636795	0.512911	0.790601	EUR
Other symptoms of respiratory system	respiratory	512	1.52865e-14	0.812819	0.770973	0.856936	EUR
Wheezing	respiratory	512.1	0.272088	0.93264	0.823504	1.05624	EUR
Painful respiration	respiratory	512.2	0.612247	0.974687	0.882692	1.07627	EUR
Abnormal chest sounds	respiratory	512.3	0.495295	0.964585	0.869624	1.06992	EUR
Shortness of breath	respiratory	512.7	2.35705e-18	0.77204	0.728516	0.818164	EUR
Cough	respiratory	512.8	5.7906e-06	0.876352	0.82775	0.927808	EUR
Other dyspnea	respiratory	512.9	8.81899e-16	0.776243	0.729775	0.825669	EUR
Respiratory abnormalities	respiratory	513	8.69559e-10	0.730008	0.660147	0.807262	EUR
Hypoventilation	respiratory	513.3	0.0126079	0.805367	0.679417	0.954665	EUR
Apnea	respiratory	513.31	0.844285	1.02413	0.807265	1.29926	EUR
Orthopnea	respiratory	513.32	0.000386666	0.541129	0.385492	0.759603	EUR
Hyperventilation	respiratory	513.4	0.00684368	0.595233	0.408689	0.866924	EUR
Disorders of diaphragm	respiratory	513.8	3.40293e-07	0.724226	0.639763	0.81984	EUR
Abnormal findings examination of lungs	respiratory	514	1.24329e-30	0.715767	0.676131	0.757726	EUR
Abnormal results of function study of pulmonary system	respiratory	514.1	0.00105228	0.688014	0.550097	0.860507	EUR
Solitary pulmonary nodule	respiratory	514.2	0.238053	0.949966	0.872324	1.03452	EUR
Abnormal sputum	respiratory	516	1.15442e-06	0.651452	0.548119	0.774265	EUR
Hemoptysis	respiratory	516.1	4.34105e-07	0.6194	0.514383	0.745858	EUR
Other diseases of respiratory system, not elsewhere classified	respiratory	519	0.000402398	0.864402	0.797375	0.937063	EUR
Tracheostomy complications	respiratory	519.1	0.024518	0.560641	0.338578	0.928346	EUR
Respiratory complications	respiratory	519.2	0.00280079	0.655181	0.49652	0.864542	EUR
Other diseases of respiratory system, NEC	respiratory	519.8	9.23428e-06	0.779299	0.697972	0.870102	EUR
Symptoms involving respiratory system and other chest symptoms	respiratory	519.9	0.44557	0.958224	0.858715	1.06926	EUR
Disorders of tooth development	digestive	520	0.000525071	0.353183	0.19612	0.636031	EUR
Hereditary disturbances in tooth structure	digestive	520.1	0.0546827	0.348404	0.118843	1.02139	EUR
Disturbances in tooth eruption	digestive	520.2	0.00741696	0.270546	0.103905	0.704441	EUR
Diseases of hard tissues of teeth	digestive	521	7.02196e-16	0.350998	0.272192	0.452621	EUR
Dental caries	digestive	521.1	5.12407e-16	0.339516	0.261494	0.440818	EUR
Dental abrasion, erosion and attrition	digestive	521.2	0.126569	0.167731	0.0169776	1.6571	EUR
Tooth complications likely association with other diseases	digestive	521.4					EUR
Diseases of pulp and periapical tissues	digestive	522	0.00185938	0.663603	0.512553	0.859169	EUR
Pulpitis and necrosis of tooth pulp	digestive	522.1	0.101608	0.147696	0.0149599	1.45817	EUR
Periapical abscess	digestive	522.5	0.00457073	0.682931	0.524696	0.888887	EUR
Gingival and periodontal diseases	digestive	523	6.92137e-10	0.568438	0.475039	0.680201	EUR
Gingivitis	digestive	523.1	9.66422e-06	0.539922	0.410923	0.709417	EUR
Periodontitis (acute or chronic)	digestive	523.3	4.35235e-06	0.571268	0.449878	0.725412	EUR
Acute periodontitis	digestive	523.31	0.0275036	0.691189	0.497707	0.959888	EUR
Chronic periodontitis	digestive	523.32	1.82548e-06	0.456204	0.330494	0.62973	EUR
Dentofacial anomalies, including malocclusion	digestive	524	0.76697	1.0549	0.740769	1.50225	EUR
Anomalies of tooth position/malocclusion	digestive	524.3	0.380398	1.19293	0.804315	1.7693	EUR
Other diseases of the teeth and supporting structures	digestive	525	0.00386333	0.73058	0.590446	0.903972	EUR
Loss of teeth or edentulism	digestive	525.1	0.316648	0.79385	0.50524	1.24732	EUR
Atrophy of edentulous alveolar ridge	digestive	525.2	0.462312	1.79667	0.376652	8.57033	EUR
Diseases of the jaws	digestive	526	0.474162	1.0487	0.920654	1.19456	EUR
Cysts of the jaws	digestive	526.1	0.607833	0.793705	0.328416	1.9182	EUR
Anomalies of jaw size/symmetry	digestive	526.3	0.846818	0.945864	0.537764	1.66366	EUR
Temporomandibular joint disorders	digestive	526.4	0.372002	1.0804	0.911698	1.28032	EUR
Temporomandibular joint disorder, unspecified	digestive	526.41	0.156507	1.16425	0.94338	1.43684	EUR
Arthralgia/ankylosis of temporomandibular joint	digestive	526.42	0.569243	1.07249	0.84281	1.36477	EUR
Inflammatory conditions of jaw	digestive	526.5	0.141747	0.696927	0.430536	1.12814	EUR
Exostosis of jaw	digestive	526.8	0.0776679	0.675564	0.43697	1.04444	EUR
Jaw disease NOS	digestive	526.9	0.419937	0.845067	0.561344	1.2722	EUR
Diseases of the salivary glands	digestive	527	0.0536678	0.876727	0.767056	1.00208	EUR
Hypertrophy of salivary gland	digestive	527.1	0.234508	0.705383	0.396762	1.25406	EUR
Sialoadenitis	digestive	527.2	0.324475	0.863775	0.645488	1.15588	EUR
Disturbance of salivary secretion	digestive	527.7	0.554258	0.949406	0.799327	1.12766	EUR
Other specified diseases of the salivary glands	digestive	527.8	0.0567157	0.775916	0.597695	1.00728	EUR
Diseases of the oral soft tissues, excluding lesions specific for gingiva and tongue	digestive	528	0.422361	0.958895	0.865449	1.06243	EUR
Stomatitis and mucositis	digestive	528.1	0.23428	0.908435	0.775475	1.06419	EUR
Stomatitis and mucositis (ulcerative)	digestive	528.11	0.0690951	0.796078	0.622537	1.018	EUR
Oral aphthae	digestive	528.12	0.110061	1.27138	0.947053	1.70677	EUR
Cellulitis and abscess of oral soft tissues	digestive	528.3	0.026328	0.602406	0.385192	0.942108	EUR
Cysts of oral soft tissues	digestive	528.4	0.793415	0.910489	0.451314	1.83684	EUR
Cyst of the salivary gland	digestive	528.41	0.528347	0.785507	0.370878	1.66368	EUR
Diseases of lips	digestive	528.5	0.434684	1.08648	0.882359	1.33783	EUR
Leukoplakia of oral mucosa	digestive	528.6	0.242444	1.35462	0.814313	2.25342	EUR
Sialolithiasis	digestive	528.7	0.907433	0.968608	0.565794	1.6582	EUR
Diseases and other conditions of the tongue	digestive	529	0.48235	0.936087	0.778561	1.12549	EUR
Glossitis	digestive	529.1	0.1477	0.761757	0.527004	1.10108	EUR
Glossodynia	digestive	529.6	0.386344	1.17384	0.816803	1.68693	EUR
Diseases of esophagus	digestive	530	0.123122	0.958826	0.908924	1.01147	EUR
Esophagitis, GERD and related diseases	digestive	530.1	0.892166	1.00373	0.951146	1.05922	EUR
GERD	digestive	530.11	0.794022	1.00723	0.95419	1.06322	EUR
Ulcer of esophagus	digestive	530.12	0.417418	1.08593	0.889757	1.32535	EUR
Barrett's esophagus	digestive	530.13	0.000981498	1.48505	1.17384	1.87876	EUR
Reflux esophagitis	digestive	530.14	0.684261	1.02358	0.914827	1.14526	EUR
Eosinophilic esophagitis	digestive	530.15	9.52473e-06	3.04973	1.86165	4.99602	EUR
Esophageal bleeding (varices/hemorrhage)	digestive	530.2	8.64392e-10	0.692235	0.615459	0.778588	EUR
Stricture and stenosis of esophagus	digestive	530.3	0.00289633	1.35536	1.10958	1.65558	EUR
Disorders of esophageal motility	digestive	530.5	0.987136	0.998576	0.839711	1.1875	EUR
Diverticulum of esophagus, acquired	digestive	530.6	0.201258	1.49473	0.806948	2.76871	EUR
Gastroesophageal laceration-hemorrhage syndrome	digestive	530.7	0.437503	0.800863	0.457197	1.40286	EUR
Heartburn	digestive	530.9	0.917909	1.00858	0.857331	1.18651	EUR
Peptic ulcer (excl. esophageal)	digestive	531	0.00424631	0.855652	0.768933	0.952152	EUR
Hemorrhage from gastrointestinal ulcer	digestive	531.1	1.56094e-05	0.560174	0.430661	0.728635	EUR
Gastric ulcer	digestive	531.2	0.244494	0.915304	0.788566	1.06241	EUR
Duodenal ulcer	digestive	531.3	0.207638	0.845236	0.650727	1.09789	EUR
Peptic ulcer, site unspecified	digestive	531.4	0.00185552	0.801574	0.697357	0.921366	EUR
Gastrojejunal ulcer	digestive	531.5	0.212835	1.41463	0.81968	2.44142	EUR
Dysphagia	digestive	532	0.33135	0.961738	0.888938	1.0405	EUR
Gastritis and duodenitis	digestive	535	8.83673e-11	0.764055	0.704377	0.82879	EUR
Acute gastritis	digestive	535.1	0.909664	0.988096	0.803445	1.21518	EUR
Atrophic gastritis	digestive	535.2	3.35441e-09	0.730109	0.65782	0.810342	EUR
Duodenitis	digestive	535.6	0.637824	0.943067	0.738838	1.20375	EUR
Other specified gastritis	digestive	535.8	0.000319826	0.734682	0.621115	0.869012	EUR
Gastritis and duodenitis, NOS	digestive	535.9	9.86306e-08	0.724554	0.643589	0.815706	EUR
Disorders of function of stomach	digestive	536	0.000138672	0.828434	0.751992	0.912646	EUR
Gastroparesis	digestive	536.3	0.0225588	0.779607	0.629451	0.965582	EUR
Complications of gastrostomy, colostomy and enterostomy	digestive	536.7	0.126422	0.819638	0.635114	1.05777	EUR
Dyspepsia and other specified disorders of function of stomach	digestive	536.8	0.00114558	0.836581	0.751286	0.93156	EUR
Other disorders of stomach and duodenum	digestive	537	6.6899e-09	0.782265	0.719956	0.849965	EUR
Lesions of stomach and duodenum	digestive	537.1	0.000724357	0.555592	0.395144	0.781189	EUR
Bariatric surgery	digestive	539	0.199227	0.96634	0.917122	1.0182	EUR
Appendiceal conditions	digestive	540	0.668646	1.04961	0.84089	1.31013	EUR
Appendicitis	digestive	540.1	0.979221	1.00318	0.790168	1.27361	EUR
Acute appendicitis	digestive	540.11	0.257804	1.20458	0.872619	1.66284	EUR
Abdominal hernia	digestive	550	0.00836369	1.09896	1.02452	1.17881	EUR
Inguinal hernia	digestive	550.1	0.00680408	1.21888	1.0561	1.40675	EUR
Diaphragmatic hernia	digestive	550.2	0.00303091	1.14261	1.04621	1.24789	EUR
Femoral hernia	digestive	550.3	0.076014	1.86814	0.936697	3.72578	EUR
Umbilical hernia	digestive	550.4	0.44442	0.941715	0.807381	1.0984	EUR
Ventral hernia	digestive	550.5	0.796239	1.01745	0.892265	1.16019	EUR
Incisional hernia	digestive	550.6	0.798939	0.972447	0.784329	1.20568	EUR
Inflammatory bowel disease and other gastroenteritis and colitis	digestive	555	2.07468e-20	2.03854	1.75322	2.37028	EUR
Regional enteritis	digestive	555.1	7.09687e-16	2.47419	1.98548	3.08319	EUR
Ulcerative colitis	digestive	555.2	2.82554e-09	1.69292	1.42303	2.014	EUR
Ulcerative colitis (chronic)	digestive	555.21	7.41815e-09	1.94438	1.55195	2.43605	EUR
Ulceration of the lower GI tract	digestive	556	0.296174	1.09904	0.920593	1.31207	EUR
Ulceration of intestine	digestive	556.1	0.225103	1.12819	0.928428	1.37093	EUR
Angiodysplasia of intestine (without mention of hemorrhage)	digestive	556.11	0.0277283	0.687426	0.492362	0.95977	EUR
Intestinal malabsorption (non-celiac)	digestive	557	3.97974e-09	1.69267	1.42053	2.01696	EUR
Celiac disease	digestive	557.1	6.59202e-11	2.7118	2.01006	3.65853	EUR
Noninfectious gastroenteritis	digestive	558	0.000698664	1.17353	1.06983	1.28727	EUR
Ileostomy status	digestive	559	0.75425	1.04421	0.796457	1.36902	EUR
Intestinal obstruction without mention of hernia	digestive	560	0.000124451	0.823891	0.746273	0.909582	EUR
Paralytic ileus	digestive	560.1	4.26273e-13	0.58766	0.508962	0.678526	EUR
Impaction of intestine	digestive	560.2	0.704333	0.96099	0.782463	1.18025	EUR
Peritoneal or intestinal adhesions	digestive	560.3	0.322164	0.842429	0.599943	1.18292	EUR
Other intestinal obstruction	digestive	560.4	0.757196	0.978947	0.855413	1.12032	EUR
Symptoms involving digestive system	digestive	561	0.0459259	0.94401	0.892084	0.998958	EUR
Diarrhea	digestive	561.1	0.307495	0.966605	0.905562	1.03176	EUR
Flatulence	digestive	561.2	4.37353e-06	0.837876	0.776957	0.903572	EUR
Diverticulosis and diverticulitis	digestive	562	0.00225083	1.12632	1.04356	1.21564	EUR
Diverticulosis	digestive	562.1	0.00533902	1.11702	1.03335	1.20747	EUR
Diverticulitis	digestive	562.2	0.0313334	1.19558	1.01613	1.40673	EUR
Constipation	digestive	563	3.98027e-09	0.825388	0.774286	0.879862	EUR
Functional digestive disorders	digestive	564	0.0195659	1.0822	1.01276	1.15641	EUR
Irritable Bowel Syndrome	digestive	564.1	9.51292e-21	1.76829	1.56897	1.99294	EUR
Abnormal findings on exam of gastrointestinal tract/ abdominal area	digestive	564.8	0.000934805	0.821782	0.731599	0.923083	EUR
Personal history of diseases of digestive system	digestive	564.9	0.215139	0.947494	0.870042	1.03184	EUR
Anal and rectal conditions	digestive	565	0.00536809	1.13529	1.03828	1.24138	EUR
Anal and rectal polyp	digestive	565.1	0.0281834	1.17139	1.01706	1.34913	EUR
Peritonitis and retroperitoneal infections	digestive	567	7.65833e-05	0.739638	0.636952	0.858878	EUR
Other disorders of peritoneum	digestive	568	4.20565e-08	0.741776	0.666641	0.82538	EUR
Peritoneal adhesions (postoperative) (postinfection)	digestive	568.1	0.000111417	0.786845	0.696761	0.888575	EUR
Other disorders of intestine	digestive	569	0.041248	0.925084	0.858431	0.996912	EUR
Toxic gastroenteritis and colitis	digestive	569.1	0.0358162	0.79206	0.637123	0.984676	EUR
Gastrointestinal complications	digestive	569.2	1.44651e-05	0.727335	0.629861	0.839892	EUR
Chronic liver disease and cirrhosis	digestive	571	5.4618e-52	0.593694	0.555022	0.635061	EUR
Other chronic nonalcoholic liver disease	digestive	571.5	1.49748e-51	0.591034	0.55205	0.632771	EUR
Cirrhosis of liver without mention of alcohol	digestive	571.51	2.48124e-56	0.372242	0.329333	0.420742	EUR
Primary biliary cirrhosis	digestive	571.6	0.0124119	0.662185	0.479338	0.914781	EUR
Liver abscess and sequelae of chronic liver disease	digestive	571.8	1.61382e-44	0.403912	0.35576	0.45858	EUR
Portal hypertension	digestive	571.81	8.20924e-39	0.38687	0.335374	0.446274	EUR
Ascites (non malignant)	digestive	572	5.11447e-37	0.5244	0.47472	0.579279	EUR
Other disorders of liver	digestive	573	5.82801e-41	0.669183	0.631005	0.70967	EUR
Chronic passive congestion of liver	digestive	573.1	1.87097e-05	0.529664	0.395916	0.708594	EUR
Liver replaced by transplant	digestive	573.2	4.38244e-39	0.314789	0.264723	0.374325	EUR
Hepatomegaly	digestive	573.3	3.29448e-05	0.795999	0.714725	0.886515	EUR
Acute and subacute necrosis of liver	digestive	573.4	6.79707e-17	0.403874	0.326458	0.499649	EUR
Jaundice (not of newborn)	digestive	573.5	2.00657e-05	0.725228	0.625667	0.840631	EUR
Nonspecific elevation of levels of transaminase or lactic acid dehydrogenase [LDH]	digestive	573.6	3.5302e-20	0.623205	0.56349	0.689248	EUR
Abnormal results of function study of liver	digestive	573.7	4.93069e-18	0.624363	0.561194	0.694643	EUR
Abnormal serum enzyme levels	digestive	573.9	1.74244e-12	0.72705	0.665423	0.794384	EUR
Cholelithiasis and cholecystitis	digestive	574	9.60145e-24	0.618525	0.563183	0.679304	EUR
Cholelithiasis	digestive	574.1	2.65225e-18	0.642978	0.582253	0.710036	EUR
Cholelithiasis with acute cholecystitis	digestive	574.11	0.000447618	0.591683	0.441403	0.793127	EUR
Cholelithiasis with other cholecystitis	digestive	574.12	5.45864e-06	0.601604	0.483248	0.748948	EUR
Calculus of bile duct	digestive	574.2	1.79587e-11	0.516585	0.426087	0.626305	EUR
Cholecystitis without cholelithiasis	digestive	574.3	9.36044e-09	0.570696	0.471255	0.691121	EUR
Other biliary tract disease	digestive	575	3.0139e-30	0.578953	0.527153	0.635843	EUR
Cholangitis	digestive	575.1	1.96797e-06	0.543036	0.422247	0.698379	EUR
Obstruction of bile duct	digestive	575.2	8.48086e-14	0.50911	0.426392	0.607874	EUR
Cholesterolosis of gallbladder	digestive	575.6	7.90527e-12	0.470027	0.378595	0.58354	EUR
Other disorders of gallbladder	digestive	575.7	3.97474e-14	0.557882	0.479566	0.648988	EUR
Other disorders of biliary tract	digestive	575.8	3.6558e-10	0.62495	0.539521	0.723907	EUR
Nonspecific abnormal findings on radiological and other examination of biliary tract	digestive	575.9	2.06783e-07	0.577668	0.469604	0.710599	EUR
Diseases of pancreas	digestive	577	4.17866e-07	0.767507	0.692748	0.850334	EUR
Acute pancreatitis	digestive	577.1	6.85624e-06	0.692089	0.589543	0.812472	EUR
Chronic pancreatitis	digestive	577.2	0.299982	0.875173	0.680132	1.12614	EUR
Cyst and pseudocyst of pancreas	digestive	577.3	0.000890453	0.749929	0.632857	0.888659	EUR
Gastrointestinal hemorrhage	digestive	578	7.00574e-08	0.805418	0.744482	0.871341	EUR
Hematemesis	digestive	578.1	9.66302e-08	0.549229	0.440664	0.684541	EUR
Blood in stool	digestive	578.2	1.25098e-08	0.724643	0.648582	0.809624	EUR
Hemorrhage of rectum and anus	digestive	578.8	0.547985	0.969015	0.874451	1.0738	EUR
Hemorrhage of gastrointestinal tract	digestive	578.9	6.51134e-17	0.586654	0.517668	0.664833	EUR
Other symptoms involving abdomen and pelvis	digestive	579	0.000370195	0.87178	0.808355	0.940181	EUR
Splenomegaly	digestive	579.2	0.000150588	0.781664	0.688173	0.887856	EUR
Nonspecific abnormal findings in stool contents	digestive	579.8	0.542657	0.963602	0.85518	1.08577	EUR
Nephritis; nephrosis; renal sclerosis	genitourinary	580	4.78316e-70	0.39109	0.35246	0.433954	EUR
Glomerulonephritis	genitourinary	580.1	2.05261e-11	0.419842	0.325735	0.541139	EUR
Proliferative glomerulonephritis	genitourinary	580.11	0.000905124	0.455019	0.285795	0.724445	EUR
Non-proliferative glomerulonephritis	genitourinary	580.12	5.06087e-14	0.268536	0.190716	0.378111	EUR
Acute glomerulonephritis, NOS	genitourinary	580.13	0.655583	1.18291	0.565434	2.47468	EUR
Chronic glomerulonephritis, NOS	genitourinary	580.14	0.0422293	0.547294	0.305935	0.979067	EUR
Nephrotic syndrome without mention of glomerulonephritis	genitourinary	580.2	2.31025e-09	0.460236	0.356793	0.593669	EUR
Nephritis and nephropathy without mention of glomerulonephritis	genitourinary	580.3	3.51002e-68	0.365692	0.326619	0.409439	EUR
Nephritis and nephropathy in diseases classified elsewhere	genitourinary	580.31	2.64532e-62	0.302853	0.263144	0.348553	EUR
Nephritis and nephropathy with pathological lesion	genitourinary	580.32	9.09736e-34	0.415213	0.360165	0.478676	EUR
Renal sclerosis, NOS	genitourinary	580.4	1.96482e-18	0.360256	0.286682	0.452714	EUR
Renal failure	genitourinary	585	5.80607e-82	0.534523	0.501376	0.569863	EUR
Acute renal failure	genitourinary	585.1	3.41686e-64	0.528342	0.490694	0.568877	EUR
Renal failure NOS	genitourinary	585.2	1.09784e-30	0.365571	0.308028	0.433863	EUR
Chronic renal failure [CKD]	genitourinary	585.3	5.65285e-79	0.506849	0.472212	0.544028	EUR
Renal dialysis	genitourinary	585.31	8.50772e-102	0.322979	0.29125	0.358166	EUR
End stage renal disease	genitourinary	585.32	2.99212e-91	0.294855	0.261996	0.331836	EUR
Chronic Kidney Disease, Stage III	genitourinary	585.33	9.54204e-30	0.606932	0.556696	0.6617	EUR
Chronic Kidney Disease, Stage IV	genitourinary	585.34	2.49077e-35	0.409617	0.355737	0.471658	EUR
Chronic kidney disease, Stage I or II	genitourinary	585.4	4.47791e-22	0.594742	0.535228	0.660873	EUR
Other disorders of the kidney and ureters	genitourinary	586	5.41732e-25	0.697389	0.651274	0.746771	EUR
Anatomical abnormatilies of kidney and ureters	genitourinary	586.1	0.000683114	0.557064	0.397437	0.780803	EUR
Small kidney	genitourinary	586.11	0.000124668	0.349329	0.204128	0.597817	EUR
Vesicoureteral reflux	genitourinary	586.12	0.121231	0.717941	0.47214	1.09171	EUR
Cyst of kidney, acquired	genitourinary	586.2	1.89501e-06	0.773416	0.695838	0.859643	EUR
Vascular disorders of kidney/hypertrophy	genitourinary	586.3	0.0781372	0.669247	0.428087	1.04626	EUR
Stricture/obstruction of ureter	genitourinary	586.4	0.348105	1.06938	0.929561	1.23023	EUR
Kidney replaced by transpant	genitourinary	587	1.24629e-47	0.32771	0.281831	0.381056	EUR
Disorders resulting from impaired renal function	genitourinary	588	9.37379e-58	0.367626	0.325262	0.415507	EUR
Renal osteodystrophy	genitourinary	588.1	3.98748e-06	0.286487	0.168419	0.487324	EUR
Secondary hyperparathyroidism (of renal origin)	genitourinary	588.2	3.14067e-59	0.353289	0.311572	0.400591	EUR
Abnormal results of function study of kidney	genitourinary	589	2.34545e-10	0.559152	0.467134	0.669296	EUR
Pyelonephritis	genitourinary	590	6.9784e-07	0.700159	0.608204	0.806016	EUR
Urinary tract infection	genitourinary	591	0.000265119	0.883611	0.826765	0.944365	EUR
Cystitis and urethritis	genitourinary	592	0.358821	0.961322	0.883647	1.04583	EUR
Cystitis	genitourinary	592.1	0.236585	0.949524	0.871479	1.03456	EUR
Acute cystitis	genitourinary	592.11	0.00319413	0.866127	0.787207	0.952959	EUR
Chronic cystitis	genitourinary	592.12	0.0383526	1.61231	1.02596	2.53377	EUR
Chronic interstitial cystitis	genitourinary	592.13	0.00145218	1.99315	1.30364	3.04735	EUR
Urethritis and urethral syndrome	genitourinary	592.2	0.331393	1.16549	0.855665	1.5875	EUR
Urethral syndrome	genitourinary	592.21	0.212792	2.6469	0.572439	12.239	EUR
Urethral stricture due to infecton	genitourinary	592.3	0.386434	1.98198	0.421477	9.32017	EUR
Hematuria	genitourinary	593	0.000447759	0.872473	0.808481	0.941529	EUR
Gross hematuria	genitourinary	593.1	0.200666	0.904964	0.776616	1.05452	EUR
Microscopic hematuria	genitourinary	593.2	0.0140836	0.870827	0.779791	0.97249	EUR
Urinary calculus	genitourinary	594	0.0213171	1.11371	1.01614	1.22064	EUR
Calculus of kidney	genitourinary	594.1	0.00324705	1.15839	1.05035	1.27754	EUR
Calculus of lower urinary tract	genitourinary	594.2	0.36088	1.16898	0.836279	1.63405	EUR
Calculus of ureter	genitourinary	594.3	0.00290167	1.49369	1.14702	1.94514	EUR
Renal colic	genitourinary	594.8	0.598298	1.09325	0.784644	1.52324	EUR
Hydronephrosis	genitourinary	595	0.00467061	0.823694	0.720122	0.942163	EUR
Other disorders of bladder	genitourinary	596	0.400047	1.04448	0.943804	1.15589	EUR
Bladder neck obstruction	genitourinary	596.1	0.740401	1.04888	0.790889	1.39104	EUR
Functional disorders of bladder	genitourinary	596.5	0.241558	1.07727	0.9511	1.22017	EUR
Other disorders of urethra and urinary tract	genitourinary	597	0.463053	0.941757	0.802294	1.10546	EUR
Urethral stricture (not specified as infectious)	genitourinary	597.1	0.566158	1.10263	0.789729	1.53951	EUR
Urinary complications NEC	genitourinary	597.2	0.0596877	0.816822	0.661711	1.00829	EUR
Urethral hypermobility/ISD	genitourinary	597.8	0.0366067	1.69814	1.03353	2.79014	EUR
Abnormal findings on examination of urine	genitourinary	598	0.042324	0.891682	0.798262	0.996035	EUR
Other cells and casts in urine	genitourinary	598.4	0.042324	0.891682	0.798262	0.996035	EUR
Other nonspecific findings on examination of urine	genitourinary	598.9	0.00066194	0.848027	0.771259	0.932437	EUR
Other symptoms/disorders or the urinary system	genitourinary	599	0.0124494	0.93086	0.879998	0.984661	EUR
Urinary obstruction	genitourinary	599.1	0.0182308	1.21269	1.03329	1.42324	EUR
Retention of urine	genitourinary	599.2	0.204126	1.0624	0.967643	1.16643	EUR
Dysuria	genitourinary	599.3	0.0394021	0.920932	0.851514	0.996009	EUR
Urinary incontinence	genitourinary	599.4	0.571913	1.02922	0.931408	1.13729	EUR
Frequency of urination and polyuria	genitourinary	599.5	0.819446	0.990776	0.914998	1.07283	EUR
Oliguria and anuria	genitourinary	599.6	1.73699e-23	0.328308	0.263846	0.408518	EUR
Urethral discharge	genitourinary	599.7	0.838988	1.0661	0.57498	1.97672	EUR
Other symptoms involving urinary system	genitourinary	599.8	0.0249577	1.15658	1.01847	1.31341	EUR
Other abnormality of urination	genitourinary	599.9	0.153791	1.08271	0.970702	1.20764	EUR
Hyperplasia of prostate	genitourinary	600	0.0200404	1.13081	1.01952	1.25425	EUR
Inflammatory diseases of prostate	genitourinary	601	0.67986	1.03629	0.874896	1.22745	EUR
Prostatitis	genitourinary	601.1					EUR
Acute prostatitis	genitourinary	601.11					EUR
Chronic prostatitis	genitourinary	601.12					EUR
Orchitis and epididymitis	genitourinary	601.3					EUR
Balanoposthitis	genitourinary	601.4					EUR
Other inflammatory disorders of male genital organs	genitourinary	601.8	0.0132922	0.523383	0.313493	0.8738	EUR
Other disorders of prostate	genitourinary	602					EUR
Dysplasia of prostate	genitourinary	602.3					EUR
Other disorders of testis	genitourinary	603	0.0734027	1.22937	0.980623	1.54121	EUR
Hydrocele	genitourinary	603.1	0.714696	1.05107	0.804718	1.37285	EUR
Spermatocele	genitourinary	603.2	0.00495987	1.73383	1.18108	2.54527	EUR
Disorders of penis	genitourinary	604	0.458077	0.918219	0.732948	1.15032	EUR
Redundant prepuce and phimosis/BXO	genitourinary	604.1					EUR
Vascular disorders of penis	genitourinary	604.2					EUR
Peyronie's disease	genitourinary	604.3					EUR
Erectile dysfunction [ED]	genitourinary	605	0.00254019	1.18577	1.06158	1.3245	EUR
Other disorders of male genital organs	genitourinary	608	0.0994534	1.13155	0.976834	1.31077	EUR
Male infertility and abnormal spermatozoa	genitourinary	609	0.0612208	1.42453	0.983491	2.06334	EUR
Infertility, male	genitourinary	609.1	0.46979	1.19891	0.733079	1.96076	EUR
Azoospermia and oligospermia	genitourinary	609.11	0.558384	1.2452	0.597427	2.59534	EUR
Abnormal spermatozoa	genitourinary	609.2	0.0383768	1.77196	1.0311	3.04514	EUR
Benign mammary dysplasias	genitourinary	610	0.0664113	1.11873	0.99243	1.2611	EUR
Cystic mastopathy	genitourinary	610.1	0.000469586	1.30736	1.12504	1.51923	EUR
Fibroadenosis of breast	genitourinary	610.2	0.2025	0.81046	0.58664	1.11967	EUR
Fibrosclerosis of breast	genitourinary	610.3	0.826733	0.967585	0.72036	1.29966	EUR
Benign neoplasm of breast	genitourinary	610.4	0.113466	0.826705	0.653141	1.04639	EUR
Other specified benign mammary dysplasias	genitourinary	610.8	0.775979	1.03211	0.830221	1.28309	EUR
Abnormal findings on mammogram or breast exam	genitourinary	611	0.0107295	1.10823	1.02411	1.19926	EUR
Abnormal mammogram	genitourinary	611.1	0.0539947	1.09394	0.99846	1.19855	EUR
Mammographic microcalcification	genitourinary	611.11	0.510718	0.931999	0.75557	1.14962	EUR
Lump or mass in breast	genitourinary	611.3	0.267333	1.05494	0.959807	1.15951	EUR
Breast conditions, congenital or relating to hormones	genitourinary	612	0.047584	1.22496	1.00216	1.49728	EUR
Galactorrhea	genitourinary	612.1	0.57047	1.15668	0.699582	1.91245	EUR
Hypertrophy of breast (Gynecomastia)	genitourinary	612.2	0.103892	1.20885	0.96183	1.5193	EUR
Congenital anomalies of breast	genitourinary	612.3	0.888294	1.05095	0.525354	2.10237	EUR
Other nonmalignant breast conditions	genitourinary	613	0.628023	1.02379	0.930916	1.12592	EUR
Inflammatory disease of breast	genitourinary	613.1	0.238299	1.16164	0.905564	1.49013	EUR
Mastodynia	genitourinary	613.5	0.430236	0.950763	0.83866	1.07785	EUR
Other signs and symptoms in breast	genitourinary	613.7	0.0885077	0.823417	0.658455	1.02971	EUR
Other specified disorders of breast	genitourinary	613.8	0.0591102	1.15432	0.994495	1.33984	EUR
Breast disorder NOS	genitourinary	613.9	0.319708	1.17714	0.853725	1.62307	EUR
Inflammatory diseases of female pelvic organs	genitourinary	614	0.178521	0.937079	0.852428	1.03014	EUR
Pelvic peritoneal adhesions, female (postoperative) (postinfection)	genitourinary	614.1					EUR
Pelvic inflammatory disease (PID)	genitourinary	614.3	0.0271087	0.688565	0.494562	0.958669	EUR
Acute inflammatory pelvic disease	genitourinary	614.31	0.0642624	2.25411	0.952996	5.33162	EUR
Chronic inflammatory pelvic disease	genitourinary	614.32					EUR
Pelvic inflammatory disease, NOS	genitourinary	614.33	0.122208	0.689066	0.429691	1.10501	EUR
Inflammatory diseases of uterus, except cervix	genitourinary	614.4					EUR
Inflammatory disease of cervix, vagina, and vulva	genitourinary	614.5	0.981855	1.00116	0.905594	1.10682	EUR
Cervicitis and endocervicitis	genitourinary	614.51	0.434299	1.07112	0.901647	1.27246	EUR
Vaginitis and vulvovaginitis	genitourinary	614.52	0.681988	0.976014	0.869002	1.0962	EUR
Cyst or abscess of Bartholin's gland	genitourinary	614.53					EUR
Abscess or ulceration of vulva	genitourinary	614.54	0.0667279	0.691282	0.465855	1.02579	EUR
Endometriosis	genitourinary	615					EUR
Disorders secondary to childbirth, surgery, trauma	genitourinary	617	0.00331427	0.856865	0.772934	0.949911	EUR
Genital prolapse	genitourinary	618	0.235482	1.09833	0.940675	1.2824	EUR
Prolapse of vaginal walls	genitourinary	618.1					EUR
Uterine/Uterovaginal prolapse	genitourinary	618.2					EUR
Prolapse of vaginal vault after hysterectomy	genitourinary	618.5					EUR
Vaginal enterocele, congenital or acquired	genitourinary	618.6					EUR
Noninflammatory female genital disorders	genitourinary	619	0.182989	0.951623	0.884643	1.02367	EUR
Noninflammatory disorders of ovary, fallopian tube, and broad ligament	genitourinary	619.1	0.0289991	0.837092	0.713597	0.98196	EUR
Disorders of uterus, NEC	genitourinary	619.2	0.0721081	0.854054	0.719145	1.01427	EUR
Noninflammatory disorders of cervix	genitourinary	619.3	0.0883398	1.1271	0.982205	1.29338	EUR
Noninflammatory disorders of vagina	genitourinary	619.4	0.00648599	0.87469	0.794308	0.963207	EUR
Noninflammatory disorders of vulva and perineum	genitourinary	619.5	0.0071778	1.33138	1.08064	1.64029	EUR
Dysplasia of female genital organs	genitourinary	620	0.163122	0.802729	0.589461	1.09316	EUR
Dysplasia of cervix	genitourinary	620.1	0.081073	0.727432	0.508761	1.04009	EUR
Endometrial hyperplasia	genitourinary	621					EUR
Polyp of female genital organs	genitourinary	622					EUR
Polyp of corpus uteri	genitourinary	622.1					EUR
Mucous polyp of cervix	genitourinary	622.2					EUR
Hypertrophy of female genital organs	genitourinary	623	0.580404	0.948586	0.786684	1.14381	EUR
Symptoms involving female genital tract	genitourinary	624	0.223614	0.937666	0.84534	1.04008	EUR
Dystrophy of female genital tract	genitourinary	624.1					EUR
Atrophy of female genital tract	genitourinary	624.2					EUR
stress incontinence, female	genitourinary	624.9	0.700822	1.02885	0.889887	1.18952	EUR
Pain and other symptoms associated with female genital organs	genitourinary	625	0.524374	0.96959	0.881652	1.0663	EUR
Dyspareunia	genitourinary	625.1	0.00274064	1.32855	1.10319	1.59996	EUR
Disorders of menstruation and other abnormal bleeding from female genital tract	genitourinary	626	1.24567e-05	0.829041	0.76217	0.901778	EUR
Irregular menstrual cycle/bleeding	genitourinary	626.1	1.84532e-07	0.782549	0.713648	0.858102	EUR
Absent or infrequent menstruation	genitourinary	626.11	0.222428	0.911379	0.785163	1.05788	EUR
Excessive or frequent menstruation	genitourinary	626.12					EUR
Irregular menstrual cycle	genitourinary	626.13	1.89343e-06	0.754681	0.672169	0.847321	EUR
Irregular menstrual bleeding	genitourinary	626.14					EUR
Infertility, female, associated with anovulation	genitourinary	626.15					EUR
Dysmenorrhea	genitourinary	626.2	0.425538	0.92469	0.762709	1.12107	EUR
Mittelschmerz	genitourinary	626.21					EUR
Premenstrual tension syndromes	genitourinary	626.4					EUR
Infertility, female	genitourinary	626.8	0.579575	0.944477	0.771657	1.156	EUR
Menopausal and postmenopausal disorders	genitourinary	627	4.6149e-12	1.31007	1.21355	1.41426	EUR
Postmenopausal bleeding	genitourinary	627.1					EUR
Symptomatic menopause	genitourinary	627.2	3.61129e-15	1.40957	1.29404	1.53542	EUR
Symptomatic artificial menopause	genitourinary	627.21	8.97814e-14	1.41255	1.28994	1.54683	EUR
Need for Hormone replacement therapy (postmenopausal)	genitourinary	627.22	2.29411e-13	1.5565	1.38285	1.75197	EUR
Postmenopausal atrophic vaginitis	genitourinary	627.3	2.09934e-05	1.33876	1.17038	1.53136	EUR
Premenopausal menorrhagia	genitourinary	627.4					EUR
Premature menopause and other ovarian failure	genitourinary	627.5	0.0594636	1.2826	0.990117	1.66149	EUR
Ovarian cyst	genitourinary	628	0.768425	0.982895	0.876254	1.10251	EUR
Miscarriage; stillbirth	pregnancy complications	634	0.691373	0.968159	0.825213	1.13587	EUR
Missed abortion/Hydatidiform mole	pregnancy complications	634.1					EUR
Ectopic pregnancy	pregnancy complications	634.3	0.640775	0.890665	0.54764	1.44855	EUR
Hemorrhage during pregnancy; childbirth and postpartum	pregnancy complications	635					EUR
Antepartum hemorrhage, abruptio placentae, and placenta previa	pregnancy complications	635.2					EUR
Placenta previa and abruptio placenta	pregnancy complications	635.3					EUR
Early or threatened labor; hemorrhage in early pregnancy	pregnancy complications	636	0.00693725	0.784725	0.658092	0.935724	EUR
Threatened premature labor	pregnancy complications	636.1					EUR
Early onset of delivery	pregnancy complications	636.2					EUR
Hemorrhage in early pregnancy	pregnancy complications	636.3	0.0751951	0.811692	0.645031	1.02141	EUR
Cervical incompetence	pregnancy complications	636.8					EUR
Short gestation; low birth weight; and fetal growth retardation	pregnancy complications	637	0.00959827	0.552908	0.353106	0.865765	EUR
Other high-risk pregnancy	pregnancy complications	638	0.235581	0.925118	0.813466	1.05209	EUR
Complications following abortion or ectopic and molar pregnancies	pregnancy complications	639					EUR
Hypertension complicating pregnancy, childbirth, and the puerperium	pregnancy complications	642	0.0355416	0.814536	0.672738	0.986222	EUR
Preeclampsia and eclampsia	pregnancy complications	642.1					EUR
Excessive vomiting in pregnancy	pregnancy complications	643					EUR
Hyperemesis gravidarum	pregnancy complications	643.1					EUR
Anemia during pregnancy	pregnancy complications	644					EUR
Late pregnancy and failed induction	pregnancy complications	645					EUR
Other complications of pregnancy NEC	pregnancy complications	646	0.091289	0.881788	0.761991	1.02042	EUR
Infectious and parasitic complications affecting pregnancy	pregnancy complications	647	0.0145729	0.759924	0.609688	0.94718	EUR
Infections of genitourinary tract during pregnancy	pregnancy complications	647.1	0.156585	0.793552	0.576284	1.09273	EUR
Major puerperal infection	pregnancy complications	647.3	0.435669	0.76276	0.386078	1.50695	EUR
Other conditions or status of the mother complicating pregnancy, childbirth, or the puerperium	pregnancy complications	649	0.000343028	0.791961	0.697032	0.899817	EUR
Diabetes or abnormal glucose tolerance complicating pregnancy	pregnancy complications	649.1	1.52057e-11	0.461784	0.368931	0.578007	EUR
Normal delivery	pregnancy complications	650					EUR
Multiple gestation	pregnancy complications	651	0.582835	1.07135	0.837771	1.37005	EUR
Malposition and malpresentation of fetus or obstruction	pregnancy complications	652					EUR
Problems associated with amniotic cavity and membranes	pregnancy complications	653	0.0151952	0.799907	0.667974	0.957898	EUR
Other and unspecified complications of birth; puerperium affecting management of mother	pregnancy complications	654	1.83606e-05	0.750857	0.658601	0.856035	EUR
Abnormality of organs and soft tissues of pelvis complicating pregnancy, childbirth, or the puerperium	pregnancy complications	654.1					EUR
Rhesus isoimmunization in pregnancy	pregnancy complications	654.2					EUR
Known or suspected fetal abnormality affecting management of mother	pregnancy complications	655	0.119326	0.900478	0.789198	1.02745	EUR
Abnormality in fetal heart rate or rhythm	pregnancy complications	655.1					EUR
Other perinatal conditions of fetus or newborn	pregnancy complications	656	0.00153263	0.80865	0.709092	0.922187	EUR
Isoimmunization of fetus or newborn	pregnancy complications	656.1					EUR
Respiratory conditions of fetus and newborn	pregnancy complications	656.2	0.453325	0.644827	0.204827	2.03002	EUR
Interstitial emphysema and related conditions of newborn	pregnancy complications	656.22					EUR
Transitory tachypnea or apnea of newborn	pregnancy complications	656.26					EUR
Endocrine and metabolic disturbances of fetus and newborn	pregnancy complications	656.3	0.303647	0.717025	0.380427	1.35144	EUR
Hemorrhage of fetus or newborn	pregnancy complications	656.4					EUR
Hematological disorders of newborn	pregnancy complications	656.5	0.290595	0.268851	0.0235229	3.07279	EUR
Perinatal disorders of digestive system	pregnancy complications	656.6	0.463294	0.651351	0.207143	2.04814	EUR
Conditions involving the integument and temperature regulation of fetus and newborn	pregnancy complications	656.7					EUR
Perinatal jaundice	pregnancy complications	656.8					EUR
Neonatal bradycardia or tachycardia	pregnancy complications	656.9					EUR
Infections specific to the perinatal period	pregnancy complications	657	0.844893	0.882941	0.253662	3.07331	EUR
Maternal complication of pregnancy affecting fetus or newborn	pregnancy complications	658	0.0856901	1.43619	0.950428	2.17024	EUR
Fetal distress and abnormal forces of labor	pregnancy complications	661	0.489831	0.936169	0.776343	1.1289	EUR
Umbilical cord complications during labor and delivery	pregnancy complications	663					EUR
Obstetrical/birth trauma	pregnancy complications	665	0.737006	0.973235	0.830718	1.1402	EUR
Complications of the administration of anesthetic or other sedation in labor and delivery	pregnancy complications	668	0.301758	2.00094	0.53642	7.46388	EUR
Complications of labor and delivery NEC	pregnancy complications	669	0.221437	0.871644	0.699368	1.08636	EUR
Venous/cerebrovascular complications embolism in pregnancy and the puerperium	pregnancy complications	671	0.389431	1.11639	0.868814	1.4345	EUR
Other complications of the puerperium NEC	pregnancy complications	674	0.541668	0.895462	0.628126	1.27658	EUR
Other disorders of the breast associated with childbirth and disorders of lactation	pregnancy complications	676					EUR
Complications of in utero procedures	pregnancy complications	679					EUR
Superficial cellulitis and abscess	dermatologic	681	0.699522	1.01562	0.938734	1.09881	EUR
Cellulitis and abscess of fingers/toes	dermatologic	681.1	0.277269	1.09103	0.932353	1.27672	EUR
Cellulitis and abscess of face/neck	dermatologic	681.2	0.279521	0.88801	0.716026	1.1013	EUR
Cellulitis and abscess of arm/hand	dermatologic	681.3	0.524894	0.941961	0.783408	1.1326	EUR
Cellulitis and abscess of leg, except foot	dermatologic	681.5	0.999115	1.00008	0.873768	1.14464	EUR
Cellulitis and abscess of foot, toe	dermatologic	681.6	0.27862	0.86168	0.658239	1.128	EUR
Cellulitis and abscess of trunk	dermatologic	681.7	0.109691	0.878453	0.749476	1.02963	EUR
Other local infections of skin and subcutaneous tissue	dermatologic	686	0.0739594	1.08158	0.992432	1.17873	EUR
Carbuncle and furuncle	dermatologic	686.1	0.828422	0.979006	0.808078	1.18609	EUR
Impetigo	dermatologic	686.2	0.0126741	1.35255	1.06668	1.71504	EUR
Pilonidal cyst	dermatologic	686.3	0.726984	0.914218	0.55258	1.51253	EUR
Pyogenic granuloma	dermatologic	686.4	0.714764	0.928408	0.623338	1.38278	EUR
Pyoderma	dermatologic	686.5	0.770663	1.0746	0.662445	1.7432	EUR
Symptoms affecting skin	dermatologic	687	0.794008	0.992679	0.939406	1.04897	EUR
Rash and other nonspecific skin eruption	dermatologic	687.1	0.829522	0.992504	0.926801	1.06286	EUR
Localized superficial swelling, mass, or lump	dermatologic	687.2	0.0117157	0.893533	0.818644	0.975273	EUR
Changes in skin texture	dermatologic	687.3	0.851863	0.977893	0.773382	1.23649	EUR
Disturbance of skin sensation	dermatologic	687.4	0.211727	0.954282	0.886708	1.02701	EUR
Disorder of skin and subcutaneous tissue NOS	dermatologic	689	9.29786e-30	1.5123	1.40788	1.62448	EUR
Erythematosquamous dermatosis	dermatologic	690	9.62706e-09	1.42886	1.26486	1.61413	EUR
Seborrheic dermatitis	dermatologic	690.1	1.77285e-08	1.42193	1.25801	1.6072	EUR
Congenital anomalies of skin	dermatologic	691	0.696739	1.04172	0.848167	1.27944	EUR
Ichthyosis congenita	dermatologic	691.1	0.117331	0.521672	0.231056	1.17782	EUR
Congenital pigmentary anomalies of skin	dermatologic	691.3	0.612674	1.17101	0.635527	2.15767	EUR
Dyschromia and Vitiligo	dermatologic	694	1.6939e-27	1.53772	1.42287	1.66183	EUR
Vitiligo	dermatologic	694.1	0.0121594	0.654311	0.469669	0.91154	EUR
Other dyschromia	dermatologic	694.2	2.78606e-30	1.58631	1.46569	1.71686	EUR
Vascular disorders of skin	dermatologic	694.3	0.195671	0.643455	0.329978	1.25473	EUR
Erythematous conditions	dermatologic	695	1.61088e-08	1.29342	1.18297	1.41419	EUR
Toxic erythema	dermatologic	695.1	0.18224	0.699846	0.414243	1.18236	EUR
Bullous dermatoses	dermatologic	695.2	0.00567095	2.7105	1.33727	5.4939	EUR
Dermatitis herpetiformis	dermatologic	695.21	0.0264383	9.81671	1.30641	73.7655	EUR
Pemphigus and pemphigoid	dermatologic	695.22	0.262452	1.60721	0.700891	3.68548	EUR
Rosacea	dermatologic	695.3	2.83221e-22	2.25347	1.9125	2.65522	EUR
Lupus (localized and systemic)	dermatologic	695.4	0.000815986	0.74351	0.625059	0.884408	EUR
Cutaneous lupus erythematosus	dermatologic	695.41	5.43298e-05	0.514419	0.372505	0.710397	EUR
Systemic lupus erythematosus	dermatologic	695.42	0.000824081	0.740616	0.621116	0.883106	EUR
Prurigo and Lichen	dermatologic	695.7	0.0575042	0.832924	0.689734	1.00584	EUR
Other specified erythematous conditions	dermatologic	695.8	0.00323225	1.30132	1.09207	1.55065	EUR
Erythema nodosum	dermatologic	695.81	0.504739	0.805596	0.426841	1.52044	EUR
Unspecified erythematous condition	dermatologic	695.9	0.00555994	1.50838	1.12804	2.01697	EUR
Psoriasis and related disorders	dermatologic	696	6.71439e-12	1.66566	1.43983	1.92692	EUR
Parapsoriasis	dermatologic	696.2	0.551547	0.797012	0.377682	1.68191	EUR
Pityriasis	dermatologic	696.3	0.294725	0.774364	0.47997	1.24933	EUR
Psoriasis	dermatologic	696.4	7.0727e-13	1.75724	1.50654	2.04967	EUR
Psoriasis vulgaris	dermatologic	696.41	9.66402e-12	1.73611	1.48129	2.03477	EUR
Psoriatic arthropathy	dermatologic	696.42	0.000247886	1.76614	1.30287	2.39415	EUR
Sarcoidosis	dermatologic	697	0.585372	0.91213	0.655476	1.26928	EUR
Pruritus and related conditions	dermatologic	698	7.50193e-05	0.837901	0.767672	0.914555	EUR
Corns and callosities	dermatologic	700	0.244826	1.12659	0.92157	1.37721	EUR
Other hypertrophic and atrophic conditions of skin	dermatologic	701	1.319e-05	1.16791	1.08914	1.25237	EUR
Keratoderma, acquired	dermatologic	701.1	0.380816	1.06065	0.929781	1.20995	EUR
Scar conditions and fibrosis of skin	dermatologic	701.2	2.47767e-17	1.63294	1.45775	1.82919	EUR
Circumscribed scleroderma	dermatologic	701.3	0.0434355	1.31883	1.00819	1.72517	EUR
Keloid scar	dermatologic	701.4	0.00181874	0.773506	0.658203	0.909007	EUR
Abnormal granulation tissue	dermatologic	701.5	0.00894526	1.43181	1.09398	1.87397	EUR
Acquired acanthosis nigricans	dermatologic	701.6	0.0042257	0.59334	0.414946	0.848429	EUR
Degenerative skin conditions and other dermatoses	dermatologic	702	3.00516e-106	2.3401	2.1686	2.52517	EUR
Actinic keratosis	dermatologic	702.1	1.13651e-140	5.98014	5.205	6.87072	EUR
Seborrheic keratosis	dermatologic	702.2	7.9202e-81	2.15712	1.993	2.33477	EUR
Degenerative skin disorders	dermatologic	702.4	0.112605	0.62342	0.34775	1.11762	EUR
Diseases of nail, NOS	dermatologic	703	0.0337222	0.896753	0.810938	0.991648	EUR
Ingrowing nail	dermatologic	703.1	0.16792	1.1181	0.954049	1.31037	EUR
Diseases of hair and hair follicles	dermatologic	704	1.26289e-07	1.25416	1.15311	1.36405	EUR
Alopecia	dermatologic	704.1	0.60587	1.03201	0.915602	1.16321	EUR
Alopecia Areata	dermatologic	704.11	0.48485	0.860898	0.565503	1.31059	EUR
Telogen effluvium	dermatologic	704.12	0.598422	1.08966	0.791612	1.49993	EUR
Hirsutism	dermatologic	704.2	0.457871	1.12004	0.830321	1.51085	EUR
Other specified diseases of hair and hair follicles	dermatologic	704.8	3.2465e-10	1.44822	1.2903	1.62547	EUR
Disorders of sweat glands	dermatologic	705	0.0292308	1.15477	1.01465	1.31423	EUR
Dyshidrosis	dermatologic	705.1	0.645814	1.08698	0.761646	1.55127	EUR
Hidradenitis	dermatologic	705.3	0.00201018	0.52619	0.3501	0.790848	EUR
Hyperhidrosis	dermatologic	705.8	0.00142338	1.28122	1.10026	1.49194	EUR
Diseases of sebaceous glands	dermatologic	706	1.21211e-19	1.40229	1.30347	1.50861	EUR
Acne	dermatologic	706.1	2.5895e-10	1.41863	1.27287	1.58109	EUR
Sebaceous cyst	dermatologic	706.2	9.70772e-12	1.45029	1.30315	1.61406	EUR
Seborrhea	dermatologic	706.3	2.96939e-11	1.43696	1.2913	1.59904	EUR
Other specified diseases of sebaceous glands	dermatologic	706.8	1.47771e-06	1.36452	1.20234	1.54858	EUR
Chronic ulcer of skin	dermatologic	707	0.0277787	0.875442	0.77762	0.98557	EUR
Decubitus ulcer	dermatologic	707.1	1.44435e-06	0.609454	0.498276	0.74544	EUR
Chronic ulcer of leg or foot	dermatologic	707.2	0.0877523	0.861431	0.725867	1.02231	EUR
Chronic ulcer of unspecified site	dermatologic	707.3	0.652407	1.03964	0.877844	1.23126	EUR
Diffuse diseases of connective tissue	dermatologic	709	0.0900627	0.898901	0.794676	1.0168	EUR
Sicca syndrome	dermatologic	709.2	0.387143	0.926063	0.778103	1.10216	EUR
Systemic sclerosis	dermatologic	709.3	0.000293591	0.628919	0.4893	0.808377	EUR
Polymyositis	dermatologic	709.4	0.00777893	0.437631	0.238131	0.804265	EUR
Dermatomyositis	dermatologic	709.5	0.00219533	0.534604	0.358075	0.798162	EUR
Other specified diffuse diseases of connective tissue	dermatologic	709.6	0.1054	0.777724	0.573689	1.05432	EUR
Unspecified diffuse connective tissue disease	dermatologic	709.7	0.301018	1.1046	0.914809	1.33376	EUR
Osteomyelitis, periostitis, and other infections involving bone	musculoskeletal	710	0.00132342	0.724874	0.595612	0.882187	EUR
Osteomyelitis	musculoskeletal	710.1	0.000626134	0.707592	0.580358	0.86272	EUR
Acute osteomyelitis	musculoskeletal	710.11	0.0248184	0.714508	0.532729	0.958315	EUR
Chronic osteomyelitis	musculoskeletal	710.12	0.00017245	0.597087	0.456224	0.781442	EUR
Unspecified osteomyelitis	musculoskeletal	710.19	0.0019243	0.705144	0.565462	0.87933	EUR
Periostitis	musculoskeletal	710.2	0.0019243	0.705144	0.565462	0.87933	EUR
Osteopathy resulting from poliomyelitis	musculoskeletal	710.3					EUR
Arthropathy associated with infections	musculoskeletal	711	0.483648	1.10443	0.836433	1.45829	EUR
Pyogenic arthritis	musculoskeletal	711.1	0.386793	0.862351	0.616635	1.20598	EUR
Reiter's disease	musculoskeletal	711.2	0.100675	1.68969	0.903272	3.16079	EUR
Behcet's syndrome	musculoskeletal	711.3	0.256224	1.93665	0.618753	6.06155	EUR
Infective connective tissue disorders	musculoskeletal	712	0.422767	0.802568	0.468752	1.37411	EUR
Arthropathy associated with other disorders classified elsewhere	musculoskeletal	713	0.0728936	1.52147	0.961796	2.40681	EUR
Arthropathy associated with neurological disorders	musculoskeletal	713.5	0.275892	0.676968	0.335578	1.36566	EUR
Rheumatoid arthritis and other inflammatory polyarthropathies	musculoskeletal	714	0.906387	1.00705	0.895751	1.13218	EUR
Rheumatoid arthritis	musculoskeletal	714.1	0.433495	0.946372	0.82444	1.08634	EUR
Juvenile rheumatoid arthritis	musculoskeletal	714.2	0.221174	1.34408	0.836918	2.15856	EUR
Other inflammatory spondylopathies	musculoskeletal	715	0.00861554	1.18404	1.04383	1.3431	EUR
Sacroiliitis NEC	musculoskeletal	715.1	0.0055992	1.23872	1.06463	1.44129	EUR
Ankylosing spondylitis	musculoskeletal	715.2	0.00681106	1.61983	1.14221	2.29717	EUR
Spinal enthesopathy	musculoskeletal	715.3	0.93561	1.02051	0.623633	1.66995	EUR
Other arthropathies	musculoskeletal	716	2.74596e-08	1.21903	1.13678	1.30723	EUR
Unspecified polyarthropathy or polyarthritis	musculoskeletal	716.1	0.812253	1.01384	0.905117	1.13563	EUR
Unspecified monoarthritis	musculoskeletal	716.2	0.834991	1.06931	0.569207	2.0088	EUR
Kaschin-Beck disease	musculoskeletal	716.3					EUR
Palindromic rheumatism	musculoskeletal	716.8					EUR
Arthropathy NOS	musculoskeletal	716.9	5.80779e-09	1.23403	1.14969	1.32455	EUR
Polymyalgia Rheumatica	musculoskeletal	717	0.138912	1.34402	0.908535	1.98824	EUR
Spinal stenosis	musculoskeletal	720	0.000161912	1.18364	1.08436	1.292	EUR
Spinal stenosis of lumbar region	musculoskeletal	720.1	4.60094e-05	1.24374	1.11987	1.38131	EUR
Spondylosis and allied disorders	musculoskeletal	721	0.00191128	1.11943	1.04245	1.20209	EUR
Spondylosis without myelopathy	musculoskeletal	721.1	0.00103475	1.12852	1.04988	1.21305	EUR
Spondylosis with myelopathy	musculoskeletal	721.2	0.227322	1.14269	0.920207	1.41895	EUR
Other allied disorders of spine	musculoskeletal	721.8	0.0247498	0.789727	0.642661	0.970447	EUR
Intervertebral disc disorders	musculoskeletal	722	5.7444e-08	1.19751	1.12203	1.27806	EUR
Displacement of intervertebral disc	musculoskeletal	722.1	0.000600525	1.17431	1.07133	1.28718	EUR
Schmorl's nodes	musculoskeletal	722.3	0.455619	1.43164	0.557768	3.67465	EUR
Degeneration of intervertebral disc	musculoskeletal	722.6	0.000137554	1.1434	1.06728	1.22494	EUR
Intervertebral disc disorder with myelopathy	musculoskeletal	722.7	0.785412	1.04128	0.778246	1.39321	EUR
Postlaminectomy syndrome	musculoskeletal	722.8	0.0279245	1.27113	1.02636	1.57427	EUR
Other and unspecified disc disorder	musculoskeletal	722.9	8.52947e-06	1.42849	1.22091	1.67135	EUR
Other disorders of cervical region	musculoskeletal	723	0.00558217	1.2681	1.07202	1.50004	EUR
Torticollis	musculoskeletal	723.1	0.567882	1.08791	0.814747	1.45266	EUR
Other and unspecified disorders of back	musculoskeletal	724	0.0389809	1.11989	1.00574	1.24699	EUR
Disorders of sacrum	musculoskeletal	724.1	0.0108126	1.21855	1.04672	1.41859	EUR
Disorders of coccyx	musculoskeletal	724.2	0.477101	1.09992	0.845934	1.43017	EUR
Other symptoms referable to back	musculoskeletal	724.8	0.192664	1.12911	0.940579	1.35542	EUR
Other unspecified back disorders	musculoskeletal	724.9	0.71961	0.957253	0.754113	1.21511	EUR
Peripheral enthesopathies and allied syndromes	musculoskeletal	726	8.32321e-05	1.13881	1.06741	1.21497	EUR
Enthesopathy	musculoskeletal	726.1	3.7305e-06	1.20416	1.11301	1.30278	EUR
Synoviopathy	musculoskeletal	726.2	0.181529	1.13072	0.944245	1.35402	EUR
Bursitis	musculoskeletal	726.3	0.0671047	1.15196	0.990083	1.34031	EUR
Calcaneal spur; Exostosis NOS	musculoskeletal	726.4	0.34139	0.925385	0.78876	1.08567	EUR
Other disorders of synovium, tendon, and bursa	musculoskeletal	727	0.023941	1.08539	1.01088	1.16541	EUR
Synovitis and tenosynovitis	musculoskeletal	727.1	0.652236	0.980084	0.897981	1.06969	EUR
Bursitis disorders	musculoskeletal	727.2	0.0120909	1.56632	1.10325	2.22376	EUR
Ganglion and cyst of synovium, tendon, and bursa	musculoskeletal	727.4	6.23989e-05	1.36743	1.1732	1.59382	EUR
Rupture of synovium	musculoskeletal	727.5	0.00551599	1.37457	1.09797	1.72085	EUR
Rupture of tendon, nontraumatic	musculoskeletal	727.6	0.261793	1.13831	0.907812	1.42734	EUR
Contracture of tendon (sheath)	musculoskeletal	727.7	0.294025	0.788663	0.506178	1.2288	EUR
Plica syndrome	musculoskeletal	727.8	0.181756	2.12607	0.702719	6.4324	EUR
Disorders of muscle, ligament, and fascia	musculoskeletal	728	1.79514e-05	1.25364	1.1306	1.39007	EUR
Muscular calcification and ossification	musculoskeletal	728.1	0.451671	1.29198	0.66302	2.51761	EUR
Laxity of ligament or hypermobility syndrome	musculoskeletal	728.2	0.00666187	1.65997	1.15109	2.39383	EUR
Fasciitis	musculoskeletal	728.7	0.00575474	1.17381	1.04761	1.31521	EUR
Contracture of palmar fascia [Dupuytren's disease]	musculoskeletal	728.71	1.79016e-12	3.24696	2.34035	4.50478	EUR
Other disorders of soft tissues	musculoskeletal	729	4.68592e-06	0.843877	0.78473	0.907483	EUR
Rheumatism, unspecified and fibrositis	musculoskeletal	729.1	0.947927	0.967919	0.363804	2.5752	EUR
Panniculitis	musculoskeletal	729.3	0.214871	0.723333	0.433567	1.20676	EUR
Nontraumatic compartment syndrome	musculoskeletal	729.7	0.402361	0.752079	0.386063	1.46511	EUR
Osteitis deformans and osteopathies associated with other disorders classified elsewhere	musculoskeletal	731	0.853518	1.01552	0.862364	1.19587	EUR
Osteitis deformans [Paget's disease of bone]	musculoskeletal	731.1	0.371849	0.687243	0.301721	1.56537	EUR
Osteochondropathies	musculoskeletal	732	0.0643164	1.68959	0.9693	2.94514	EUR
Juvenile osteochondrosis	musculoskeletal	732.1	0.0736674	1.86149	0.94223	3.67761	EUR
Osteochondritis dissecans	musculoskeletal	732.7	0.214508	2.24496	0.626105	8.04954	EUR
Other disorders of bone and cartilage	musculoskeletal	733	0.297963	1.03662	0.968739	1.10925	EUR
Cyst of bone	musculoskeletal	733.2	0.831812	1.04754	0.682386	1.60809	EUR
Aseptic necrosis of bone	musculoskeletal	733.4	0.25033	0.871453	0.689224	1.10186	EUR
Costochondritis	musculoskeletal	733.6	0.185596	0.896749	0.763122	1.05378	EUR
Malunion and nonunion of fracture	musculoskeletal	733.8	0.131739	1.22812	0.940151	1.60431	EUR
Chondromalacia	musculoskeletal	733.9	0.17501	1.17574	0.930473	1.48567	EUR
Acquired foot deformities	musculoskeletal	735	0.791439	0.988096	0.904175	1.07981	EUR
Flat foot	musculoskeletal	735.1	0.139108	0.862406	0.708801	1.0493	EUR
Acquired toe deformities	musculoskeletal	735.2	4.17081e-05	1.435	1.20734	1.70558	EUR
Hammer toe (acquired)	musculoskeletal	735.21	0.0232583	1.26738	1.03281	1.55522	EUR
Claw toe (acquired)	musculoskeletal	735.22					EUR
Hallux rigidus	musculoskeletal	735.23	0.00476598	1.88557	1.21386	2.92897	EUR
Hallux valgus (Bunion)	musculoskeletal	735.3	0.130067	0.922595	0.83121	1.02403	EUR
Other acquired deformities of limbs	musculoskeletal	736	0.0755941	1.18926	0.982295	1.43982	EUR
Acquired deformities of forearm	musculoskeletal	736.1	0.378436	0.756387	0.406368	1.40789	EUR
Acquired deformities of finger	musculoskeletal	736.2	0.0465163	1.56646	1.00695	2.43687	EUR
Acquired deformities of hip	musculoskeletal	736.3	0.68822	1.16333	0.555637	2.43563	EUR
Genu valgum or varum (acquired)	musculoskeletal	736.4	0.0269381	0.587876	0.367195	0.941183	EUR
Acquired deformities of knee	musculoskeletal	736.5	0.917266	1.06643	0.316881	3.58897	EUR
Unequal leg length (acquired)	musculoskeletal	736.6	0.0337026	1.50874	1.0322	2.20529	EUR
Curvature of spine	musculoskeletal	737	2.2273e-07	1.40748	1.23671	1.60183	EUR
Kyphosis (acquired)	musculoskeletal	737.1	0.0255414	1.43347	1.04503	1.9663	EUR
Lordosis (acquired)	musculoskeletal	737.2	0.280849	1.56126	0.694772	3.50842	EUR
Kyphoscoliosis and scoliosis	musculoskeletal	737.3	6.14004e-08	1.47297	1.2803	1.69464	EUR
Other acquired musculoskeletal deformity	musculoskeletal	738	0.0411602	1.13016	1.00492	1.27101	EUR
Acquired spondylolisthesis	musculoskeletal	738.4	0.0610902	1.14897	0.993561	1.32869	EUR
Contracture of joint	musculoskeletal	739	0.599543	0.928888	0.705302	1.22335	EUR
Osteoarthrosis	musculoskeletal	740	4.78156e-06	1.15463	1.08564	1.228	EUR
Osteoarthritis; localized	musculoskeletal	740.1	0.011992	1.0885	1.01882	1.16294	EUR
Osteoarthrosis, localized, primary	musculoskeletal	740.11	0.0389153	1.07249	1.00357	1.14614	EUR
Osteoarthrosis, localized, secondary	musculoskeletal	740.12	0.120401	1.15556	0.962831	1.38686	EUR
Osteoarthrosis, generalized	musculoskeletal	740.2	0.477709	0.954779	0.840279	1.08488	EUR
Osteoarthrosis involving more than one site, but not specified as generalized	musculoskeletal	740.3	0.181885	1.17921	0.925728	1.5021	EUR
Osteoarthrosis NOS	musculoskeletal	740.9	1.3748e-06	1.17471	1.10039	1.25406	EUR
Symptoms and disorders of the joints	musculoskeletal	741	0.745139	1.0116	0.943623	1.08448	EUR
Ankylosis of joint	musculoskeletal	741.1	0.33004	1.39244	0.715268	2.7107	EUR
Stiffness of joint	musculoskeletal	741.2	0.000305137	1.32521	1.13739	1.54405	EUR
Difficulty in walking	musculoskeletal	741.3	0.0457722	1.28783	1.00476	1.65063	EUR
Joint effusions	musculoskeletal	741.4	0.00854589	0.894086	0.82251	0.97189	EUR
Hemarthrosis	musculoskeletal	741.5	0.789354	0.906219	0.440019	1.86636	EUR
Villonodular synovitis	musculoskeletal	741.6	0.0913429	2.58838	0.858135	7.80732	EUR
Derangement of joint, non-traumatic	musculoskeletal	742	0.000298881	1.18666	1.08154	1.30199	EUR
Loose body in joint	musculoskeletal	742.1	0.0207011	3.48553	1.21017	10.0391	EUR
Pathological, developmental or recurrent dislocation	musculoskeletal	742.2	0.533272	1.19904	0.677382	2.12241	EUR
Articular cartilage disorder	musculoskeletal	742.8	0.00257846	1.63412	1.18737	2.24896	EUR
Other derangement of joint	musculoskeletal	742.9	0.00271684	1.15773	1.05202	1.27406	EUR
Osteoporosis, osteopenia and pathological fracture	musculoskeletal	743	0.626034	0.983251	0.918675	1.05237	EUR
Osteoporosis	musculoskeletal	743.1	0.0324501	1.10566	1.00843	1.21225	EUR
Osteoporosis NOS	musculoskeletal	743.11	0.0448304	1.09918	1.00218	1.20557	EUR
Senile osteoporosis	musculoskeletal	743.12	0.0375377	1.10292	1.00566	1.20959	EUR
Other specified osteoporosis	musculoskeletal	743.13	0.0316273	1.10695	1.00898	1.21442	EUR
Pathologic fracture	musculoskeletal	743.2	0.144453	1.11169	0.964336	1.28156	EUR
Pathologic fracture of vertebrae	musculoskeletal	743.21	0.434292	1.09191	0.875913	1.36117	EUR
Pathologic fracture of femur	musculoskeletal	743.22	0.697141	1.04225	0.846189	1.28373	EUR
Stress fracture	musculoskeletal	743.4	0.528739	1.09893	0.819405	1.4738	EUR
Osteopenia or other disorder of bone and cartilage	musculoskeletal	743.9	0.685646	0.984942	0.915175	1.06003	EUR
Pain in joint	musculoskeletal	745	0.00159704	1.08953	1.03304	1.14912	EUR
Cardiac and circulatory congenital anomalies	congenital anomalies	747	0.0825606	0.91243	0.822744	1.01189	EUR
Cardiac congenital anomalies	congenital anomalies	747.1	0.614906	0.970288	0.862713	1.09128	EUR
Cardiac shunt/ heart septal defect	congenital anomalies	747.11	0.817754	0.982059	0.841906	1.14554	EUR
Valvular heart disease/ heart chambers	congenital anomalies	747.12	0.100527	1.18802	0.967224	1.45922	EUR
Congenital anomalies of great vessels	congenital anomalies	747.13	0.155681	0.852295	0.683548	1.0627	EUR
Congenital anomalies of peripheral vascular system	congenital anomalies	747.2	0.00121515	0.706357	0.572219	0.87194	EUR
Anomalies of respiratory system, congenital	congenital anomalies	748	0.0541557	0.626602	0.389368	1.00838	EUR
Congenital anomalies of face and neck	congenital anomalies	749	0.74291	1.0499	0.784848	1.40446	EUR
Cleft palate	congenital anomalies	749.1	0.863225	1.07468	0.473611	2.43856	EUR
Congenital anomalies of skull and face bones	congenital anomalies	749.2	0.180661	0.664169	0.364826	1.20913	EUR
Digestive congenital anomalies	congenital anomalies	750	0.136363	1.12281	0.964071	1.3077	EUR
Upper gastrointestinal congenital anomalies	congenital anomalies	750.1	0.0114238	1.30562	1.06188	1.60532	EUR
Esophageal atresia/tracheoesophageal fistula	congenital anomalies	750.11	0.00695133	1.92365	1.19622	3.09344	EUR
Congenital anomalies of mouth/tongue	congenital anomalies	750.13	0.920011	0.985358	0.738863	1.31409	EUR
Congenital anomalies of esophagus	congenital anomalies	750.14	0.00148747	2.28761	1.37303	3.81141	EUR
Congenital anomalies of stomach	congenital anomalies	750.15	0.777786	1.10193	0.56155	2.16232	EUR
Lower gastrointestinal congenital anomalies	congenital anomalies	750.2	0.516474	0.928834	0.743158	1.1609	EUR
Congenital anomalies of intestine	congenital anomalies	750.21	0.521815	1.116	0.797662	1.56139	EUR
Congenital anomaly of gallbladder, bile ducts, liver, pancreas	congenital anomalies	750.22	0.140149	0.798007	0.59131	1.07696	EUR
Congenital hypertrophic pyloric stenosis	congenital anomalies	750.5					EUR
Genitourinary congenital anomalies	congenital anomalies	751	0.128824	0.90314	0.791875	1.03004	EUR
Congenital anomalies of genital organs	congenital anomalies	751.1	0.0396975	1.43964	1.01732	2.03729	EUR
Congenital anomalies of female genital organs	congenital anomalies	751.11	0.0304757	1.66503	1.04921	2.6423	EUR
Congenital anomalies of male genital organs	congenital anomalies	751.12	0.988192	1.00483	0.53091	1.90179	EUR
Congenital anomalies of urinary system	congenital anomalies	751.2	0.00679698	0.822103	0.713381	0.947395	EUR
Cystic kidney disease	congenital anomalies	751.21	0.0234187	0.829525	0.705729	0.975037	EUR
Other specified congenital anomalies of kidney	congenital anomalies	751.22	0.5453	0.902346	0.646778	1.2589	EUR
Obstructive genitourinary defect	congenital anomalies	751.3	0.718219	0.894089	0.48674	1.64235	EUR
Nervous system congenital anomalies	congenital anomalies	752	0.66773	1.0554	0.825076	1.35003	EUR
Neural tube defects	congenital anomalies	752.1	0.265157	0.768674	0.483916	1.221	EUR
Spina bifida	congenital anomalies	752.11	0.191477	0.697319	0.405979	1.19773	EUR
Other specified congenital anomalies of nervous system	congenital anomalies	752.2	0.0951492	1.30116	0.955114	1.77259	EUR
Congenital anomalies of the eye	congenital anomalies	753	0.940644	0.984858	0.659094	1.47163	EUR
Congenital cataract and lens anomalies	congenital anomalies	753.1	0.708919	1.22565	0.421139	3.56702	EUR
Congenital anomalies of posterior segment of eye	congenital anomalies	753.2	0.853479	1.06709	0.535684	2.12566	EUR
Congenital musculoskeletal deformities of spine	congenital anomalies	754	0.0582327	1.24294	0.992448	1.55665	EUR
Lumbosacral spondylolysis, congenital	congenital anomalies	754.1	0.492568	1.11728	0.813963	1.53363	EUR
Spondylolisthesis, congenital	congenital anomalies	754.2	0.0105681	1.4415	1.08909	1.90792	EUR
Congenital anomalies of limbs	congenital anomalies	755	0.0348341	1.29844	1.01878	1.65488	EUR
Congenital deformities of feet	congenital anomalies	755.1	0.0376588	1.40676	1.01966	1.9408	EUR
Congenital anomaly of fingers/toes	congenital anomalies	755.3	0.490555	1.44978	0.504356	4.16743	EUR
Congenital anomalies of upper limb, including shoulder girdle	congenital anomalies	755.4	0.995618	1.00202	0.487883	2.05795	EUR
Other congenital anomalies of lower limb, including pelvic girdle	congenital anomalies	755.6	0.0786641	1.45377	0.958037	2.20602	EUR
Congenital hip dysplasia and deformity	congenital anomalies	755.61	0.462983	1.22079	0.716586	2.07977	EUR
Other congenital musculoskeletal anomalies	congenital anomalies	756	0.269271	1.06541	0.952137	1.19215	EUR
Congenital anomalies of abdominal wall; diaphram	congenital anomalies	756.1	0.536625	0.827233	0.45327	1.50973	EUR
Pectus and other congenital anomalies of ribs/sternum	congenital anomalies	756.2	0.953447	1.0112	0.695694	1.4698	EUR
Pectus excavatum	congenital anomalies	756.21	0.96724	1.00836	0.677892	1.49992	EUR
Pectus carinatum	congenital anomalies	756.22	0.865818	0.855173	0.139293	5.25024	EUR
Congenital anomalies of muscle, tendon, fascia, and connective tissue	congenital anomalies	756.3	4.58451e-06	3.68577	2.10982	6.43891	EUR
Congenital osteodystrophies	congenital anomalies	756.5	0.912265	0.99312	0.878345	1.12289	EUR
Congenital anomalies of the integument	congenital anomalies	757	0.359002	0.825062	0.547066	1.24432	EUR
Chromosomal anomalies and genetic disorders	congenital anomalies	758	0.746782	0.955663	0.725693	1.25851	EUR
Chromosomal anomalies	congenital anomalies	758.1	0.569946	0.917246	0.680877	1.23567	EUR
Other and unspecified congenital anomalies	congenital anomalies	759	0.773502	0.968275	0.777401	1.20601	EUR
Anomalies of endocrine glands, congenital	congenital anomalies	759.1	0.192548	0.576419	0.251689	1.32012	EUR
Back pain	symptoms	760	0.326783	1.02852	0.972305	1.08799	EUR
Cervicalgia	symptoms	761	0.74256	1.01162	0.944234	1.08381	EUR
Thoracic or lumbosacral neuritis or radiculitis, unspecified	symptoms	763	0.000126819	1.18717	1.08744	1.29603	EUR
Sciatica	symptoms	764	0.852252	1.00823	0.924923	1.09904	EUR
Cervical radiculitis	symptoms	765	0.161875	1.08184	0.968934	1.20791	EUR
Neuralgia, neuritis, and radiculitis NOS	symptoms	766	0.0296061	1.13431	1.01255	1.27071	EUR
Cervicocranial/Cervicobrachial syndrome	symptoms	767	0.0286884	1.13774	1.01353	1.27718	EUR
Nonallopathic lesions NEC	symptoms	769	0.0987787	2.25765	0.858554	5.93669	EUR
Myalgia and myositis unspecified	symptoms	770	0.0737672	1.06594	0.993879	1.14323	EUR
Musculoskeletal symptoms referable to limbs	symptoms	771	4.6496e-05	0.870524	0.814329	0.930597	EUR
Swelling of limb	symptoms	771.1	1.55618e-06	0.833514	0.77383	0.897801	EUR
Cramp of limb	symptoms	771.2	6.41876e-06	0.850291	0.792452	0.912351	EUR
Symptoms of the muscles	symptoms	772	0.933561	0.996651	0.921077	1.07843	EUR
Muscular wasting and disuse atrophy	symptoms	772.1	0.158175	0.839902	0.659166	1.07019	EUR
Spasm of muscle	symptoms	772.2	0.384159	0.947176	0.838202	1.07032	EUR
Muscle weakness	symptoms	772.3	0.66322	1.02724	0.910211	1.15931	EUR
Rhabdomyolysis	symptoms	772.4	0.0981992	0.70735	0.469263	1.06624	EUR
Facial weakness	symptoms	772.6	1.66575e-06	0.567926	0.450566	0.715855	EUR
Pain in limb	symptoms	773	0.24073	1.0336	0.97808	1.09227	EUR
Hypothermia/Chills	symptoms	780	5.0109e-08	0.570143	0.465848	0.697788	EUR
Symptoms involving nervous and musculoskeletal systems	symptoms	781	0.136979	0.938565	0.863324	1.02036	EUR
Loss of height	symptoms	781.1	0.600052	1.13428	0.708232	1.81661	EUR
Abnormal posture	symptoms	781.2	0.153818	1.21508	0.92968	1.5881	EUR
Symptoms involving skin and other integumentary tissue	symptoms	782	6.99552e-06	0.854842	0.798322	0.915363	EUR
Edema	symptoms	782.3	3.5583e-09	0.805688	0.749919	0.865604	EUR
Pallor and flushing	symptoms	782.6	0.0048111	1.25916	1.07277	1.47793	EUR
Fever of unknown origin	symptoms	783	5.42288e-24	0.695685	0.648392	0.746428	EUR
Postprocedural fever	symptoms	783.1	0.140007	0.817866	0.626203	1.06819	EUR
Abdominal pain	symptoms	785	2.08513e-08	0.860121	0.815973	0.906659	EUR
Syncope and collapse	symptoms	788	0.861483	1.00844	0.917591	1.10828	EUR
Nausea and vomiting	symptoms	789	0.0719358	0.94829	0.895007	1.00474	EUR
Persistent vomiting	symptoms	789.1	0.0775538	0.949214	0.895836	1.00577	EUR
Nonspecific findings on examination of blood	symptoms	790	2.08857e-08	0.840879	0.791429	0.893419	EUR
Elevated sedimentation rate	symptoms	790.1	0.0031975	0.731668	0.594438	0.900579	EUR
Other abnormal blood chemistry	symptoms	790.6	3.789e-09	0.831346	0.781813	0.884018	EUR
Elevated C-reactive protein (CRP)	symptoms	790.8	0.923108	0.987791	0.76972	1.26764	EUR
Abnormal arterial blood gases	symptoms	790.9	0.0830747	1.66354	0.935555	2.95799	EUR
Gangrene	symptoms	791	0.0306545	0.806278	0.663269	0.980121	EUR
Abnormal Papanicolaou smear of cervix and cervical HPV	genitourinary	792	0.674499	0.972802	0.855337	1.1064	EUR
Papanicolaou smear of cervix or vagina with atypical squamous cells	genitourinary	792.1	0.268881	0.918514	0.790039	1.06788	EUR
Nonspecific abnormal findings on radiological and other examination of musculoskeletal system	symptoms	793	0.00295615	0.845828	0.757409	0.944569	EUR
Nonspecific abnormal findings on radiological and other examination of other intrathoracic organs (echocardiogram, etc)	symptoms	793.2	0.00131818	0.843853	0.760807	0.935964	EUR
Abnormal results of other function studies (bladder, pancreas, placenta, spleen, etc)	symptoms	794	0.221416	0.810156	0.578116	1.13533	EUR
Other and nonspecific abnormal cytological, histological and immunological findings	symptoms	795	0.231129	0.909604	0.778938	1.06219	EUR
Abnormal tumor markers	symptoms	795.8	0.222111	0.865144	0.68564	1.09164	EUR
Elevated carcinoembryonic antigen [CEA]	symptoms	795.81	0.313958	0.822604	0.562492	1.203	EUR
Elevated cancer antigen 125 [CA 125]	symptoms	795.82	0.221728	0.785287	0.532914	1.15718	EUR
Elevated prostate specific antigen [PSA]	genitourinary	796	0.00170862	1.2525	1.08813	1.4417	EUR
Shock	symptoms	797	1.34417e-18	0.572755	0.505913	0.64843	EUR
Cardiogenic shock	symptoms	797.1	1.19906e-08	0.594724	0.497406	0.711082	EUR
Malaise and fatigue	symptoms	798	0.00500586	1.0849	1.02489	1.14842	EUR
Chronic fatigue syndrome	symptoms	798.1	2.0007e-12	1.6765	1.45171	1.9361	EUR
Debility unspecified	symptoms	799	0.0469434	1.10935	1.0014	1.22894	EUR
Fracture of lower limb	injuries & poisonings	800	0.00112026	1.25093	1.09332	1.43127	EUR
Fracture of neck of femur	injuries & poisonings	800.1	0.0121133	1.37318	1.07184	1.75924	EUR
Fracture of unspecified part of femur	injuries & poisonings	800.2	0.0874109	1.30373	0.961837	1.76714	EUR
Fracture of tibia and fibula	injuries & poisonings	800.3	0.102674	1.22296	0.960363	1.55736	EUR
Fracture of patella	injuries & poisonings	800.4	0.0616331	1.46453	0.981586	2.18509	EUR
Fracture of ankle and foot	injuries & poisonings	801	0.000294847	1.29431	1.12557	1.48834	EUR
Fracture of foot	injuries & poisonings	801.1	0.0934311	1.23739	0.964779	1.58703	EUR
Fracture of pelvis	injuries & poisonings	802	0.0561496	1.42776	0.990704	2.05762	EUR
Fracture of upper limb	injuries & poisonings	803	2.54379e-07	1.4812	1.27567	1.71985	EUR
Fracture of humerus	injuries & poisonings	803.1	0.000443106	1.5227	1.20429	1.92529	EUR
Fracture of radius and ulna	injuries & poisonings	803.2	0.00232603	1.39438	1.12577	1.72707	EUR
Colles' fracture	injuries & poisonings	803.21	0.00556069	1.35665	1.09352	1.6831	EUR
Fracture of clavicle or scapula	injuries & poisonings	803.3	0.00262424	1.61477	1.18178	2.20639	EUR
Fracture of hand or wrist	injuries & poisonings	804	9.49189e-05	1.41222	1.18749	1.67947	EUR
Fracture of vertebral column without mention of spinal cord injury	injuries & poisonings	805	0.00320422	1.28728	1.08829	1.52266	EUR
Fracture of ribs	injuries & poisonings	807	0.000822532	1.38324	1.14378	1.67283	EUR
Fracture of unspecified bones	injuries & poisonings	809	5.23178e-07	1.28052	1.16262	1.41037	EUR
Cerebral laceration and contusion	injuries & poisonings	816	0.872738	1.06581	0.488667	2.32457	EUR
Concussion	injuries & poisonings	817	6.03036e-07	1.73928	1.39946	2.1616	EUR
Intracranial hemorrhage (injury)	injuries & poisonings	818	0.0491772	0.770608	0.594395	0.999062	EUR
Subdural hemorrhage (injury)	injuries & poisonings	818.1	0.0307506	0.750026	0.577745	0.973679	EUR
Subarachnoid hemorrhage (injury)	injuries & poisonings	818.2	0.0307506	0.750026	0.577745	0.973679	EUR
Skull and face fracture and other intercranial injury	injuries & poisonings	819	0.02572	1.23093	1.02551	1.47748	EUR
Torus fracture	injuries & poisonings	823	0.0326052	1.22707	1.01709	1.48041	EUR
Dislocation	injuries & poisonings	830	0.00121462	1.22392	1.08291	1.38328	EUR
Internal derangement of knee	injuries & poisonings	835	0.0157491	1.18865	1.03308	1.36765	EUR
Traumatic arthropathy	injuries & poisonings	836	0.440789	1.21624	0.739355	2.00071	EUR
Sprains and strains	injuries & poisonings	840	9.68721e-05	1.1399	1.06727	1.21747	EUR
Muscle/tendon sprain	injuries & poisonings	840.1	0.00010231	1.141	1.06755	1.21952	EUR
Rotator cuff (capsule) sprain	injuries & poisonings	840.2	6.66362e-05	1.14404	1.07083	1.22226	EUR
Joint/ligament sprain	injuries & poisonings	840.3	0.222181	1.05746	0.966737	1.15669	EUR
Sprains and strains of back and neck	injuries & poisonings	841	0.293612	1.0426	0.96451	1.12701	EUR
Other sprains and strains	injuries & poisonings	842	0.199912	1.0521	0.973485	1.13707	EUR
Hemorrhage or hematoma complicating a procedure	injuries & poisonings	850	6.06614e-05	0.715137	0.607048	0.842472	EUR
Complications of transplants and reattached limbs	injuries & poisonings	851	6.65598e-31	0.641998	0.595523	0.6921	EUR
Complication of colostomy or enterostomy	injuries & poisonings	853	0.842111	0.972622	0.740153	1.27811	EUR
Complications of cardiac/vascular device, implant, and graft	injuries & poisonings	854	8.70501e-22	0.587619	0.527121	0.65506	EUR
Complication of nervous system device, implant, and graft	injuries & poisonings	855	3.75118e-20	0.604803	0.54333	0.673232	EUR
Vascular complications of surgery and medical procedures	injuries & poisonings	856	0.505993	0.831448	0.48261	1.43243	EUR
Mechanical complication of unspecified genitourinary device, implant, and graft	injuries & poisonings	857	0.281393	0.916202	0.78133	1.07436	EUR
Complication of internal orthopedic device	injuries & poisonings	858	0.00159613	1.32223	1.1117	1.57264	EUR
Complication due to other implant and internal device	injuries & poisonings	859	0.0750933	0.895111	0.792292	1.01127	EUR
Bone marrow or stem cell transplant	neoplasms	860	0.000312174	0.689535	0.563355	0.843976	EUR
Open wounds of head; neck; and trunk	injuries & poisonings	870	0.00215129	1.17492	1.05996	1.30234	EUR
Open wound or laceration of eye or eyelid	injuries & poisonings	870.1	0.844916	1.03998	0.702194	1.54024	EUR
Open wound of ear	injuries & poisonings	870.2	0.0882307	1.56521	0.935144	2.61978	EUR
Other open wound of head and face	injuries & poisonings	870.3	0.0142796	1.24815	1.04534	1.4903	EUR
Open wound of nose and sinus	injuries & poisonings	870.4	0.00811036	2.16828	1.22259	3.84547	EUR
Open wound of lip and mouth	injuries & poisonings	870.5	0.119022	0.795835	0.597214	1.06051	EUR
Open wound of neck	injuries & poisonings	870.6	0.771374	0.954694	0.698306	1.30522	EUR
Open wound of genital organs	injuries & poisonings	870.8	0.275487	0.727726	0.41104	1.2884	EUR
Open wounds of extremities	injuries & poisonings	871	0.000197199	1.22773	1.10202	1.36779	EUR
Open wound of hand except finger(s)	injuries & poisonings	871.1	0.00464487	1.51901	1.13723	2.02896	EUR
Open wound of finger(s)	injuries & poisonings	871.2	0.0566692	1.20773	0.994656	1.46645	EUR
Open wound of foot except toe(s) alone	injuries & poisonings	871.3	0.337876	0.837994	0.583796	1.20288	EUR
Open wound of toe(s)	injuries & poisonings	871.4	0.186774	1.30924	0.877589	1.95319	EUR
Traumatic amputation	injuries & poisonings	872	0.000182401	0.439869	0.286099	0.676286	EUR
Broken tooth	injuries & poisonings	873	0.361734	0.754603	0.412045	1.38195	EUR
Complication of amputation stump	injuries & poisonings	874	0.0717166	0.598232	0.342006	1.04642	EUR
Non-healing surgical wound	injuries & poisonings	875	0.0534333	0.701766	0.489903	1.00525	EUR
Posttraumatic wound infection not elsewhere classified	injuries & poisonings	876	0.863354	1.02061	0.809059	1.28747	EUR
Late effects of musculoskeletal and connective tissue injuries	injuries & poisonings	905	0.0717166	0.598232	0.342006	1.04642	EUR
Late effects of injuries to skin and subcutaneous tissues	injuries & poisonings	906	0.0717166	0.598232	0.342006	1.04642	EUR
Injuries to the nervous system	injuries & poisonings	907	0.168512	1.26557	0.905098	1.76962	EUR
Late effects of other injuries	injuries & poisonings	908	0.246053	1.26776	0.849064	1.89294	EUR
Late effects of external causes	injuries & poisonings	909	0.246053	1.26776	0.849064	1.89294	EUR
Superficial injury, infected	injuries & poisonings	910	0.831066	1.03422	0.759233	1.40879	EUR
Blister	injuries & poisonings	911	0.569305	0.915485	0.675418	1.24088	EUR
Insect bite	injuries & poisonings	912	0.0173462	1.22678	1.03668	1.45173	EUR
Toxic effect of venom	injuries & poisonings	913	0.010199	1.71491	1.1364	2.58793	EUR
Superficial injury without mention of infection	injuries & poisonings	915	2.14993e-07	1.34663	1.20337	1.50695	EUR
Contusion	injuries & poisonings	916	0.94894	0.997088	0.911949	1.09018	EUR
Allergic reaction to food	injuries & poisonings	930	0.469239	1.04275	0.930989	1.16793	EUR
Contact dermatitis and other eczema due to plants [except food]	dermatologic	931	0.0096287	2.59652	1.26087	5.34707	EUR
Dermatitis due to solar radiation	dermatologic	938	5.77256e-45	3.25633	2.76253	3.8384	EUR
Acute dermatitis due to solar radiation	dermatologic	938.1	0.0369698	1.42402	1.0216	1.98495	EUR
Chronic dermatitis due to solar radiation	dermatologic	938.2	7.69949e-46	4.96121	3.97796	6.18748	EUR
Atopic/contact dermatitis due to other or unspecified	dermatologic	939	0.224256	1.04376	0.974098	1.1184	EUR
Contact and allergic dermatitis of eyelid	dermatologic	939.1	0.0616694	0.658428	0.424765	1.02063	EUR
Adverse reaction to serum or vaccine	injuries & poisonings	941	8.17036e-19	0.557771	0.490177	0.634685	EUR
Infusion and transfusion reaction	injuries & poisonings	942	0.093109	0.795745	0.609478	1.03894	EUR
Anaphylactic shock NOS	injuries & poisonings	946	0.821509	0.975229	0.784274	1.21268	EUR
Urticaria	dermatologic	947	0.60029	0.964797	0.843758	1.1032	EUR
Allergies, other	injuries & poisonings	949	0.000224491	1.14394	1.06507	1.22864	EUR
Diaper or napkin rash	injuries & poisonings	949.1	0.679803	0.842731	0.37394	1.89922	EUR
Spinal cord injury without evidence of spinal bone injury	injuries & poisonings	952	0.102827	1.40932	0.933208	2.12833	EUR
Injury to other and unspecified nerves	injuries & poisonings	957	0.0421004	1.49981	1.01458	2.21711	EUR
Certain early complications of trauma or procedure	injuries & poisonings	958	0.324469	0.929011	0.802434	1.07556	EUR
Postoperative shock	injuries & poisonings	958.1	0.00357145	0.581066	0.4033	0.837188	EUR
Traumatic and surgical subcutaneous emphysema	injuries & poisonings	958.2	0.811036	1.02268	0.850959	1.22904	EUR
Poisoning by antibiotics	injuries & poisonings	960	1.91496e-06	1.18907	1.10727	1.27691	EUR
Adverse effects of antibacterials (not penicillins)	injuries & poisonings	960.1	0.00683258	0.751795	0.611395	0.924438	EUR
Allergy/adverse effect of penicillin	injuries & poisonings	960.2	4.02985e-05	1.2017	1.10079	1.31187	EUR
Poisoning by antifungal antibiotics	injuries & poisonings	960.3	5.95989e-05	1.19669	1.09625	1.30634	EUR
Poisoning by other anti-infectives	injuries & poisonings	961	3.16938e-05	1.23925	1.12015	1.371	EUR
Poisoning/allergy of sulfonamides	injuries & poisonings	961.1	5.98115e-11	1.46907	1.30922	1.64843	EUR
Poisoning by hormones and synthetic substitutes	injuries & poisonings	962	1.28294e-23	0.569196	0.509771	0.635547	EUR
Adrenal cortical steroids causing adverse effects in therapeutic use	injuries & poisonings	962.1	1.16565e-23	0.568578	0.509163	0.634926	EUR
Insulins and antidiabetic agents causing adverse effects in therapeutic use	injuries & poisonings	962.2	1.28294e-23	0.569196	0.509771	0.635547	EUR
Hormones and synthetic substitutes causing adverse effects in therapeutic use	injuries & poisonings	962.3	7.40867e-23	0.573031	0.512887	0.640228	EUR
Poisoning by primarily systemic agents	injuries & poisonings	963	0.000129915	0.830946	0.755751	0.913623	EUR
Antineoplastic and immunosuppressive drugs causing adverse effects	injuries & poisonings	963.1	5.30258e-05	0.820212	0.745054	0.902952	EUR
Poisoning by agents primarily affecting blood constituents	injuries & poisonings	964	0.00469119	0.659804	0.49458	0.880222	EUR
Anticoagulants causing adverse effects	injuries & poisonings	964.1	0.00756164	0.660957	0.487775	0.895627	EUR
Poisoning by analgesics, antipyretics, and antirheumatics	injuries & poisonings	965	0.0172328	0.907358	0.837595	0.982933	EUR
Opiates and related narcotics causing adverse effects in therapeutic use	injuries & poisonings	965.1	0.854072	0.991528	0.905584	1.08563	EUR
Antirheumatics causing adverse effects in therapeutic use	injuries & poisonings	965.2	0.781253	0.987237	0.901669	1.08093	EUR
Salicylates causing adverse effects in therapeutic use	injuries & poisonings	965.3	0.456155	0.715968	0.297333	1.72403	EUR
Poisoning by anticonvulsants and anti-Parkinsonism drugs	injuries & poisonings	966	0.464712	1.23521	0.701137	2.17609	EUR
Adverse effects of sedatives or other central nervous system depressants and anesthetics	injuries & poisonings	967	0.443973	1.08291	0.883124	1.3279	EUR
Poisoning by psychotropic agents	injuries & poisonings	969	0.0235118	1.57208	1.06282	2.32534	EUR
Poisoning by drugs primarily affecting the autonomic nervous system	injuries & poisonings	971	0.879765	1.07049	0.442874	2.58753	EUR
Poisoning by agents primarily affecting the cardiovascular system	injuries & poisonings	972	0.000382086	0.620107	0.476383	0.807192	EUR
Cardiac rhythm regulators causing adverse effects in therapeutic use	injuries & poisonings	972.1	0.000400197	0.57682	0.42534	0.782249	EUR
Antilipemic and antiarteriosclerotic drugs causing adverse effects in therapeutic use	injuries & poisonings	972.2	0.000966677	0.624359	0.471996	0.825905	EUR
Antihypertensive agents causing adverse effects	injuries & poisonings	972.6	9.48466e-05	0.480778	0.332846	0.694457	EUR
Poisoning by agents primarily affecting the gastrointestinal system	injuries & poisonings	973	0.333367	0.475375	0.10536	2.14484	EUR
Poisoning by water, mineral, and uric acid metabolism drugs	injuries & poisonings	974	0.455934	0.782708	0.411046	1.49042	EUR
Poisoning by agents primarily acting on the smooth and skeletal muscles and respiratory system	injuries & poisonings	975	0.0471298	7.82386	1.02642	59.637	EUR
Poisoning by agents primarily affecting skin & mucous membrane, ophthalmological, otorhinolaryngological, & dental drugs	injuries & poisonings	976	0.0614044	0.46139	0.205155	1.03766	EUR
Personal history of allergy to medicinal agents	injuries & poisonings	977	0.0976771	0.939716	0.873054	1.01147	EUR
Adverse drug events and drug allergies	injuries & poisonings	979	1.77428e-06	0.812298	0.745893	0.884614	EUR
Encounter for long-term (current) use of antibiotics	infectious diseases	980	2.49852e-16	0.555011	0.482114	0.63893	EUR
Toxic effect of (non-ethyl) alcohol and petroleum and other solvents	injuries & poisonings	981	0.911437	0.944355	0.344338	2.58992	EUR
Toxic effect of corrosive aromatics, acids, and caustic alkalis	injuries & poisonings	983	0.440658	1.86618	0.382152	9.11318	EUR
Toxic effect of lead and its compounds (including fumes)	injuries & poisonings	984	0.960361	0.98028	0.446922	2.15015	EUR
Toxic effect of other metals	injuries & poisonings	985	0.0700205	2.44024	0.929634	6.40549	EUR
Toxic effect of carbon monoxide	injuries & poisonings	986	0.392215	2.57587	0.294855	22.5028	EUR
Toxic effect of other gases, fumes, or vapors	injuries & poisonings	987	0.642115	0.758779	0.236878	2.43056	EUR
Toxic effect of noxious substances eaten as food	injuries & poisonings	988	0.236066	0.590814	0.247398	1.41093	EUR
Toxic effect of other substances, chiefly nonmedicinal as to source	injuries & poisonings	989	0.563123	1.18939	0.660688	2.14117	EUR
Effects radiation NOS	injuries & poisonings	990	0.0488435	1.10192	1.00049	1.21363	EUR
Sepsis and SIRS	injuries & poisonings	994	4.13786e-40	0.571026	0.525626	0.620346	EUR
Systemic inflammatory response syndrome (SIRS)	injuries & poisonings	994.1	5.19517e-14	0.476547	0.392904	0.577996	EUR
Sepsis	injuries & poisonings	994.2	1.02856e-35	0.582865	0.535469	0.634456	EUR
Septic shock	injuries & poisonings	994.21	1.36662e-13	0.55071	0.470218	0.64498	EUR
Complications peculiar to certain specified procedures	injuries & poisonings	996	4.84421e-14	0.540635	0.460721	0.63441	EUR
Burns	NULL	1000	0.460673	0.911177	0.71167	1.16661	EUR
Foreign body injury	NULL	1001	0.129711	1.12337	0.966433	1.30579	EUR
Symptoms concerning nutrition, metabolism, and development	NULL	1002	1.76983e-07	0.789437	0.722401	0.862695	EUR
Sudden death	NULL	1003	2.87173e-07	0.792696	0.72539	0.866246	EUR
Other signs and symptoms involving emotional state	NULL	1004	0.426929	1.07491	0.899444	1.28461	EUR
Other symptoms	NULL	1005	0.211377	1.03593	0.980142	1.09489	EUR
Crushing injury	NULL	1006	0.64421	1.12995	0.672784	1.89777	EUR
Injury to blood vessels	NULL	1007	0.476484	0.864313	0.578541	1.29124	EUR
Crushing or internal injury to organs	NULL	1008	0.000453152	0.711592	0.588366	0.860626	EUR
Injury, NOS	NULL	1009	0.0357641	1.0684	1.00441	1.13646	EUR
Other tests	NULL	1010	0.917163	1.00482	0.917714	1.1002	EUR
NA 1010.1		1010.1	0.00982749	1.07329	1.01718	1.1325	EUR
Complications of surgical and medical procedures	NULL	1011	2.46184e-08	0.805098	0.746027	0.868847	EUR
Late effect	NULL	1012	0.0731734	1.16244	0.985968	1.37049	EUR
Asphyxia and hypoxemia	NULL	1013	2.97029e-07	0.778016	0.706808	0.856397	EUR
Effects of heat, cold and air pressure	NULL	1014	0.00647001	1.57551	1.13584	2.18536	EUR
Effects of other external causes	NULL	1015	0.0320638	0.93301	0.875695	0.994077	EUR
Other ill-defined and unknown causes of morbidity and mortality	NULL	1019	0.000357044	0.830762	0.750358	0.919783	EUR
Family history	NULL	1100	3.0805e-35	0.593054	0.545998	0.644165	EUR

### Sheet: AFR
phenotype	classification	phecode	pvalue	OR	ci_lower	ci_upper	Ancestry
Intestinal infection	infectious diseases	8	0.00154756	1.3479	1.12042	1.62156	AFR
Bacterial enteritis	infectious diseases	8.5	4.72261e-08	1.83811	1.47739	2.2869	AFR
Intestinal e.coli	infectious diseases	8.51					AFR
Intestinal infection due to C. difficile	infectious diseases	8.52	0.00108891	1.668	1.22708	2.26734	AFR
Viral Enteritis	infectious diseases	8.6	0.6353	0.885034	0.534283	1.46605	AFR
Intestinal infection due to protozoa	infectious diseases	8.7	0.2068	1.93822	0.693736	5.41519	AFR
Tuberculosis	infectious diseases	10	0.475674	1.19689	0.73042	1.96127	AFR
Diseases due to other mycobacteria	infectious diseases	31	0.317281	1.38965	0.729178	2.64835	AFR
Leprosy	infectious diseases	31.1					AFR
Septicemia	infectious diseases	38	3.49129e-05	1.41763	1.20168	1.67238	AFR
Gram negative septicemia	infectious diseases	38.1	0.0109762	1.49313	1.09633	2.03356	AFR
Gram positive septicemia	infectious diseases	38.2	0.00347344	1.96294	1.24872	3.08569	AFR
Bacteremia	infectious diseases	38.3	5.76674e-06	1.78343	1.38887	2.29008	AFR
Bacterial infection NOS	infectious diseases	41	1.96698e-06	1.40396	1.22078	1.61461	AFR
Staphylococcus infections	infectious diseases	41.1	6.28384e-05	1.71424	1.31654	2.23208	AFR
Methicillin sensitive Staphylococcus aureus	infectious diseases	41.11	0.00148995	1.88779	1.27553	2.79392	AFR
Methicillin resistant Staphylococcus aureus	infectious diseases	41.12	0.0998788	1.45575	0.930736	2.27692	AFR
Streptococcus infection	infectious diseases	41.2	0.447044	1.12607	0.829176	1.52926	AFR
Rheumatic fever / chorea	infectious diseases	41.21	0.521487	0.63028	0.153684	2.58488	AFR
E. coli	infectious diseases	41.4	0.0450032	1.35079	1.00672	1.81245	AFR
H. pylori	infectious diseases	41.8	1.57922e-06	2.00398	1.50885	2.66158	AFR
Infection with drug-resistant microorganisms	infectious diseases	41.9	0.0175668	1.52659	1.07667	2.16452	AFR
Herpes zoster	infectious diseases	53	0.679633	0.94402	0.718189	1.24086	AFR
Herpes zoster with nervous system complications	infectious diseases	53.1	0.5581	1.16456	0.699441	1.93896	AFR
Herpes simplex	infectious diseases	54	0.0946017	0.819686	0.649231	1.03489	AFR
Viral hepatitis	infectious diseases	70	0.00135817	1.39847	1.13903	1.71699	AFR
Viral hepatitis A	infectious diseases	70.1	0.194552	0.270614	0.0375576	1.94986	AFR
Viral hepatitis B	infectious diseases	70.2	0.889342	0.969103	0.622828	1.5079	AFR
Viral hepatitis C	infectious diseases	70.3	4.23128e-09	2.19295	1.68755	2.84973	AFR
Chronic hepatitis	infectious diseases	70.4	0.0220313	1.71392	1.08071	2.71814	AFR
Hepatitis NOS	infectious diseases	70.9	0.712005	0.938821	0.67146	1.31264	AFR
Human immunodeficiency virus [HIV] disease	infectious diseases	71	7.53434e-06	2.61814	1.71808	3.98971	AFR
HIV infection, symptomatic	infectious diseases	71.1	3.3822e-06	2.72034	1.78352	4.14923	AFR
Viral warts & HPV	infectious diseases	78	0.00208682	0.694658	0.550811	0.876071	AFR
Viral infection	infectious diseases	79	0.28778	1.07948	0.937502	1.24297	AFR
Varicella infection	infectious diseases	79.1	3.01355e-05	0.498229	0.359169	0.691128	AFR
Infectious mononucleosis	infectious diseases	79.2	0.659435	1.18803	0.552123	2.55634	AFR
Viremia, NOS	infectious diseases	79.9	0.000608281	1.55912	1.20948	2.00985	AFR
Postoperative infection	infectious diseases	80	0.670682	1.07463	0.771221	1.4974	AFR
Infection/inflammation of internal prosthetic device; implant; and graft	infectious diseases	81	0.00351158	1.52407	1.14849	2.02248	AFR
Graft-versus-host disease	infectious diseases	81.1	0.683382	1.18743	0.520076	2.71115	AFR
Acute graft-versus-host disease	infectious diseases	81.11	0.722815	1.29558	0.309759	5.41881	AFR
Chronic graft-versus-host disease	infectious diseases	81.12	0.405025	0.430934	0.0594139	3.12561	AFR
Sexually transmitted infections (not HIV or hepatitis)	infectious diseases	90	0.0899131	1.37618	0.951488	1.99043	AFR
Gonococcal infections	infectious diseases	90.2	0.00603242	3.04378	1.37524	6.73674	AFR
Venereal diseases due to Chlamydia trachomatis	infectious diseases	90.3	0.0541957	3.30826	0.97867	11.1831	AFR
Dermatophytosis / Dermatomycosis	infectious diseases	110	4.9298e-05	1.38164	1.18196	1.61505	AFR
Dermatophytosis	infectious diseases	110.1	2.02473e-05	1.41822	1.20771	1.66542	AFR
Dermatophytosis of nail	infectious diseases	110.11	6.20445e-07	1.60184	1.33096	1.92786	AFR
Althete's foot	infectious diseases	110.12	0.000380503	1.63492	1.24662	2.14418	AFR
Dermatophytosis of the body	infectious diseases	110.13	0.137702	0.744787	0.504739	1.099	AFR
Dermatomycoses	infectious diseases	110.2	0.885093	0.964483	0.590604	1.57505	AFR
Candidiasis	infectious diseases	112	7.19918e-07	1.57098	1.31398	1.87824	AFR
Candidiasis of skin and nails	infectious diseases	112.3	0.00386844	1.8278	1.21398	2.75198	AFR
Mycoses	infectious diseases	117	0.0337804	1.40634	1.02648	1.92677	AFR
Histoplasmosis	infectious diseases	117.1	0.970915	1.03821	0.138301	7.79376	AFR
Coccidioidomycosis	infectious diseases	117.2	0.973336	0.982997	0.359597	2.68713	AFR
Blastomycotic infection	infectious diseases	117.3					AFR
Aspergillosis	infectious diseases	117.4	0.665747	1.14421	0.620967	2.10834	AFR
Spirochetal infection	infectious diseases	130	0.181152	0.38447	0.0947094	1.56074	AFR
Lyme disease	infectious diseases	130.1	0.225722	0.294784	0.0408538	2.12703	AFR
Protozoan infection	infectious diseases	131	3.36632e-07	7.51502	3.46271	16.3096	AFR
Infestation (lice, mites)	infectious diseases	132	0.263694	0.566549	0.209182	1.53444	AFR
Pediculosis and phthirus infestation	infectious diseases	132.1					AFR
Arthropod-borne diseases	infectious diseases	133	0.0797639	2.29936	0.905921	5.83611	AFR
Helminthiases	infectious diseases	134					AFR
Intestinal helminthiases	infectious diseases	134.1					AFR
Other infectious and parasitic diseases	infectious diseases	136	0.225472	1.11228	0.936453	1.32112	AFR
Cancer of mouth	neoplasms	145	0.0703225	0.586387	0.328956	1.04527	AFR
Cancer of lip	neoplasms	145.1					AFR
Cancer of tongue	neoplasms	145.2	0.217516	0.621743	0.292131	1.32325	AFR
Cancer of major salivary glands	neoplasms	145.3	0.377982	0.596028	0.188648	1.88313	AFR
Cancer of the gums	neoplasms	145.4	0.604	0.59051	0.08067	4.32258	AFR
Cancer of the mouth floor	neoplasms	145.5	0.318291	0.365042	0.050444	2.64165	AFR
Cancer of larynx, pharynx, nasal cavities	neoplasms	149	0.266672	0.751553	0.454032	1.24403	AFR
Cancer of oropharynx	neoplasms	149.1	0.533471	1.23964	0.630451	2.43748	AFR
Cancer of nasopharynx	neoplasms	149.2	0.352651	1.62386	0.584203	4.51369	AFR
Cancer of hypopharynx	neoplasms	149.3	0.513253	1.61583	0.383398	6.80986	AFR
Cancer of larynx	neoplasms	149.4	0.273982	0.45697	0.112337	1.85889	AFR
Hx of malignant neoplasm of oral cavity and pharynx	neoplasms	149.5	0.39941	0.74999	0.384104	1.46441	AFR
Cancer of of nasal cavities	neoplasms	149.9	0.389703	0.539468	0.132196	2.20147	AFR
Cancer of esophagus	neoplasms	150	0.473128	0.720563	0.294324	1.76408	AFR
Cancer of stomach	neoplasms	151	0.690971	1.13206	0.61415	2.08673	AFR
Colorectal cancer	neoplasms	153	0.296054	1.16049	0.8778	1.53421	AFR
Colon cancer	neoplasms	153.2	0.202136	1.22745	0.895853	1.68179	AFR
Malignant neoplasm of rectum, rectosigmoid junction, and anus	neoplasms	153.3	0.610565	1.10166	0.758968	1.59909	AFR
Cancer of liver and intrahepatic bile duct	neoplasms	155	0.886543	0.974851	0.687044	1.38322	AFR
Malignant neoplasm of liver, primary	neoplasms	155.1	0.720935	1.06803	0.744297	1.53258	AFR
Pancreatic cancer	neoplasms	157	0.289604	0.730772	0.408951	1.30585	AFR
Neoplasm of unspecified nature of digestive system	neoplasms	158	0.639783	1.09322	0.752676	1.58783	AFR
Malignant neoplasm of other and ill-defined sites within the digestive organs and peritoneum	neoplasms	159	0.163344	0.736254	0.478693	1.1324	AFR
Malignant neoplasm of small intestine, including duodenum	neoplasms	159.2	0.450527	1.31894	0.642589	2.70716	AFR
Malignant neoplasm of gallbladder and extrahepatic bile ducts	neoplasms	159.3	0.519263	0.68412	0.215648	2.1703	AFR
Malignant neoplasm of retroperitoneum and peritoneum	neoplasms	159.4	0.325405	0.663629	0.293102	1.50256	AFR
Cancer of intrathoracic organs	neoplasms	164	0.534946	0.694055	0.21897	2.1999	AFR
Cancer within the respiratory system	neoplasms	165	0.0457074	0.672126	0.455191	0.992448	AFR
Cancer of bronchus; lung	neoplasms	165.1	0.0482931	0.665221	0.443874	0.996946	AFR
Cancer of bone and connective tissue	neoplasms	170	0.954708	0.990448	0.711194	1.37935	AFR
Bone cancer	neoplasms	170.1	0.61606	0.871308	0.508537	1.49286	AFR
Cancer of connective tissue	neoplasms	170.2	0.882608	1.02889	0.705023	1.50153	AFR
Skin cancer	neoplasms	172	1.59904e-28	0.103815	0.0695372	0.15499	AFR
Melanomas of skin, dx or hx	neoplasms	172.1	4.32219e-06	0.0697616	0.0224077	0.217188	AFR
Melanomas of skin	neoplasms	172.11	3.24676e-05	0.0525581	0.0130982	0.210895	AFR
Other non-epithelial cancer of skin	neoplasms	172.2	2.83873e-25	0.104325	0.0681027	0.159812	AFR
Basal cell carcinoma	neoplasms	172.21	4.99005e-10	0.0272519	0.00875658	0.0848126	AFR
Squamous cell carcinoma	neoplasms	172.22	3.14142e-08	0.102554	0.0457742	0.229763	AFR
Carcinoma in situ of skin	neoplasms	172.3	0.000191208	0.0238411	0.00334779	0.169783	AFR
Neoplasm of uncertain behavior of skin	neoplasms	173	4.00274e-15	0.388032	0.306395	0.491422	AFR
Breast cancer	neoplasms	174	0.384229	0.900426	0.710956	1.14039	AFR
Breast cancer [female]	neoplasms	174.1	0.488092	0.91967	0.725815	1.1653	AFR
Malignant neoplasm of female breast	neoplasms	174.11	0.583873	0.935948	0.738553	1.1861	AFR
Breast cancer [male]	neoplasms	174.2	0.568484	0.663028	0.161499	2.72204	AFR
Neoplasm of uncertain behavior of breast	neoplasms	174.3	0.688511	0.74819	0.181147	3.09025	AFR
Acquired absence of breast	neoplasms	175	3.30074e-05	1.30112	1.14908	1.47328	AFR
Cervical cancer and dysplasia	neoplasms	180	0.643356	1.08866	0.759846	1.55976	AFR
Cervical cancer	neoplasms	180.1	0.204877	0.612297	0.28682	1.30712	AFR
Cervical intraepithelial neoplasia [CIN] [Cervical dysplasia]	neoplasms	180.3	0.198314	1.29973	0.871729	1.93788	AFR
Malignant neoplasm of uterus	neoplasms	182	0.496144	0.837871	0.503427	1.3945	AFR
Cancer of other female genital organs	neoplasms	184	0.987027	1.00335	0.670152	1.50222	AFR
Malignant neoplasm of ovary and other uterine adnexa	neoplasms	184.1	0.964843	0.989987	0.63284	1.54869	AFR
Malignant neoplasm of ovary	neoplasms	184.11	0.726959	0.915634	0.558294	1.50169	AFR
Cancer of other female genital organs (excluding uterus and ovary)	neoplasms	184.2	0.296745	1.47265	0.71178	3.04687	AFR
Cancer of prostate	neoplasms	185	5.42658e-08	1.99011	1.55285	2.55049	AFR
Cancer of other male genital organs	neoplasms	187	0.128826	0.338218	0.0834871	1.37017	AFR
Malignant neoplasm of unspecified male genital organ	neoplasms	187.1					AFR
Malignant neoplasm of testis	neoplasms	187.2	0.12886	0.217053	0.0302215	1.55888	AFR
Neoplasm of uncertain behavior of male genital organs	neoplasms	187.8					AFR
Cancer of urinary organs (incl. kidney and bladder)	neoplasms	189	0.114803	1.26869	0.943839	1.70536	AFR
Cancer of kidney and renal pelvis	neoplasms	189.1	0.000704465	1.79654	1.28008	2.52136	AFR
Malignant neoplasm of kidney, except pelvis	neoplasms	189.11	0.000840417	1.82394	1.28176	2.59546	AFR
Malignant neoplasm of renal pelvis	neoplasms	189.12	0.0089062	2.8886	1.30461	6.39576	AFR
Cancer of bladder	neoplasms	189.2	0.14319	0.658507	0.376405	1.15203	AFR
Malignant neoplasm of bladder	neoplasms	189.21	0.266505	0.727686	0.415361	1.27486	AFR
Malignant neoplasm of other urinary organs	neoplasms	189.4	0.672302	0.823758	0.335467	2.02278	AFR
Cancer of eye	neoplasms	190	0.180914	0.2599	0.0361037	1.87094	AFR
Manlignant and unknown neoplasms of brain and nervous system	neoplasms	191	0.0426288	0.628487	0.401139	0.984686	AFR
Cancer of brain and nervous system	neoplasms	191.1	0.105174	0.631866	0.362619	1.10103	AFR
Cancer of brain	neoplasms	191.11	0.0893003	0.593085	0.324638	1.08351	AFR
Thyroid cancer	neoplasms	193	0.144241	0.730736	0.479611	1.11335	AFR
Cancer of other endocrine glands	neoplasms	194	0.597094	0.763333	0.280429	2.07781	AFR
Cancer, suspected or other	neoplasms	195	0.00535621	0.79581	0.677638	0.934589	AFR
Malignant neoplasm, other	neoplasms	195.1	0.0172504	0.816773	0.691442	0.964821	AFR
Malignant neoplasm of head, face, and neck	neoplasms	195.3	0.183901	0.702946	0.417965	1.18223	AFR
Radiotherapy	neoplasms	196	0.834287	0.947427	0.571235	1.57137	AFR
Chemotherapy	neoplasms	197	0.166459	1.12265	0.952958	1.32255	AFR
Secondary malignant neoplasm	neoplasms	198	0.144852	0.866466	0.71461	1.05059	AFR
Secondary malignancy of lymph nodes	neoplasms	198.1	0.335382	0.8856	0.691653	1.13393	AFR
Secondary malignancy of respiratory organs	neoplasms	198.2	0.926905	1.01607	0.722795	1.42834	AFR
Secondary malignant neoplasm of digestive systems	neoplasms	198.3	0.602781	1.10412	0.760347	1.60331	AFR
Secondary malignant neoplasm of liver	neoplasms	198.4	0.588111	0.897676	0.607377	1.32672	AFR
Secondary malignancy of brain/spine	neoplasms	198.5	0.897577	1.03382	0.623025	1.71548	AFR
Secondary malignancy of bone	neoplasms	198.6	0.304517	0.818088	0.557637	1.20019	AFR
Secondary malignant neoplasm of skin	neoplasms	198.7	0.758243	0.854183	0.313093	2.33039	AFR
Neoplasm of uncertain behavior	neoplasms	199	1.84858e-05	0.644148	0.5267	0.787786	AFR
Neurofibromatosis	neoplasms	199.4					AFR
Myeloproliferative disease	neoplasms	200	0.0784194	1.27435	0.972821	1.66935	AFR
Polycythemia vera	neoplasms	200.1	0.999623	1.00015	0.544136	1.83832	AFR
Hodgkin's disease	neoplasms	201	0.136782	0.419241	0.133396	1.31761	AFR
Cancer of other lymphoid, histiocytic tissue	neoplasms	202	0.121888	0.727115	0.485568	1.08882	AFR
Non-Hodgkins lymphoma	neoplasms	202.2	0.206532	0.757848	0.492876	1.16527	AFR
Nodular lymphoma	neoplasms	202.21	0.914048	0.955711	0.419839	2.17556	AFR
Reticulosarcoma	neoplasms	202.22	0.06346	0.390927	0.144988	1.05405	AFR
Lymphosarcoma	neoplasms	202.23	0.375802	1.70506	0.52348	5.55365	AFR
Large cell lymphoma	neoplasms	202.24	0.635638	0.61765	0.0841627	4.53278	AFR
Leukemia	neoplasms	204	0.708416	0.928168	0.628007	1.37179	AFR
Lymphoid leukemia	neoplasms	204.1	0.235202	0.633042	0.297562	1.34675	AFR
Lymphoid leukemia, acute	neoplasms	204.11	0.247833	0.437462	0.107639	1.77792	AFR
Lymphoid leukemia, chronic	neoplasms	204.12	0.202527	0.474299	0.150602	1.49373	AFR
Myeloid leukemia	neoplasms	204.2	0.853184	1.06224	0.560396	2.01349	AFR
Myeloid leukemia, acute	neoplasms	204.21	0.672868	1.16686	0.570045	2.38852	AFR
Myeloid leukemia, chronic	neoplasms	204.22	0.540533	0.643572	0.156901	2.63979	AFR
Monocytic leukemia	neoplasms	204.3	0.475153	2.11788	0.270046	16.6098	AFR
Multiple myeloma	neoplasms	204.4	0.452476	1.24155	0.706041	2.18324	AFR
Benign neoplasm of colon	neoplasms	208	0.0984434	1.12286	0.978666	1.28831	AFR
Neuroendocrine tumors	neoplasms	209	0.807423	1.07885	0.586042	1.98606	AFR
Benign neoplasm of lip, oral cavity, and pharynx	neoplasms	210	0.952904	0.977316	0.456391	2.09282	AFR
Benign neoplasm of other parts of digestive system	neoplasms	211	0.0111046	0.674705	0.49799	0.91413	AFR
Benign neoplasm of respiratory and intrathoracic organs	neoplasms	212	0.985313	1.00672	0.493314	2.05445	AFR
Benign neoplasm of bone and articular cartilage	neoplasms	213	0.970378	0.987987	0.52206	1.86975	AFR
Lipoma	neoplasms	214	0.618813	1.0701	0.819424	1.39747	AFR
Lipoma of skin and subcutaneous tissue	neoplasms	214.1	0.734544	1.06158	0.751524	1.49955	AFR
Other benign neoplasm of connective and other soft tissue	neoplasms	215	2.35843e-18	2.42419	1.98753	2.95679	AFR
Benign neoplasm of skin	neoplasms	216	0.443908	1.04722	0.930558	1.1785	AFR
Screening for malignant neoplasms of the skin	neoplasms	216.1	0.00528784	1.18395	1.05147	1.33312	AFR
Vascular hamartomas and non-neoplastic nevi	neoplasms	217	1.45447e-15	0.203058	0.137272	0.300372	AFR
Nevus, non-neoplastic	neoplasms	217.1	2.07028e-15	0.192347	0.128026	0.288983	AFR
Benign neoplasm of uterus	neoplasms	218	4.86213e-24	2.40431	2.02838	2.84992	AFR
Uterine leiomyoma	neoplasms	218.1	2.30075e-24	2.42011	2.04162	2.86876	AFR
Other benign neoplasm of uterus	neoplasms	218.2					AFR
Benign neoplasm of ovary	neoplasms	220	0.47486	0.782655	0.399631	1.53279	AFR
Benign neoplasm of other female genital organs	neoplasms	221	0.808585	0.838881	0.202485	3.47543	AFR
Benign neoplasm of male genital organs	neoplasms	222					AFR
Benign neoplasm of kidney and other urinary organs	neoplasms	223	0.637923	1.17669	0.597543	2.31716	AFR
Benign neoplasm of eye	neoplasms	224	0.172153	0.656047	0.35821	1.20152	AFR
Benign neoplasm of eye, uveal	neoplasms	224.1	0.141132	0.605819	0.31078	1.18096	AFR
Benign neoplasm of brain and other parts of nervous system	neoplasms	225	0.0606991	0.656959	0.423524	1.01906	AFR
Benign neoplasm of brain, cranial nerves, meninges	neoplasms	225.1	0.103334	0.694059	0.447258	1.07705	AFR
Benign neoplasm of spinal cord, meninges	neoplasms	225.2					AFR
Benign neoplasm of thyroid glands	neoplasms	226	0.0517424	2.07357	0.994507	4.32345	AFR
Benign neoplasm of other endocrine glands and related structures	neoplasms	227	0.744836	1.0546	0.765691	1.45251	AFR
Benign neoplasm of adrenal gland	neoplasms	227.1	0.177649	1.42185	0.852339	2.37189	AFR
Benign neoplasm of parathyroid gland	neoplasms	227.2	0.36162	1.24421	0.778078	1.98959	AFR
Benign neoplasm of pituitary gland and craniopharyngeal duct (pouch)	neoplasms	227.3	0.595605	0.848454	0.46244	1.55668	AFR
Hemangioma and lymphangioma, any site	neoplasms	228	6.67367e-17	0.29869	0.224947	0.396608	AFR
Hemangioma of skin and subcutaneous tissue	neoplasms	228.1	1.08305e-16	0.213	0.147807	0.306949	AFR
Benign neoplasm of unspecified sites	neoplasms	229	0.555412	0.875461	0.562653	1.36217	AFR
Benign neoplasm of lymph nodes	neoplasms	229.1					AFR
Kaposi's sarcoma	neoplasms	230	0.329508	2.06062	0.481795	8.81316	AFR
Simple and unspecified goiter	endocrine/metabolic	240	5.84854e-05	1.79788	1.35057	2.39335	AFR
Nontoxic nodular goiter	endocrine/metabolic	241	0.00174392	1.30083	1.10335	1.53365	AFR
Nontoxic uninodular goiter	endocrine/metabolic	241.1	0.00454007	1.3049	1.08582	1.56819	AFR
Nontoxic multinodular goiter	endocrine/metabolic	241.2	1.03049e-05	1.56722	1.28357	1.91355	AFR
Thyrotoxicosis with or without goiter	endocrine/metabolic	242	0.00128851	1.49857	1.17138	1.91716	AFR
Graves' disease	endocrine/metabolic	242.1	0.0377729	1.56418	1.02559	2.3856	AFR
Toxic multinodular goiter	endocrine/metabolic	242.2	0.00773869	2.98328	1.33461	6.66858	AFR
Exophthalmos	endocrine/metabolic	242.3	0.00110714	2.32842	1.40119	3.86921	AFR
Thyrotoxic exophthalmos	endocrine/metabolic	242.31	0.00110714	2.32842	1.40119	3.86921	AFR
Hypothyroidism	endocrine/metabolic	244	2.25736e-09	0.616751	0.526376	0.722643	AFR
Secondary hypothyroidism	endocrine/metabolic	244.1	0.865063	0.975744	0.735084	1.29519	AFR
Acquired hypothyroidism	endocrine/metabolic	244.2	0.000612657	0.661415	0.522118	0.837876	AFR
Iodine hypothyroidism	endocrine/metabolic	244.3	0.00160839	0.655974	0.504789	0.852439	AFR
Hypothyroidism NOS	endocrine/metabolic	244.4	3.46938e-10	0.591555	0.502103	0.696944	AFR
Congenital hypothyroidism	endocrine/metabolic	244.5	0.734054	1.19225	0.432316	3.288	AFR
Thyroiditis	endocrine/metabolic	245	3.69172e-05	0.476976	0.335562	0.677986	AFR
Thyroiditis, acute and subacute	endocrine/metabolic	245.1	0.351085	0.389373	0.0536254	2.82724	AFR
Chronic thyroiditis	endocrine/metabolic	245.2	3.4329e-05	0.447304	0.305702	0.654498	AFR
Chronic lymphocytic thyroiditis	endocrine/metabolic	245.21	5.01652e-05	0.454924	0.310885	0.6657	AFR
Other disorders of thyroid	endocrine/metabolic	246	0.0892714	0.845873	0.69736	1.02601	AFR
Thyroid cyst	endocrine/metabolic	246.2	0.0892912	0.84536	0.696442	1.02612	AFR
Abnormal results of function study of thyroid	endocrine/metabolic	246.7	0.511105	0.903765	0.668319	1.22216	AFR
Secondary diabetes mellitus	endocrine/metabolic	249	3.26468e-15	2.21942	1.82022	2.70617	AFR
Diabetes mellitus	endocrine/metabolic	250	7.92953e-24	1.81684	1.6174	2.04088	AFR
Type 1 diabetes	endocrine/metabolic	250.1	3.84686e-06	1.95013	1.46891	2.58899	AFR
Type 1 diabetes with ketoacidosis	endocrine/metabolic	250.11	0.184462	1.86323	0.743238	4.67096	AFR
Type 1 diabetes with renal manifestations	endocrine/metabolic	250.12	1.22532e-06	3.25497	2.02061	5.24339	AFR
Type 1 diabetes with ophthalmic manifestations	endocrine/metabolic	250.13	0.0106451	2.2656	1.20956	4.24364	AFR
Type 1 diabetes with neurological manifestations	endocrine/metabolic	250.14	0.0381522	1.93249	1.03664	3.60249	AFR
Diabetes type 1 with peripheral circulatory disorders	endocrine/metabolic	250.15	0.0142402	3.80889	1.30733	11.0972	AFR
Type 2 diabetes	endocrine/metabolic	250.2	7.84509e-46	2.4249	2.14603	2.74	AFR
Type 2 diabetes with ketoacidosis	endocrine/metabolic	250.21	2.27289e-05	2.93826	1.78452	4.83793	AFR
Type 2 diabetes with renal manifestations	endocrine/metabolic	250.22	1.69572e-35	2.88955	2.44452	3.4156	AFR
Type 2 diabetes with ophthalmic manifestations	endocrine/metabolic	250.23	3.59015e-18	2.74751	2.18752	3.45086	AFR
Type 2 diabetes with neurological manifestations	endocrine/metabolic	250.24	2.64462e-14	2.11885	1.74648	2.57061	AFR
Diabetes type 2 with peripheral circulatory disorders	endocrine/metabolic	250.25	1.63156e-21	2.81092	2.27248	3.47694	AFR
Insulin pump user	endocrine/metabolic	250.3	5.92493e-12	1.58983	1.39317	1.81426	AFR
Abnormal glucose	endocrine/metabolic	250.4	2.07132e-12	1.5137	1.34847	1.69918	AFR
Impaired fasting glucose	endocrine/metabolic	250.41	0.0305793	1.23798	1.0202	1.50225	AFR
Other abnormal glucose	endocrine/metabolic	250.42	1.58922e-10	1.4652	1.30336	1.64714	AFR
Glycosuria or Acetonuria	endocrine/metabolic	250.5	0.723389	1.20052	0.436361	3.30288	AFR
Polyneuropathy in diabetes	endocrine/metabolic	250.6	8.53971e-10	2.08613	1.64935	2.63857	AFR
Diabetic retinopathy	endocrine/metabolic	250.7	1.00387e-16	2.60284	2.0768	3.26213	AFR
Other disorders of pancreatic internal secretion	endocrine/metabolic	251	0.217467	1.25623	0.874234	1.80513	AFR
Hypoglycemia	endocrine/metabolic	251.1	0.00491139	1.57478	1.14761	2.16094	AFR
Abnormality of secretion of glucagon or gastrin	endocrine/metabolic	251.8	0.973249	0.966142	0.12904	7.23366	AFR
Disorders of parathyroid gland	endocrine/metabolic	252	2.10946e-08	1.7767	1.4531	2.17238	AFR
Hyperparathyroidism	endocrine/metabolic	252.1	3.60641e-09	1.86188	1.51459	2.28881	AFR
Hypoparathyroidism	endocrine/metabolic	252.2	0.134113	1.49933	0.882608	2.54699	AFR
Disorders of the pituitary gland and its hypothalamic control	endocrine/metabolic	253	0.689875	1.06152	0.791715	1.42328	AFR
Pituitary hyperfunction	endocrine/metabolic	253.1	0.803838	0.928743	0.518277	1.66429	AFR
Acromegaly and gigantism	endocrine/metabolic	253.11					AFR
Pituitary hypofunction	endocrine/metabolic	253.2	0.101245	0.384249	0.122415	1.20612	AFR
Diabetes insipidus	endocrine/metabolic	253.3	0.0305924	2.14545	1.07405	4.28557	AFR
Anterior pituitary disorders	endocrine/metabolic	253.4	0.449788	1.2809	0.674052	2.43408	AFR
Pituitary dwarfism	endocrine/metabolic	253.5	0.109484	1.74966	0.881936	3.47114	AFR
Other disorders of neurohypophysis	endocrine/metabolic	253.7	0.794979	0.936978	0.573445	1.53097	AFR
Diseases of thymus gland	endocrine/metabolic	254					AFR
Disorders of adrenal glands	endocrine/metabolic	255	0.0988311	1.24026	0.96044	1.6016	AFR
Adrenal hyperfunction	endocrine/metabolic	255.1	0.030233	1.76959	1.05605	2.96524	AFR
Cushing's syndrome	endocrine/metabolic	255.11	0.452131	0.642486	0.20277	2.03575	AFR
Hyperaldosteronism	endocrine/metabolic	255.12	2.81424e-05	3.77641	2.02772	7.03313	AFR
Medulloadrenal hyperfunction	endocrine/metabolic	255.13	0.0858619	7.30466	0.755379	70.6376	AFR
Adrenal hypofunction	endocrine/metabolic	255.2	0.167017	0.728003	0.464074	1.14203	AFR
Glucocorticoid deficiency	endocrine/metabolic	255.21	0.167017	0.728003	0.464074	1.14203	AFR
Mineralocorticoid deficiency	endocrine/metabolic	255.22	0.167017	0.728003	0.464074	1.14203	AFR
Adrenogenital disorders	endocrine/metabolic	255.3	0.361684	1.6061	0.580266	4.44548	AFR
Ovarian dysfunction	endocrine/metabolic	256	0.626443	1.1049	0.739397	1.65107	AFR
Hyperestrogenism	endocrine/metabolic	256.1	0.620003	1.67964	0.216266	13.045	AFR
Polycystic ovaries	endocrine/metabolic	256.4					AFR
Testicular dysfunction	endocrine/metabolic	257	0.833901	0.964918	0.691081	1.34726	AFR
Testicular hypofunction	endocrine/metabolic	257.1	0.833901	0.964918	0.691081	1.34726	AFR
Iatrogenic endocrine disorders	endocrine/metabolic	258	0.84476	0.92107	0.404461	2.09753	AFR
Postablative ovarian failure	endocrine/metabolic	258.1					AFR
Other endocrine disorders	endocrine/metabolic	259	0.0577008	1.30196	0.991417	1.70978	AFR
Nonspecific abnormal results of other endocrine function study	endocrine/metabolic	259.1					AFR
Carcinoid syndrome	endocrine/metabolic	259.2	0.973431	0.976107	0.235201	4.05094	AFR
Delay in sexual development and puberty NEC	endocrine/metabolic	259.3					AFR
Precocious sexual development and puberty NEC	endocrine/metabolic	259.4	0.336481	2.78025	0.345546	22.3698	AFR
Polyglandular activity in multiple endocrine adenomatosis	endocrine/metabolic	259.8	0.766804	0.738984	0.100101	5.45547	AFR
Protein-calorie malnutrition	endocrine/metabolic	260	9.45923e-08	1.56542	1.32786	1.84548	AFR
Cachexia	endocrine/metabolic	260.1	0.0337909	1.52429	1.03282	2.24963	AFR
severe protein-calorie malnutrition	endocrine/metabolic	260.2	1.53748e-07	1.95097	1.52003	2.5041	AFR
Kwashiorkor	endocrine/metabolic	260.21	0.998174	0.997655	0.133594	7.45029	AFR
Nutritional marasmus	endocrine/metabolic	260.22	0.138654	1.72981	0.837514	3.57278	AFR
Adult failure to thrive	endocrine/metabolic	260.3	9.13383e-07	2.1633	1.58975	2.94376	AFR
Anorexia	endocrine/metabolic	260.6	0.00131324	1.56908	1.19207	2.06531	AFR
Polyphagia	endocrine/metabolic	260.7	0.817165	0.845799	0.204487	3.4984	AFR
Vitamin deficiency	endocrine/metabolic	261	6.36982e-19	1.70313	1.51439	1.91539	AFR
Vitamin A deficiency	endocrine/metabolic	261.1	0.6618	1.29945	0.401829	4.20223	AFR
Vitamin B-complex deficiencies	endocrine/metabolic	261.2	0.0549492	1.22264	0.995748	1.50124	AFR
Vitamin C deficiencies	endocrine/metabolic	261.3					AFR
Vitamin D deficiency	endocrine/metabolic	261.4	8.98883e-22	1.79612	1.59347	2.02453	AFR
Rickets or osteomalacia	endocrine/metabolic	261.41	0.569095	0.663121	0.161239	2.72719	AFR
Mineral deficiency NEC	endocrine/metabolic	262	0.140703	1.24847	0.929296	1.67725	AFR
Other nutritional deficiency	endocrine/metabolic	263	0.00279228	1.40418	1.12403	1.75415	AFR
Lack of normal physiological development	endocrine/metabolic	264	0.0383683	1.75581	1.03061	2.9913	AFR
Short stature	endocrine/metabolic	264.1	0.007472	4.38426	1.48453	12.9481	AFR
Failure to thrive (childhood)	endocrine/metabolic	264.2	0.639795	1.24169	0.501507	3.07432	AFR
Delayed milestones	endocrine/metabolic	264.3					AFR
Lack of normal physiological development, unspecified	endocrine/metabolic	264.9	0.0298403	2.17205	1.07873	4.37345	AFR
Proteinuria	endocrine/metabolic	269	2.37734e-16	2.15488	1.79366	2.58883	AFR
Disorders of protein plasma/amino-acid transport and metabolism	endocrine/metabolic	270	1.51747e-07	1.7869	1.43878	2.21927	AFR
Disturbances of amino-acid transport	endocrine/metabolic	270.1	0.180841	1.497	0.829052	2.7031	AFR
Disturbances of sulphur-bearing amino-acid metabolism	endocrine/metabolic	270.11	0.362072	1.37179	0.695121	2.70714	AFR
Phenylketonuria [PKU]	endocrine/metabolic	270.12					AFR
Disorders of amino-acid metabolism	endocrine/metabolic	270.2	0.602901	0.766718	0.281841	2.08577	AFR
Disorders of urea cycle metabolism	endocrine/metabolic	270.21	0.531835	0.692243	0.218517	2.19297	AFR
Disorders of plasma protein metabolism	endocrine/metabolic	270.3	2.02161e-08	1.94756	1.54296	2.45826	AFR
Polyclonal hypergammaglobulinemia	endocrine/metabolic	270.31	0.00840144	3.65324	1.39388	9.57481	AFR
Paraproteinemia	endocrine/metabolic	270.32	3.61897e-05	2.0402	1.45456	2.86163	AFR
Amyloidosis	endocrine/metabolic	270.33	0.000275352	2.57463	1.54671	4.28568	AFR
Alpha-1-antitrypsin deficiency	endocrine/metabolic	270.34	0.870891	1.12553	0.270401	4.68499	AFR
Macroglobulinemia	endocrine/metabolic	270.35					AFR
Other specified disorders of plasma protein metabolism	endocrine/metabolic	270.38	0.0177689	1.56541	1.08069	2.26754	AFR
Disorders of carbohydrate transport and metabolism	endocrine/metabolic	271	2.40548e-09	1.47136	1.29609	1.67032	AFR
Intestinal disaccharidase deficiencies and disaccharide malabsorption	endocrine/metabolic	271.3	3.03177e-09	1.46927	1.29381	1.66852	AFR
Other disorders of carbohydrate transport and metabolism	endocrine/metabolic	271.9	0.902562	0.930124	0.291671	2.96611	AFR
Disorders of lipoid metabolism	endocrine/metabolic	272	0.009483	1.18234	1.0418	1.34185	AFR
Hyperlipidemia	endocrine/metabolic	272.1	0.0122498	1.17554	1.03581	1.33411	AFR
Hypercholesterolemia	endocrine/metabolic	272.11	0.00198395	1.23845	1.08147	1.4182	AFR
Hyperglyceridemia	endocrine/metabolic	272.12	0.00270345	0.534122	0.35455	0.804643	AFR
Mixed hyperlipidemia	endocrine/metabolic	272.13	0.809885	0.980465	0.83489	1.15142	AFR
Hyperchylomicronemia	endocrine/metabolic	272.14	0.00750898	4.41336	1.48615	13.1061	AFR
Unspecified disorder of lipoid metabolism	endocrine/metabolic	272.9	0.847736	0.936253	0.477951	1.83401	AFR
Gout and other crystal arthropathies	endocrine/metabolic	274	1.2121e-08	1.78349	1.46164	2.17622	AFR
Gout	endocrine/metabolic	274.1	1.55018e-11	2.06194	1.67081	2.54463	AFR
Gouty arthropathy	endocrine/metabolic	274.11	5.89965e-09	2.12069	1.64635	2.73168	AFR
Crystal arthropathies	endocrine/metabolic	274.2	0.159308	1.32792	0.894626	1.97106	AFR
Chondrocalcinosis	endocrine/metabolic	274.21	0.145994	1.34791	0.90128	2.01586	AFR
Disorders of mineral metabolism	endocrine/metabolic	275	4.64996e-25	2.022	1.76937	2.31069	AFR
Disorders of iron metabolism	hematopoietic	275.1	0.590544	0.832099	0.425986	1.62538	AFR
Hereditary hemochromatosis	hematopoietic	275.11	0.244722	0.309531	0.042914	2.23258	AFR
Disorders of copper metabolism	endocrine/metabolic	275.2	0.741586	1.27249	0.303823	5.32951	AFR
Disorders of magnesium metabolism	endocrine/metabolic	275.3	2.82347e-13	2.11432	1.72941	2.58491	AFR
Disorders of calcium/phosphorus metabolism	endocrine/metabolic	275.5	2.58971e-13	1.89694	1.59788	2.25198	AFR
Hypocalcemia	endocrine/metabolic	275.51	2.81891e-05	1.71695	1.33316	2.21123	AFR
Disorders of phosphorus metabolism	endocrine/metabolic	275.53	1.17976e-11	2.13818	1.71661	2.66327	AFR
Hypercalcemia	endocrine/metabolic	275.6	3.9779e-08	1.79478	1.45666	2.21139	AFR
Disorders of fluid, electrolyte, and acid-base balance	endocrine/metabolic	276	4.99004e-16	1.63603	1.45256	1.84267	AFR
Electrolyte imbalance	endocrine/metabolic	276.1	3.07963e-20	1.80195	1.58985	2.04235	AFR
Hyperosmolality and/or hypernatremia	endocrine/metabolic	276.11	7.71517e-12	2.44624	1.89338	3.16054	AFR
Hyposmolality and/or hyponatremia	endocrine/metabolic	276.12	0.227936	1.12012	0.931494	1.34695	AFR
Hyperpotassemia	endocrine/metabolic	276.13	2.75923e-11	1.74923	1.48378	2.06218	AFR
Hypopotassemia	endocrine/metabolic	276.14	6.43495e-16	2.00559	1.69409	2.37438	AFR
Acid-base balance disorder	endocrine/metabolic	276.4	8.4032e-15	1.94886	1.64665	2.30653	AFR
Acidosis	endocrine/metabolic	276.41	6.87159e-13	1.917	1.60507	2.28955	AFR
Alkalosis	endocrine/metabolic	276.42	0.000351133	1.93685	1.34793	2.78307	AFR
Hypovolemia	endocrine/metabolic	276.5	0.00124097	1.3124	1.11278	1.54784	AFR
Fluid overload	endocrine/metabolic	276.6	6.96234e-10	1.84044	1.51609	2.23418	AFR
Polydipsia	endocrine/metabolic	276.8	0.497301	0.707253	0.260136	1.92287	AFR
Other disorders of metabolism	endocrine/metabolic	277	1.68096e-08	1.52565	1.31742	1.76679	AFR
Disorders of porphyrin metabolism	endocrine/metabolic	277.1	0.615934	1.68985	0.217563	13.1254	AFR
Other disorders of purine and pyrimidine metabolism	endocrine/metabolic	277.2					AFR
Disorders of bilirubin excretion	endocrine/metabolic	277.4	0.174169	0.751516	0.497743	1.13467	AFR
Other disorders of lipoid metabolism	endocrine/metabolic	277.5	0.954792	1.01259	0.657088	1.56042	AFR
Lipoprotein disorders	endocrine/metabolic	277.51	0.853156	1.05239	0.612822	1.80726	AFR
Other deficiencies of circulating enzymes	endocrine/metabolic	277.6	0.638336	1.41267	0.334491	5.96621	AFR
Dysmetabolic syndrome X	endocrine/metabolic	277.7	0.00943228	1.53624	1.11092	2.12439	AFR
Carnitine deficiencies	endocrine/metabolic	277.8					AFR
Overweight, obesity and other hyperalimentation	endocrine/metabolic	278	2.80992e-38	2.09905	1.876	2.34862	AFR
Obesity	endocrine/metabolic	278.1	1.771e-47	2.38525	2.12036	2.68322	AFR
Morbid obesity	endocrine/metabolic	278.11	1.12273e-42	2.62288	2.28473	3.01108	AFR
Localized adiposity	endocrine/metabolic	278.3	0.167837	1.66721	0.806342	3.44717	AFR
Abnormal weight gain	endocrine/metabolic	278.4	0.0395166	1.24943	1.01074	1.54448	AFR
Disorders involving the immune mechanism	endocrine/metabolic	279	0.00022342	1.30525	1.13307	1.50359	AFR
Immunity deficiency	endocrine/metabolic	279.1	1.95701e-05	1.44381	1.2198	1.70896	AFR
Deficiency of humoral immunity	endocrine/metabolic	279.11	0.00903129	0.464461	0.261174	0.825978	AFR
Autoimmune disease NEC	endocrine/metabolic	279.2	0.409254	0.685962	0.280217	1.67922	AFR
Other immunological findings	endocrine/metabolic	279.7	0.0450829	1.20832	1.00416	1.454	AFR
Other specified disorders involving the immune mechanism	endocrine/metabolic	279.8	0.783942	0.90517	0.44404	1.84518	AFR
Iron deficiency anemias	hematopoietic	280	1.67828e-30	2.18024	1.90857	2.49057	AFR
Iron deficiency anemias, unspecified or not due to blood loss	hematopoietic	280.1	3.48408e-28	2.18629	1.90206	2.51299	AFR
Iron deficiency anemia secondary to blood loss (chronic)	hematopoietic	280.2	7.43446e-10	1.86867	1.5314	2.28022	AFR
Other deficiency anemia	hematopoietic	281	0.00933142	1.40493	1.08726	1.81542	AFR
Megaloblastic anemia	hematopoietic	281.1	0.00450784	1.74964	1.18932	2.57394	AFR
Pernicious anemia	hematopoietic	281.11	0.0424453	1.97221	1.02342	3.80059	AFR
Other vitamin B12 deficiency anemia	hematopoietic	281.12	0.271572	0.632373	0.279366	1.43144	AFR
Folate-deficiency anemia	hematopoietic	281.13	4.80659e-07	4.23361	2.41378	7.42546	AFR
Deficiency anemias	hematopoietic	281.9	0.554042	1.10735	0.789953	1.55226	AFR
Hereditary hemolytic anemias	hematopoietic	282	2.39513e-22	3.3354	2.61635	4.25205	AFR
Sickle cell anemia	hematopoietic	282.5	1.62143e-36	53.1564	28.6803	98.5208	AFR
Other hemoglobinopathies	hematopoietic	282.8	3.59034e-05	2.18402	1.50782	3.16348	AFR
Other hereditary hemolytic anemias	hematopoietic	282.9	2.80292e-05	2.45979	1.61436	3.74798	AFR
Acquired hemolytic anemias	hematopoietic	283	0.207499	1.44013	0.816761	2.53928	AFR
Autoimmune hemolytic anemias	hematopoietic	283.1	0.166758	1.91893	0.76177	4.83388	AFR
Non-autoimmune hemolytic anemias	hematopoietic	283.2	0.955251	0.960101	0.231566	3.9807	AFR
Hemolytic-uremic syndrome	hematopoietic	283.21	0.652977	1.59555	0.208167	12.2295	AFR
Aplastic anemia	hematopoietic	284	0.367857	1.11898	0.876108	1.42919	AFR
Pancytopenia	hematopoietic	284.1	0.693505	1.0533	0.813559	1.3637	AFR
Constitutional aplastic anemia	hematopoietic	284.2					AFR
Other anemias	hematopoietic	285	1.95904e-38	2.12006	1.89239	2.37514	AFR
Acute posthemorrhagic anemia	hematopoietic	285.1	2.4575e-07	1.48346	1.27711	1.72314	AFR
Anemia of chronic disease	hematopoietic	285.2	3.13243e-26	2.19113	1.89518	2.53329	AFR
Anemia in chronic kidney disease	hematopoietic	285.21	5.64816e-38	3.12573	2.62814	3.71753	AFR
Anemia in neoplastic disease	hematopoietic	285.22	0.990245	0.99785	0.706741	1.40887	AFR
Sideroblastic anemia	hematopoietic	285.3					AFR
Hemoglobinuria	hematopoietic	285.8	0.00136342	3.43654	1.61431	7.31567	AFR
Coagulation defects	hematopoietic	286	0.000510954	1.28946	1.11721	1.48827	AFR
Congenital coagulation defects	hematopoietic	286.1	0.674587	0.825146	0.336423	2.02384	AFR
Von willebrand's disease	hematopoietic	286.11					AFR
Congenital deficiency of other clotting factors (including factor VII)	hematopoietic	286.12	0.400464	1.54908	0.558462	4.29689	AFR
Congenital factor VIII disorder	hematopoietic	286.13	0.473402	1.69663	0.399904	7.19813	AFR
Encounter for long-term (current) use of anticoagulants	hematopoietic	286.2	4.39385e-06	1.47742	1.2507	1.74524	AFR
Coagulation defects complicating pregnancy or postpartum	hematopoietic	286.3					AFR
Acquired coagulation factor deficiency	hematopoietic	286.4	0.349624	1.225	0.800654	1.87426	AFR
Hemorrhagic disorder due to intrinsic circulating anticoagulants	hematopoietic	286.5	0.0195829	2.7833	1.17837	6.57412	AFR
Defibrination syndrome	hematopoietic	286.6	0.645507	0.861366	0.456082	1.62679	AFR
Other and unspecified coagulation defects	hematopoietic	286.7	0.0467541	1.29669	1.00374	1.67515	AFR
Hypercoagulable state	hematopoietic	286.8	0.0275481	1.43131	1.04045	1.969	AFR
Primary hypercoagulable state	hematopoietic	286.81	0.0374848	1.44038	1.02136	2.03131	AFR
Abnormal coagulation profile	hematopoietic	286.9	9.29861e-09	2.05406	1.60667	2.62604	AFR
Purpura and other hemorrhagic conditions	hematopoietic	287	0.665046	0.961534	0.805095	1.14837	AFR
Spontaneous ecchymoses	hematopoietic	287.1	0.171045	0.590076	0.27726	1.25582	AFR
Allergic purpura	hematopoietic	287.2					AFR
Thrombocytopenia	hematopoietic	287.3	0.313456	1.09884	0.914832	1.31986	AFR
Primary thrombocytopenia	hematopoietic	287.31	0.187104	0.578006	0.255993	1.30508	AFR
Secondary thrombocytopenia	hematopoietic	287.32	0.987917	0.997264	0.699594	1.42159	AFR
Qualitative platelet defects	hematopoietic	287.4	0.435662	1.4366	0.577767	3.57207	AFR
Diseases of white blood cells	hematopoietic	288	3.30432e-09	1.44823	1.281	1.6373	AFR
Decreased white blood cell count	hematopoietic	288.1	4.1663e-13	1.73187	1.49292	2.00908	AFR
Neutropenia	hematopoietic	288.11	6.6584e-05	1.47515	1.21861	1.78571	AFR
Elevated white blood cell count	hematopoietic	288.2	0.0412266	1.17668	1.0065	1.37563	AFR
Eosinophilia	hematopoietic	288.3	0.281084	1.29356	0.810067	2.06563	AFR
Other diseases of blood and blood-forming organs	hematopoietic	289	0.000301189	1.2752	1.1177	1.4549	AFR
Myelofibrosis	hematopoietic	289.1	0.901659	1.1356	0.151096	8.53488	AFR
Personal history of diseases of blood and blood-forming organs	hematopoietic	289.3	7.65225e-12	2.26046	1.78969	2.85508	AFR
Lymphadenitis	hematopoietic	289.4	0.0442937	1.1935	1.00453	1.41803	AFR
Diseases of spleen	hematopoietic	289.5	0.524077	1.17954	0.709719	1.96038	AFR
Polycythemia, secondary	hematopoietic	289.8	0.393996	0.797746	0.474477	1.34126	AFR
Abnormality of red blood cells	hematopoietic	289.9	0.000153576	1.7711	1.31736	2.38113	AFR
Delirium dementia and amnestic and other cognitive disorders	mental disorders	290	0.0104473	1.40597	1.08321	1.82491	AFR
Dementias	mental disorders	290.1	0.0127934	1.51974	1.0931	2.11288	AFR
Alzheimer's disease	mental disorders	290.11	0.106384	1.56346	0.908853	2.68954	AFR
Dementia with cerebral degenerations	mental disorders	290.12	0.542496	1.44169	0.44423	4.6788	AFR
Senile dementia	mental disorders	290.13					AFR
Vascular dementia	mental disorders	290.16	0.00258396	2.33467	1.34499	4.05258	AFR
Delirium due to conditions classified elsewhere	mental disorders	290.2	0.0554565	1.45483	0.991292	2.13512	AFR
Other persistent mental disorders due to conditions classified elsewhere	mental disorders	290.3	0.0304442	1.4467	1.03547	2.02124	AFR
Other specified nonpsychotic and/or transient mental disorders	mental disorders	291	0.0283331	1.27293	1.02594	1.57938	AFR
Transient mental disorders due to conditions classified elsewhere	mental disorders	291.1					AFR
Specific nonpsychotic mental disorders due to brain damage	mental disorders	291.4	0.253087	1.27019	0.842834	1.91422	AFR
Alteration of consciousness	mental disorders	291.8	0.0070519	1.38736	1.09334	1.76043	AFR
Neurological disorders	mental disorders	292	0.000362641	1.31078	1.12961	1.521	AFR
Aphasia/speech disturbance	mental disorders	292.1	0.000192121	1.63119	1.2613	2.10956	AFR
Aphasia	mental disorders	292.11	0.00531639	1.76367	1.18342	2.62845	AFR
Symbolic dysfunction	mental disorders	292.12	0.369958	1.46405	0.636254	3.36887	AFR
Mild cognitive impairment	mental disorders	292.2	0.941091	1.01746	0.64295	1.61011	AFR
Memory loss	mental disorders	292.3	0.574569	1.06616	0.852459	1.33344	AFR
Altered mental status	mental disorders	292.4	0.000556351	1.43352	1.16843	1.75875	AFR
Transient alteration of awareness	mental disorders	292.5	0.386123	1.22991	0.770238	1.96392	AFR
Hallucinations	mental disorders	292.6	0.078777	1.6672	0.942916	2.94782	AFR
Symptoms involving head and neck	mental disorders	293	0.0694567	1.17116	0.987501	1.38897	AFR
Swelling, mass, or lump in head and neck [Space-occupying lesion, intracranial NOS]	mental disorders	293.1	0.0984569	1.17662	0.970178	1.42698	AFR
Schizophrenia and other psychotic disorders	mental disorders	295	0.0052658	1.53872	1.13683	2.08268	AFR
Schizophrenia	mental disorders	295.1	5.69358e-08	3.67193	2.29576	5.87303	AFR
Paranoid disorders	mental disorders	295.2	0.00383445	2.27338	1.30288	3.96679	AFR
Psychosis	mental disorders	295.3	0.379979	1.18539	0.8109	1.73284	AFR
Mood disorders	mental disorders	296	0.0148254	0.855745	0.754959	0.969985	AFR
Bipolar	mental disorders	296.1	0.906056	1.02018	0.7321	1.42162	AFR
Depression	mental disorders	296.2	0.0090522	0.843964	0.743017	0.958625	AFR
Major depressive disorder	mental disorders	296.22	0.0141928	0.852664	0.75068	0.968504	AFR
Suicidal ideation or attempt	mental disorders	297	0.94057	0.982008	0.60929	1.58273	AFR
Suicidal ideation	mental disorders	297.1	0.431805	1.21905	0.743954	1.99756	AFR
Suicide or self-inflicted injury	mental disorders	297.2	0.529662	0.690865	0.218053	2.18889	AFR
Anxiety disorders	mental disorders	300	0.000325382	0.802768	0.712134	0.904937	AFR
Anxiety disorder	mental disorders	300.1	0.000686855	0.809424	0.71641	0.914514	AFR
Generalized anxiety disorder	mental disorders	300.11	0.0188998	0.790639	0.649829	0.961962	AFR
Agorophobia, social phobia, and panic disorder	mental disorders	300.12	0.504155	0.891964	0.637758	1.2475	AFR
Phobia	mental disorders	300.13	0.473797	1.17222	0.758903	1.81065	AFR
Generalized anxiety & phobic disorders	mental disorders	300.2	0.446586	1.18398	0.766437	1.82898	AFR
Obsessive-compulsive disorders	mental disorders	300.3	0.0191559	0.25581	0.0817558	0.800415	AFR
Dysthymic disorder	mental disorders	300.4	0.580601	0.92542	0.702957	1.21829	AFR
Acute reaction to stress	mental disorders	300.8	0.350782	0.713598	0.351258	1.44971	AFR
Posttraumatic stress disorder	mental disorders	300.9	0.0178335	1.52593	1.07571	2.1646	AFR
Personality disorders	mental disorders	301	0.876955	1.05807	0.517823	2.16197	AFR
Schizoid personality disorder	mental disorders	301.1	0.384233	2.50647	0.31635	19.8591	AFR
Antisocial/borderline personality disorder	mental disorders	301.2	0.7061	1.19057	0.480858	2.94778	AFR
Sexual and gender identity disorders	mental disorders	302	0.0332674	0.570255	0.340007	0.956422	AFR
Decreased libido	mental disorders	302.1	0.0726894	0.589315	0.330795	1.04987	AFR
Psychogenic and somatoform disorders	mental disorders	303	0.411398	0.846606	0.569021	1.25961	AFR
Dissociative disorder	mental disorders	303.1	0.512047	0.514383	0.0705063	3.75272	AFR
Psychogenic disorder	mental disorders	303.3	0.199002	0.726246	0.445761	1.18322	AFR
Gastrointestinal malfunction arising from mental factors	mental disorders	303.31	0.148211	0.690268	0.417635	1.14087	AFR
Somatoform disorder	mental disorders	303.4	0.922827	0.965383	0.473296	1.96909	AFR
Adjustment reaction	mental disorders	304	0.139508	1.15834	0.953152	1.4077	AFR
NA 305		305	0.00546293	1.36011	1.09483	1.68967	AFR
Eating disorder	mental disorders	305.2	0.461965	0.765717	0.375994	1.55939	AFR
Anorexia nervosa	mental disorders	305.21	0.418979	0.441049	0.0605793	3.21106	AFR
Other mental disorder	mental disorders	306	0.298867	1.0715	0.940608	1.2206	AFR
Mental disorders durring/after pregnancy	mental disorders	306.1	0.108933	0.606483	0.329061	1.11779	AFR
Tension headache	mental disorders	306.9	0.0285593	1.42295	1.03767	1.95128	AFR
Conduct disorders	mental disorders	312	0.550961	0.761569	0.311111	1.86425	AFR
Impulse control disorder	mental disorders	312.3					AFR
Pervasive developmental disorders	mental disorders	313	0.0233853	0.637535	0.432007	0.940842	AFR
Attention deficit hyperactivity disorder	mental disorders	313.1	0.011873	0.569233	0.36699	0.882931	AFR
Tics and stuttering	mental disorders	313.2	0.944445	0.950769	0.229825	3.93326	AFR
Autism	mental disorders	313.3	0.891823	1.08427	0.337875	3.47951	AFR
Develomental delays and disorders	mental disorders	315	0.840027	1.04039	0.70829	1.52822	AFR
Learning disorder	mental disorders	315.1	0.635466	1.32718	0.411786	4.27749	AFR
Speech and language disorder	mental disorders	315.2	0.754066	0.877121	0.386214	1.99201	AFR
Mental retardation	mental disorders	315.3	0.599468	1.3125	0.475709	3.62125	AFR
Substance addiction and disorders	mental disorders	316	0.000264844	1.39272	1.16562	1.66406	AFR
Polyneuropathy due to drugs	mental disorders	316.1	0.336515	0.796884	0.50154	1.26615	AFR
Alcohol-related disorders	mental disorders	317	0.860925	1.02043	0.813842	1.27945	AFR
Alcoholism	mental disorders	317.1	0.827826	1.02785	0.802445	1.31658	AFR
Alcoholic liver damage	mental disorders	317.11	0.0255495	0.503923	0.276134	0.919619	AFR
Tobacco use disorder	mental disorders	318	0.0370897	1.14216	1.00799	1.29418	AFR
Meningitis	neurological	320	0.178458	1.43676	0.847479	2.43579	AFR
Encephalitis	neurological	323	0.0494554	1.703	1.00127	2.89654	AFR
Acute (transverse) myelitis	neurological	323.2	0.782216	0.754303	0.102169	5.56896	AFR
Encephalitis, non-infectious	neurological	323.8	0.00515444	2.2106	1.268	3.85393	AFR
Other CNS infection and poliomyelitis	neurological	324	0.959988	1.00649	0.781827	1.2957	AFR
Jakob-Creutzfeldt disease	neurological	324.1					AFR
Phlebitis and thrombophlebitis of intracranial venous sinuses	neurological	325	0.867796	0.843483	0.113675	6.25874	AFR
Sleep disorders	neurological	327	0.238483	1.07374	0.953946	1.20857	AFR
Hypersomnia	neurological	327.1	0.0902675	1.22973	0.968052	1.56215	AFR
Sleep apnea	neurological	327.3	2.06013e-06	1.3903	1.21346	1.59291	AFR
Central/nonobstroctive sleep apnea	neurological	327.31	0.94313	1.01667	0.645562	1.6011	AFR
Obstructive sleep apnea	neurological	327.32	6.95497e-08	1.49428	1.29131	1.72915	AFR
Insomnia	neurological	327.4	0.0252948	0.844695	0.728574	0.979323	AFR
Organic or persistent insomnia	neurological	327.41	0.0218653	0.717628	0.540396	0.952987	AFR
Parasomnia	neurological	327.5	0.71938	0.894645	0.487414	1.64211	AFR
Circadian rhythm sleep disorder	neurological	327.6	0.27851	1.35156	0.783796	2.3306	AFR
Sleep related movement disorders	neurological	327.7	0.339232	0.861734	0.635087	1.16927	AFR
Restless legs syndrome	neurological	327.71	0.250843	0.78509	0.519475	1.18652	AFR
Sleep related leg cramps	neurological	327.72	0.568031	0.746582	0.273765	2.03599	AFR
Other cerebral degenerations	neurological	331	0.0161463	1.52709	1.08158	2.15609	AFR
Hydrocephalus	neurological	331.1	0.464366	0.767501	0.377778	1.55927	AFR
Cerebral degeneration, unspecified	neurological	331.9	0.00693761	1.93171	1.19773	3.11549	AFR
Parkinson's disease	neurological	332	0.132422	0.534457	0.236311	1.20877	AFR
Extrapyramidal disease and abnormal movement disorders	neurological	333	0.779145	0.958841	0.714782	1.28623	AFR
Essential tremor	neurological	333.1	0.475051	0.854038	0.553928	1.31674	AFR
Myoclonus	neurological	333.2	0.00324715	2.3109	1.32293	4.03668	AFR
Tics and choreas	neurological	333.3	0.23761	2.42928	0.556848	10.5978	AFR
Torsion dystonia	neurological	333.4	0.532977	0.808043	0.413467	1.57917	AFR
Other degenerative diseases of the basal ganglia	neurological	333.8	0.390385	0.539647	0.132072	2.20499	AFR
Degenerative disease of the spinal cord	neurological	334	0.340533	1.18933	0.832627	1.69886	AFR
Spinocerebellar disease	neurological	334.1	0.444455	0.57727	0.14118	2.36039	AFR
Anterior horn cell disease	neurological	334.2	0.218314	0.289248	0.0401364	2.08451	AFR
Amyotrophic Lateral Sclerosis	neurological	334.21	0.374085	0.407288	0.0561966	2.95184	AFR
Multiple sclerosis	neurological	335	0.178031	1.42201	0.851911	2.37362	AFR
Disorders of the autonomic nervous system	neurological	337	0.000563273	1.81282	1.29279	2.54203	AFR
Peripheral autonomic neuropathy	neurological	337.1	2.01706e-05	2.45701	1.62522	3.71451	AFR
Pain	neurological	338	3.11835e-05	1.27212	1.13589	1.42469	AFR
Acute pain	neurological	338.1	1.46169e-06	1.34208	1.19064	1.51278	AFR
Chronic pain	neurological	338.2	0.00249702	1.19643	1.06513	1.34393	AFR
Other headache syndromes	neurological	339	3.99518e-05	1.29932	1.14672	1.47223	AFR
Migraine	neurological	340	0.074599	0.852498	0.715327	1.01597	AFR
Migrain with aura	neurological	340.1	0.0068694	0.610565	0.426945	0.873158	AFR
Other demyelinating diseases of central nervous system	neurological	341	0.16801	1.72755	0.794109	3.7582	AFR
Hemiplegia	neurological	342	0.000897776	1.99632	1.32748	3.00215	AFR
Infantile cerebral palsy	neurological	343	0.0209089	2.53196	1.15101	5.5697	AFR
Other paralytic syndromes	neurological	344	0.0106065	1.73206	1.13655	2.63961	AFR
Epilepsy, recurrent seizures, convulsions	neurological	345	0.00294481	1.41548	1.12573	1.77981	AFR
Epilepsy	neurological	345.1	0.160512	1.28222	0.906106	1.81444	AFR
Generalized convulsive epilepsy	neurological	345.11	0.122347	1.51716	0.894082	2.57446	AFR
Partial epilepsy	neurological	345.12	0.745905	0.91466	0.533262	1.56884	AFR
Convulsions	neurological	345.3	0.0028778	1.44761	1.13503	1.84627	AFR
Abnormal findings on study of brain and/or nervous system	neurological	346	9.81782e-05	1.64774	1.2816	2.11849	AFR
Nonspecific abnormal findings on radiological and other examination of skull and head	neurological	346.1	0.00944744	1.44545	1.0944	1.90911	AFR
Nonspecific abnormal results of function study of brain and central nervous system	neurological	346.2	0.464184	1.33219	0.618045	2.87154	AFR
Nonspecific abnormal findings in cerebrospinal fluid	neurological	346.3	2.55743e-05	3.58932	1.97973	6.50755	AFR
Cataplexy and narcolepsy	neurological	347	0.969837	0.977811	0.305583	3.12882	AFR
Other conditions of brain	neurological	348	0.0100285	1.25224	1.05518	1.48609	AFR
Cerebral edema and compression of brain	neurological	348.2	0.39965	0.843229	0.567043	1.25394	AFR
Cerebral cysts	neurological	348.4	0.139989	0.348472	0.0859305	1.41315	AFR
Coma	neurological	348.7	0.0048696	1.43606	1.11625	1.8475	AFR
Encephalopathy, not elsewhere classified	neurological	348.8	0.0116282	1.4034	1.07859	1.82604	AFR
Other conditions of brain, NOS	neurological	348.9	0.083707	1.24724	0.970998	1.60208	AFR
Other and unspecified disorders of the nervous system	neurological	349	0.00203894	1.4886	1.15609	1.91675	AFR
Abnormal movement	neurological	350	0.000920527	1.27025	1.10266	1.46331	AFR
Abnormal involuntary movements	neurological	350.1	0.0203352	1.24735	1.0349	1.5034	AFR
Abnormality of gait	neurological	350.2	0.0340444	1.22749	1.01555	1.48365	AFR
Lack of coordination	neurological	350.3	0.296813	1.26778	0.811824	1.97982	AFR
Abnormal reflex	neurological	350.5	0.96784	0.981629	0.398546	2.41778	AFR
Disturbances of sensation of smell and taste	neurological	350.6	0.913678	0.98085	0.691463	1.39135	AFR
Other peripheral nerve disorders	neurological	351	0.0338943	1.16252	1.01152	1.33606	AFR
Disorders of other cranial nerves	neurological	352	0.595565	1.10116	0.771469	1.57174	AFR
Trigeminal nerve disorders [CN5]	neurological	352.1	0.828643	0.934968	0.508573	1.71886	AFR
Facial nerve disorders [CN7]	neurological	352.2	0.200426	1.32137	0.862499	2.02436	AFR
Nerve root and plexus disorders	neurological	353	0.986101	1.00369	0.663173	1.51905	AFR
Nerve plexus lesions	neurological	353.1	0.804223	1.06842	0.633134	1.80296	AFR
Nerve root lesions	neurological	353.2	0.352284	1.62437	0.584455	4.51458	AFR
Complex regional/central pain syndrome	neurological	355	0.000356948	1.58941	1.23241	2.04983	AFR
Chronic pain syndrome	neurological	355.1	0.00345481	1.55804	1.15743	2.0973	AFR
Hereditary and idiopathic peripheral neuropathy	neurological	356	0.0091265	1.34866	1.07709	1.68871	AFR
Inflammatory and toxic neuropathy	neurological	357	0.00287348	1.25913	1.08212	1.4651	AFR
Myoneural disorders	neurological	358	0.14906	1.40081	0.886215	2.21422	AFR
Myasthenia gravis	neurological	358.1	0.283096	1.57917	0.685656	3.63707	AFR
Muscular dystrophies and other myopathies	neurological	359	0.00229817	1.61919	1.1878	2.20724	AFR
Muscular dystrophies	neurological	359.1	0.307301	1.70442	0.612333	4.74422	AFR
Myopathy	neurological	359.2	0.00160733	1.66614	1.21328	2.28803	AFR
Disorders of the globe	sense organs	360	0.896388	1.04143	0.565347	1.91841	AFR
Progressive myopia	sense organs	360.2	0.380477	1.38095	0.671284	2.84087	AFR
Hypotony of eye	sense organs	360.3	0.643031	1.40459	0.333861	5.9093	AFR
Retinal detachments and defects	sense organs	361	0.429011	1.16309	0.799855	1.69128	AFR
Retinal detachment with retinal defect	sense organs	361.1	0.809069	1.07479	0.598742	1.92933	AFR
Retinoschisis and retinal cysts	sense organs	361.2	0.0202262	3.07762	1.19163	7.94853	AFR
Other retinal disorders	sense organs	362	0.00455575	1.31441	1.08818	1.58767	AFR
Retinopathy of prematurity	sense organs	362.1	0.559614	1.84089	0.236959	14.3016	AFR
Degeneration of macula and posterior pole of retina	sense organs	362.2	0.703238	1.04836	0.82223	1.33667	AFR
Macular degeneration, dry	sense organs	362.21	0.0225605	0.436311	0.213925	0.88988	AFR
Macular degeneration, wet	sense organs	362.22	0.58431	0.806972	0.374268	1.73994	AFR
Cystoid macular degeneration of retina	sense organs	362.23	0.000365559	1.96683	1.35583	2.85318	AFR
Macular puckering of retina	sense organs	362.26	0.486099	0.871028	0.590592	1.28463	AFR
Drusen (degenerative) of retina	sense organs	362.27	0.486777	1.1728	0.748391	1.8379	AFR
Macular degeneration (senile) of retina NOS	sense organs	362.29	0.100034	0.642564	0.379325	1.08848	AFR
Other nondiabetic retinopathy	sense organs	362.3	0.0591011	1.59447	0.982233	2.58833	AFR
Separation of retinal layers	sense organs	362.31	0.770649	0.841928	0.264781	2.67708	AFR
Retinal vascular changes and abnomalities	sense organs	362.4	0.0118146	1.64633	1.11676	2.42703	AFR
Toxic maculopathy of retina	sense organs	362.5	0.105155	3.48792	0.769636	15.8069	AFR
Peripheral retinal degenerations	sense organs	362.6	0.0167571	1.73322	1.10444	2.72	AFR
Hereditary retinal dystrophies	sense organs	362.7	0.00667819	2.80456	1.33122	5.90855	AFR
Retinal hemorrhage/ischemia	sense organs	362.8	0.173557	1.53626	0.827774	2.85113	AFR
Retinal edema	sense organs	362.9	0.0365605	1.60006	1.02982	2.48606	AFR
Chorioretinal inflammations, scars, and other disorders of choroid	sense organs	363	0.0984618	1.54268	0.922465	2.57989	AFR
Chorioretinal scars	sense organs	363.3	0.0022622	2.32016	1.35175	3.98233	AFR
Choroidal degenerations	sense organs	363.4					AFR
Corneal opacity and other disorders of cornea	sense organs	364	0.140631	1.28247	0.921136	1.78554	AFR
Corneal opacity	sense organs	364.1	0.381062	1.33389	0.700097	2.54145	AFR
Corneal edema	sense organs	364.2	0.00158042	2.9506	1.50802	5.77317	AFR
Corneal degenerations	sense organs	364.4	0.00324282	2.18377	1.29825	3.67329	AFR
Keratoconus	sense organs	364.41	0.014327	2.69111	1.21856	5.94315	AFR
Corneal dystrophy	sense organs	364.5	0.563046	1.19926	0.647848	2.22	AFR
Fuchs' dystrophy	sense organs	364.51	0.0463145	1.94906	1.01096	3.75766	AFR
Cornea replaced by transplant	sense organs	364.9	0.341808	1.55882	0.624144	3.89321	AFR
Glaucoma	sense organs	365	8.70503e-18	2.10055	1.77331	2.48816	AFR
Open-angle glaucoma	sense organs	365.1	7.36848e-10	2.20759	1.71576	2.84041	AFR
Primary open angle glaucoma	sense organs	365.11	5.32668e-12	2.76754	2.07231	3.69603	AFR
Primary angle-closure glaucoma	sense organs	365.2	0.0508183	1.53903	0.998466	2.37226	AFR
Pseudoexfoliation glaucoma	sense organs	365.5	0.579514	0.569533	0.0777552	4.17165	AFR
Cataract	sense organs	366	6.47353e-14	1.75232	1.51333	2.02905	AFR
Nonsenile Cataract	sense organs	366.1	0.457553	1.36989	0.597122	3.14275	AFR
Senile cataract	sense organs	366.2	6.07031e-14	1.79842	1.54291	2.09625	AFR
Traumatic cataract	sense organs	366.3	0.476177	2.11372	0.269684	16.5669	AFR
Disorders of refraction and accommodation; blindness and low vision	sense organs	367	0.00494304	1.25748	1.07181	1.47532	AFR
Myopia	sense organs	367.1	0.929983	0.98707	0.738369	1.31954	AFR
Astigmatism	sense organs	367.2	0.59895	1.07104	0.829325	1.38321	AFR
Presbyopia	sense organs	367.4	0.000187085	1.55545	1.23368	1.96115	AFR
Hypermetropia	sense organs	367.8	0.0546797	1.47738	0.9922	2.1998	AFR
Blindness and low vision	sense organs	367.9	0.0495569	1.30192	1.00051	1.69413	AFR
Visual disturbances	sense organs	368	0.00648467	1.24296	1.06279	1.45366	AFR
Amblyopia	sense organs	368.1	0.1388	1.59565	0.859483	2.96234	AFR
Diplopia and disorders of binocular vision	sense organs	368.2	0.843364	0.961262	0.649598	1.42246	AFR
Anisometropia	sense organs	368.3	0.618525	0.745452	0.234557	2.36915	AFR
Visual field defects	sense organs	368.4	0.401135	1.21001	0.7754	1.88821	AFR
Color vision deficiencies	sense organs	368.5					AFR
Disorders of accommodation	sense organs	368.7					AFR
Subjective visual disturbances	sense organs	368.9	0.620752	1.09706	0.760087	1.58344	AFR
Psychophysical visual disturbances	sense organs	368.91	0.453847	0.64385	0.203436	2.0377	AFR
Infection of the eye	sense organs	369	0.904434	1.01332	0.81643	1.2577	AFR
Eye infection, viral	sense organs	369.2	0.156706	0.63287	0.336007	1.19201	AFR
Conjunctivitis, infectious	sense organs	369.5	0.574286	1.06712	0.850705	1.33858	AFR
Keratitis	sense organs	370	0.181393	0.701883	0.417648	1.17956	AFR
Corneal ulcer	sense organs	370.1					AFR
Superficial keratitis	sense organs	370.2	0.577978	0.775373	0.316418	1.90003	AFR
Keratoconjunctivitis	sense organs	370.3	0.249143	0.591595	0.242272	1.44459	AFR
Keratoconjunctivitis sicca	sense organs	370.31	0.393035	0.541227	0.132302	2.21408	AFR
Inflammation of the eye	sense organs	371	0.622834	1.04516	0.876473	1.24632	AFR
Uveitis, noninfectious or NOS	sense organs	371.1	4.70621e-10	3.28487	2.25936	4.77587	AFR
Conjunctivitis, noninfectious	sense organs	371.2	0.593023	1.08534	0.803787	1.46551	AFR
Allergic conjunctivitis	sense organs	371.21	0.477787	1.12497	0.812711	1.55722	AFR
Inflammation of eyelids	sense organs	371.3	0.0934747	0.823957	0.657113	1.03316	AFR
Noninfectious dermatoses of eyelid	sense organs	371.33	0.12693	0.215179	0.0299256	1.54724	AFR
Chronic inflammatory disorders of orbit	sense organs	371.9					AFR
Disorders of conjunctiva	sense organs	372	3.85058e-10	1.99409	1.60656	2.4751	AFR
Other disorders of eyelids	sense organs	374	0.88603	0.982882	0.776175	1.24464	AFR
Ectropion or entropion	sense organs	374.1	0.349028	0.725979	0.371407	1.41905	AFR
Lagophthalmos	sense organs	374.2	0.933785	0.96255	0.391181	2.36848	AFR
Ptosis of eyelid	sense organs	374.3	0.695333	1.07416	0.750895	1.53659	AFR
Dermatochalasis	sense organs	374.6	0.0459198	0.539887	0.294752	0.988894	AFR
Disorders of lacrimal system	sense organs	375	6.76464e-05	1.39455	1.1841	1.64242	AFR
Dry eyes	sense organs	375.1	0.000279123	1.37323	1.15732	1.62943	AFR
Epiphora	sense organs	375.2	0.0316226	1.5238	1.03777	2.23744	AFR
Disorders of the orbit	sense organs	376	0.620256	1.25763	0.507873	3.11424	AFR
Disorders of optic nerve and visual pathways	sense organs	377	0.000988451	1.72655	1.24752	2.38952	AFR
Optic atrophy	sense organs	377.1	1.42914e-05	2.45059	1.63473	3.67361	AFR
Optic neuritis/neuropathy	sense organs	377.3	0.372735	1.27042	0.75056	2.15034	AFR
Strabismus and other disorders of binocular eye movements	sense organs	378	0.574853	1.09725	0.793367	1.51752	AFR
Strabismus (not specified as paralytic)	sense organs	378.1	0.30509	1.23885	0.822724	1.86543	AFR
Nystagmus and other irregular eye movements	sense organs	378.2	0.322113	0.604266	0.22293	1.63791	AFR
Paralytic strabismus	sense organs	378.5	0.969607	1.01613	0.446212	2.31395	AFR
Other disorders of eye	sense organs	379	8.03233e-06	1.41035	1.21274	1.64015	AFR
Scleritis and episcleritis	sense organs	379.1	0.0948116	1.86269	0.897839	3.86442	AFR
Disorders of vitreous body	sense organs	379.2	0.00322186	1.33597	1.10179	1.61993	AFR
Aphakia and other disorders of lens	sense organs	379.3	0.81752	0.872377	0.27354	2.78219	AFR
Anomalies of pupillary function	sense organs	379.4	0.0272295	1.86256	1.07242	3.23484	AFR
Disorders of iris and ciliary body	sense organs	379.5	0.00171335	2.19645	1.3432	3.5917	AFR
Pigmentary iris degeneration	sense organs	379.51	0.897682	1.09813	0.263633	4.57415	AFR
Pain, swelling or discharge of eye	sense organs	379.9	0.000430253	1.48691	1.19228	1.85436	AFR
Disorders of external ear	sense organs	380	0.37453	1.0784	0.912916	1.27388	AFR
Otitis externa	sense organs	380.1	0.350089	0.856076	0.617953	1.18596	AFR
Impacted cerumen	sense organs	380.4	0.0284832	1.21778	1.02096	1.45253	AFR
Otitis media and Eustachian tube disorders	sense organs	381	0.00489873	0.704466	0.551924	0.899167	AFR
Otitis media	sense organs	381.1	0.0649039	0.746629	0.547482	1.01822	AFR
Suppurative and unspecified otitis media	sense organs	381.11	0.100291	0.729989	0.501543	1.06249	AFR
Eustachian tube disorders	sense organs	381.2	0.000919217	0.513565	0.346293	0.761635	AFR
Mastoiditis & related conditions	sense organs	381.3	0.690758	0.833455	0.339698	2.04489	AFR
Otorrhea	sense organs	381.9	0.644637	0.860914	0.455588	1.62685	AFR
Otalgia	sense organs	382	0.316131	0.883546	0.693581	1.12554	AFR
Otosclerosis	sense organs	383	0.388802	0.418051	0.057517	3.03853	AFR
Other disorders of tympanic membrane	sense organs	384	0.0410148	0.355907	0.132126	0.958703	AFR
Myringitis	sense organs	384.1					AFR
Perforation of tympanic membrane	sense organs	384.4	0.0610186	0.263134	0.065095	1.06366	AFR
Other disorders of middle ear and mastoid	sense organs	385	0.218806	0.599674	0.265428	1.35483	AFR
Cholesteatoma	sense organs	385.3	0.758497	0.800842	0.194391	3.29926	AFR
Tympanosclerosis and middle ear disease related to otitis media	sense organs	385.5	0.25896	0.319981	0.0442484	2.31393	AFR
Vertiginous syndromes and other disorders of vestibular system	sense organs	386	0.11659	1.11682	0.972867	1.28206	AFR
Meniere's disease	sense organs	386.1	0.44721	0.745139	0.348965	1.59108	AFR
Peripheral or central vertigo	sense organs	386.2	0.104657	0.762759	0.549956	1.0579	AFR
Central origin vertigo	sense organs	386.21	0.861779	1.1969	0.158253	9.05241	AFR
Labyrinthitis	sense organs	386.3	0.716058	0.876279	0.430102	1.78531	AFR
Dizziness and giddiness (Light-headedness and vertigo)	sense organs	386.9	0.0396564	1.15899	1.00701	1.33392	AFR
Other disorders of ear	sense organs	388	0.0348154	0.738894	0.557876	0.978648	AFR
Hearing loss	sense organs	389	0.000237068	0.743544	0.634873	0.870816	AFR
Sensorineural hearing loss	sense organs	389.1	0.00959996	0.736556	0.584402	0.928325	AFR
Conductive hearing loss	sense organs	389.2	0.120695	0.590105	0.303123	1.14879	AFR
Degenerative and vascular disorders of ear	sense organs	389.3	0.313735	0.598781	0.220767	1.62406	AFR
Tinnitus	sense organs	389.4	0.313236	0.88487	0.69765	1.12233	AFR
Disorders of acoustic nerve	sense organs	389.5	0.101281	0.50681	0.224812	1.14254	AFR
Rheumatic disease of the heart valves	circulatory system	394	0.00426599	1.37356	1.10486	1.7076	AFR
Mitral valve stenosis and aortic valve stenosis	circulatory system	394.1	0.402939	0.738254	0.362545	1.50331	AFR
Mitral valve disease	circulatory system	394.2	0.802731	1.04455	0.742008	1.47046	AFR
Aortic valve disease	circulatory system	394.3	0.319581	0.489747	0.12008	1.99744	AFR
Acute rheumatic heart disease	circulatory system	394.4	0.479203	1.69025	0.39495	7.23368	AFR
Disease of tricuspid valve	circulatory system	394.7	0.000752047	1.70664	1.25062	2.32895	AFR
Heart valve disorders	circulatory system	395	0.0177733	1.21537	1.03434	1.42807	AFR
Nonrheumatic mitral valve disorders	circulatory system	395.1	0.327732	1.11182	0.899174	1.37476	AFR
Nonrheumatic aortic valve disorders	circulatory system	395.2	0.600845	0.936321	0.731772	1.19805	AFR
Nonrheumatic tricuspid valve disorders	circulatory system	395.3	3.97208e-10	2.08622	1.65689	2.62681	AFR
Nonrheumatic pulmonary valve disorders	circulatory system	395.4	0.0979642	1.48704	0.929442	2.37916	AFR
Heart valve replaced	circulatory system	395.6	0.262433	0.818787	0.577181	1.16153	AFR
Abnormal heart sounds	circulatory system	396	6.004e-06	1.50358	1.26017	1.79402	AFR
Hypertension	circulatory system	401	1.89947e-52	2.87894	2.5129	3.2983	AFR
Essential hypertension	circulatory system	401.1	2.6095e-53	2.88572	2.52094	3.30329	AFR
Hypertensive heart and/or renal disease	circulatory system	401.2	3.30987e-52	2.83714	2.48028	3.24535	AFR
Hypertensive heart disease	circulatory system	401.21	1.26629e-14	2.15134	1.77061	2.61395	AFR
Hypertensive chronic kidney disease	circulatory system	401.22	9.92998e-48	2.96321	2.5589	3.43139	AFR
Other hypertensive complications	circulatory system	401.3	1.17511e-34	2.63411	2.2568	3.07451	AFR
Elevated blood pressure reading without diagnosis of hypertension	circulatory system	402	0.0574048	1.18777	0.994604	1.41844	AFR
Ischemic Heart Disease	circulatory system	411	6.15229e-11	1.58453	1.38036	1.8189	AFR
Unstable angina (intermediate coronary syndrome)	circulatory system	411.1	0.000939415	1.76431	1.26033	2.46981	AFR
Myocardial infarction	circulatory system	411.2	3.02909e-10	1.8411	1.52256	2.22628	AFR
Angina pectoris	circulatory system	411.3	0.0275917	1.28542	1.02809	1.60717	AFR
Coronary atherosclerosis	circulatory system	411.4	0.00010542	1.33974	1.15563	1.55318	AFR
Aneurysm and dissection of heart	circulatory system	411.41	0.585338	1.25939	0.549995	2.88377	AFR
Other chronic ischemic heart disease, unspecified	circulatory system	411.8	5.64249e-11	2.18941	1.73195	2.76769	AFR
Other acute and subacute forms of ischemic heart disease	circulatory system	411.9	1.94339e-07	2.4721	1.75811	3.47606	AFR
Other forms of chronic heart disease	circulatory system	414	4.87254e-05	1.53381	1.24775	1.88545	AFR
ASCVD	circulatory system	414.2	1.72767e-05	1.57621	1.28082	1.93972	AFR
Pulmonary heart disease	circulatory system	415	2.58032e-18	2.00983	1.71825	2.35089	AFR
Acute pulmonary heart disease	circulatory system	415.1	1.83897e-10	2.18265	1.71693	2.77471	AFR
Pulmonary embolism and infarction, acute	circulatory system	415.11	1.45651e-10	2.19251	1.72461	2.78736	AFR
Chronic pulmonary heart disease	circulatory system	415.2	8.59687e-17	2.10446	1.76621	2.50749	AFR
Primary pulmonary hypertension	circulatory system	415.21	1.63678e-06	2.10484	1.55263	2.85344	AFR
Cardiomegaly	circulatory system	416	5.41582e-21	1.99185	1.7253	2.29959	AFR
Nonspecific chest pain	circulatory system	418	2.73145e-17	1.64712	1.46724	1.84906	AFR
Precordial pain	circulatory system	418.1	8.44712e-06	1.72585	1.35737	2.19435	AFR
Carditis	circulatory system	420	1.74096e-10	1.87344	1.54496	2.27176	AFR
Myocarditis	circulatory system	420.1	0.0629272	1.85343	0.967282	3.55139	AFR
Pericarditis	circulatory system	420.2	1.01878e-10	1.99954	1.62064	2.46703	AFR
Acute pericarditis	circulatory system	420.21	0.0207563	1.91751	1.10431	3.32954	AFR
Chronic pericarditis	circulatory system	420.22	0.522851	1.24656	0.634046	2.45077	AFR
Endocarditis	circulatory system	420.3	0.03677	1.53718	1.02678	2.30129	AFR
Cardiomyopathy	circulatory system	425	3.96224e-20	2.32547	1.94239	2.7841	AFR
Primary/intrinsic cardiomyopathies	circulatory system	425.1	8.24212e-22	2.46753	2.05187	2.96738	AFR
Hypertrophic obstructive cardiomyopathy	circulatory system	425.11	0.00249199	2.53995	1.38826	4.64707	AFR
Other hypertrophic cardiomyopathy	circulatory system	425.12	0.000209718	2.62103	1.57478	4.36241	AFR
Secondary/extrinsic cardiomyopathies	circulatory system	425.2	8.04654e-08	2.24949	1.67296	3.0247	AFR
Other cardiomyopathy	circulatory system	425.8	0.94841	1.03385	0.377106	2.83436	AFR
Cardiac conduction disorders	circulatory system	426	1.2246e-23	1.89853	1.67481	2.15213	AFR
Atrioventricular [AV] block	circulatory system	426.2	0.787913	1.04388	0.763429	1.42736	AFR
First degree AV block	circulatory system	426.21	0.0229527	1.57875	1.06513	2.34005	AFR
Mobitz II AV block	circulatory system	426.22	0.0643337	1.44836	0.978193	2.14453	AFR
Second degree AV block	circulatory system	426.23	0.812117	1.08531	0.552557	2.13174	AFR
Atrioventricular block, complete	circulatory system	426.24	0.0715559	0.558878	0.296807	1.05235	AFR
Other heart block	circulatory system	426.25	0.155461	0.362258	0.0892409	1.47052	AFR
Bundle branch block	circulatory system	426.3	0.540218	0.912538	0.680851	1.22306	AFR
Right bundle branch block	circulatory system	426.31	0.125132	0.718861	0.471448	1.09612	AFR
Left bundle branch block	circulatory system	426.32	0.396392	1.19511	0.791614	1.80428	AFR
Anomalous atrioventricular excitation	circulatory system	426.4	0.781687	0.818625	0.198779	3.37131	AFR
Abnormal electrocardiogram [ECG] [EKG]	circulatory system	426.7	4.92431e-25	1.98098	1.74011	2.2552	AFR
Other cardiac conduction disorders	circulatory system	426.8	0.0683072	1.56921	0.966708	2.54724	AFR
Cardiac pacemaker/device in situ	circulatory system	426.9	0.00104098	1.47592	1.16954	1.86257	AFR
Cardiac pacemaker in situ	circulatory system	426.91	0.00925829	1.41943	1.09031	1.8479	AFR
Cardiac defibrillator in situ	circulatory system	426.92	1.00578e-05	1.93276	1.44265	2.58938	AFR
Cardiac dysrhythmias	circulatory system	427	0.00161685	1.20644	1.07359	1.35573	AFR
Paroxysmal tachycardia, unspecified	circulatory system	427.1	0.00263827	1.31958	1.10138	1.58102	AFR
Paroxysmal supraventricular tachycardia	circulatory system	427.11	0.66519	1.05494	0.828006	1.34406	AFR
Paroxysmal ventricular tachycardia	circulatory system	427.12	5.59698e-09	1.94053	1.55274	2.42516	AFR
Atrial fibrillation and flutter	circulatory system	427.2	0.821504	1.02141	0.849689	1.22785	AFR
Atrial fibrillation	circulatory system	427.21	0.829987	1.02078	0.846071	1.23156	AFR
Atrial flutter	circulatory system	427.22	0.742986	0.953956	0.719722	1.26442	AFR
Other specified cardiac dysrhythmias	circulatory system	427.3	0.0013312	1.29097	1.10452	1.50889	AFR
Cardiac arrest and ventricular fibrillation	circulatory system	427.4	0.00743033	1.62323	1.13853	2.31427	AFR
Ventricular fibrillation and flutter	circulatory system	427.41	0.192482	1.45723	0.827182	2.56719	AFR
Cardiac arrest	circulatory system	427.42	0.00856214	1.72166	1.14828	2.58135	AFR
Arrhythmia (cardiac) NOS	circulatory system	427.5	0.000985584	1.43274	1.15681	1.77448	AFR
Premature beats	circulatory system	427.6	0.00153224	1.39058	1.13401	1.70519	AFR
Supraventricular premature beats	circulatory system	427.61	0.584621	0.892614	0.59398	1.34139	AFR
Tachycardia NOS	circulatory system	427.7	1.12191e-10	1.68227	1.43631	1.97036	AFR
Sinoatrial node dysfunction (Bradycardia)	circulatory system	427.8	0.586804	1.08843	0.801827	1.47749	AFR
Palpitations	circulatory system	427.9	0.901404	1.01036	0.858317	1.18934	AFR
Congestive heart failure; nonhypertensive	circulatory system	428	2.27475e-19	2.05241	1.75491	2.40034	AFR
Congestive heart failure (CHF) NOS	circulatory system	428.1	1.57915e-18	2.10566	1.78332	2.48626	AFR
Heart failure NOS	circulatory system	428.2	3.40836e-11	2.05364	1.65999	2.54064	AFR
Heart failure with reduced EF [Systolic or combined heart failure]	circulatory system	428.3	6.91047e-13	2.08613	1.7068	2.54976	AFR
Heart failure with preserved EF [Diastolic heart failure]	circulatory system	428.4	4.31846e-14	2.2415	1.81783	2.76392	AFR
Ill-defined descriptions and complications of heart disease	circulatory system	429	9.50333e-07	1.4077	1.2278	1.61397	AFR
Heart transplant/surgery	circulatory system	429.1	0.110105	1.26625	0.947887	1.69154	AFR
Abnormal function study of cardiovascular system	circulatory system	429.2	0.00162235	1.51497	1.17009	1.96149	AFR
Symptoms involving cardiovascular system	circulatory system	429.3	6.23171e-07	1.45326	1.25459	1.6834	AFR
Cardiac complications, not elsewhere classified	circulatory system	429.9	0.861019	1.04364	0.646991	1.68345	AFR
Intracranial hemorrhage	circulatory system	430	0.693598	1.07913	0.738822	1.57618	AFR
Subarachnoid hemorrhage	circulatory system	430.1	0.571498	1.19335	0.646934	2.20129	AFR
Intracerebral hemorrhage	circulatory system	430.2	0.15456	1.41941	0.876378	2.29893	AFR
Subdural hemorrhage	circulatory system	430.3	0.744164	0.899369	0.475659	1.70051	AFR
Cerebrovascular disease	circulatory system	433	5.97049e-06	1.4241	1.222	1.65962	AFR
Occlusion and stenosis of precerebral arteries	circulatory system	433.1	0.351929	1.11175	0.889481	1.38956	AFR
Occlusion of cerebral arteries, with cerebral infarction	circulatory system	433.11	0.145549	1.40707	0.888353	2.22868	AFR
Cerebral atherosclerosis	circulatory system	433.12	0.00408787	2.20841	1.28591	3.7927	AFR
Occlusion of cerebral arteries	circulatory system	433.2	5.97498e-06	1.61358	1.31169	1.98494	AFR
Cerebral artery occlusion, with cerebral infarction	circulatory system	433.21	1.12131e-05	1.60334	1.29879	1.9793	AFR
Cerebral ischemia	circulatory system	433.3	3.80275e-11	1.79902	1.51158	2.14112	AFR
Transient cerebral ischemia	circulatory system	433.31	2.50884e-10	1.80392	1.50259	2.16568	AFR
Moyamoya disease	circulatory system	433.32	0.959725	1.05331	0.14031	7.90723	AFR
Cerebral aneurysm	circulatory system	433.5	0.0235318	1.59757	1.06507	2.39632	AFR
Acute, but ill-defined cerebrovascular disease	circulatory system	433.6	0.0242126	2.48219	1.12581	5.47271	AFR
Late effects of cerebrovascular disease	circulatory system	433.8	8.84376e-06	2.02542	1.48361	2.76509	AFR
Atherosclerosis	circulatory system	440	6.84882e-06	1.50298	1.2585	1.79496	AFR
Atherosclerosis of renal artery	circulatory system	440.1	0.109084	1.66005	0.893035	3.08586	AFR
Atherosclerosis of the extremities	circulatory system	440.2	1.48636e-08	2.28231	1.71532	3.03673	AFR
Atherosclerosis of native arteries of the extremities with ulceration or gangrene	circulatory system	440.21	0.0532714	1.90494	0.990955	3.66191	AFR
Atherosclerosis of native arteries of the extremities with intermittent claudication	circulatory system	440.22	0.00352481	1.91515	1.23777	2.96323	AFR
Atherosclerosis of aorta	circulatory system	440.9	0.00404891	1.34861	1.09981	1.65369	AFR
Vascular insufficiency of intestine	circulatory system	441	0.300228	1.273	0.806301	2.00984	AFR
Acute vascular insufficiency of intestine	circulatory system	441.1	0.188742	1.54266	0.808189	2.9446	AFR
Chronic vascular insufficiency of intestine	circulatory system	441.2	0.0513949	2.18464	0.99528	4.79531	AFR
Other aneurysm	circulatory system	442	0.315753	1.14003	0.882511	1.4727	AFR
Aortic aneurysm	circulatory system	442.1	0.483234	0.878186	0.610776	1.26267	AFR
Abdominal aortic aneurysm	circulatory system	442.11	0.303906	0.726453	0.395014	1.33599	AFR
Aneurysm of iliac artery	circulatory system	442.2	0.392846	0.541492	0.13259	2.21144	AFR
Aneurysm of artery of lower extremity	circulatory system	442.3	0.334533	0.500665	0.122836	2.04065	AFR
Arterial dissection	circulatory system	442.4	0.00743166	2.19851	1.23488	3.9141	AFR
Aneurysm of other specified artery	circulatory system	442.8	0.383449	1.26335	0.746823	2.13712	AFR
Peripheral vascular disease	circulatory system	443	1.12902e-07	1.62466	1.35797	1.94373	AFR
Raynaud's syndrome	circulatory system	443.1	0.943652	0.987031	0.68727	1.41754	AFR
Peripheral angiopathy in diseases classified elsewhere	circulatory system	443.7	4.01805e-10	3.61222	2.4152	5.40251	AFR
Other specified peripheral vascular diseases	circulatory system	443.8	0.00459381	1.78775	1.19627	2.6717	AFR
Peripheral vascular disease, unspecified	circulatory system	443.9	9.22405e-10	1.93625	1.56709	2.39237	AFR
Arterial embolism and thrombosis	circulatory system	444	3.314e-05	1.93899	1.41835	2.65075	AFR
Arterial embolism and thrombosis of lower extremity artery	circulatory system	444.1	0.00373451	2.06603	1.26513	3.37397	AFR
Embolism and thrombosis of abdominal aorta	circulatory system	444.2	0.869202	1.12725	0.270924	4.69025	AFR
Atheroembolism	circulatory system	444.5					AFR
Polyarteritis nodosa and allied conditions	circulatory system	446	0.0674242	1.44658	0.973875	2.14873	AFR
Thromboangiitis obliterans	circulatory system	446.1					AFR
Acute febrile mucocutaneous lymph node syndrome (Kawasaki disease)	circulatory system	446.2	0.255761	3.38044	0.413714	27.6214	AFR
Hypersensitivity angiitis	circulatory system	446.3	0.25673	1.8142	0.648103	5.07839	AFR
Wegener's granulomatosis	circulatory system	446.4	0.774121	1.18651	0.369013	3.81506	AFR
Giant cell arteritis	circulatory system	446.5	0.721286	1.18019	0.474936	2.93273	AFR
Polyarteritis nodosa	circulatory system	446.6	0.655248	1.38631	0.330466	5.81557	AFR
Takayasu's disease	circulatory system	446.7					AFR
Thrombotic microangiopathy	circulatory system	446.8	0.0466102	2.5784	1.01432	6.5543	AFR
Arteritis NOS	circulatory system	446.9	0.365045	1.2984	0.737926	2.28458	AFR
Other disorders of arteries and arterioles	circulatory system	447	1.7971e-05	1.54988	1.26862	1.8935	AFR
Stricture of artery	circulatory system	447.1	0.000854397	1.87684	1.29632	2.71733	AFR
Aortic ectasia	circulatory system	447.7	0.623548	0.902898	0.600476	1.35763	AFR
Disease of capillaries	circulatory system	448	0.00740507	0.298041	0.122891	0.722824	AFR
Noninfectious disorders of lymphatic channels	circulatory system	450	0.162366	1.29091	0.902255	1.84698	AFR
Phlebitis and thrombophlebitis	circulatory system	451	0.00136721	1.72219	1.23467	2.40221	AFR
Phlebitis and thrombophlebitis of lower extremities	circulatory system	451.2	0.00684873	2.00352	1.21074	3.31541	AFR
Other venous embolism and thrombosis	circulatory system	452	4.09009e-16	1.89671	1.62566	2.21295	AFR
Iatrogenic pulmonary embolism and infarction	circulatory system	452.1	2.67295e-15	1.87107	1.60188	2.1855	AFR
Deep vein thrombosis [DVT]	circulatory system	452.2	3.65832e-14	2.00714	1.67596	2.40376	AFR
Postphlebitic syndrome	circulatory system	452.8	0.658675	1.22656	0.495657	3.03528	AFR
Chronic venous hypertension	circulatory system	453	0.381912	1.25659	0.753091	2.09671	AFR
Varicose veins	circulatory system	454	0.171276	0.841333	0.656867	1.0776	AFR
Varicose veins of lower extremity	circulatory system	454.1	0.388537	0.886034	0.672984	1.16653	AFR
Varicose veins of lower extremity, symptomtic	circulatory system	454.11	0.720924	0.943012	0.683445	1.30116	AFR
Hemorrhoids	circulatory system	455	0.360057	1.06545	0.930195	1.22037	AFR
Chronic venous insufficiency [CVI]	circulatory system	456	0.000122002	1.51487	1.22563	1.87237	AFR
Encounter for long-term (current) use of anticoagulants, antithrombotics, aspirin	circulatory system	457	7.22633e-21	1.90494	1.66471	2.17982	AFR
Encounter for long-term (current) use of antiplatelets/antithrombotics	circulatory system	457.2	1.81914e-07	1.95966	1.52199	2.5232	AFR
Encounter for long-term (current) use of aspirin	circulatory system	457.3	1.79089e-18	1.84063	1.60601	2.10952	AFR
Hypotension	circulatory system	458	0.0128844	1.23256	1.0453	1.45335	AFR
Orthostatic hypotension	circulatory system	458.1	0.406538	1.12809	0.848671	1.4995	AFR
Iatrogenic hypotension	circulatory system	458.2	2.72342e-05	1.86631	1.39441	2.49792	AFR
Hypotension NOS	circulatory system	458.9	0.0102494	1.27513	1.05918	1.53511	AFR
Other disorders of circulatory system	circulatory system	459	0.000102024	1.33675	1.1547	1.5475	AFR
Hemorrhage NOS	circulatory system	459.1	0.677356	1.07967	0.752429	1.54924	AFR
Blood vessel replaced	circulatory system	459.7	0.000277183	1.54322	1.22138	1.94987	AFR
Circulatory disease NEC	circulatory system	459.9	0.00308071	1.29216	1.09043	1.53122	AFR
Acute sinusitis	respiratory	464	0.0154673	0.789152	0.6515	0.955889	AFR
Acute upper respiratory infections of multiple or unspecified sites	respiratory	465	0.830169	0.986348	0.869913	1.11837	AFR
Acute pharyngitis	respiratory	465.2	0.0991551	0.858466	0.716054	1.0292	AFR
Acute laryngitis and tracheitis	respiratory	465.4	0.671742	0.901925	0.55953	1.45384	AFR
Septal Deviations/Turbinate Hypertrophy	respiratory	470	0.0865539	0.780679	0.588173	1.03619	AFR
Nasal polyps	respiratory	471	0.620727	1.11566	0.723203	1.72109	AFR
Chronic pharyngitis and nasopharyngitis	respiratory	472	0.971626	0.995908	0.794499	1.24837	AFR
Diseases of the larynx and vocal cords	respiratory	473	0.822674	0.977055	0.797545	1.19697	AFR
Chronic laryngitis	respiratory	473.1	0.474325	0.741924	0.327504	1.68075	AFR
Paralysis/spasm of vocal cords or larynx	respiratory	473.3	0.107087	0.661854	0.400642	1.09337	AFR
Voice disturbance	respiratory	473.4	0.756417	1.03597	0.82865	1.29516	AFR
Acute and chronic tonsillitis	respiratory	474	0.893485	0.970818	0.629303	1.49767	AFR
Acute tonsillitis	respiratory	474.1	0.431324	1.27993	0.692183	2.36676	AFR
Chronic tonsillitis and adenoiditis	respiratory	474.2	0.497221	0.829691	0.483971	1.42237	AFR
Chronic sinusitis	respiratory	475	0.250432	1.09354	0.938872	1.2737	AFR
Postnasal drip	respiratory	475.9	0.111654	1.17817	0.962666	1.44191	AFR
Allergic rhinitis	respiratory	476	0.58186	1.03883	0.907103	1.18969	AFR
Epistaxis or throat hemorrhage	respiratory	477	0.000637774	1.54685	1.20426	1.9869	AFR
Throat pain	respiratory	478	0.410398	1.14226	0.832209	1.56782	AFR
Other upper respiratory disease	respiratory	479	0.672837	1.03191	0.8919	1.19391	AFR
Pneumonia	respiratory	480	6.79108e-05	1.35218	1.16563	1.56857	AFR
Bacterial pneumonia	respiratory	480.1	0.109311	1.21251	0.957759	1.53501	AFR
Pneumococcal pneumonia	respiratory	480.11	0.503044	1.12055	0.803093	1.5635	AFR
Pseudomonal pneumonia	respiratory	480.12	0.102126	1.67513	0.902421	3.10948	AFR
MRSA pneumonia	respiratory	480.13	0.226031	0.420691	0.103558	1.70901	AFR
Viral pneumonia	respiratory	480.2	0.00687923	1.64343	1.14627	2.35622	AFR
Pneumonia due to fungus (mycoses)	respiratory	480.3	0.47625	1.22724	0.698628	2.15583	AFR
Bronchopneumonia and lung abscess	respiratory	480.5	0.751858	1.08022	0.669559	1.74274	AFR
Influenza	respiratory	481	0.505647	0.905473	0.67592	1.21299	AFR
Acute bronchitis and bronchiolitis	respiratory	483	0.985126	0.997855	0.796235	1.25053	AFR
Asthma	respiratory	495	9.62722e-08	1.42807	1.2528	1.62785	AFR
Chronic obstructive asthma	respiratory	495.1	1.00049e-07	1.42795	1.25252	1.62795	AFR
Chronic obstructive asthma with exacerbation	respiratory	495.11	8.51188e-08	1.43137	1.25532	1.63211	AFR
Asthma with exacerbation	respiratory	495.2	0.0813152	1.22716	0.974854	1.54478	AFR
Chronic airway obstruction	respiratory	496	8.31905e-08	1.54666	1.31868	1.81405	AFR
Emphysema	respiratory	496.1	0.00813116	1.38375	1.08792	1.76004	AFR
Chronic bronchitis	respiratory	496.2	0.000425444	1.55669	1.21702	1.99116	AFR
Obstructive chronic bronchitis	respiratory	496.21	8.01129e-06	1.93913	1.44996	2.59333	AFR
Bronchiectasis	respiratory	496.3	0.0455326	1.31495	1.00546	1.7197	AFR
Bronchitis	respiratory	497	0.999451	1.00008	0.795145	1.25783	AFR
Acute bronchospasm	respiratory	498	0.472475	0.831197	0.501944	1.37643	AFR
Cystic fibrosis	respiratory	499					AFR
Lung disease due to external agents	respiratory	500	0.643539	0.88032	0.513062	1.51047	AFR
Extrinsic allergic alveolitis	respiratory	500.1	0.884823	0.928332	0.339409	2.53912	AFR
Pneumoconiosis	respiratory	500.2	0.526308	1.59281	0.377436	6.72181	AFR
Pneumonitis due to inhalation of food or vomitus	respiratory	501	0.00726569	1.48579	1.11277	1.98385	AFR
Postinflammatory pulmonary fibrosis	respiratory	502	0.000727363	1.49738	1.18477	1.89248	AFR
Pulmonary congestion and hypostasis	respiratory	503	3.13443e-07	1.60954	1.34122	1.93153	AFR
Other alveolar and parietoalveolar pneumonopathy	respiratory	504	0.000113704	1.71391	1.30364	2.2533	AFR
Idiopathic fibrosing alveolitis	respiratory	504.1	0.000977679	1.82432	1.27608	2.60809	AFR
Other pulmonary inflamation or edema	respiratory	505	0.0364971	1.53968	1.02748	2.30721	AFR
Empyema and pneumothorax	respiratory	506	0.627532	1.05942	0.839077	1.33763	AFR
Pleurisy; pleural effusion	respiratory	507	6.10381e-07	1.43064	1.24284	1.64681	AFR
Pulmonary collapse; interstitial and compensatory emphysema	respiratory	508	4.34938e-07	1.39577	1.22643	1.58848	AFR
Respiratory failure, insufficiency, arrest	respiratory	509	1.4606e-08	1.52407	1.31735	1.76323	AFR
Respiratory failure	respiratory	509.1	3.22447e-06	1.51514	1.27201	1.80474	AFR
Respiratory insufficiency	respiratory	509.2	0.00194834	1.74074	1.22584	2.47194	AFR
Pulmonary insufficiency or respiratory failure following trauma and surgery	respiratory	509.3	0.104464	1.43603	0.927766	2.22275	AFR
Respiratory arrest	respiratory	509.5	0.585748	1.49287	0.353345	6.30735	AFR
Dependence on respirator [Ventilator] or supplemental oxygen	respiratory	509.8	0.00252072	1.34514	1.10974	1.63048	AFR
Other diseases of lung	respiratory	510	6.19041e-05	1.38259	1.17991	1.62008	AFR
Lung transplant	respiratory	510.2	0.0118902	1.66491	1.11914	2.47683	AFR
Other symptoms of respiratory system	respiratory	512	1.33704e-08	1.39163	1.24168	1.55969	AFR
Wheezing	respiratory	512.1	0.0263643	1.309	1.03213	1.66013	AFR
Painful respiration	respiratory	512.2	0.138284	1.16266	0.952583	1.41907	AFR
Abnormal chest sounds	respiratory	512.3	0.460962	1.0836	0.875327	1.34143	AFR
Shortness of breath	respiratory	512.7	9.48511e-18	1.66727	1.48352	1.87378	AFR
Cough	respiratory	512.8	0.000107401	1.26335	1.1224	1.42199	AFR
Other dyspnea	respiratory	512.9	3.14225e-11	1.51761	1.34179	1.71647	AFR
Respiratory abnormalities	respiratory	513	0.00398153	1.34292	1.09874	1.64137	AFR
Hypoventilation	respiratory	513.3	0.177312	1.26548	0.898872	1.7816	AFR
Apnea	respiratory	513.31	0.898551	0.966637	0.573744	1.62858	AFR
Orthopnea	respiratory	513.32	0.0453292	1.83712	1.01273	3.3326	AFR
Hyperventilation	respiratory	513.4	0.911634	1.0478	0.459319	2.39027	AFR
Disorders of diaphragm	respiratory	513.8	0.0154144	1.35507	1.05973	1.73272	AFR
Abnormal findings examination of lungs	respiratory	514	1.90615e-06	1.33334	1.18449	1.50091	AFR
Abnormal results of function study of pulmonary system	respiratory	514.1	7.34972e-06	2.25556	1.5806	3.21875	AFR
Solitary pulmonary nodule	respiratory	514.2	0.713675	1.03403	0.864781	1.2364	AFR
Abnormal sputum	respiratory	516	0.000391933	1.75402	1.28567	2.39297	AFR
Hemoptysis	respiratory	516.1	0.000117999	1.89664	1.36923	2.6272	AFR
Other diseases of respiratory system, not elsewhere classified	respiratory	519	0.0312943	1.19857	1.0164	1.41339	AFR
Tracheostomy complications	respiratory	519.1	0.217392	1.78019	0.712012	4.45086	AFR
Respiratory complications	respiratory	519.2	0.569549	1.18522	0.659877	2.12881	AFR
Other diseases of respiratory system, NEC	respiratory	519.8	0.0388593	1.26389	1.01206	1.57838	AFR
Symptoms involving respiratory system and other chest symptoms	respiratory	519.9	0.410305	1.09939	0.877386	1.37757	AFR
Disorders of tooth development	digestive	520	0.0120028	3.00784	1.27383	7.1023	AFR
Hereditary disturbances in tooth structure	digestive	520.1	0.000360473	8.32409	2.59838	26.6669	AFR
Disturbances in tooth eruption	digestive	520.2	0.22904	2.45543	0.568111	10.6126	AFR
Diseases of hard tissues of teeth	digestive	521	5.91118e-11	3.35521	2.33513	4.8209	AFR
Dental caries	digestive	521.1	8.45622e-12	3.55441	2.47019	5.11451	AFR
Dental abrasion, erosion and attrition	digestive	521.2	0.00277022	20.1645	2.81862	144.258	AFR
Tooth complications likely association with other diseases	digestive	521.4					AFR
Diseases of pulp and periapical tissues	digestive	522	5.03897e-07	2.69468	1.83056	3.96669	AFR
Pulpitis and necrosis of tooth pulp	digestive	522.1	0.0887586	7.1715	0.741839	69.3283	AFR
Periapical abscess	digestive	522.5	7.31326e-07	2.70086	1.82283	4.00182	AFR
Gingival and periodontal diseases	digestive	523	5.73553e-07	2.15217	1.59363	2.90645	AFR
Gingivitis	digestive	523.1	0.027703	1.75198	1.06345	2.8863	AFR
Periodontitis (acute or chronic)	digestive	523.3	2.87324e-06	2.46508	1.68936	3.59699	AFR
Acute periodontitis	digestive	523.31	4.43254e-05	2.74543	1.69083	4.4578	AFR
Chronic periodontitis	digestive	523.32	0.00932271	2.08348	1.19805	3.62329	AFR
Dentofacial anomalies, including malocclusion	digestive	524	0.57798	0.775561	0.316763	1.89888	AFR
Anomalies of tooth position/malocclusion	digestive	524.3	0.320888	0.558855	0.17715	1.76303	AFR
Other diseases of the teeth and supporting structures	digestive	525	0.000444073	1.91439	1.33246	2.75047	AFR
Loss of teeth or edentulism	digestive	525.1	0.138426	1.79943	0.827261	3.91406	AFR
Atrophy of edentulous alveolar ridge	digestive	525.2	0.488527	2.07816	0.262276	16.4665	AFR
Diseases of the jaws	digestive	526	0.467706	0.899047	0.674602	1.19817	AFR
Cysts of the jaws	digestive	526.1	0.311611	2.12104	0.494331	9.10081	AFR
Anomalies of jaw size/symmetry	digestive	526.3	0.874199	0.891705	0.215775	3.68503	AFR
Temporomandibular joint disorders	digestive	526.4	0.537248	0.889589	0.61345	1.29003	AFR
Temporomandibular joint disorder, unspecified	digestive	526.41	0.939576	0.983364	0.63729	1.51737	AFR
Arthralgia/ankylosis of temporomandibular joint	digestive	526.42	0.594274	0.863586	0.503425	1.48142	AFR
Inflammatory conditions of jaw	digestive	526.5	0.719344	1.20364	0.437961	3.30794	AFR
Exostosis of jaw	digestive	526.8	0.3574	1.47804	0.643157	3.39669	AFR
Jaw disease NOS	digestive	526.9	0.650899	1.21042	0.52932	2.76792	AFR
Diseases of the salivary glands	digestive	527	0.492211	0.900501	0.667718	1.21444	AFR
Hypertrophy of salivary gland	digestive	527.1	0.0247849	2.66444	1.13238	6.26929	AFR
Sialoadenitis	digestive	527.2	0.0664166	1.6185	0.967905	2.70639	AFR
Disturbance of salivary secretion	digestive	527.7	0.0127576	0.54828	0.341665	0.879841	AFR
Other specified diseases of the salivary glands	digestive	527.8	0.872348	1.04713	0.597108	1.8363	AFR
Diseases of the oral soft tissues, excluding lesions specific for gingiva and tongue	digestive	528	0.645927	0.948758	0.758051	1.18744	AFR
Stomatitis and mucositis	digestive	528.1	0.681819	0.928597	0.651664	1.32322	AFR
Stomatitis and mucositis (ulcerative)	digestive	528.11	0.601267	0.856408	0.478845	1.53167	AFR
Oral aphthae	digestive	528.12	0.104432	0.509739	0.225993	1.14974	AFR
Cellulitis and abscess of oral soft tissues	digestive	528.3	0.104492	1.90507	0.874943	4.14805	AFR
Cysts of oral soft tissues	digestive	528.4	0.79497	1.20889	0.289062	5.05574	AFR
Cyst of the salivary gland	digestive	528.41	0.603285	1.46447	0.347394	6.17361	AFR
Diseases of lips	digestive	528.5	0.198682	0.719086	0.434898	1.18898	AFR
Leukoplakia of oral mucosa	digestive	528.6	0.607639	1.26826	0.511958	3.14183	AFR
Sialolithiasis	digestive	528.7	0.277186	1.66217	0.664743	4.1562	AFR
Diseases and other conditions of the tongue	digestive	529	0.573408	0.887918	0.587024	1.34304	AFR
Glossitis	digestive	529.1	0.782659	1.11376	0.517999	2.39473	AFR
Glossodynia	digestive	529.6	0.624064	1.18467	0.601546	2.33307	AFR
Diseases of esophagus	digestive	530	0.822658	1.01318	0.903557	1.13611	AFR
Esophagitis, GERD and related diseases	digestive	530.1	0.667362	1.02554	0.914131	1.15052	AFR
GERD	digestive	530.11	0.602821	1.03112	0.918701	1.1573	AFR
Ulcer of esophagus	digestive	530.12	0.453362	1.16219	0.784599	1.7215	AFR
Barrett's esophagus	digestive	530.13	0.00226058	0.283483	0.126223	0.636672	AFR
Reflux esophagitis	digestive	530.14	0.423242	1.09775	0.873724	1.37921	AFR
Eosinophilic esophagitis	digestive	530.15	0.129673	0.339063	0.0837067	1.37341	AFR
Esophageal bleeding (varices/hemorrhage)	digestive	530.2	0.377158	0.88275	0.669323	1.16423	AFR
Stricture and stenosis of esophagus	digestive	530.3	0.469739	0.855637	0.560674	1.30578	AFR
Disorders of esophageal motility	digestive	530.5	0.00283243	1.58187	1.1706	2.13761	AFR
Diverticulum of esophagus, acquired	digestive	530.6					AFR
Gastroesophageal laceration-hemorrhage syndrome	digestive	530.7	0.406394	1.54114	0.555148	4.27833	AFR
Heartburn	digestive	530.9	0.719025	0.937002	0.657332	1.33566	AFR
Peptic ulcer (excl. esophageal)	digestive	531	0.584095	1.06505	0.849915	1.33464	AFR
Hemorrhage from gastrointestinal ulcer	digestive	531.1	0.239299	1.3726	0.809941	2.32612	AFR
Gastric ulcer	digestive	531.2	0.928917	1.01451	0.73931	1.39214	AFR
Duodenal ulcer	digestive	531.3	0.325683	0.715301	0.366704	1.39528	AFR
Peptic ulcer, site unspecified	digestive	531.4	0.205026	1.19973	0.905276	1.58997	AFR
Gastrojejunal ulcer	digestive	531.5	0.442607	0.575951	0.140838	2.35533	AFR
Dysphagia	digestive	532	0.0332311	1.18813	1.0138	1.39244	AFR
Gastritis and duodenitis	digestive	535	0.00480046	1.26676	1.07479	1.49302	AFR
Acute gastritis	digestive	535.1	0.755872	1.06965	0.699673	1.63528	AFR
Atrophic gastritis	digestive	535.2	0.00741204	1.32593	1.07856	1.63005	AFR
Duodenitis	digestive	535.6	0.477403	0.81023	0.453413	1.44785	AFR
Other specified gastritis	digestive	535.8	0.0327203	1.41606	1.02901	1.9487	AFR
Gastritis and duodenitis, NOS	digestive	535.9	0.100734	1.22355	0.961586	1.55688	AFR
Disorders of function of stomach	digestive	536	0.00563531	1.30937	1.08189	1.58469	AFR
Gastroparesis	digestive	536.3	0.0053812	1.71153	1.17229	2.49879	AFR
Complications of gastrostomy, colostomy and enterostomy	digestive	536.7	0.0339092	1.64495	1.03854	2.60542	AFR
Dyspepsia and other specified disorders of function of stomach	digestive	536.8	0.0305684	1.26511	1.02228	1.56561	AFR
Other disorders of stomach and duodenum	digestive	537	0.0444812	1.19128	1.00433	1.41303	AFR
Lesions of stomach and duodenum	digestive	537.1	0.0568783	1.7849	0.983191	3.24033	AFR
Bariatric surgery	digestive	539	0.29695	0.941784	0.841398	1.05415	AFR
Appendiceal conditions	digestive	540	0.146474	0.651539	0.365433	1.16164	AFR
Appendicitis	digestive	540.1	0.174145	0.644836	0.34248	1.21412	AFR
Acute appendicitis	digestive	540.11	0.0320587	0.217455	0.0538921	0.87743	AFR
Abdominal hernia	digestive	550	0.0086463	1.20694	1.04885	1.38887	AFR
Inguinal hernia	digestive	550.1	0.541747	0.907194	0.663479	1.24043	AFR
Diaphragmatic hernia	digestive	550.2	0.236447	1.11126	0.933184	1.32333	AFR
Femoral hernia	digestive	550.3	0.874322	1.09875	0.342064	3.52931	AFR
Umbilical hernia	digestive	550.4	0.0108203	1.45411	1.0903	1.93932	AFR
Ventral hernia	digestive	550.5	0.204945	1.18306	0.912268	1.53423	AFR
Incisional hernia	digestive	550.6	0.316226	1.23784	0.815553	1.87878	AFR
Inflammatory bowel disease and other gastroenteritis and colitis	digestive	555	0.0462281	0.712547	0.510609	0.994347	AFR
Regional enteritis	digestive	555.1	0.105055	0.668347	0.410571	1.08797	AFR
Ulcerative colitis	digestive	555.2	0.373193	0.845243	0.583811	1.22375	AFR
Ulcerative colitis (chronic)	digestive	555.21	0.156856	0.687742	0.409594	1.15478	AFR
Ulceration of the lower GI tract	digestive	556	0.119348	1.30359	0.933788	1.81985	AFR
Ulceration of intestine	digestive	556.1	0.0541797	1.41451	0.993793	2.01334	AFR
Angiodysplasia of intestine (without mention of hemorrhage)	digestive	556.11	0.198335	1.50056	0.808528	2.78489	AFR
Intestinal malabsorption (non-celiac)	digestive	557	0.0571338	0.670612	0.444305	1.01219	AFR
Celiac disease	digestive	557.1	0.0230564	0.390422	0.173478	0.878666	AFR
Noninfectious gastroenteritis	digestive	558	0.832306	1.02112	0.841485	1.23911	AFR
Ileostomy status	digestive	559	0.674717	1.12785	0.643022	1.97824	AFR
Intestinal obstruction without mention of hernia	digestive	560	3.07465e-07	1.61044	1.34186	1.93277	AFR
Paralytic ileus	digestive	560.1	1.41764e-08	2.05003	1.59962	2.62727	AFR
Impaction of intestine	digestive	560.2	0.0170293	1.55113	1.08155	2.22459	AFR
Peritoneal or intestinal adhesions	digestive	560.3	0.00682422	2.09921	1.22668	3.59238	AFR
Other intestinal obstruction	digestive	560.4	0.00212779	1.4755	1.15119	1.89116	AFR
Symptoms involving digestive system	digestive	561	0.0769864	1.11382	0.988394	1.25517	AFR
Diarrhea	digestive	561.1	0.378879	1.06378	0.926927	1.22083	AFR
Flatulence	digestive	561.2	0.00133882	1.28239	1.10157	1.49288	AFR
Diverticulosis and diverticulitis	digestive	562	0.293027	1.08626	0.931009	1.2674	AFR
Diverticulosis	digestive	562.1	0.246035	1.09731	0.937973	1.28371	AFR
Diverticulitis	digestive	562.2	0.368634	0.851632	0.600061	1.20867	AFR
Constipation	digestive	563	9.72541e-09	1.44938	1.27674	1.64537	AFR
Functional digestive disorders	digestive	564	0.685763	1.02914	0.895457	1.18278	AFR
Irritable Bowel Syndrome	digestive	564.1	0.160477	0.838586	0.655815	1.0723	AFR
Abnormal findings on exam of gastrointestinal tract/ abdominal area	digestive	564.8	0.469494	1.09403	0.857574	1.39568	AFR
Personal history of diseases of digestive system	digestive	564.9	0.535682	1.05827	0.884621	1.26602	AFR
Anal and rectal conditions	digestive	565	0.630642	1.04646	0.869625	1.25925	AFR
Anal and rectal polyp	digestive	565.1	0.984916	0.997197	0.745444	1.33397	AFR
Peritonitis and retroperitoneal infections	digestive	567	0.856569	1.03103	0.740246	1.43603	AFR
Other disorders of peritoneum	digestive	568	5.01728e-05	1.51644	1.23999	1.85451	AFR
Peritoneal adhesions (postoperative) (postinfection)	digestive	568.1	0.0030725	1.41968	1.12572	1.79039	AFR
Other disorders of intestine	digestive	569	0.00044622	1.30572	1.12507	1.51537	AFR
Toxic gastroenteritis and colitis	digestive	569.1	0.836456	0.949643	0.581438	1.55102	AFR
Gastrointestinal complications	digestive	569.2	0.0504181	1.33144	0.999479	1.77366	AFR
Chronic liver disease and cirrhosis	digestive	571	0.538529	1.04742	0.903649	1.21407	AFR
Other chronic nonalcoholic liver disease	digestive	571.5	0.561005	1.04542	0.900024	1.2143	AFR
Cirrhosis of liver without mention of alcohol	digestive	571.51	0.912631	1.0158	0.76767	1.34414	AFR
Primary biliary cirrhosis	digestive	571.6	0.045807	0.241038	0.0596596	0.973844	AFR
Liver abscess and sequelae of chronic liver disease	digestive	571.8	0.543146	0.909789	0.670803	1.23392	AFR
Portal hypertension	digestive	571.81	0.118714	0.741634	0.50947	1.0796	AFR
Ascites (non malignant)	digestive	572	0.0518775	1.22983	0.998319	1.51504	AFR
Other disorders of liver	digestive	573	0.00175271	1.21817	1.07653	1.37845	AFR
Chronic passive congestion of liver	digestive	573.1	0.147461	1.52076	0.862431	2.68162	AFR
Liver replaced by transplant	digestive	573.2	0.755658	1.06298	0.723536	1.56167	AFR
Hepatomegaly	digestive	573.3	0.0719381	1.22468	0.982091	1.52718	AFR
Acute and subacute necrosis of liver	digestive	573.4	0.639839	0.883137	0.524757	1.48627	AFR
Jaundice (not of newborn)	digestive	573.5	0.50506	0.886641	0.622446	1.26297	AFR
Nonspecific elevation of levels of transaminase or lactic acid dehydrogenase [LDH]	digestive	573.6	0.0745335	1.213	0.981055	1.49979	AFR
Abnormal results of function study of liver	digestive	573.7	0.105262	1.20352	0.961852	1.50591	AFR
Abnormal serum enzyme levels	digestive	573.9	3.8605e-05	1.43636	1.20885	1.70669	AFR
Cholelithiasis and cholecystitis	digestive	574	0.76236	1.03226	0.840245	1.26816	AFR
Cholelithiasis	digestive	574.1	0.94465	0.992215	0.795756	1.23718	AFR
Cholelithiasis with acute cholecystitis	digestive	574.11	0.917463	0.965073	0.492652	1.89051	AFR
Cholelithiasis with other cholecystitis	digestive	574.12	0.202433	1.32801	0.858541	2.0542	AFR
Calculus of bile duct	digestive	574.2	0.26245	1.25267	0.844737	1.85759	AFR
Cholecystitis without cholelithiasis	digestive	574.3	0.0796269	1.39888	0.961115	2.03605	AFR
Other biliary tract disease	digestive	575	0.450863	1.0818	0.881824	1.32713	AFR
Cholangitis	digestive	575.1	0.602013	1.15522	0.671675	1.98686	AFR
Obstruction of bile duct	digestive	575.2	0.848125	1.03973	0.69782	1.54917	AFR
Cholesterolosis of gallbladder	digestive	575.6	0.483934	0.825178	0.481816	1.41323	AFR
Other disorders of gallbladder	digestive	575.7	0.0060922	1.50238	1.12319	2.00959	AFR
Other disorders of biliary tract	digestive	575.8	0.408108	1.13982	0.83594	1.55416	AFR
Nonspecific abnormal findings on radiological and other examination of biliary tract	digestive	575.9	0.0240251	1.56574	1.06073	2.31117	AFR
Diseases of pancreas	digestive	577	0.0798312	1.20508	0.978061	1.48479	AFR
Acute pancreatitis	digestive	577.1	0.0924515	1.31786	0.955522	1.81761	AFR
Chronic pancreatitis	digestive	577.2	0.112786	1.46252	0.914205	2.33971	AFR
Cyst and pseudocyst of pancreas	digestive	577.3	0.442952	0.85772	0.579518	1.26947	AFR
Gastrointestinal hemorrhage	digestive	578	0.227721	1.1079	0.937981	1.3086	AFR
Hematemesis	digestive	578.1	0.00253813	1.82792	1.2356	2.70418	AFR
Blood in stool	digestive	578.2	0.0272704	1.28652	1.02867	1.609	AFR
Hemorrhage of rectum and anus	digestive	578.8	0.940479	0.991577	0.794143	1.2381	AFR
Hemorrhage of gastrointestinal tract	digestive	578.9	0.000137138	1.58411	1.25054	2.00664	AFR
Other symptoms involving abdomen and pelvis	digestive	579	0.160567	1.11969	0.956132	1.31122	AFR
Splenomegaly	digestive	579.2	0.000652289	0.510341	0.346651	0.751326	AFR
Nonspecific abnormal findings in stool contents	digestive	579.8	0.0574247	1.25183	0.992944	1.5782	AFR
Nephritis; nephrosis; renal sclerosis	genitourinary	580	3.19565e-30	2.68152	2.26403	3.176	AFR
Glomerulonephritis	genitourinary	580.1	1.18013e-06	2.64146	1.78519	3.90845	AFR
Proliferative glomerulonephritis	genitourinary	580.11	2.06564e-05	3.86234	2.07349	7.19448	AFR
Non-proliferative glomerulonephritis	genitourinary	580.12	1.77364e-09	3.87522	2.49273	6.02445	AFR
Acute glomerulonephritis, NOS	genitourinary	580.13	0.553541	0.548053	0.0749559	4.00719	AFR
Chronic glomerulonephritis, NOS	genitourinary	580.14	0.612242	1.35401	0.419444	4.37089	AFR
Nephrotic syndrome without mention of glomerulonephritis	genitourinary	580.2	1.13907e-05	2.47255	1.65036	3.70434	AFR
Nephritis and nephropathy without mention of glomerulonephritis	genitourinary	580.3	5.93884e-32	2.90239	2.43031	3.46617	AFR
Nephritis and nephropathy in diseases classified elsewhere	genitourinary	580.31	9.00342e-26	3.10478	2.51277	3.83627	AFR
Nephritis and nephropathy with pathological lesion	genitourinary	580.32	6.21899e-19	2.73861	2.19305	3.4199	AFR
Renal sclerosis, NOS	genitourinary	580.4	3.77417e-11	3.08581	2.20964	4.30938	AFR
Renal failure	genitourinary	585	2.92659e-46	2.42844	2.15001	2.74294	AFR
Acute renal failure	genitourinary	585.1	2.29395e-34	2.31145	2.02089	2.64378	AFR
Renal failure NOS	genitourinary	585.2	9.82862e-12	2.56301	1.95475	3.36053	AFR
Chronic renal failure [CKD]	genitourinary	585.3	2.5611e-45	2.52998	2.22429	2.87767	AFR
Renal dialysis	genitourinary	585.31	3.62131e-37	2.90463	2.46512	3.42251	AFR
End stage renal disease	genitourinary	585.32	2.09269e-26	2.75204	2.28357	3.31662	AFR
Chronic Kidney Disease, Stage III	genitourinary	585.33	1.78249e-33	2.51391	2.16406	2.92032	AFR
Chronic Kidney Disease, Stage IV	genitourinary	585.34	3.34192e-19	2.77342	2.21857	3.46704	AFR
Chronic kidney disease, Stage I or II	genitourinary	585.4	4.51163e-12	1.94441	1.61063	2.34736	AFR
Other disorders of the kidney and ureters	genitourinary	586	3.19378e-14	1.67681	1.4673	1.91625	AFR
Anatomical abnormatilies of kidney and ureters	genitourinary	586.1	0.421642	1.3206	0.670199	2.60219	AFR
Small kidney	genitourinary	586.11	0.0132573	2.73168	1.2333	6.05051	AFR
Vesicoureteral reflux	genitourinary	586.12	0.4644	0.650388	0.205435	2.05907	AFR
Cyst of kidney, acquired	genitourinary	586.2	3.20534e-08	1.72027	1.41936	2.08498	AFR
Vascular disorders of kidney/hypertrophy	genitourinary	586.3	0.290917	1.56727	0.680754	3.60826	AFR
Stricture/obstruction of ureter	genitourinary	586.4	0.211795	0.813791	0.588907	1.12455	AFR
Kidney replaced by transpant	genitourinary	587	2.00516e-11	2.33575	1.82281	2.99304	AFR
Disorders resulting from impaired renal function	genitourinary	588	6.08391e-34	3.18145	2.63944	3.83475	AFR
Renal osteodystrophy	genitourinary	588.1	5.99809e-06	4.58337	2.37078	8.86094	AFR
Secondary hyperparathyroidism (of renal origin)	genitourinary	588.2	2.76616e-35	3.3031	2.73445	3.99	AFR
Abnormal results of function study of kidney	genitourinary	589	8.51444e-07	2.14325	1.58223	2.90319	AFR
Pyelonephritis	genitourinary	590	0.749621	0.949862	0.692569	1.30274	AFR
Urinary tract infection	genitourinary	591	0.431607	1.05735	0.920155	1.215	AFR
Cystitis and urethritis	genitourinary	592	0.585497	0.951433	0.795563	1.13784	AFR
Cystitis	genitourinary	592.1	0.517754	0.94154	0.78445	1.13009	AFR
Acute cystitis	genitourinary	592.11	0.62656	1.05036	0.861759	1.28024	AFR
Chronic cystitis	genitourinary	592.12	0.723102	0.850014	0.345967	2.08842	AFR
Chronic interstitial cystitis	genitourinary	592.13	0.0750319	0.280697	0.0693081	1.13682	AFR
Urethritis and urethral syndrome	genitourinary	592.2	0.827432	0.928052	0.474265	1.81603	AFR
Urethral syndrome	genitourinary	592.21					AFR
Urethral stricture due to infecton	genitourinary	592.3	0.436822	2.26257	0.288923	17.7184	AFR
Hematuria	genitourinary	593	0.0263777	1.19271	1.0209	1.39342	AFR
Gross hematuria	genitourinary	593.1	0.00010577	1.70834	1.30316	2.2395	AFR
Microscopic hematuria	genitourinary	593.2	0.164502	1.17286	0.936726	1.46851	AFR
Urinary calculus	genitourinary	594	0.00555385	0.736217	0.592933	0.914125	AFR
Calculus of kidney	genitourinary	594.1	0.00192476	0.687135	0.542083	0.871	AFR
Calculus of lower urinary tract	genitourinary	594.2	0.37428	1.32089	0.714889	2.44059	AFR
Calculus of ureter	genitourinary	594.3	0.422524	0.78866	0.441489	1.40883	AFR
Renal colic	genitourinary	594.8	0.949745	0.977346	0.479272	1.99304	AFR
Hydronephrosis	genitourinary	595	0.659921	1.06678	0.799866	1.42277	AFR
Other disorders of bladder	genitourinary	596	0.379812	1.09548	0.893754	1.34274	AFR
Bladder neck obstruction	genitourinary	596.1	0.604259	1.16113	0.659965	2.04289	AFR
Functional disorders of bladder	genitourinary	596.5	0.992394	0.998766	0.774854	1.28738	AFR
Other disorders of urethra and urinary tract	genitourinary	597	0.547806	1.10598	0.796321	1.53607	AFR
Urethral stricture (not specified as infectious)	genitourinary	597.1	0.733129	0.876251	0.410056	1.87247	AFR
Urinary complications NEC	genitourinary	597.2	0.491457	1.16468	0.754394	1.7981	AFR
Urethral hypermobility/ISD	genitourinary	597.8	0.739191	1.15159	0.501693	2.64335	AFR
Abnormal findings on examination of urine	genitourinary	598	0.0778151	1.21695	0.978364	1.51373	AFR
Other cells and casts in urine	genitourinary	598.4	0.0778151	1.21695	0.978364	1.51373	AFR
Other nonspecific findings on examination of urine	genitourinary	598.9	0.00315576	1.31956	1.09768	1.58629	AFR
Other symptoms/disorders or the urinary system	genitourinary	599	0.133222	1.09515	0.972631	1.2331	AFR
Urinary obstruction	genitourinary	599.1	0.687067	0.931844	0.660977	1.31371	AFR
Retention of urine	genitourinary	599.2	0.863749	1.0172	0.837211	1.23587	AFR
Dysuria	genitourinary	599.3	0.203116	0.894007	0.752329	1.06237	AFR
Urinary incontinence	genitourinary	599.4	0.452133	1.07968	0.884099	1.31853	AFR
Frequency of urination and polyuria	genitourinary	599.5	0.0386646	1.18327	1.00881	1.3879	AFR
Oliguria and anuria	genitourinary	599.6	1.53743e-05	2.20807	1.54189	3.16207	AFR
Urethral discharge	genitourinary	599.7	0.180139	2.01736	0.722933	5.6295	AFR
Other symptoms involving urinary system	genitourinary	599.8	0.508995	0.912233	0.694555	1.19813	AFR
Other abnormality of urination	genitourinary	599.9	0.936363	0.990747	0.788593	1.24472	AFR
Hyperplasia of prostate	genitourinary	600	0.956293	1.00633	0.802919	1.26128	AFR
Inflammatory diseases of prostate	genitourinary	601	0.808132	0.953612	0.649948	1.39915	AFR
Prostatitis	genitourinary	601.1					AFR
Acute prostatitis	genitourinary	601.11					AFR
Chronic prostatitis	genitourinary	601.12					AFR
Orchitis and epididymitis	genitourinary	601.3					AFR
Balanoposthitis	genitourinary	601.4					AFR
Other inflammatory disorders of male genital organs	genitourinary	601.8	0.771896	1.18781	0.371011	3.80283	AFR
Other disorders of prostate	genitourinary	602					AFR
Dysplasia of prostate	genitourinary	602.3					AFR
Other disorders of testis	genitourinary	603	0.222917	1.31371	0.84711	2.03733	AFR
Hydrocele	genitourinary	603.1	0.899502	1.03843	0.578347	1.86453	AFR
Spermatocele	genitourinary	603.2	0.617535	1.20019	0.586396	2.45645	AFR
Disorders of penis	genitourinary	604	0.188677	1.36138	0.859434	2.15648	AFR
Redundant prepuce and phimosis/BXO	genitourinary	604.1					AFR
Vascular disorders of penis	genitourinary	604.2					AFR
Peyronie's disease	genitourinary	604.3					AFR
Erectile dysfunction [ED]	genitourinary	605	3.36873e-06	1.65284	1.33717	2.04302	AFR
Other disorders of male genital organs	genitourinary	608	0.64796	0.923442	0.656036	1.29984	AFR
Male infertility and abnormal spermatozoa	genitourinary	609	0.107033	0.316613	0.0781839	1.28215	AFR
Infertility, male	genitourinary	609.1					AFR
Azoospermia and oligospermia	genitourinary	609.11					AFR
Abnormal spermatozoa	genitourinary	609.2	0.449538	0.58131	0.142486	2.3716	AFR
Benign mammary dysplasias	genitourinary	610	0.841093	0.975011	0.761327	1.24867	AFR
Cystic mastopathy	genitourinary	610.1	0.75662	0.952777	0.70167	1.29375	AFR
Fibroadenosis of breast	genitourinary	610.2	0.201983	0.558849	0.228617	1.36609	AFR
Fibrosclerosis of breast	genitourinary	610.3	0.0650018	1.60524	0.971005	2.65374	AFR
Benign neoplasm of breast	genitourinary	610.4	0.26297	0.717137	0.400658	1.2836	AFR
Other specified benign mammary dysplasias	genitourinary	610.8	0.473413	0.839213	0.519701	1.35516	AFR
Abnormal findings on mammogram or breast exam	genitourinary	611	0.0385051	1.17939	1.00877	1.37887	AFR
Abnormal mammogram	genitourinary	611.1	0.151206	1.13987	0.953271	1.36299	AFR
Mammographic microcalcification	genitourinary	611.11	0.251941	1.25739	0.849762	1.86056	AFR
Lump or mass in breast	genitourinary	611.3	0.0235608	1.235	1.02877	1.48258	AFR
Breast conditions, congenital or relating to hormones	genitourinary	612	0.255859	1.24656	0.852338	1.82311	AFR
Galactorrhea	genitourinary	612.1	0.834698	0.883637	0.276482	2.82411	AFR
Hypertrophy of breast (Gynecomastia)	genitourinary	612.2	0.169998	1.33978	0.882244	2.03458	AFR
Congenital anomalies of breast	genitourinary	612.3	0.394054	1.67507	0.511489	5.48565	AFR
Other nonmalignant breast conditions	genitourinary	613	0.209075	1.1292	0.934181	1.36492	AFR
Inflammatory disease of breast	genitourinary	613.1	0.0993869	1.44895	0.932167	2.25222	AFR
Mastodynia	genitourinary	613.5	0.523047	1.08661	0.842109	1.4021	AFR
Other signs and symptoms in breast	genitourinary	613.7	0.000123154	2.01367	1.40871	2.87843	AFR
Other specified disorders of breast	genitourinary	613.8	0.979234	1.00397	0.745115	1.35275	AFR
Breast disorder NOS	genitourinary	613.9	0.587411	0.820882	0.402387	1.67463	AFR
Inflammatory diseases of female pelvic organs	genitourinary	614	0.0185081	1.25337	1.03863	1.5125	AFR
Pelvic peritoneal adhesions, female (postoperative) (postinfection)	genitourinary	614.1					AFR
Pelvic inflammatory disease (PID)	genitourinary	614.3	0.128654	1.58689	0.874692	2.87897	AFR
Acute inflammatory pelvic disease	genitourinary	614.31					AFR
Chronic inflammatory pelvic disease	genitourinary	614.32					AFR
Pelvic inflammatory disease, NOS	genitourinary	614.33	0.960727	1.02574	0.372997	2.82078	AFR
Inflammatory diseases of uterus, except cervix	genitourinary	614.4					AFR
Inflammatory disease of cervix, vagina, and vulva	genitourinary	614.5	0.125091	1.17075	0.957138	1.43204	AFR
Cervicitis and endocervicitis	genitourinary	614.51	0.335656	0.824308	0.556252	1.22154	AFR
Vaginitis and vulvovaginitis	genitourinary	614.52	0.0673973	1.23736	0.984867	1.55459	AFR
Cyst or abscess of Bartholin's gland	genitourinary	614.53					AFR
Abscess or ulceration of vulva	genitourinary	614.54	0.148666	1.66046	0.834377	3.30442	AFR
Endometriosis	genitourinary	615					AFR
Disorders secondary to childbirth, surgery, trauma	genitourinary	617	0.000580544	1.4154	1.16126	1.72517	AFR
Genital prolapse	genitourinary	618	0.0877579	0.738367	0.52126	1.0459	AFR
Prolapse of vaginal walls	genitourinary	618.1					AFR
Uterine/Uterovaginal prolapse	genitourinary	618.2					AFR
Prolapse of vaginal vault after hysterectomy	genitourinary	618.5					AFR
Vaginal enterocele, congenital or acquired	genitourinary	618.6					AFR
Noninflammatory female genital disorders	genitourinary	619	0.0453687	1.16523	1.00316	1.35348	AFR
Noninflammatory disorders of ovary, fallopian tube, and broad ligament	genitourinary	619.1	0.031669	1.3897	1.02931	1.87627	AFR
Disorders of uterus, NEC	genitourinary	619.2	0.296827	1.19914	0.852506	1.68672	AFR
Noninflammatory disorders of cervix	genitourinary	619.3	0.0760306	0.756433	0.55571	1.02966	AFR
Noninflammatory disorders of vagina	genitourinary	619.4	0.00756294	1.29609	1.07148	1.56779	AFR
Noninflammatory disorders of vulva and perineum	genitourinary	619.5	0.235409	0.754463	0.473715	1.2016	AFR
Dysplasia of female genital organs	genitourinary	620	0.526686	1.22006	0.659091	2.2585	AFR
Dysplasia of cervix	genitourinary	620.1	0.866246	1.06813	0.49604	2.30003	AFR
Endometrial hyperplasia	genitourinary	621					AFR
Polyp of female genital organs	genitourinary	622					AFR
Polyp of corpus uteri	genitourinary	622.1					AFR
Mucous polyp of cervix	genitourinary	622.2					AFR
Hypertrophy of female genital organs	genitourinary	623	0.000577444	1.73924	1.26909	2.38357	AFR
Symptoms involving female genital tract	genitourinary	624	0.35679	1.10403	0.894467	1.36269	AFR
Dystrophy of female genital tract	genitourinary	624.1					AFR
Atrophy of female genital tract	genitourinary	624.2					AFR
stress incontinence, female	genitourinary	624.9	0.0396517	0.698923	0.496847	0.983185	AFR
Pain and other symptoms associated with female genital organs	genitourinary	625	0.542306	1.06277	0.873766	1.29266	AFR
Dyspareunia	genitourinary	625.1	0.0154401	0.546835	0.335514	0.891254	AFR
Disorders of menstruation and other abnormal bleeding from female genital tract	genitourinary	626	0.00208229	1.31458	1.10447	1.56466	AFR
Irregular menstrual cycle/bleeding	genitourinary	626.1	1.9744e-05	1.50101	1.2456	1.80879	AFR
Absent or infrequent menstruation	genitourinary	626.11	0.397228	0.857621	0.600986	1.22385	AFR
Excessive or frequent menstruation	genitourinary	626.12					AFR
Irregular menstrual cycle	genitourinary	626.13	0.0122603	1.35144	1.06768	1.71061	AFR
Irregular menstrual bleeding	genitourinary	626.14					AFR
Infertility, female, associated with anovulation	genitourinary	626.15					AFR
Dysmenorrhea	genitourinary	626.2	0.0264253	1.51844	1.05012	2.1956	AFR
Mittelschmerz	genitourinary	626.21					AFR
Premenstrual tension syndromes	genitourinary	626.4					AFR
Infertility, female	genitourinary	626.8	0.0778991	0.603444	0.344166	1.05805	AFR
Menopausal and postmenopausal disorders	genitourinary	627	0.0141713	0.818729	0.697808	0.960605	AFR
Postmenopausal bleeding	genitourinary	627.1					AFR
Symptomatic menopause	genitourinary	627.2	0.00483746	0.770384	0.642541	0.923663	AFR
Symptomatic artificial menopause	genitourinary	627.21	0.0052101	0.757342	0.623173	0.920397	AFR
Need for Hormone replacement therapy (postmenopausal)	genitourinary	627.22	0.00013008	0.581396	0.440379	0.767569	AFR
Postmenopausal atrophic vaginitis	genitourinary	627.3	0.000110045	0.529761	0.383921	0.731	AFR
Premenopausal menorrhagia	genitourinary	627.4					AFR
Premature menopause and other ovarian failure	genitourinary	627.5	0.763322	1.08158	0.649208	1.8019	AFR
Ovarian cyst	genitourinary	628	0.0419437	0.753909	0.574259	0.98976	AFR
Miscarriage; stillbirth	pregnancy complications	634	0.423509	0.855987	0.584908	1.2527	AFR
Missed abortion/Hydatidiform mole	pregnancy complications	634.1					AFR
Ectopic pregnancy	pregnancy complications	634.3	0.194773	1.74564	0.751983	4.05231	AFR
Hemorrhage during pregnancy; childbirth and postpartum	pregnancy complications	635					AFR
Antepartum hemorrhage, abruptio placentae, and placenta previa	pregnancy complications	635.2					AFR
Placenta previa and abruptio placenta	pregnancy complications	635.3					AFR
Early or threatened labor; hemorrhage in early pregnancy	pregnancy complications	636	0.972838	0.993002	0.662803	1.4877	AFR
Threatened premature labor	pregnancy complications	636.1					AFR
Early onset of delivery	pregnancy complications	636.2					AFR
Hemorrhage in early pregnancy	pregnancy complications	636.3	0.536368	0.836188	0.474262	1.47431	AFR
Cervical incompetence	pregnancy complications	636.8					AFR
Short gestation; low birth weight; and fetal growth retardation	pregnancy complications	637	0.0101203	2.50023	1.24356	5.0268	AFR
Other high-risk pregnancy	pregnancy complications	638	0.0262254	0.688192	0.495009	0.956767	AFR
Complications following abortion or ectopic and molar pregnancies	pregnancy complications	639					AFR
Hypertension complicating pregnancy, childbirth, and the puerperium	pregnancy complications	642	0.760363	1.06851	0.697978	1.63575	AFR
Preeclampsia and eclampsia	pregnancy complications	642.1					AFR
Excessive vomiting in pregnancy	pregnancy complications	643					AFR
Hyperemesis gravidarum	pregnancy complications	643.1					AFR
Anemia during pregnancy	pregnancy complications	644					AFR
Late pregnancy and failed induction	pregnancy complications	645					AFR
Other complications of pregnancy NEC	pregnancy complications	646	0.89909	0.978535	0.699719	1.36845	AFR
Infectious and parasitic complications affecting pregnancy	pregnancy complications	647	0.73142	1.08907	0.669042	1.7728	AFR
Infections of genitourinary tract during pregnancy	pregnancy complications	647.1	0.376985	1.34147	0.699108	2.57404	AFR
Major puerperal infection	pregnancy complications	647.3					AFR
Other conditions or status of the mother complicating pregnancy, childbirth, or the puerperium	pregnancy complications	649	0.938609	1.01144	0.757147	1.35115	AFR
Diabetes or abnormal glucose tolerance complicating pregnancy	pregnancy complications	649.1	0.792279	0.933564	0.559688	1.55719	AFR
Normal delivery	pregnancy complications	650					AFR
Multiple gestation	pregnancy complications	651	0.700503	1.11006	0.652053	1.88977	AFR
Malposition and malpresentation of fetus or obstruction	pregnancy complications	652					AFR
Problems associated with amniotic cavity and membranes	pregnancy complications	653	0.154862	0.709141	0.441649	1.13864	AFR
Other and unspecified complications of birth; puerperium affecting management of mother	pregnancy complications	654	0.190993	1.20645	0.910625	1.59837	AFR
Abnormality of organs and soft tissues of pelvis complicating pregnancy, childbirth, or the puerperium	pregnancy complications	654.1					AFR
Rhesus isoimmunization in pregnancy	pregnancy complications	654.2					AFR
Known or suspected fetal abnormality affecting management of mother	pregnancy complications	655	0.0320249	0.689661	0.491054	0.968594	AFR
Abnormality in fetal heart rate or rhythm	pregnancy complications	655.1					AFR
Other perinatal conditions of fetus or newborn	pregnancy complications	656	0.313694	1.15879	0.869945	1.54354	AFR
Isoimmunization of fetus or newborn	pregnancy complications	656.1	0.0587248	10.2183	0.917851	113.758	AFR
Respiratory conditions of fetus and newborn	pregnancy complications	656.2	7.62032e-05	11.4793	3.42606	38.4622	AFR
Interstitial emphysema and related conditions of newborn	pregnancy complications	656.22					AFR
Transitory tachypnea or apnea of newborn	pregnancy complications	656.26					AFR
Endocrine and metabolic disturbances of fetus and newborn	pregnancy complications	656.3					AFR
Hemorrhage of fetus or newborn	pregnancy complications	656.4					AFR
Hematological disorders of newborn	pregnancy complications	656.5					AFR
Perinatal disorders of digestive system	pregnancy complications	656.6					AFR
Conditions involving the integument and temperature regulation of fetus and newborn	pregnancy complications	656.7					AFR
Perinatal jaundice	pregnancy complications	656.8					AFR
Neonatal bradycardia or tachycardia	pregnancy complications	656.9					AFR
Infections specific to the perinatal period	pregnancy complications	657					AFR
Maternal complication of pregnancy affecting fetus or newborn	pregnancy complications	658	0.139278	0.347398	0.0855306	1.41102	AFR
Fetal distress and abnormal forces of labor	pregnancy complications	661	0.00377066	0.390466	0.206654	0.737773	AFR
Umbilical cord complications during labor and delivery	pregnancy complications	663					AFR
Obstetrical/birth trauma	pregnancy complications	665	0.00202575	0.466098	0.287046	0.756838	AFR
Complications of the administration of anesthetic or other sedation in labor and delivery	pregnancy complications	668	0.627001	1.66243	0.214009	12.9138	AFR
Complications of labor and delivery NEC	pregnancy complications	669	0.135561	0.627984	0.340893	1.15686	AFR
Venous/cerebrovascular complications embolism in pregnancy and the puerperium	pregnancy complications	671	0.61373	0.860568	0.480348	1.54175	AFR
Other complications of the puerperium NEC	pregnancy complications	674	0.35048	0.620579	0.227945	1.68952	AFR
Other disorders of the breast associated with childbirth and disorders of lactation	pregnancy complications	676					AFR
Complications of in utero procedures	pregnancy complications	679					AFR
Superficial cellulitis and abscess	dermatologic	681	0.115851	1.13702	0.968847	1.33439	AFR
Cellulitis and abscess of fingers/toes	dermatologic	681.1	0.169771	1.23467	0.913809	1.6682	AFR
Cellulitis and abscess of face/neck	dermatologic	681.2	0.393928	1.20806	0.782284	1.86557	AFR
Cellulitis and abscess of arm/hand	dermatologic	681.3	0.00230934	1.64673	1.1948	2.26962	AFR
Cellulitis and abscess of leg, except foot	dermatologic	681.5	0.393736	1.12496	0.858262	1.47453	AFR
Cellulitis and abscess of foot, toe	dermatologic	681.6	0.234103	1.36378	0.81807	2.27351	AFR
Cellulitis and abscess of trunk	dermatologic	681.7	0.0013059	1.59857	1.20093	2.12787	AFR
Other local infections of skin and subcutaneous tissue	dermatologic	686	0.484043	1.06535	0.892274	1.27199	AFR
Carbuncle and furuncle	dermatologic	686.1	0.00335965	1.64675	1.17993	2.29826	AFR
Impetigo	dermatologic	686.2	0.123781	0.634932	0.356049	1.13226	AFR
Pilonidal cyst	dermatologic	686.3	0.57738	1.33391	0.484177	3.67492	AFR
Pyogenic granuloma	dermatologic	686.4	0.0163342	2.15312	1.15139	4.0264	AFR
Pyoderma	dermatologic	686.5	0.337657	0.502905	0.123387	2.04975	AFR
Symptoms affecting skin	dermatologic	687	1.56936e-06	1.3239	1.18065	1.48453	AFR
Rash and other nonspecific skin eruption	dermatologic	687.1	0.904932	1.00893	0.87198	1.16739	AFR
Localized superficial swelling, mass, or lump	dermatologic	687.2	1.41927e-08	1.59412	1.35684	1.8729	AFR
Changes in skin texture	dermatologic	687.3	0.959143	1.01294	0.619357	1.65664	AFR
Disturbance of skin sensation	dermatologic	687.4	1.128e-06	1.4223	1.23422	1.63904	AFR
Disorder of skin and subcutaneous tissue NOS	dermatologic	689	0.00157126	0.779423	0.667838	0.909651	AFR
Erythematosquamous dermatosis	dermatologic	690	0.0241904	0.726317	0.550014	0.959133	AFR
Seborrheic dermatitis	dermatologic	690.1	0.0163705	0.707116	0.53285	0.938375	AFR
Congenital anomalies of skin	dermatologic	691	0.341228	1.21956	0.810366	1.83538	AFR
Ichthyosis congenita	dermatologic	691.1	0.441835	1.76681	0.41424	7.53581	AFR
Congenital pigmentary anomalies of skin	dermatologic	691.3	0.820553	0.848599	0.205427	3.50549	AFR
Dyschromia and Vitiligo	dermatologic	694	0.000629657	0.744184	0.628217	0.881558	AFR
Vitiligo	dermatologic	694.1	0.309028	1.39748	0.733345	2.66306	AFR
Other dyschromia	dermatologic	694.2	0.000376344	0.73113	0.615227	0.868868	AFR
Vascular disorders of skin	dermatologic	694.3	0.355075	1.74871	0.534949	5.7164	AFR
Erythematous conditions	dermatologic	695	0.946598	1.0062	0.839822	1.20553	AFR
Toxic erythema	dermatologic	695.1	0.0800232	2.13106	0.913463	4.97165	AFR
Bullous dermatoses	dermatologic	695.2	0.215042	0.28643	0.039687	2.06723	AFR
Dermatitis herpetiformis	dermatologic	695.21					AFR
Pemphigus and pemphigoid	dermatologic	695.22	0.542466	0.53866	0.0735739	3.94372	AFR
Rosacea	dermatologic	695.3	1.56431e-07	0.216122	0.121921	0.383106	AFR
Lupus (localized and systemic)	dermatologic	695.4	3.08369e-07	2.0911	1.57649	2.77369	AFR
Cutaneous lupus erythematosus	dermatologic	695.41	5.04913e-05	2.67411	1.66196	4.30267	AFR
Systemic lupus erythematosus	dermatologic	695.42	6.57193e-07	2.07277	1.55527	2.76246	AFR
Prurigo and Lichen	dermatologic	695.7	0.00573606	1.60694	1.14774	2.24985	AFR
Other specified erythematous conditions	dermatologic	695.8	0.817789	1.04098	0.739681	1.46502	AFR
Erythema nodosum	dermatologic	695.81	0.953178	0.958235	0.230677	3.98052	AFR
Unspecified erythematous condition	dermatologic	695.9	0.410244	0.765721	0.405641	1.44544	AFR
Psoriasis and related disorders	dermatologic	696	0.000424294	0.505207	0.345596	0.738532	AFR
Parapsoriasis	dermatologic	696.2	0.715602	0.690244	0.093956	5.07085	AFR
Pityriasis	dermatologic	696.3	0.431489	1.44243	0.57903	3.59328	AFR
Psoriasis	dermatologic	696.4	9.39956e-05	0.427471	0.279051	0.654834	AFR
Psoriasis vulgaris	dermatologic	696.41	0.000217681	0.438934	0.283691	0.679129	AFR
Psoriatic arthropathy	dermatologic	696.42	0.00880423	0.155424	0.0386019	0.625786	AFR
Sarcoidosis	dermatologic	697	8.18598e-09	3.54851	2.30691	5.45837	AFR
Pruritus and related conditions	dermatologic	698	4.32662e-05	1.42006	1.20035	1.67998	AFR
Corns and callosities	dermatologic	700	0.035388	1.45603	1.02604	2.06623	AFR
Other hypertrophic and atrophic conditions of skin	dermatologic	701	0.0732397	1.13705	0.987983	1.3086	AFR
Keratoderma, acquired	dermatologic	701.1	1.01649e-05	1.65734	1.32427	2.07417	AFR
Scar conditions and fibrosis of skin	dermatologic	701.2	0.00217519	0.66771	0.515733	0.864471	AFR
Circumscribed scleroderma	dermatologic	701.3	0.499831	1.18121	0.728185	1.91606	AFR
Keloid scar	dermatologic	701.4	2.8656e-07	2.01954	1.5441	2.64138	AFR
Abnormal granulation tissue	dermatologic	701.5	0.370828	0.758402	0.413874	1.38973	AFR
Acquired acanthosis nigricans	dermatologic	701.6	0.134846	1.64105	0.857321	3.14125	AFR
Degenerative skin conditions and other dermatoses	dermatologic	702	4.82147e-25	0.370636	0.307052	0.447386	AFR
Actinic keratosis	dermatologic	702.1	4.90538e-21	0.056751	0.0312232	0.10315	AFR
Seborrheic keratosis	dermatologic	702.2	7.98921e-22	0.376268	0.308198	0.459372	AFR
Degenerative skin disorders	dermatologic	702.4	0.00396872	3.27105	1.46049	7.32615	AFR
Diseases of nail, NOS	dermatologic	703	5.00203e-08	1.65117	1.37875	1.97741	AFR
Ingrowing nail	dermatologic	703.1	0.472212	0.881276	0.624404	1.24382	AFR
Diseases of hair and hair follicles	dermatologic	704	0.136027	0.869881	0.724211	1.04485	AFR
Alopecia	dermatologic	704.1	0.595925	0.931835	0.717813	1.20967	AFR
Alopecia Areata	dermatologic	704.11	0.292924	1.514	0.698956	3.27946	AFR
Telogen effluvium	dermatologic	704.12	0.141385	0.511956	0.20976	1.24952	AFR
Hirsutism	dermatologic	704.2	0.0460667	1.69533	1.00926	2.84778	AFR
Other specified diseases of hair and hair follicles	dermatologic	704.8	0.163641	0.83741	0.652388	1.07491	AFR
Disorders of sweat glands	dermatologic	705	0.03274	1.30466	1.02207	1.66538	AFR
Dyshidrosis	dermatologic	705.1	0.417055	0.690411	0.282185	1.6892	AFR
Hidradenitis	dermatologic	705.3	0.000291809	2.97288	1.64877	5.36035	AFR
Hyperhidrosis	dermatologic	705.8	0.258022	1.18314	0.88405	1.58342	AFR
Diseases of sebaceous glands	dermatologic	706	0.000672338	0.751371	0.63724	0.885944	AFR
Acne	dermatologic	706.1	0.0118917	0.713054	0.547866	0.928047	AFR
Sebaceous cyst	dermatologic	706.2	0.00451738	0.703219	0.551503	0.896672	AFR
Seborrhea	dermatologic	706.3	0.00358845	0.695342	0.544498	0.887974	AFR
Other specified diseases of sebaceous glands	dermatologic	706.8	0.20381	0.840204	0.642333	1.09903	AFR
Chronic ulcer of skin	dermatologic	707	0.00134459	1.43676	1.15127	1.79305	AFR
Decubitus ulcer	dermatologic	707.1	6.12405e-05	2.01051	1.42884	2.82896	AFR
Chronic ulcer of leg or foot	dermatologic	707.2	0.014562	1.4803	1.08066	2.02775	AFR
Chronic ulcer of unspecified site	dermatologic	707.3	0.113136	1.29091	0.94124	1.77049	AFR
Diffuse diseases of connective tissue	dermatologic	709	0.019456	1.32317	1.04618	1.67351	AFR
Sicca syndrome	dermatologic	709.2	0.903706	0.977542	0.676586	1.41237	AFR
Systemic sclerosis	dermatologic	709.3	1.14354e-06	2.54531	1.74697	3.70847	AFR
Polymyositis	dermatologic	709.4	0.0560939	2.4885	0.976579	6.34116	AFR
Dermatomyositis	dermatologic	709.5	0.0783206	1.85588	0.932343	3.69423	AFR
Other specified diffuse diseases of connective tissue	dermatologic	709.6	1.35331e-05	2.67469	1.71718	4.16611	AFR
Unspecified diffuse connective tissue disease	dermatologic	709.7	0.718956	1.07231	0.733122	1.56843	AFR
Osteomyelitis, periostitis, and other infections involving bone	musculoskeletal	710	0.0207955	1.53808	1.0677	2.2157	AFR
Osteomyelitis	musculoskeletal	710.1	0.0139513	1.58149	1.09741	2.27911	AFR
Acute osteomyelitis	musculoskeletal	710.11	0.000571359	2.27255	1.42454	3.62538	AFR
Chronic osteomyelitis	musculoskeletal	710.12	0.00452768	1.95667	1.23098	3.11017	AFR
Unspecified osteomyelitis	musculoskeletal	710.19	0.021453	1.60771	1.0727	2.40954	AFR
Periostitis	musculoskeletal	710.2	0.021453	1.60771	1.0727	2.40954	AFR
Osteopathy resulting from poliomyelitis	musculoskeletal	710.3					AFR
Arthropathy associated with infections	musculoskeletal	711	0.262996	1.33845	0.803379	2.2299	AFR
Pyogenic arthritis	musculoskeletal	711.1	0.0577518	1.73887	0.981976	3.07916	AFR
Reiter's disease	musculoskeletal	711.2	0.647429	0.719187	0.175115	2.95366	AFR
Behcet's syndrome	musculoskeletal	711.3					AFR
Infective connective tissue disorders	musculoskeletal	712	0.579673	0.671046	0.16356	2.75314	AFR
Arthropathy associated with other disorders classified elsewhere	musculoskeletal	713	0.973328	1.0155	0.412202	2.50178	AFR
Arthropathy associated with neurological disorders	musculoskeletal	713.5	0.250148	2.00814	0.611973	6.58955	AFR
Rheumatoid arthritis and other inflammatory polyarthropathies	musculoskeletal	714	0.110241	1.20453	0.958603	1.51354	AFR
Rheumatoid arthritis	musculoskeletal	714.1	0.204625	1.19046	0.90934	1.55849	AFR
Juvenile rheumatoid arthritis	musculoskeletal	714.2	0.16055	0.24337	0.0338089	1.75188	AFR
Other inflammatory spondylopathies	musculoskeletal	715	0.123589	1.20457	0.950493	1.52656	AFR
Sacroiliitis NEC	musculoskeletal	715.1	0.779604	1.04314	0.776036	1.40217	AFR
Ankylosing spondylitis	musculoskeletal	715.2	0.567775	0.801601	0.375392	1.71171	AFR
Spinal enthesopathy	musculoskeletal	715.3	0.334781	0.500597	0.122698	2.0424	AFR
Other arthropathies	musculoskeletal	716	0.00331371	1.22867	1.07091	1.40968	AFR
Unspecified polyarthropathy or polyarthritis	musculoskeletal	716.1	4.49389e-07	1.65917	1.36299	2.01971	AFR
Unspecified monoarthritis	musculoskeletal	716.2	0.257988	1.80845	0.647844	5.04827	AFR
Kaschin-Beck disease	musculoskeletal	716.3					AFR
Palindromic rheumatism	musculoskeletal	716.8					AFR
Arthropathy NOS	musculoskeletal	716.9	0.00617873	1.21447	1.05678	1.3957	AFR
Polymyalgia Rheumatica	musculoskeletal	717	0.348628	1.36482	0.712213	2.6154	AFR
Spinal stenosis	musculoskeletal	720	0.00292148	1.28642	1.08979	1.51852	AFR
Spinal stenosis of lumbar region	musculoskeletal	720.1	0.00697675	1.30382	1.07527	1.58094	AFR
Spondylosis and allied disorders	musculoskeletal	721	0.000209901	1.30054	1.13183	1.4944	AFR
Spondylosis without myelopathy	musculoskeletal	721.1	0.00107241	1.26573	1.09905	1.4577	AFR
Spondylosis with myelopathy	musculoskeletal	721.2	0.738711	1.07514	0.702409	1.64564	AFR
Other allied disorders of spine	musculoskeletal	721.8	0.197584	1.30293	0.871178	1.94867	AFR
Intervertebral disc disorders	musculoskeletal	722	0.137392	1.10542	0.968502	1.26169	AFR
Displacement of intervertebral disc	musculoskeletal	722.1	0.0651954	1.18289	0.989485	1.41409	AFR
Schmorl's nodes	musculoskeletal	722.3					AFR
Degeneration of intervertebral disc	musculoskeletal	722.6	0.015014	1.18591	1.03365	1.36059	AFR
Intervertebral disc disorder with myelopathy	musculoskeletal	722.7	0.397758	1.26521	0.733461	2.18245	AFR
Postlaminectomy syndrome	musculoskeletal	722.8	0.901009	1.02681	0.676813	1.55779	AFR
Other and unspecified disc disorder	musculoskeletal	722.9	0.144648	0.776703	0.553092	1.09072	AFR
Other disorders of cervical region	musculoskeletal	723	0.0168507	0.592942	0.386244	0.910252	AFR
Torticollis	musculoskeletal	723.1	0.127091	0.530947	0.235416	1.19747	AFR
Other and unspecified disorders of back	musculoskeletal	724	0.0020391	1.36536	1.12023	1.66413	AFR
Disorders of sacrum	musculoskeletal	724.1	0.021277	1.37325	1.04838	1.7988	AFR
Disorders of coccyx	musculoskeletal	724.2	0.775181	1.07944	0.638806	1.82402	AFR
Other symptoms referable to back	musculoskeletal	724.8	0.0225952	1.45648	1.05423	2.01221	AFR
Other unspecified back disorders	musculoskeletal	724.9	0.108609	1.42116	0.925082	2.18326	AFR
Peripheral enthesopathies and allied syndromes	musculoskeletal	726	0.0013365	1.2357	1.08582	1.40626	AFR
Enthesopathy	musculoskeletal	726.1	0.116789	1.13238	0.969439	1.3227	AFR
Synoviopathy	musculoskeletal	726.2	0.637311	1.08953	0.762829	1.55615	AFR
Bursitis	musculoskeletal	726.3	0.0952005	1.27175	0.958889	1.6867	AFR
Calcaneal spur; Exostosis NOS	musculoskeletal	726.4	0.117909	1.27364	0.940528	1.72474	AFR
Other disorders of synovium, tendon, and bursa	musculoskeletal	727	0.0657059	1.14399	0.991301	1.32019	AFR
Synovitis and tenosynovitis	musculoskeletal	727.1	0.0180656	1.23084	1.03616	1.46211	AFR
Bursitis disorders	musculoskeletal	727.2	0.145753	1.50329	0.867974	2.60364	AFR
Ganglion and cyst of synovium, tendon, and bursa	musculoskeletal	727.4	0.34039	0.85461	0.618727	1.18042	AFR
Rupture of synovium	musculoskeletal	727.5	0.688715	1.08912	0.717265	1.65376	AFR
Rupture of tendon, nontraumatic	musculoskeletal	727.6	0.0322847	1.52222	1.03614	2.23633	AFR
Contracture of tendon (sheath)	musculoskeletal	727.7	0.0176109	2.31781	1.1578	4.64006	AFR
Plica syndrome	musculoskeletal	727.8	0.96753	1.04269	0.139289	7.80544	AFR
Disorders of muscle, ligament, and fascia	musculoskeletal	728	0.500761	0.928221	0.747283	1.15297	AFR
Muscular calcification and ossification	musculoskeletal	728.1	0.44744	0.463624	0.0638102	3.36854	AFR
Laxity of ligament or hypermobility syndrome	musculoskeletal	728.2	0.145561	0.477834	0.176751	1.29179	AFR
Fasciitis	musculoskeletal	728.7	0.818077	0.972707	0.768385	1.23136	AFR
Contracture of palmar fascia [Dupuytren's disease]	musculoskeletal	728.71	0.00536893	0.316298	0.140657	0.711264	AFR
Other disorders of soft tissues	musculoskeletal	729	2.24826e-18	1.81806	1.59007	2.07873	AFR
Rheumatism, unspecified and fibrositis	musculoskeletal	729.1					AFR
Panniculitis	musculoskeletal	729.3	0.360102	1.53414	0.613494	3.83635	AFR
Nontraumatic compartment syndrome	musculoskeletal	729.7	0.550716	0.545866	0.0747278	3.9874	AFR
Osteitis deformans and osteopathies associated with other disorders classified elsewhere	musculoskeletal	731	2.10064e-05	1.79152	1.36947	2.34365	AFR
Osteitis deformans [Paget's disease of bone]	musculoskeletal	731.1	0.120718	2.60987	0.776975	8.76661	AFR
Osteochondropathies	musculoskeletal	732	0.218761	0.289459	0.0401349	2.08761	AFR
Juvenile osteochondrosis	musculoskeletal	732.1	0.38867	0.418213	0.0576219	3.03535	AFR
Osteochondritis dissecans	musculoskeletal	732.7					AFR
Other disorders of bone and cartilage	musculoskeletal	733	0.0820546	0.879958	0.761838	1.01639	AFR
Cyst of bone	musculoskeletal	733.2	0.953883	0.973746	0.395245	2.39897	AFR
Aseptic necrosis of bone	musculoskeletal	733.4	0.000590938	1.96877	1.33773	2.89748	AFR
Costochondritis	musculoskeletal	733.6	1.53061e-05	1.82877	1.39103	2.40427	AFR
Malunion and nonunion of fracture	musculoskeletal	733.8	0.102415	0.555304	0.274132	1.12487	AFR
Chondromalacia	musculoskeletal	733.9	0.0901905	0.593524	0.324614	1.0852	AFR
Acquired foot deformities	musculoskeletal	735	0.00367792	1.28903	1.08607	1.52992	AFR
Flat foot	musculoskeletal	735.1	0.00019422	1.87246	1.34627	2.6043	AFR
Acquired toe deformities	musculoskeletal	735.2	0.412758	1.13965	0.833522	1.55822	AFR
Hammer toe (acquired)	musculoskeletal	735.21	0.279003	1.22432	0.848717	1.76614	AFR
Claw toe (acquired)	musculoskeletal	735.22					AFR
Hallux rigidus	musculoskeletal	735.23	0.600607	1.21169	0.590463	2.48651	AFR
Hallux valgus (Bunion)	musculoskeletal	735.3	0.0143416	1.28563	1.05142	1.57201	AFR
Other acquired deformities of limbs	musculoskeletal	736	0.10272	1.33587	0.943428	1.89156	AFR
Acquired deformities of forearm	musculoskeletal	736.1	0.173477	2.04734	0.729601	5.74507	AFR
Acquired deformities of finger	musculoskeletal	736.2	0.939763	1.03231	0.452513	2.35499	AFR
Acquired deformities of hip	musculoskeletal	736.3	0.655579	0.635347	0.0865734	4.6627	AFR
Genu valgum or varum (acquired)	musculoskeletal	736.4	0.005852	2.68233	1.32974	5.41075	AFR
Acquired deformities of knee	musculoskeletal	736.5	0.104902	3.52077	0.768977	16.1199	AFR
Unequal leg length (acquired)	musculoskeletal	736.6	0.840518	0.924803	0.43189	1.98027	AFR
Curvature of spine	musculoskeletal	737	0.422011	0.897773	0.689996	1.16812	AFR
Kyphosis (acquired)	musculoskeletal	737.1	0.300474	0.687404	0.338117	1.39752	AFR
Lordosis (acquired)	musculoskeletal	737.2	0.262019	1.97741	0.600746	6.50881	AFR
Kyphoscoliosis and scoliosis	musculoskeletal	737.3	0.703888	0.947818	0.718956	1.24953	AFR
Other acquired musculoskeletal deformity	musculoskeletal	738	0.459857	0.910453	0.709926	1.16762	AFR
Acquired spondylolisthesis	musculoskeletal	738.4	0.960074	1.00746	0.753016	1.34789	AFR
Contracture of joint	musculoskeletal	739	0.96521	1.01308	0.564926	1.81676	AFR
Osteoarthrosis	musculoskeletal	740	2.96386e-07	1.39152	1.22637	1.57891	AFR
Osteoarthritis; localized	musculoskeletal	740.1	6.06396e-09	1.47418	1.29342	1.6802	AFR
Osteoarthrosis, localized, primary	musculoskeletal	740.11	2.28893e-09	1.49123	1.30805	1.70006	AFR
Osteoarthrosis, localized, secondary	musculoskeletal	740.12	0.0409364	1.39772	1.01389	1.92686	AFR
Osteoarthrosis, generalized	musculoskeletal	740.2	0.00100318	1.47187	1.1691	1.85304	AFR
Osteoarthrosis involving more than one site, but not specified as generalized	musculoskeletal	740.3	0.0443634	1.5104	1.01045	2.25773	AFR
Osteoarthrosis NOS	musculoskeletal	740.9	4.00828e-07	1.39979	1.22909	1.59421	AFR
Symptoms and disorders of the joints	musculoskeletal	741	1.14902e-06	1.39799	1.22145	1.60005	AFR
Ankylosis of joint	musculoskeletal	741.1	0.0169343	2.85612	1.20702	6.75828	AFR
Stiffness of joint	musculoskeletal	741.2	0.635347	0.926478	0.675711	1.27031	AFR
Difficulty in walking	musculoskeletal	741.3	0.28558	1.26962	0.819205	1.96767	AFR
Joint effusions	musculoskeletal	741.4	1.98753e-07	1.51408	1.29495	1.77028	AFR
Hemarthrosis	musculoskeletal	741.5	0.603859	0.590399	0.0806605	4.32147	AFR
Villonodular synovitis	musculoskeletal	741.6					AFR
Derangement of joint, non-traumatic	musculoskeletal	742	0.000846719	1.3422	1.12913	1.59547	AFR
Loose body in joint	musculoskeletal	742.1	0.67319	0.651092	0.0886439	4.78229	AFR
Pathological, developmental or recurrent dislocation	musculoskeletal	742.2	0.273064	0.330828	0.0457656	2.39147	AFR
Articular cartilage disorder	musculoskeletal	742.8	0.280312	0.659512	0.309768	1.40414	AFR
Other derangement of joint	musculoskeletal	742.9	0.000706425	1.35923	1.13805	1.62339	AFR
Osteoporosis, osteopenia and pathological fracture	musculoskeletal	743	0.0323657	0.853804	0.738732	0.9868	AFR
Osteoporosis	musculoskeletal	743.1	4.18562e-07	0.574968	0.464033	0.712424	AFR
Osteoporosis NOS	musculoskeletal	743.11	5.48973e-07	0.577035	0.46532	0.715572	AFR
Senile osteoporosis	musculoskeletal	743.12	2.7843e-07	0.567736	0.45746	0.704596	AFR
Other specified osteoporosis	musculoskeletal	743.13	3.08041e-07	0.567711	0.457064	0.705142	AFR
Pathologic fracture	musculoskeletal	743.2	0.0418724	0.710981	0.511874	0.987535	AFR
Pathologic fracture of vertebrae	musculoskeletal	743.21	0.243608	0.740109	0.446267	1.22743	AFR
Pathologic fracture of femur	musculoskeletal	743.22	0.344141	0.798589	0.501135	1.2726	AFR
Stress fracture	musculoskeletal	743.4	0.928683	0.97252	0.528321	1.79019	AFR
Osteopenia or other disorder of bone and cartilage	musculoskeletal	743.9	0.516728	0.950355	0.814779	1.10849	AFR
Pain in joint	musculoskeletal	745	0.000965591	1.21092	1.08083	1.35668	AFR
Cardiac and circulatory congenital anomalies	congenital anomalies	747	0.954425	0.993371	0.790778	1.24787	AFR
Cardiac congenital anomalies	congenital anomalies	747.1	0.831903	1.02791	0.797165	1.32546	AFR
Cardiac shunt/ heart septal defect	congenital anomalies	747.11	0.328368	1.17111	0.853181	1.60751	AFR
Valvular heart disease/ heart chambers	congenital anomalies	747.12	0.144596	0.670976	0.39255	1.14688	AFR
Congenital anomalies of great vessels	congenital anomalies	747.13	0.245347	1.30232	0.834019	2.03357	AFR
Congenital anomalies of peripheral vascular system	congenital anomalies	747.2	0.553402	0.858574	0.518537	1.42159	AFR
Anomalies of respiratory system, congenital	congenital anomalies	748	0.359037	1.53218	0.615635	3.81324	AFR
Congenital anomalies of face and neck	congenital anomalies	749	0.536366	0.799455	0.393249	1.62525	AFR
Cleft palate	congenital anomalies	749.1	0.9828	0.978167	0.131475	7.27749	AFR
Congenital anomalies of skull and face bones	congenital anomalies	749.2	0.441048	1.58805	0.489629	5.15061	AFR
Digestive congenital anomalies	congenital anomalies	750	0.940109	0.987832	0.717762	1.35952	AFR
Upper gastrointestinal congenital anomalies	congenital anomalies	750.1	0.21093	0.738617	0.459485	1.18732	AFR
Esophageal atresia/tracheoesophageal fistula	congenital anomalies	750.11	0.444027	0.676792	0.249061	1.83909	AFR
Congenital anomalies of mouth/tongue	congenital anomalies	750.13	0.805927	0.92321	0.488068	1.74631	AFR
Congenital anomalies of esophagus	congenital anomalies	750.14					AFR
Congenital anomalies of stomach	congenital anomalies	750.15	0.518424	1.47336	0.454447	4.77677	AFR
Lower gastrointestinal congenital anomalies	congenital anomalies	750.2	0.205935	1.31713	0.859514	2.01838	AFR
Congenital anomalies of intestine	congenital anomalies	750.21	0.0951732	1.62453	0.9188	2.87232	AFR
Congenital anomaly of gallbladder, bile ducts, liver, pancreas	congenital anomalies	750.22	0.606563	1.17453	0.636756	2.16647	AFR
Congenital hypertrophic pyloric stenosis	congenital anomalies	750.5					AFR
Genitourinary congenital anomalies	congenital anomalies	751	0.0676734	1.27374	0.982569	1.65121	AFR
Congenital anomalies of genital organs	congenital anomalies	751.1	0.0581288	0.259199	0.0641322	1.04759	AFR
Congenital anomalies of female genital organs	congenital anomalies	751.11					AFR
Congenital anomalies of male genital organs	congenital anomalies	751.12	0.574145	0.565819	0.0776388	4.1236	AFR
Congenital anomalies of urinary system	congenital anomalies	751.2	0.00802707	1.43865	1.09944	1.88251	AFR
Cystic kidney disease	congenital anomalies	751.21	0.00931861	1.48887	1.10296	2.0098	AFR
Other specified congenital anomalies of kidney	congenital anomalies	751.22	0.600309	0.803449	0.354352	1.82172	AFR
Obstructive genitourinary defect	congenital anomalies	751.3	0.877469	0.894381	0.216402	3.69644	AFR
Nervous system congenital anomalies	congenital anomalies	752	0.275417	0.702632	0.372645	1.32483	AFR
Neural tube defects	congenital anomalies	752.1	0.176741	0.256433	0.0356001	1.84712	AFR
Spina bifida	congenital anomalies	752.11					AFR
Other specified congenital anomalies of nervous system	congenital anomalies	752.2	0.276155	0.635535	0.281081	1.43697	AFR
Congenital anomalies of the eye	congenital anomalies	753	0.281027	1.48792	0.722452	3.06443	AFR
Congenital cataract and lens anomalies	congenital anomalies	753.1	0.883507	1.16355	0.153397	8.82582	AFR
Congenital anomalies of posterior segment of eye	congenital anomalies	753.2	0.43271	1.60401	0.492681	5.22215	AFR
Congenital musculoskeletal deformities of spine	congenital anomalies	754	0.77065	0.933171	0.586148	1.48565	AFR
Lumbosacral spondylolysis, congenital	congenital anomalies	754.1	0.862551	1.05815	0.558016	2.00654	AFR
Spondylolisthesis, congenital	congenital anomalies	754.2	0.707388	0.898151	0.512583	1.57375	AFR
Congenital anomalies of limbs	congenital anomalies	755	0.558498	0.851441	0.496795	1.45926	AFR
Congenital deformities of feet	congenital anomalies	755.1	0.343499	0.693637	0.325406	1.47856	AFR
Congenital anomaly of fingers/toes	congenital anomalies	755.3					AFR
Congenital anomalies of upper limb, including shoulder girdle	congenital anomalies	755.4	0.718335	1.3016	0.310748	5.45188	AFR
Other congenital anomalies of lower limb, including pelvic girdle	congenital anomalies	755.6	0.831519	0.906952	0.368836	2.23016	AFR
Congenital hip dysplasia and deformity	congenital anomalies	755.61	0.573079	1.33932	0.48481	3.69997	AFR
Other congenital musculoskeletal anomalies	congenital anomalies	756	0.266507	1.13631	0.906997	1.42359	AFR
Congenital anomalies of abdominal wall; diaphram	congenital anomalies	756.1	0.0630391	2.41916	0.953113	6.14024	AFR
Pectus and other congenital anomalies of ribs/sternum	congenital anomalies	756.2	0.112645	0.322341	0.0795895	1.30549	AFR
Pectus excavatum	congenital anomalies	756.21	0.0895949	0.181543	0.0253165	1.30183	AFR
Pectus carinatum	congenital anomalies	756.22					AFR
Congenital anomalies of muscle, tendon, fascia, and connective tissue	congenital anomalies	756.3	0.121592	0.210476	0.029266	1.51371	AFR
Congenital osteodystrophies	congenital anomalies	756.5	0.0523487	1.26443	0.99762	1.60259	AFR
Congenital anomalies of the integument	congenital anomalies	757	0.0847292	1.83112	0.920495	3.64259	AFR
Chromosomal anomalies and genetic disorders	congenital anomalies	758	0.251253	1.37628	0.797541	2.37497	AFR
Chromosomal anomalies	congenital anomalies	758.1	0.288687	1.37532	0.763368	2.47785	AFR
Other and unspecified congenital anomalies	congenital anomalies	759	0.22005	0.696045	0.390075	1.24201	AFR
Anomalies of endocrine glands, congenital	congenital anomalies	759.1	0.48393	1.68012	0.393004	7.18262	AFR
Back pain	symptoms	760	1.97943e-05	1.2878	1.14655	1.44644	AFR
Cervicalgia	symptoms	761	0.0615704	1.14368	0.993516	1.31654	AFR
Thoracic or lumbosacral neuritis or radiculitis, unspecified	symptoms	763	0.090563	1.15889	0.97696	1.37469	AFR
Sciatica	symptoms	764	0.00056958	1.33591	1.13301	1.57515	AFR
Cervical radiculitis	symptoms	765	0.0442086	1.24244	1.00564	1.53499	AFR
Neuralgia, neuritis, and radiculitis NOS	symptoms	766	0.126561	1.18655	0.952768	1.47769	AFR
Cervicocranial/Cervicobrachial syndrome	symptoms	767	0.125533	1.19027	0.952501	1.4874	AFR
Nonallopathic lesions NEC	symptoms	769	0.646626	0.627028	0.0852424	4.6123	AFR
Myalgia and myositis unspecified	symptoms	770	0.0190061	1.18309	1.02802	1.36156	AFR
Musculoskeletal symptoms referable to limbs	symptoms	771	2.77429e-17	1.72825	1.52241	1.96192	AFR
Swelling of limb	symptoms	771.1	1.14635e-20	1.90148	1.66115	2.17658	AFR
Cramp of limb	symptoms	771.2	7.69536e-17	1.75211	1.53565	1.99907	AFR
Symptoms of the muscles	symptoms	772	0.00103838	1.2936	1.10915	1.50871	AFR
Muscular wasting and disuse atrophy	symptoms	772.1	0.0291681	1.61438	1.04978	2.48264	AFR
Spasm of muscle	symptoms	772.2	0.00344395	1.40422	1.11852	1.7629	AFR
Muscle weakness	symptoms	772.3	0.0426083	1.26897	1.00797	1.59756	AFR
Rhabdomyolysis	symptoms	772.4	0.015539	2.25049	1.16658	4.34149	AFR
Facial weakness	symptoms	772.6	0.271411	1.30071	0.814147	2.07806	AFR
Pain in limb	symptoms	773	3.97323e-11	1.4705	1.31151	1.64875	AFR
Hypothermia/Chills	symptoms	780	0.000111875	1.96846	1.39607	2.77554	AFR
Symptoms involving nervous and musculoskeletal systems	symptoms	781	0.000686264	1.32389	1.12592	1.55668	AFR
Loss of height	symptoms	781.1	0.120005	0.209141	0.0290915	1.50353	AFR
Abnormal posture	symptoms	781.2	0.180806	0.634151	0.325458	1.23563	AFR
Symptoms involving skin and other integumentary tissue	symptoms	782	2.36771e-20	1.82971	1.60973	2.07976	AFR
Edema	symptoms	782.3	4.54501e-23	1.94597	1.70547	2.22039	AFR
Pallor and flushing	symptoms	782.6	0.619778	1.08211	0.792298	1.47794	AFR
Fever of unknown origin	symptoms	783	0.00030934	1.30458	1.1291	1.50733	AFR
Postprocedural fever	symptoms	783.1	0.903673	0.963144	0.524288	1.76934	AFR
Abdominal pain	symptoms	785	1.83562e-07	1.34748	1.20461	1.50729	AFR
Syncope and collapse	symptoms	788	0.0375943	1.21807	1.01138	1.46699	AFR
Nausea and vomiting	symptoms	789	0.000509644	1.23705	1.09721	1.39471	AFR
Persistent vomiting	symptoms	789.1	0.000418778	1.24105	1.10074	1.39925	AFR
Nonspecific findings on examination of blood	symptoms	790	1.54849e-06	1.35288	1.19596	1.53038	AFR
Elevated sedimentation rate	symptoms	790.1	0.0130637	1.60209	1.10421	2.32446	AFR
Other abnormal blood chemistry	symptoms	790.6	4.64349e-06	1.33939	1.18196	1.51779	AFR
Elevated C-reactive protein (CRP)	symptoms	790.8	0.358891	0.753153	0.411031	1.38004	AFR
Abnormal arterial blood gases	symptoms	790.9	0.194765	0.270695	0.0375503	1.9514	AFR
Gangrene	symptoms	791	0.00271176	1.68829	1.1989	2.37743	AFR
Abnormal Papanicolaou smear of cervix and cervical HPV	genitourinary	792	0.0611831	1.27446	0.988691	1.64283	AFR
Papanicolaou smear of cervix or vagina with atypical squamous cells	genitourinary	792.1	0.0139468	1.43246	1.07562	1.9077	AFR
Nonspecific abnormal findings on radiological and other examination of musculoskeletal system	symptoms	793	0.00266028	1.38176	1.11898	1.70626	AFR
Nonspecific abnormal findings on radiological and other examination of other intrathoracic organs (echocardiogram, etc)	symptoms	793.2	0.00263949	1.35846	1.11256	1.65871	AFR
Abnormal results of other function studies (bladder, pancreas, placenta, spleen, etc)	symptoms	794	0.88336	1.05499	0.516029	2.15685	AFR
Other and nonspecific abnormal cytological, histological and immunological findings	symptoms	795	0.427986	0.867869	0.611321	1.23208	AFR
Abnormal tumor markers	symptoms	795.8	0.811884	0.940319	0.566489	1.56084	AFR
Elevated carcinoembryonic antigen [CEA]	symptoms	795.81	0.999473	1.00028	0.438924	2.27957	AFR
Elevated cancer antigen 125 [CA 125]	symptoms	795.82	0.942412	0.969998	0.42447	2.21664	AFR
Elevated prostate specific antigen [PSA]	genitourinary	796	0.0230106	1.36827	1.04416	1.793	AFR
Shock	symptoms	797	0.0553062	1.28775	0.994276	1.66785	AFR
Cardiogenic shock	symptoms	797.1	0.0861848	1.37475	0.955735	1.97747	AFR
Malaise and fatigue	symptoms	798	0.0202744	1.15058	1.02207	1.29524	AFR
Chronic fatigue syndrome	symptoms	798.1	0.348612	0.869448	0.648927	1.16491	AFR
Debility unspecified	symptoms	799	0.00467369	1.31729	1.08832	1.59444	AFR
Fracture of lower limb	injuries & poisonings	800	0.0815189	0.766504	0.568296	1.03384	AFR
Fracture of neck of femur	injuries & poisonings	800.1	0.0130416	0.409306	0.202195	0.828561	AFR
Fracture of unspecified part of femur	injuries & poisonings	800.2	0.596925	0.84185	0.444771	1.59343	AFR
Fracture of tibia and fibula	injuries & poisonings	800.3	0.588175	0.865878	0.514131	1.45828	AFR
Fracture of patella	injuries & poisonings	800.4	0.954389	0.977951	0.455522	2.09954	AFR
Fracture of ankle and foot	injuries & poisonings	801	0.625769	0.930819	0.697812	1.24163	AFR
Fracture of foot	injuries & poisonings	801.1	0.363832	0.771937	0.441515	1.34964	AFR
Fracture of pelvis	injuries & poisonings	802	0.204729	0.560934	0.229541	1.37076	AFR
Fracture of upper limb	injuries & poisonings	803	8.46941e-05	0.439429	0.291624	0.662147	AFR
Fracture of humerus	injuries & poisonings	803.1	0.0350489	0.536728	0.300928	0.957297	AFR
Fracture of radius and ulna	injuries & poisonings	803.2	0.00650237	0.433671	0.237593	0.791567	AFR
Colles' fracture	injuries & poisonings	803.21	0.0085044	0.445664	0.244102	0.813661	AFR
Fracture of clavicle or scapula	injuries & poisonings	803.3	0.058242	0.423915	0.174401	1.0304	AFR
Fracture of hand or wrist	injuries & poisonings	804	0.0147279	0.586453	0.381933	0.900491	AFR
Fracture of vertebral column without mention of spinal cord injury	injuries & poisonings	805	0.0466782	0.672841	0.455359	0.994192	AFR
Fracture of ribs	injuries & poisonings	807	0.00175205	0.413344	0.237684	0.718825	AFR
Fracture of unspecified bones	injuries & poisonings	809	0.970266	1.00369	0.826912	1.21826	AFR
Cerebral laceration and contusion	injuries & poisonings	816					AFR
Concussion	injuries & poisonings	817	0.295507	0.776115	0.482721	1.24783	AFR
Intracranial hemorrhage (injury)	injuries & poisonings	818	0.335675	0.720101	0.36904	1.40512	AFR
Subdural hemorrhage (injury)	injuries & poisonings	818.1	0.36668	0.734929	0.376563	1.43434	AFR
Subarachnoid hemorrhage (injury)	injuries & poisonings	818.2	0.36668	0.734929	0.376563	1.43434	AFR
Skull and face fracture and other intercranial injury	injuries & poisonings	819	0.711626	1.07154	0.742859	1.54565	AFR
Torus fracture	injuries & poisonings	823	0.611294	1.10141	0.758881	1.59854	AFR
Dislocation	injuries & poisonings	830	0.3834	0.88943	0.683416	1.15754	AFR
Internal derangement of knee	injuries & poisonings	835	0.689528	0.941958	0.702469	1.26309	AFR
Traumatic arthropathy	injuries & poisonings	836	0.356087	1.48106	0.643143	3.41064	AFR
Sprains and strains	injuries & poisonings	840	0.00669502	1.20074	1.05202	1.37048	AFR
Muscle/tendon sprain	injuries & poisonings	840.1	0.00515868	1.20943	1.05855	1.38181	AFR
Rotator cuff (capsule) sprain	injuries & poisonings	840.2	0.00836858	1.19566	1.04694	1.3655	AFR
Joint/ligament sprain	injuries & poisonings	840.3	0.0186081	1.23506	1.03592	1.47248	AFR
Sprains and strains of back and neck	injuries & poisonings	841	0.00299848	1.26131	1.08203	1.4703	AFR
Other sprains and strains	injuries & poisonings	842	0.00350195	1.25569	1.07772	1.46305	AFR
Hemorrhage or hematoma complicating a procedure	injuries & poisonings	850	0.00296124	1.58307	1.16929	2.14326	AFR
Complications of transplants and reattached limbs	injuries & poisonings	851	4.895e-12	1.66236	1.43915	1.92019	AFR
Complication of colostomy or enterostomy	injuries & poisonings	853	0.626022	0.853744	0.452002	1.61256	AFR
Complications of cardiac/vascular device, implant, and graft	injuries & poisonings	854	3.58418e-16	2.17612	1.80506	2.62344	AFR
Complication of nervous system device, implant, and graft	injuries & poisonings	855	5.99589e-16	2.14594	1.78349	2.58205	AFR
Vascular complications of surgery and medical procedures	injuries & poisonings	856	0.453929	1.47556	0.533046	4.0846	AFR
Mechanical complication of unspecified genitourinary device, implant, and graft	injuries & poisonings	857	0.103747	1.29095	0.949071	1.75598	AFR
Complication of internal orthopedic device	injuries & poisonings	858	0.852856	1.0328	0.734375	1.45248	AFR
Complication due to other implant and internal device	injuries & poisonings	859	0.0333552	1.29341	1.0205	1.63931	AFR
Bone marrow or stem cell transplant	neoplasms	860	0.661784	0.896489	0.549449	1.46273	AFR
Open wounds of head; neck; and trunk	injuries & poisonings	870	0.30737	0.891002	0.713905	1.11203	AFR
Open wound or laceration of eye or eyelid	injuries & poisonings	870.1	0.951318	1.02597	0.450458	2.33677	AFR
Open wound of ear	injuries & poisonings	870.2	0.376162	1.45643	0.633368	3.34906	AFR
Other open wound of head and face	injuries & poisonings	870.3	0.0975596	0.705173	0.466479	1.066	AFR
Open wound of nose and sinus	injuries & poisonings	870.4	0.509581	0.678304	0.214008	2.14991	AFR
Open wound of lip and mouth	injuries & poisonings	870.5	0.314662	0.678455	0.318501	1.44521	AFR
Open wound of neck	injuries & poisonings	870.6	0.177323	0.541629	0.222233	1.32006	AFR
Open wound of genital organs	injuries & poisonings	870.8	0.710401	1.24825	0.387248	4.02357	AFR
Open wounds of extremities	injuries & poisonings	871	0.426468	0.911396	0.725107	1.14555	AFR
Open wound of hand except finger(s)	injuries & poisonings	871.1	0.228163	0.663314	0.340224	1.29322	AFR
Open wound of finger(s)	injuries & poisonings	871.2	0.469636	0.85299	0.55432	1.31259	AFR
Open wound of foot except toe(s) alone	injuries & poisonings	871.3	0.0673993	1.7842	0.959391	3.31813	AFR
Open wound of toe(s)	injuries & poisonings	871.4	0.823585	1.09086	0.507814	2.34335	AFR
Traumatic amputation	injuries & poisonings	872	0.0399515	2.15228	1.03581	4.47217	AFR
Broken tooth	injuries & poisonings	873	0.000371613	4.03237	1.87119	8.68965	AFR
Complication of amputation stump	injuries & poisonings	874	0.0957999	2.19506	0.870257	5.53662	AFR
Non-healing surgical wound	injuries & poisonings	875	0.247872	1.49361	0.756317	2.94965	AFR
Posttraumatic wound infection not elsewhere classified	injuries & poisonings	876	0.794391	0.934998	0.564015	1.55	AFR
Late effects of musculoskeletal and connective tissue injuries	injuries & poisonings	905	0.0957999	2.19506	0.870257	5.53662	AFR
Late effects of injuries to skin and subcutaneous tissues	injuries & poisonings	906	0.0957999	2.19506	0.870257	5.53662	AFR
Injuries to the nervous system	injuries & poisonings	907	0.843674	1.07012	0.545609	2.09888	AFR
Late effects of other injuries	injuries & poisonings	908	0.39812	0.650239	0.239602	1.76464	AFR
Late effects of external causes	injuries & poisonings	909	0.39812	0.650239	0.239602	1.76464	AFR
Superficial injury, infected	injuries & poisonings	910	0.273939	0.634399	0.280735	1.4336	AFR
Blister	injuries & poisonings	911	0.0861759	1.59162	0.93604	2.70634	AFR
Insect bite	injuries & poisonings	912	0.949523	0.989039	0.703112	1.39124	AFR
Toxic effect of venom	injuries & poisonings	913	0.470177	0.718865	0.293494	1.76074	AFR
Superficial injury without mention of infection	injuries & poisonings	915	0.00608858	0.694156	0.534776	0.901037	AFR
Contusion	injuries & poisonings	916	0.242347	1.1138	0.92969	1.33438	AFR
Allergic reaction to food	injuries & poisonings	930	3.55385e-07	1.68547	1.37862	2.06062	AFR
Contact dermatitis and other eczema due to plants [except food]	dermatologic	931					AFR
Dermatitis due to solar radiation	dermatologic	938	3.86461e-10	0.148714	0.0818837	0.27009	AFR
Acute dermatitis due to solar radiation	dermatologic	938.1	0.0476133	0.315135	0.100524	0.987924	AFR
Chronic dermatitis due to solar radiation	dermatologic	938.2	2.01425e-06	0.0344855	0.00859971	0.13829	AFR
Atopic/contact dermatitis due to other or unspecified	dermatologic	939	0.439462	1.05852	0.916395	1.22269	AFR
Contact and allergic dermatitis of eyelid	dermatologic	939.1	0.457597	1.37137	0.596022	3.15533	AFR
Adverse reaction to serum or vaccine	injuries & poisonings	941	6.89413e-05	1.6315	1.28202	2.07624	AFR
Infusion and transfusion reaction	injuries & poisonings	942	0.950592	1.01862	0.56823	1.82601	AFR
Anaphylactic shock NOS	injuries & poisonings	946	0.00358874	1.73944	1.19842	2.5247	AFR
Urticaria	dermatologic	947	0.866911	1.02474	0.769963	1.36383	AFR
Allergies, other	injuries & poisonings	949	0.556631	1.04528	0.901788	1.21162	AFR
Diaper or napkin rash	injuries & poisonings	949.1	0.871188	0.847335	0.1144	6.27603	AFR
Spinal cord injury without evidence of spinal bone injury	injuries & poisonings	952	0.962154	1.02012	0.448019	2.32277	AFR
Injury to other and unspecified nerves	injuries & poisonings	957	0.772101	0.885862	0.390106	2.01164	AFR
Certain early complications of trauma or procedure	injuries & poisonings	958	0.876973	1.02528	0.747462	1.40635	AFR
Postoperative shock	injuries & poisonings	958.1	0.847541	1.08415	0.475749	2.47058	AFR
Traumatic and surgical subcutaneous emphysema	injuries & poisonings	958.2	0.754736	0.937382	0.624778	1.4064	AFR
Poisoning by antibiotics	injuries & poisonings	960	0.205874	1.09777	0.950044	1.26846	AFR
Adverse effects of antibacterials (not penicillins)	injuries & poisonings	960.1	0.297613	1.24808	0.822502	1.89387	AFR
Allergy/adverse effect of penicillin	injuries & poisonings	960.2	0.0911149	1.15991	0.976537	1.37772	AFR
Poisoning by antifungal antibiotics	injuries & poisonings	960.3	0.0896516	1.1607	0.977196	1.37865	AFR
Poisoning by other anti-infectives	injuries & poisonings	961	0.190386	1.13975	0.937082	1.38624	AFR
Poisoning/allergy of sulfonamides	injuries & poisonings	961.1	0.763151	1.03473	0.828678	1.29202	AFR
Poisoning by hormones and synthetic substitutes	injuries & poisonings	962	0.000180907	1.50701	1.21585	1.86788	AFR
Adrenal cortical steroids causing adverse effects in therapeutic use	injuries & poisonings	962.1	0.000268194	1.49327	1.2036	1.85265	AFR
Insulins and antidiabetic agents causing adverse effects in therapeutic use	injuries & poisonings	962.2	0.000180907	1.50701	1.21585	1.86788	AFR
Hormones and synthetic substitutes causing adverse effects in therapeutic use	injuries & poisonings	962.3	0.000485476	1.47319	1.18503	1.83142	AFR
Poisoning by primarily systemic agents	injuries & poisonings	963	0.405839	1.08865	0.891066	1.33005	AFR
Antineoplastic and immunosuppressive drugs causing adverse effects	injuries & poisonings	963.1	0.320386	1.10783	0.905214	1.3558	AFR
Poisoning by agents primarily affecting blood constituents	injuries & poisonings	964	8.04711e-05	2.46141	1.57303	3.85151	AFR
Anticoagulants causing adverse effects	injuries & poisonings	964.1	0.000136478	2.49454	1.55958	3.99001	AFR
Poisoning by analgesics, antipyretics, and antirheumatics	injuries & poisonings	965	1.33171e-12	1.69587	1.46551	1.96245	AFR
Opiates and related narcotics causing adverse effects in therapeutic use	injuries & poisonings	965.1	5.8321e-10	1.66741	1.41838	1.96017	AFR
Antirheumatics causing adverse effects in therapeutic use	injuries & poisonings	965.2	9.25849e-10	1.659	1.41078	1.9509	AFR
Salicylates causing adverse effects in therapeutic use	injuries & poisonings	965.3	0.949876	0.937605	0.125787	6.9888	AFR
Poisoning by anticonvulsants and anti-Parkinsonism drugs	injuries & poisonings	966	0.447732	1.48391	0.535673	4.11069	AFR
Adverse effects of sedatives or other central nervous system depressants and anesthetics	injuries & poisonings	967	0.501404	1.14734	0.768537	1.71286	AFR
Poisoning by psychotropic agents	injuries & poisonings	969	0.993139	1.00335	0.468009	2.15106	AFR
Poisoning by drugs primarily affecting the autonomic nervous system	injuries & poisonings	971					AFR
Poisoning by agents primarily affecting the cardiovascular system	injuries & poisonings	972	0.000210926	2.24354	1.46324	3.43994	AFR
Cardiac rhythm regulators causing adverse effects in therapeutic use	injuries & poisonings	972.1	0.00746635	2.02969	1.20838	3.40925	AFR
Antilipemic and antiarteriosclerotic drugs causing adverse effects in therapeutic use	injuries & poisonings	972.2	0.00221647	2.06891	1.29861	3.29614	AFR
Antihypertensive agents causing adverse effects	injuries & poisonings	972.6	0.000531275	2.70211	1.53984	4.74167	AFR
Poisoning by agents primarily affecting the gastrointestinal system	injuries & poisonings	973	0.0124591	8.19773	1.57415	42.6915	AFR
Poisoning by water, mineral, and uric acid metabolism drugs	injuries & poisonings	974	0.0420505	2.64808	1.03561	6.7712	AFR
Poisoning by agents primarily acting on the smooth and skeletal muscles and respiratory system	injuries & poisonings	975					AFR
Poisoning by agents primarily affecting skin & mucous membrane, ophthalmological, otorhinolaryngological, & dental drugs	injuries & poisonings	976	0.8558	0.830348	0.111802	6.16697	AFR
Personal history of allergy to medicinal agents	injuries & poisonings	977	1.57238e-08	1.49778	1.30204	1.72296	AFR
Adverse drug events and drug allergies	injuries & poisonings	979	4.15352e-06	1.46735	1.24633	1.72757	AFR
Encounter for long-term (current) use of antibiotics	infectious diseases	980	1.22221e-05	1.77269	1.37155	2.29115	AFR
Toxic effect of (non-ethyl) alcohol and petroleum and other solvents	injuries & poisonings	981					AFR
Toxic effect of corrosive aromatics, acids, and caustic alkalis	injuries & poisonings	983					AFR
Toxic effect of lead and its compounds (including fumes)	injuries & poisonings	984	0.578228	1.50275	0.357527	6.31635	AFR
Toxic effect of other metals	injuries & poisonings	985					AFR
Toxic effect of carbon monoxide	injuries & poisonings	986					AFR
Toxic effect of other gases, fumes, or vapors	injuries & poisonings	987	0.607367	1.71158	0.220358	13.2944	AFR
Toxic effect of noxious substances eaten as food	injuries & poisonings	988	0.309938	2.13047	0.494778	9.17358	AFR
Toxic effect of other substances, chiefly nonmedicinal as to source	injuries & poisonings	989	0.312817	0.360903	0.049878	2.61139	AFR
Effects radiation NOS	injuries & poisonings	990	0.733252	0.965239	0.787534	1.18304	AFR
Sepsis and SIRS	injuries & poisonings	994	1.36831e-05	1.44184	1.22263	1.70034	AFR
Systemic inflammatory response syndrome (SIRS)	injuries & poisonings	994.1	0.000149494	1.92338	1.37163	2.69708	AFR
Sepsis	injuries & poisonings	994.2	0.000117185	1.39726	1.17857	1.65652	AFR
Septic shock	injuries & poisonings	994.21	0.0783616	1.33549	0.967714	1.84303	AFR
Complications peculiar to certain specified procedures	injuries & poisonings	996	0.0517791	1.37705	0.997536	1.90095	AFR
Burns	NULL	1000	0.686435	1.11028	0.668124	1.84505	AFR
Foreign body injury	NULL	1001	0.113058	0.751701	0.528114	1.06995	AFR
Symptoms concerning nutrition, metabolism, and development	NULL	1002	7.44116e-09	1.62466	1.37817	1.91525	AFR
Sudden death	NULL	1003	1.42626e-08	1.61126	1.36633	1.90009	AFR
Other signs and symptoms involving emotional state	NULL	1004	0.713251	0.929383	0.628877	1.37348	AFR
Other symptoms	NULL	1005	0.949858	0.996208	0.884968	1.12143	AFR
Crushing injury	NULL	1006	0.384995	1.4983	0.601762	3.73056	AFR
Injury to blood vessels	NULL	1007	0.211346	1.58588	0.769521	3.26828	AFR
Crushing or internal injury to organs	NULL	1008	0.333366	1.21423	0.819401	1.79932	AFR
Injury, NOS	NULL	1009	0.203618	1.08692	0.955857	1.23594	AFR
Other tests	NULL	1010	0.404308	1.09086	0.889211	1.33823	AFR
NA 1010.1		1010.1	0.219714	1.07657	0.956913	1.21118	AFR
Complications of surgical and medical procedures	NULL	1011	0.0147412	1.21455	1.03889	1.41991	AFR
Late effect	NULL	1012	0.233789	1.20795	0.885088	1.64859	AFR
Asphyxia and hypoxemia	NULL	1013	0.000360366	1.40425	1.16531	1.6922	AFR
Effects of heat, cold and air pressure	NULL	1014	0.0933154	0.466916	0.191838	1.13643	AFR
Effects of other external causes	NULL	1015	0.00565204	1.201	1.05489	1.36736	AFR
Other ill-defined and unknown causes of morbidity and mortality	NULL	1019	0.0817834	1.20334	0.976923	1.48223	AFR
Family history	NULL	1100	1.16309e-13	1.79091	1.53544	2.08888	AFR

### Sheet: AMR
phenotype	classification	phecode	pvalue	OR	ci_lower	ci_upper	Ancestry
Intestinal infection	infectious diseases	8	2.60771e-21	1.67069	1.50245	1.85777	AMR
Bacterial enteritis	infectious diseases	8.5	2.01438e-15	1.765	1.53405	2.03071	AMR
Intestinal e.coli	infectious diseases	8.51	0.00332403	25.8425	2.94804	226.535	AMR
Intestinal infection due to C. difficile	infectious diseases	8.52	0.00216529	1.37555	1.12194	1.68648	AMR
Viral Enteritis	infectious diseases	8.6	2.34989e-15	2.44638	1.96061	3.0525	AMR
Intestinal infection due to protozoa	infectious diseases	8.7	0.157214	0.508887	0.199577	1.29758	AMR
Tuberculosis	infectious diseases	10	2.68009e-09	2.19853	1.69603	2.8499	AMR
Diseases due to other mycobacteria	infectious diseases	31	0.65394	0.9005	0.569488	1.42391	AMR
Leprosy	infectious diseases	31.1					AMR
Septicemia	infectious diseases	38	8.88425e-53	2.0822	1.89537	2.28746	AMR
Gram negative septicemia	infectious diseases	38.1	2.80102e-23	2.41269	2.02804	2.87029	AMR
Gram positive septicemia	infectious diseases	38.2	1.36714e-06	2.03184	1.52386	2.70915	AMR
Bacteremia	infectious diseases	38.3	1.02999e-24	2.2112	1.90027	2.573	AMR
Bacterial infection NOS	infectious diseases	41	3.80562e-44	1.77508	1.63745	1.92427	AMR
Staphylococcus infections	infectious diseases	41.1	1.18853e-07	1.57144	1.32935	1.85761	AMR
Methicillin sensitive Staphylococcus aureus	infectious diseases	41.11	0.00953767	1.41988	1.08926	1.85085	AMR
Methicillin resistant Staphylococcus aureus	infectious diseases	41.12	0.00378766	1.49842	1.13957	1.97028	AMR
Streptococcus infection	infectious diseases	41.2	1.17726e-11	1.74325	1.48463	2.04692	AMR
Rheumatic fever / chorea	infectious diseases	41.21	0.38533	1.32736	0.700348	2.51574	AMR
E. coli	infectious diseases	41.4	4.89324e-28	2.48243	2.11045	2.91997	AMR
H. pylori	infectious diseases	41.8	6.6339e-19	2.26727	1.89254	2.7162	AMR
Infection with drug-resistant microorganisms	infectious diseases	41.9	5.37595e-22	2.62049	2.1544	3.18742	AMR
Herpes zoster	infectious diseases	53	0.0215113	1.19682	1.02684	1.39494	AMR
Herpes zoster with nervous system complications	infectious diseases	53.1	0.000130888	1.7489	1.3133	2.32899	AMR
Herpes simplex	infectious diseases	54	0.00544344	0.82963	0.727256	0.946416	AMR
Viral hepatitis	infectious diseases	70	4.51252e-18	1.69576	1.50482	1.91093	AMR
Viral hepatitis A	infectious diseases	70.1	0.290529	1.36456	0.766781	2.42836	AMR
Viral hepatitis B	infectious diseases	70.2	0.901869	1.01578	0.791987	1.30281	AMR
Viral hepatitis C	infectious diseases	70.3	1.00284e-16	2.09731	1.76094	2.49792	AMR
Chronic hepatitis	infectious diseases	70.4	1.55865e-05	1.87267	1.40882	2.48926	AMR
Hepatitis NOS	infectious diseases	70.9	2.49389e-16	1.96438	1.67148	2.30861	AMR
Human immunodeficiency virus [HIV] disease	infectious diseases	71	0.0233364	1.42989	1.04975	1.9477	AMR
HIV infection, symptomatic	infectious diseases	71.1	0.0281309	1.42224	1.0385	1.94777	AMR
Viral warts & HPV	infectious diseases	78	1.47432e-06	0.736152	0.649849	0.833916	AMR
Viral infection	infectious diseases	79	1.23507e-10	1.29338	1.19591	1.3988	AMR
Varicella infection	infectious diseases	79.1	2.88605e-06	0.6875	0.587631	0.804341	AMR
Infectious mononucleosis	infectious diseases	79.2	0.305553	1.2357	0.824313	1.85239	AMR
Viremia, NOS	infectious diseases	79.9	2.90675e-05	1.39315	1.19258	1.62744	AMR
Postoperative infection	infectious diseases	80	8.94511e-07	1.55473	1.30378	1.85398	AMR
Infection/inflammation of internal prosthetic device; implant; and graft	infectious diseases	81	5.44769e-11	1.75525	1.4836	2.07664	AMR
Graft-versus-host disease	infectious diseases	81.1	0.0121619	1.71086	1.12439	2.60321	AMR
Acute graft-versus-host disease	infectious diseases	81.11	0.507328	1.31351	0.586571	2.94136	AMR
Chronic graft-versus-host disease	infectious diseases	81.12	0.139218	1.60833	0.856711	3.01937	AMR
Sexually transmitted infections (not HIV or hepatitis)	infectious diseases	90	0.0864186	1.20715	0.973419	1.497	AMR
Gonococcal infections	infectious diseases	90.2	0.543225	0.813673	0.41855	1.5818	AMR
Venereal diseases due to Chlamydia trachomatis	infectious diseases	90.3	0.618824	0.75785	0.254216	2.25925	AMR
Dermatophytosis / Dermatomycosis	infectious diseases	110	3.22424e-06	1.25857	1.14244	1.38651	AMR
Dermatophytosis	infectious diseases	110.1	1.71164e-07	1.30739	1.1824	1.44558	AMR
Dermatophytosis of nail	infectious diseases	110.11	2.23175e-11	1.50423	1.33465	1.69535	AMR
Althete's foot	infectious diseases	110.12	0.00728272	1.28421	1.06978	1.54162	AMR
Dermatophytosis of the body	infectious diseases	110.13	0.962408	1.0048	0.823329	1.22627	AMR
Dermatomycoses	infectious diseases	110.2	0.221669	0.840758	0.636592	1.1104	AMR
Candidiasis	infectious diseases	112	0.000135876	1.25035	1.11478	1.40241	AMR
Candidiasis of skin and nails	infectious diseases	112.3	0.164535	1.23882	0.915926	1.67555	AMR
Mycoses	infectious diseases	117	3.68365e-05	1.4861	1.2312	1.79376	AMR
Histoplasmosis	infectious diseases	117.1	0.422964	0.546866	0.12495	2.39346	AMR
Coccidioidomycosis	infectious diseases	117.2	3.66131e-06	2.85161	1.82992	4.44375	AMR
Blastomycotic infection	infectious diseases	117.3	0.560394	1.97601	0.199581	19.5641	AMR
Aspergillosis	infectious diseases	117.4	0.0088232	1.56653	1.11955	2.19197	AMR
Spirochetal infection	infectious diseases	130	0.0342787	0.505851	0.269136	0.950766	AMR
Lyme disease	infectious diseases	130.1	0.0152404	0.321237	0.128378	0.803822	AMR
Protozoan infection	infectious diseases	131	0.00352333	2.91805	1.42133	5.99088	AMR
Infestation (lice, mites)	infectious diseases	132	0.0187695	1.59664	1.08077	2.35874	AMR
Pediculosis and phthirus infestation	infectious diseases	132.1	0.462071	1.47062	0.52615	4.11046	AMR
Arthropod-borne diseases	infectious diseases	133	0.224362	1.53173	0.769945	3.04723	AMR
Helminthiases	infectious diseases	134	0.000175798	2.41197	1.52265	3.82069	AMR
Intestinal helminthiases	infectious diseases	134.1	5.57621e-05	3.18578	1.81336	5.5969	AMR
Other infectious and parasitic diseases	infectious diseases	136	8.19765e-12	1.3954	1.26825	1.53529	AMR
Cancer of mouth	neoplasms	145	0.6039	1.07302	0.822193	1.40037	AMR
Cancer of lip	neoplasms	145.1	0.0599264	2.23097	0.967019	5.14699	AMR
Cancer of tongue	neoplasms	145.2	0.538693	0.888351	0.609075	1.29568	AMR
Cancer of major salivary glands	neoplasms	145.3	0.367522	1.26101	0.761471	2.08826	AMR
Cancer of the gums	neoplasms	145.4	0.0669828	2.05402	0.950882	4.43692	AMR
Cancer of the mouth floor	neoplasms	145.5	0.0673561	1.79799	0.958958	3.37111	AMR
Cancer of larynx, pharynx, nasal cavities	neoplasms	149	0.844307	1.02674	0.789025	1.33607	AMR
Cancer of oropharynx	neoplasms	149.1	0.399746	0.819359	0.515325	1.30277	AMR
Cancer of nasopharynx	neoplasms	149.2	0.986696	0.993549	0.464311	2.12603	AMR
Cancer of hypopharynx	neoplasms	149.3	0.527179	1.36838	0.517624	3.61741	AMR
Cancer of larynx	neoplasms	149.4	0.548876	1.18619	0.678732	2.07305	AMR
Hx of malignant neoplasm of oral cavity and pharynx	neoplasms	149.5	0.954329	1.01039	0.709332	1.43923	AMR
Cancer of of nasal cavities	neoplasms	149.9	0.637336	1.15648	0.631891	2.11657	AMR
Cancer of esophagus	neoplasms	150	0.339864	0.774863	0.458928	1.30829	AMR
Cancer of stomach	neoplasms	151	0.498906	1.13927	0.780728	1.66246	AMR
Colorectal cancer	neoplasms	153	0.757726	0.972374	0.813821	1.16182	AMR
Colon cancer	neoplasms	153.2	0.7191	0.962171	0.779803	1.18719	AMR
Malignant neoplasm of rectum, rectosigmoid junction, and anus	neoplasms	153.3	0.674215	0.952096	0.757323	1.19696	AMR
Cancer of liver and intrahepatic bile duct	neoplasms	155	2.3459e-15	1.99637	1.6825	2.3688	AMR
Malignant neoplasm of liver, primary	neoplasms	155.1	2.05931e-16	2.13043	1.77883	2.55153	AMR
Pancreatic cancer	neoplasms	157	0.350667	0.855263	0.615893	1.18766	AMR
Neoplasm of unspecified nature of digestive system	neoplasms	158	0.377587	1.10746	0.882798	1.3893	AMR
Malignant neoplasm of other and ill-defined sites within the digestive organs and peritoneum	neoplasms	159	0.755942	0.964135	0.765795	1.21384	AMR
Malignant neoplasm of small intestine, including duodenum	neoplasms	159.2	0.199955	0.693233	0.395868	1.21397	AMR
Malignant neoplasm of gallbladder and extrahepatic bile ducts	neoplasms	159.3	0.551302	1.18723	0.675071	2.08794	AMR
Malignant neoplasm of retroperitoneum and peritoneum	neoplasms	159.4	0.336279	1.20827	0.821643	1.77684	AMR
Cancer of intrathoracic organs	neoplasms	164	0.634879	0.861419	0.465395	1.59444	AMR
Cancer within the respiratory system	neoplasms	165	0.0487753	0.803656	0.646621	0.998826	AMR
Cancer of bronchus; lung	neoplasms	165.1	0.053652	0.801013	0.639388	1.00349	AMR
Cancer of bone and connective tissue	neoplasms	170	0.988394	0.998577	0.824212	1.20983	AMR
Bone cancer	neoplasms	170.1	0.813623	1.03482	0.778529	1.37549	AMR
Cancer of connective tissue	neoplasms	170.2	0.626778	0.945555	0.754554	1.18491	AMR
Skin cancer	neoplasms	172	7.95754e-44	0.383037	0.334508	0.438606	AMR
Melanomas of skin, dx or hx	neoplasms	172.1	2.35267e-11	0.375814	0.282039	0.500768	AMR
Melanomas of skin	neoplasms	172.11	2.01556e-10	0.371481	0.273783	0.504041	AMR
Other non-epithelial cancer of skin	neoplasms	172.2	4.14046e-38	0.389205	0.337243	0.449173	AMR
Basal cell carcinoma	neoplasms	172.21	1.112e-26	0.319789	0.259476	0.394121	AMR
Squamous cell carcinoma	neoplasms	172.22	1.70911e-09	0.486259	0.384569	0.614837	AMR
Carcinoma in situ of skin	neoplasms	172.3	1.09681e-07	0.463363	0.348825	0.615509	AMR
Neoplasm of uncertain behavior of skin	neoplasms	173	5.79133e-23	0.55217	0.490725	0.621309	AMR
Breast cancer	neoplasms	174	1.16479e-05	0.706981	0.605458	0.825529	AMR
Breast cancer [female]	neoplasms	174.1	1.23969e-05	0.704811	0.602476	0.824527	AMR
Malignant neoplasm of female breast	neoplasms	174.11	1.49124e-05	0.705391	0.602312	0.82611	AMR
Breast cancer [male]	neoplasms	174.2	0.510475	0.765532	0.345447	1.69647	AMR
Neoplasm of uncertain behavior of breast	neoplasms	174.3	0.518037	0.765612	0.34064	1.72077	AMR
Acquired absence of breast	neoplasms	175	1.67709e-13	1.32086	1.22667	1.42229	AMR
Cervical cancer and dysplasia	neoplasms	180	0.375296	1.09708	0.893892	1.34646	AMR
Cervical cancer	neoplasms	180.1	0.0700846	1.37177	0.974401	1.93118	AMR
Cervical intraepithelial neoplasia [CIN] [Cervical dysplasia]	neoplasms	180.3	0.803016	0.969769	0.761935	1.23429	AMR
Malignant neoplasm of uterus	neoplasms	182	0.140982	1.23403	0.932692	1.63272	AMR
Cancer of other female genital organs	neoplasms	184	0.859292	0.977535	0.760385	1.2567	AMR
Malignant neoplasm of ovary and other uterine adnexa	neoplasms	184.1	0.923328	1.01361	0.769623	1.33496	AMR
Malignant neoplasm of ovary	neoplasms	184.11	0.821734	1.03414	0.772242	1.38486	AMR
Cancer of other female genital organs (excluding uterus and ovary)	neoplasms	184.2	0.0868685	0.575759	0.306041	1.08318	AMR
Cancer of prostate	neoplasms	185	2.52028e-05	0.646061	0.527241	0.791659	AMR
Cancer of other male genital organs	neoplasms	187	0.118297	1.38166	0.920926	2.0729	AMR
Malignant neoplasm of unspecified male genital organ	neoplasms	187.1	0.837269	1.11987	0.380157	3.29895	AMR
Malignant neoplasm of testis	neoplasms	187.2	0.249215	1.30454	0.829982	2.05042	AMR
Neoplasm of uncertain behavior of male genital organs	neoplasms	187.8	0.399325	1.6441	0.517363	5.22468	AMR
Cancer of urinary organs (incl. kidney and bladder)	neoplasms	189	0.643483	1.0474	0.860888	1.27431	AMR
Cancer of kidney and renal pelvis	neoplasms	189.1	0.00270252	1.42964	1.13189	1.80572	AMR
Malignant neoplasm of kidney, except pelvis	neoplasms	189.11	0.00879462	1.38998	1.08649	1.77825	AMR
Malignant neoplasm of renal pelvis	neoplasms	189.12	0.0608517	1.8214	0.973056	3.40937	AMR
Cancer of bladder	neoplasms	189.2	0.00949813	0.635593	0.451276	0.895192	AMR
Malignant neoplasm of bladder	neoplasms	189.21	0.00779414	0.607675	0.421042	0.877035	AMR
Malignant neoplasm of other urinary organs	neoplasms	189.4	0.129489	0.618411	0.33224	1.15107	AMR
Cancer of eye	neoplasms	190	0.761841	0.905136	0.475091	1.72445	AMR
Manlignant and unknown neoplasms of brain and nervous system	neoplasms	191	0.0787958	1.19193	0.98	1.4497	AMR
Cancer of brain and nervous system	neoplasms	191.1	0.0994542	1.22109	0.962827	1.54862	AMR
Cancer of brain	neoplasms	191.11	0.311993	1.14031	0.884057	1.47085	AMR
Thyroid cancer	neoplasms	193	0.873085	1.01754	0.822082	1.25946	AMR
Cancer of other endocrine glands	neoplasms	194	0.238577	1.33261	0.826644	2.14826	AMR
Cancer, suspected or other	neoplasms	195	0.729606	0.984256	0.899555	1.07693	AMR
Malignant neoplasm, other	neoplasms	195.1	0.447322	0.964124	0.877419	1.0594	AMR
Malignant neoplasm of head, face, and neck	neoplasms	195.3	0.520993	0.913859	0.694084	1.20322	AMR
Radiotherapy	neoplasms	196	0.59482	0.920028	0.676715	1.25083	AMR
Chemotherapy	neoplasms	197	0.000638628	1.18138	1.07359	1.29999	AMR
Secondary malignant neoplasm	neoplasms	198	0.750966	0.982482	0.880896	1.09578	AMR
Secondary malignancy of lymph nodes	neoplasms	198.1	0.310256	0.928897	0.805553	1.07113	AMR
Secondary malignancy of respiratory organs	neoplasms	198.2	0.659925	0.954747	0.776793	1.17347	AMR
Secondary malignant neoplasm of digestive systems	neoplasms	198.3	0.688505	1.04775	0.834105	1.31611	AMR
Secondary malignant neoplasm of liver	neoplasms	198.4	0.25386	0.873851	0.693176	1.10162	AMR
Secondary malignancy of brain/spine	neoplasms	198.5	0.635654	1.07363	0.800221	1.44046	AMR
Secondary malignancy of bone	neoplasms	198.6	0.988693	0.998481	0.809159	1.2321	AMR
Secondary malignant neoplasm of skin	neoplasms	198.7	0.330124	1.29479	0.769821	2.17777	AMR
Neoplasm of uncertain behavior	neoplasms	199	1.6761e-05	0.790392	0.710107	0.879754	AMR
Neurofibromatosis	neoplasms	199.4	0.375846	1.33215	0.706141	2.51313	AMR
Myeloproliferative disease	neoplasms	200	0.853902	1.01648	0.854148	1.20967	AMR
Polycythemia vera	neoplasms	200.1	0.82608	1.03995	0.733285	1.47486	AMR
Hodgkin's disease	neoplasms	201	0.573402	1.12617	0.744689	1.70306	AMR
Cancer of other lymphoid, histiocytic tissue	neoplasms	202	0.435511	1.08362	0.885553	1.32599	AMR
Non-Hodgkins lymphoma	neoplasms	202.2	0.23017	1.14152	0.91958	1.41702	AMR
Nodular lymphoma	neoplasms	202.21	0.832271	0.947034	0.572328	1.56706	AMR
Reticulosarcoma	neoplasms	202.22	0.0260698	1.47555	1.04746	2.07859	AMR
Lymphosarcoma	neoplasms	202.23	0.671891	0.814637	0.315468	2.10364	AMR
Large cell lymphoma	neoplasms	202.24	0.353585	1.49522	0.639124	3.49806	AMR
Leukemia	neoplasms	204	0.0112519	1.30323	1.0619	1.59941	AMR
Lymphoid leukemia	neoplasms	204.1	0.276082	1.2027	0.862805	1.6765	AMR
Lymphoid leukemia, acute	neoplasms	204.11	0.0061441	1.82627	1.18703	2.80974	AMR
Lymphoid leukemia, chronic	neoplasms	204.12	0.216589	0.702504	0.401241	1.22996	AMR
Myeloid leukemia	neoplasms	204.2	0.0217014	1.48556	1.05957	2.08282	AMR
Myeloid leukemia, acute	neoplasms	204.21	0.0175778	1.5967	1.0851	2.34949	AMR
Myeloid leukemia, chronic	neoplasms	204.22	0.522265	1.23285	0.649295	2.34087	AMR
Monocytic leukemia	neoplasms	204.3	0.620998	0.593052	0.0747523	4.70502	AMR
Multiple myeloma	neoplasms	204.4	0.000487389	1.76236	1.28172	2.42324	AMR
Benign neoplasm of colon	neoplasms	208	1.85392e-06	0.807459	0.739515	0.881646	AMR
Neuroendocrine tumors	neoplasms	209	0.0931436	1.33949	0.952274	1.88416	AMR
Benign neoplasm of lip, oral cavity, and pharynx	neoplasms	210	0.413106	0.822728	0.515602	1.3128	AMR
Benign neoplasm of other parts of digestive system	neoplasms	211	0.026222	1.18195	1.01997	1.36965	AMR
Benign neoplasm of respiratory and intrathoracic organs	neoplasms	212	0.220178	1.275	0.864652	1.88011	AMR
Benign neoplasm of bone and articular cartilage	neoplasms	213	0.961479	1.00884	0.705957	1.44166	AMR
Lipoma	neoplasms	214	0.0427581	0.838346	0.706878	0.994264	AMR
Lipoma of skin and subcutaneous tissue	neoplasms	214.1	0.0678631	0.812835	0.650725	1.01533	AMR
Other benign neoplasm of connective and other soft tissue	neoplasms	215	0.276935	0.914499	0.778408	1.07438	AMR
Benign neoplasm of skin	neoplasms	216	5.46545e-21	0.731192	0.684984	0.780517	AMR
Screening for malignant neoplasms of the skin	neoplasms	216.1	8.98997e-18	0.750652	0.703081	0.801442	AMR
Vascular hamartomas and non-neoplastic nevi	neoplasms	217	5.28632e-16	0.552417	0.478563	0.637668	AMR
Nevus, non-neoplastic	neoplasms	217.1	1.66209e-16	0.538616	0.464937	0.623971	AMR
Benign neoplasm of uterus	neoplasms	218	0.649856	1.02942	0.908302	1.16668	AMR
Uterine leiomyoma	neoplasms	218.1	0.616949	1.03251	0.910863	1.1704	AMR
Other benign neoplasm of uterus	neoplasms	218.2					AMR
Benign neoplasm of ovary	neoplasms	220	0.174312	1.25872	0.90314	1.75429	AMR
Benign neoplasm of other female genital organs	neoplasms	221	0.790836	0.900337	0.414447	1.95588	AMR
Benign neoplasm of male genital organs	neoplasms	222					AMR
Benign neoplasm of kidney and other urinary organs	neoplasms	223	0.870764	0.962739	0.609297	1.52121	AMR
Benign neoplasm of eye	neoplasms	224	0.0171049	0.642261	0.446329	0.924206	AMR
Benign neoplasm of eye, uveal	neoplasms	224.1	0.0113632	0.596385	0.399688	0.889882	AMR
Benign neoplasm of brain and other parts of nervous system	neoplasms	225	0.475722	1.07891	0.875658	1.32935	AMR
Benign neoplasm of brain, cranial nerves, meninges	neoplasms	225.1	0.521193	1.07266	0.865748	1.32903	AMR
Benign neoplasm of spinal cord, meninges	neoplasms	225.2	0.886586	0.942273	0.416207	2.13326	AMR
Benign neoplasm of thyroid glands	neoplasms	226	0.468687	0.788121	0.413899	1.50069	AMR
Benign neoplasm of other endocrine glands and related structures	neoplasms	227	0.180398	0.871789	0.713219	1.06561	AMR
Benign neoplasm of adrenal gland	neoplasms	227.1	0.456537	0.867765	0.597385	1.26052	AMR
Benign neoplasm of parathyroid gland	neoplasms	227.2	0.128043	0.765075	0.541914	1.08014	AMR
Benign neoplasm of pituitary gland and craniopharyngeal duct (pouch)	neoplasms	227.3	0.590567	0.915599	0.664048	1.26244	AMR
Hemangioma and lymphangioma, any site	neoplasms	228	6.58023e-17	0.596361	0.528253	0.673249	AMR
Hemangioma of skin and subcutaneous tissue	neoplasms	228.1	3.2335e-19	0.52724	0.458354	0.606477	AMR
Benign neoplasm of unspecified sites	neoplasms	229	0.57608	0.92889	0.717242	1.20299	AMR
Benign neoplasm of lymph nodes	neoplasms	229.1	0.289977	2.06682	0.538634	7.93071	AMR
Kaposi's sarcoma	neoplasms	230	0.93966	1.04318	0.349132	3.11695	AMR
Simple and unspecified goiter	endocrine/metabolic	240	0.00623684	0.72611	0.577293	0.913291	AMR
Nontoxic nodular goiter	endocrine/metabolic	241	5.06384e-05	0.792821	0.708621	0.887026	AMR
Nontoxic uninodular goiter	endocrine/metabolic	241.1	0.000776599	0.804528	0.708692	0.913324	AMR
Nontoxic multinodular goiter	endocrine/metabolic	241.2	9.92548e-07	0.671685	0.572711	0.787763	AMR
Thyrotoxicosis with or without goiter	endocrine/metabolic	242	0.00685007	0.775489	0.644967	0.932425	AMR
Graves' disease	endocrine/metabolic	242.1	0.000544774	0.515258	0.353826	0.750343	AMR
Toxic multinodular goiter	endocrine/metabolic	242.2	0.803142	0.902447	0.402649	2.02263	AMR
Exophthalmos	endocrine/metabolic	242.3	0.213686	0.748428	0.474011	1.18171	AMR
Thyrotoxic exophthalmos	endocrine/metabolic	242.31	0.213686	0.748428	0.474011	1.18171	AMR
Hypothyroidism	endocrine/metabolic	244	0.0111127	0.896028	0.823224	0.975269	AMR
Secondary hypothyroidism	endocrine/metabolic	244.1	0.17197	0.886106	0.744957	1.054	AMR
Acquired hypothyroidism	endocrine/metabolic	244.2	0.00287883	0.823433	0.724676	0.935649	AMR
Iodine hypothyroidism	endocrine/metabolic	244.3	0.0648799	0.877111	0.763127	1.00812	AMR
Hypothyroidism NOS	endocrine/metabolic	244.4	0.0243476	0.905504	0.830547	0.987225	AMR
Congenital hypothyroidism	endocrine/metabolic	244.5	0.568345	1.20266	0.637977	2.26715	AMR
Thyroiditis	endocrine/metabolic	245	0.00355124	0.787151	0.670166	0.924557	AMR
Thyroiditis, acute and subacute	endocrine/metabolic	245.1	0.288695	0.626433	0.264023	1.4863	AMR
Chronic thyroiditis	endocrine/metabolic	245.2	0.00106591	0.750776	0.632342	0.891393	AMR
Chronic lymphocytic thyroiditis	endocrine/metabolic	245.21	0.00170616	0.758943	0.638804	0.901675	AMR
Other disorders of thyroid	endocrine/metabolic	246	0.00665602	0.855652	0.764533	0.957629	AMR
Thyroid cyst	endocrine/metabolic	246.2	0.00998484	0.862214	0.770254	0.965153	AMR
Abnormal results of function study of thyroid	endocrine/metabolic	246.7	0.326074	0.916625	0.770432	1.09056	AMR
Secondary diabetes mellitus	endocrine/metabolic	249	3.30686e-35	2.28083	2.00173	2.59884	AMR
Diabetes mellitus	endocrine/metabolic	250	5.38865e-57	1.72944	1.61659	1.85018	AMR
Type 1 diabetes	endocrine/metabolic	250.1	6.2658e-05	1.48889	1.22522	1.80929	AMR
Type 1 diabetes with ketoacidosis	endocrine/metabolic	250.11	0.703457	0.869721	0.423891	1.78445	AMR
Type 1 diabetes with renal manifestations	endocrine/metabolic	250.12	0.329864	1.23199	0.809753	1.8744	AMR
Type 1 diabetes with ophthalmic manifestations	endocrine/metabolic	250.13	0.901345	1.03236	0.623963	1.70806	AMR
Type 1 diabetes with neurological manifestations	endocrine/metabolic	250.14	0.00149227	1.9332	1.28712	2.90357	AMR
Diabetes type 1 with peripheral circulatory disorders	endocrine/metabolic	250.15	0.00961689	2.97382	1.30329	6.78558	AMR
Type 2 diabetes	endocrine/metabolic	250.2	4.32576e-97	2.2718	2.10361	2.45342	AMR
Type 2 diabetes with ketoacidosis	endocrine/metabolic	250.21	1.50988e-05	2.25372	1.55977	3.25643	AMR
Type 2 diabetes with renal manifestations	endocrine/metabolic	250.22	1.99643e-62	2.67496	2.38281	3.00292	AMR
Type 2 diabetes with ophthalmic manifestations	endocrine/metabolic	250.23	2.11969e-40	2.92429	2.49677	3.42501	AMR
Type 2 diabetes with neurological manifestations	endocrine/metabolic	250.24	6.08442e-32	2.16058	1.9003	2.45651	AMR
Diabetes type 2 with peripheral circulatory disorders	endocrine/metabolic	250.25	1.84386e-25	2.26504	1.94241	2.64127	AMR
Insulin pump user	endocrine/metabolic	250.3	5.14718e-63	1.95057	1.80393	2.10912	AMR
Abnormal glucose	endocrine/metabolic	250.4	1.43243e-14	1.30942	1.22251	1.40251	AMR
Impaired fasting glucose	endocrine/metabolic	250.41	0.0344388	0.869331	0.763529	0.989794	AMR
Other abnormal glucose	endocrine/metabolic	250.42	1.70741e-16	1.34073	1.25042	1.43756	AMR
Glycosuria or Acetonuria	endocrine/metabolic	250.5	0.0798906	1.61696	0.944358	2.76861	AMR
Polyneuropathy in diabetes	endocrine/metabolic	250.6	1.80023e-18	2.03416	1.73564	2.38402	AMR
Diabetic retinopathy	endocrine/metabolic	250.7	2.05265e-37	2.74913	2.35425	3.21024	AMR
Other disorders of pancreatic internal secretion	endocrine/metabolic	251	1.44673e-09	1.85208	1.51688	2.26135	AMR
Hypoglycemia	endocrine/metabolic	251.1	8.02239e-12	1.9376	1.60298	2.34207	AMR
Abnormality of secretion of glucagon or gastrin	endocrine/metabolic	251.8	0.463003	0.576548	0.132473	2.50924	AMR
Disorders of parathyroid gland	endocrine/metabolic	252	0.000187236	1.30496	1.13487	1.50054	AMR
Hyperparathyroidism	endocrine/metabolic	252.1	0.000792624	1.28611	1.11031	1.48973	AMR
Hypoparathyroidism	endocrine/metabolic	252.2	0.00123414	1.70098	1.23239	2.34773	AMR
Disorders of the pituitary gland and its hypothalamic control	endocrine/metabolic	253	0.044058	1.18286	1.00448	1.39292	AMR
Pituitary hyperfunction	endocrine/metabolic	253.1	0.1283	1.24456	0.938784	1.64992	AMR
Acromegaly and gigantism	endocrine/metabolic	253.11	0.706446	1.19499	0.472898	3.01968	AMR
Pituitary hypofunction	endocrine/metabolic	253.2	0.881204	0.969815	0.648802	1.44966	AMR
Diabetes insipidus	endocrine/metabolic	253.3	0.657024	0.883347	0.510917	1.52726	AMR
Anterior pituitary disorders	endocrine/metabolic	253.4	0.159966	0.730683	0.471691	1.13188	AMR
Pituitary dwarfism	endocrine/metabolic	253.5	0.781992	0.934157	0.576651	1.51331	AMR
Other disorders of neurohypophysis	endocrine/metabolic	253.7	0.00226285	1.4918	1.154	1.92848	AMR
Diseases of thymus gland	endocrine/metabolic	254	0.843425	0.906185	0.340936	2.40858	AMR
Disorders of adrenal glands	endocrine/metabolic	255	0.348963	1.07899	0.920292	1.26504	AMR
Adrenal hyperfunction	endocrine/metabolic	255.1	0.80813	0.95482	0.657455	1.38668	AMR
Cushing's syndrome	endocrine/metabolic	255.11	0.616298	1.13781	0.686704	1.88524	AMR
Hyperaldosteronism	endocrine/metabolic	255.12	0.529565	0.812323	0.424909	1.55296	AMR
Medulloadrenal hyperfunction	endocrine/metabolic	255.13	0.784356	1.37951	0.137708	13.8195	AMR
Adrenal hypofunction	endocrine/metabolic	255.2	0.149929	1.17112	0.944528	1.45207	AMR
Glucocorticoid deficiency	endocrine/metabolic	255.21	0.149929	1.17112	0.944528	1.45207	AMR
Mineralocorticoid deficiency	endocrine/metabolic	255.22	0.149929	1.17112	0.944528	1.45207	AMR
Adrenogenital disorders	endocrine/metabolic	255.3	0.0850574	0.407465	0.146661	1.13205	AMR
Ovarian dysfunction	endocrine/metabolic	256	0.57745	1.06199	0.859465	1.31223	AMR
Hyperestrogenism	endocrine/metabolic	256.1	0.650899	1.35771	0.361065	5.10537	AMR
Polycystic ovaries	endocrine/metabolic	256.4					AMR
Testicular dysfunction	endocrine/metabolic	257	0.00695147	0.758038	0.619912	0.926941	AMR
Testicular hypofunction	endocrine/metabolic	257.1	0.00695147	0.758038	0.619912	0.926941	AMR
Iatrogenic endocrine disorders	endocrine/metabolic	258	0.723555	1.08239	0.698007	1.67845	AMR
Postablative ovarian failure	endocrine/metabolic	258.1					AMR
Other endocrine disorders	endocrine/metabolic	259	0.511042	0.940842	0.7844	1.12848	AMR
Nonspecific abnormal results of other endocrine function study	endocrine/metabolic	259.1	0.113234	3.24786	0.755963	13.9539	AMR
Carcinoid syndrome	endocrine/metabolic	259.2	0.116982	0.388441	0.119083	1.26707	AMR
Delay in sexual development and puberty NEC	endocrine/metabolic	259.3	0.59267	1.64621	0.265064	10.2239	AMR
Precocious sexual development and puberty NEC	endocrine/metabolic	259.4	0.306554	0.335666	0.0414123	2.72072	AMR
Polyglandular activity in multiple endocrine adenomatosis	endocrine/metabolic	259.8	0.859797	0.915233	0.342511	2.44562	AMR
Protein-calorie malnutrition	endocrine/metabolic	260	4.05116e-21	1.62691	1.47041	1.80007	AMR
Cachexia	endocrine/metabolic	260.1	2.30618e-05	1.66986	1.31696	2.11731	AMR
severe protein-calorie malnutrition	endocrine/metabolic	260.2	4.96434e-12	1.78529	1.51453	2.10445	AMR
Kwashiorkor	endocrine/metabolic	260.21	0.0410328	2.62319	1.04007	6.61604	AMR
Nutritional marasmus	endocrine/metabolic	260.22	0.000127623	2.34015	1.51474	3.61536	AMR
Adult failure to thrive	endocrine/metabolic	260.3	0.0125745	1.34479	1.06565	1.69705	AMR
Anorexia	endocrine/metabolic	260.6	0.0345779	1.22317	1.01472	1.47444	AMR
Polyphagia	endocrine/metabolic	260.7	0.705532	1.14712	0.562891	2.33771	AMR
Vitamin deficiency	endocrine/metabolic	261	5.79816e-07	1.20289	1.11883	1.29327	AMR
Vitamin A deficiency	endocrine/metabolic	261.1	0.110613	1.72645	0.882707	3.37667	AMR
Vitamin B-complex deficiencies	endocrine/metabolic	261.2	0.747264	1.02183	0.89604	1.16529	AMR
Vitamin C deficiencies	endocrine/metabolic	261.3					AMR
Vitamin D deficiency	endocrine/metabolic	261.4	5.45538e-09	1.25047	1.15999	1.34801	AMR
Rickets or osteomalacia	endocrine/metabolic	261.41	0.778095	0.896964	0.421038	1.91086	AMR
Mineral deficiency NEC	endocrine/metabolic	262	0.101923	1.16108	0.970817	1.38862	AMR
Other nutritional deficiency	endocrine/metabolic	263	0.0024789	1.24307	1.07966	1.43122	AMR
Lack of normal physiological development	endocrine/metabolic	264	2.08235e-06	2.03679	1.51824	2.73244	AMR
Short stature	endocrine/metabolic	264.1	0.00399656	3.18049	1.44657	6.99275	AMR
Failure to thrive (childhood)	endocrine/metabolic	264.2	0.0262191	1.7426	1.06791	2.84354	AMR
Delayed milestones	endocrine/metabolic	264.3					AMR
Lack of normal physiological development, unspecified	endocrine/metabolic	264.9	0.00152858	1.87018	1.26981	2.7544	AMR
Proteinuria	endocrine/metabolic	269	3.67473e-13	1.59293	1.40496	1.80605	AMR
Disorders of protein plasma/amino-acid transport and metabolism	endocrine/metabolic	270	1.66218e-06	1.42841	1.23452	1.65275	AMR
Disturbances of amino-acid transport	endocrine/metabolic	270.1	0.00595594	0.481804	0.286328	0.810731	AMR
Disturbances of sulphur-bearing amino-acid metabolism	endocrine/metabolic	270.11	0.000932712	0.296986	0.144721	0.609453	AMR
Phenylketonuria [PKU]	endocrine/metabolic	270.12					AMR
Disorders of amino-acid metabolism	endocrine/metabolic	270.2	8.11752e-21	6.412	4.34487	9.4626	AMR
Disorders of urea cycle metabolism	endocrine/metabolic	270.21	5.81413e-22	8.69389	5.59904	13.4994	AMR
Disorders of plasma protein metabolism	endocrine/metabolic	270.3	0.000592625	1.33874	1.13346	1.58121	AMR
Polyclonal hypergammaglobulinemia	endocrine/metabolic	270.31	0.115605	0.314369	0.0743779	1.32873	AMR
Paraproteinemia	endocrine/metabolic	270.32	0.905794	0.982958	0.739448	1.30666	AMR
Amyloidosis	endocrine/metabolic	270.33	0.0344971	1.53564	1.03179	2.28553	AMR
Alpha-1-antitrypsin deficiency	endocrine/metabolic	270.34	0.262843	1.54444	0.721671	3.30523	AMR
Macroglobulinemia	endocrine/metabolic	270.35	0.196486	0.388135	0.0923184	1.63184	AMR
Other specified disorders of plasma protein metabolism	endocrine/metabolic	270.38	1.99286e-05	1.64199	1.30742	2.06219	AMR
Disorders of carbohydrate transport and metabolism	endocrine/metabolic	271	0.00718102	1.11546	1.03005	1.20796	AMR
Intestinal disaccharidase deficiencies and disaccharide malabsorption	endocrine/metabolic	271.3	0.00618836	1.11806	1.03221	1.21105	AMR
Other disorders of carbohydrate transport and metabolism	endocrine/metabolic	271.9	0.51779	0.791291	0.389268	1.60851	AMR
Disorders of lipoid metabolism	endocrine/metabolic	272	3.77869e-05	1.16565	1.08369	1.25381	AMR
Hyperlipidemia	endocrine/metabolic	272.1	3.70223e-05	1.16595	1.08393	1.25418	AMR
Hypercholesterolemia	endocrine/metabolic	272.11	0.052212	0.917915	0.841877	1.00082	AMR
Hyperglyceridemia	endocrine/metabolic	272.12	1.03051e-06	1.49638	1.27298	1.75899	AMR
Mixed hyperlipidemia	endocrine/metabolic	272.13	0.540844	1.03045	0.935996	1.13444	AMR
Hyperchylomicronemia	endocrine/metabolic	272.14	0.90588	0.928545	0.271696	3.17338	AMR
Unspecified disorder of lipoid metabolism	endocrine/metabolic	272.9	0.948092	0.986964	0.664869	1.4651	AMR
Gout and other crystal arthropathies	endocrine/metabolic	274	0.415904	1.06198	0.918748	1.22755	AMR
Gout	endocrine/metabolic	274.1	0.863474	1.01423	0.863354	1.19147	AMR
Gouty arthropathy	endocrine/metabolic	274.11	0.653494	1.04644	0.858303	1.27582	AMR
Crystal arthropathies	endocrine/metabolic	274.2	0.0268457	1.34529	1.03459	1.7493	AMR
Chondrocalcinosis	endocrine/metabolic	274.21	0.0940128	1.26453	0.960795	1.66428	AMR
Disorders of mineral metabolism	endocrine/metabolic	275	5.01087e-31	1.66256	1.52553	1.81191	AMR
Disorders of iron metabolism	hematopoietic	275.1	0.355303	1.16993	0.838761	1.63184	AMR
Hereditary hemochromatosis	hematopoietic	275.11	0.0734385	0.46212	0.198471	1.076	AMR
Disorders of copper metabolism	endocrine/metabolic	275.2	0.755383	0.867313	0.354193	2.1238	AMR
Disorders of magnesium metabolism	endocrine/metabolic	275.3	3.97727e-31	2.14033	1.88216	2.43391	AMR
Disorders of calcium/phosphorus metabolism	endocrine/metabolic	275.5	2.29947e-41	2.08165	1.87104	2.31597	AMR
Hypocalcemia	endocrine/metabolic	275.51	9.30333e-20	2.04236	1.7511	2.38205	AMR
Disorders of phosphorus metabolism	endocrine/metabolic	275.53	4.03876e-42	2.56593	2.24008	2.93918	AMR
Hypercalcemia	endocrine/metabolic	275.6	0.347424	1.07661	0.92297	1.25582	AMR
Disorders of fluid, electrolyte, and acid-base balance	endocrine/metabolic	276	2.28726e-44	1.66226	1.54789	1.78507	AMR
Electrolyte imbalance	endocrine/metabolic	276.1	5.14192e-41	1.69969	1.57292	1.83669	AMR
Hyperosmolality and/or hypernatremia	endocrine/metabolic	276.11	4.67053e-13	1.95864	1.63252	2.3499	AMR
Hyposmolality and/or hyponatremia	endocrine/metabolic	276.12	2.28571e-42	1.99735	1.80836	2.2061	AMR
Hyperpotassemia	endocrine/metabolic	276.13	1.77203e-31	1.84705	1.66621	2.0475	AMR
Hypopotassemia	endocrine/metabolic	276.14	1.10435e-14	1.56405	1.39629	1.75196	AMR
Acid-base balance disorder	endocrine/metabolic	276.4	6.07399e-51	2.21856	1.99935	2.46179	AMR
Acidosis	endocrine/metabolic	276.41	7.52229e-48	2.24369	2.01201	2.50205	AMR
Alkalosis	endocrine/metabolic	276.42	9.97021e-15	2.43033	1.94089	3.0432	AMR
Hypovolemia	endocrine/metabolic	276.5	8.53616e-21	1.5848	1.43902	1.74534	AMR
Fluid overload	endocrine/metabolic	276.6	4.93099e-43	2.29025	2.03514	2.57735	AMR
Polydipsia	endocrine/metabolic	276.8	0.274453	1.28708	0.818536	2.02382	AMR
Other disorders of metabolism	endocrine/metabolic	277	1.00084e-06	1.25882	1.14791	1.38044	AMR
Disorders of porphyrin metabolism	endocrine/metabolic	277.1	0.894338	0.901233	0.194254	4.18122	AMR
Other disorders of purine and pyrimidine metabolism	endocrine/metabolic	277.2					AMR
Disorders of bilirubin excretion	endocrine/metabolic	277.4	0.00186601	1.34943	1.11725	1.62988	AMR
Other disorders of lipoid metabolism	endocrine/metabolic	277.5	0.768008	1.03764	0.811739	1.32642	AMR
Lipoprotein disorders	endocrine/metabolic	277.51	0.24807	0.821782	0.588993	1.14658	AMR
Other deficiencies of circulating enzymes	endocrine/metabolic	277.6	0.871236	1.0785	0.432485	2.68948	AMR
Dysmetabolic syndrome X	endocrine/metabolic	277.7	0.000220521	1.47848	1.20149	1.81933	AMR
Carnitine deficiencies	endocrine/metabolic	277.8	0.528057	1.55703	0.393529	6.1605	AMR
Overweight, obesity and other hyperalimentation	endocrine/metabolic	278	2.951e-51	1.66827	1.56078	1.78317	AMR
Obesity	endocrine/metabolic	278.1	4.92041e-59	1.83447	1.70464	1.97418	AMR
Morbid obesity	endocrine/metabolic	278.11	8.82404e-31	1.73176	1.57748	1.90113	AMR
Localized adiposity	endocrine/metabolic	278.3	0.414571	1.22648	0.751054	2.00287	AMR
Abnormal weight gain	endocrine/metabolic	278.4	0.648025	1.03095	0.904493	1.17508	AMR
Disorders involving the immune mechanism	endocrine/metabolic	279	1.318e-22	1.49293	1.37777	1.61772	AMR
Immunity deficiency	endocrine/metabolic	279.1	6.81851e-39	1.87739	1.70787	2.06375	AMR
Deficiency of humoral immunity	endocrine/metabolic	279.11	0.632858	0.943327	0.742514	1.19845	AMR
Autoimmune disease NEC	endocrine/metabolic	279.2	0.959354	0.989123	0.64952	1.50629	AMR
Other immunological findings	endocrine/metabolic	279.7	0.0116646	1.15084	1.03181	1.28359	AMR
Other specified disorders involving the immune mechanism	endocrine/metabolic	279.8	0.420015	1.16068	0.80803	1.66723	AMR
Iron deficiency anemias	hematopoietic	280	2.01808e-15	1.43477	1.31245	1.56849	AMR
Iron deficiency anemias, unspecified or not due to blood loss	hematopoietic	280.1	1.38721e-11	1.38702	1.26149	1.52504	AMR
Iron deficiency anemia secondary to blood loss (chronic)	hematopoietic	280.2	1.03171e-11	1.58096	1.38549	1.80401	AMR
Other deficiency anemia	hematopoietic	281	4.55622e-09	1.59923	1.36691	1.87104	AMR
Megaloblastic anemia	hematopoietic	281.1	0.486747	1.10741	0.830694	1.47631	AMR
Pernicious anemia	hematopoietic	281.11	0.571665	0.848625	0.480505	1.49877	AMR
Other vitamin B12 deficiency anemia	hematopoietic	281.12	0.930751	0.981795	0.648713	1.4859	AMR
Folate-deficiency anemia	hematopoietic	281.13	0.252109	1.36192	0.802724	2.31065	AMR
Deficiency anemias	hematopoietic	281.9	4.432e-12	1.89421	1.58082	2.26973	AMR
Hereditary hemolytic anemias	hematopoietic	282	0.00692039	0.70841	0.551608	0.909785	AMR
Sickle cell anemia	hematopoietic	282.5	0.181018	0.556807	0.236101	1.31314	AMR
Other hemoglobinopathies	hematopoietic	282.8	0.000801037	0.535753	0.37197	0.771654	AMR
Other hereditary hemolytic anemias	hematopoietic	282.9	0.933111	0.98443	0.682396	1.42015	AMR
Acquired hemolytic anemias	hematopoietic	283	0.00924622	1.57563	1.11884	2.21891	AMR
Autoimmune hemolytic anemias	hematopoietic	283.1	0.0394458	1.89334	1.03133	3.47582	AMR
Non-autoimmune hemolytic anemias	hematopoietic	283.2	0.466043	1.3207	0.625153	2.7901	AMR
Hemolytic-uremic syndrome	hematopoietic	283.21	0.316719	1.82925	0.560861	5.96609	AMR
Aplastic anemia	hematopoietic	284	2.01889e-29	2.05763	1.81481	2.33294	AMR
Pancytopenia	hematopoietic	284.1	3.49153e-28	2.06429	1.81437	2.34863	AMR
Constitutional aplastic anemia	hematopoietic	284.2	0.892504	1.09339	0.299494	3.99174	AMR
Other anemias	hematopoietic	285	1.05095e-39	1.56256	1.46226	1.66973	AMR
Acute posthemorrhagic anemia	hematopoietic	285.1	2.74445e-18	1.50445	1.37252	1.64908	AMR
Anemia of chronic disease	hematopoietic	285.2	1.27368e-66	2.24902	2.05108	2.46607	AMR
Anemia in chronic kidney disease	hematopoietic	285.21	2.59584e-63	2.81017	2.49098	3.17027	AMR
Anemia in neoplastic disease	hematopoietic	285.22	0.319829	1.10518	0.907534	1.34586	AMR
Sideroblastic anemia	hematopoietic	285.3	0.28405	1.87294	0.594183	5.90375	AMR
Hemoglobinuria	hematopoietic	285.8	0.0712479	1.77124	0.951743	3.29635	AMR
Coagulation defects	hematopoietic	286	2.69204e-22	1.51622	1.39406	1.64909	AMR
Congenital coagulation defects	hematopoietic	286.1	0.334784	1.23487	0.804341	1.89586	AMR
Von willebrand's disease	hematopoietic	286.11	0.676513	1.18647	0.531404	2.64905	AMR
Congenital deficiency of other clotting factors (including factor VII)	hematopoietic	286.12	0.122711	1.60926	0.879524	2.94447	AMR
Congenital factor VIII disorder	hematopoietic	286.13	0.671826	1.22181	0.4836	3.08688	AMR
Encounter for long-term (current) use of anticoagulants	hematopoietic	286.2	1.6246e-06	1.29783	1.16665	1.44375	AMR
Coagulation defects complicating pregnancy or postpartum	hematopoietic	286.3					AMR
Acquired coagulation factor deficiency	hematopoietic	286.4	4.55323e-30	3.34805	2.71961	4.1217	AMR
Hemorrhagic disorder due to intrinsic circulating anticoagulants	hematopoietic	286.5	0.0182982	2.17816	1.14091	4.15841	AMR
Defibrination syndrome	hematopoietic	286.6	1.92163e-08	2.21783	1.67982	2.92816	AMR
Other and unspecified coagulation defects	hematopoietic	286.7	9.34236e-29	2.18594	1.90463	2.50881	AMR
Hypercoagulable state	hematopoietic	286.8	0.974292	0.996491	0.804699	1.234	AMR
Primary hypercoagulable state	hematopoietic	286.81	0.950719	0.992818	0.789951	1.24778	AMR
Abnormal coagulation profile	hematopoietic	286.9	8.96344e-06	1.48317	1.24634	1.76501	AMR
Purpura and other hemorrhagic conditions	hematopoietic	287	2.68597e-22	1.58828	1.4467	1.74372	AMR
Spontaneous ecchymoses	hematopoietic	287.1	0.40045	1.16024	0.820509	1.64065	AMR
Allergic purpura	hematopoietic	287.2					AMR
Thrombocytopenia	hematopoietic	287.3	1.26531e-28	1.73934	1.57738	1.91793	AMR
Primary thrombocytopenia	hematopoietic	287.31	0.245662	1.2291	0.867647	1.74113	AMR
Secondary thrombocytopenia	hematopoietic	287.32	7.11477e-21	2.23197	1.88698	2.64004	AMR
Qualitative platelet defects	hematopoietic	287.4	0.0300218	1.80252	1.05863	3.06912	AMR
Diseases of white blood cells	hematopoietic	288	1.04667e-11	1.29096	1.19934	1.38957	AMR
Decreased white blood cell count	hematopoietic	288.1	4.00345e-06	1.25468	1.13934	1.3817	AMR
Neutropenia	hematopoietic	288.11	4.35083e-11	1.47495	1.31399	1.65562	AMR
Elevated white blood cell count	hematopoietic	288.2	1.19165e-12	1.38326	1.26486	1.51275	AMR
Eosinophilia	hematopoietic	288.3	0.317114	0.851164	0.620722	1.16716	AMR
Other diseases of blood and blood-forming organs	hematopoietic	289	0.145639	1.06133	0.979562	1.14991	AMR
Myelofibrosis	hematopoietic	289.1	0.341956	1.71822	0.562651	5.24712	AMR
Personal history of diseases of blood and blood-forming organs	hematopoietic	289.3	0.205067	1.12297	0.938572	1.34359	AMR
Lymphadenitis	hematopoietic	289.4	0.463734	1.03993	0.936526	1.15475	AMR
Diseases of spleen	hematopoietic	289.5	0.0275506	1.38379	1.03657	1.84731	AMR
Polycythemia, secondary	hematopoietic	289.8	0.184002	1.18833	0.921262	1.53283	AMR
Abnormality of red blood cells	hematopoietic	289.9	0.513853	0.927966	0.741409	1.16147	AMR
Delirium dementia and amnestic and other cognitive disorders	mental disorders	290	0.000300727	1.37153	1.1556	1.6278	AMR
Dementias	mental disorders	290.1	0.184085	1.17596	0.925815	1.49369	AMR
Alzheimer's disease	mental disorders	290.11	0.0986874	1.38647	0.940738	2.04341	AMR
Dementia with cerebral degenerations	mental disorders	290.12	0.477103	1.34295	0.595703	3.02755	AMR
Senile dementia	mental disorders	290.13	0.973023	0.97472	0.220995	4.2991	AMR
Vascular dementia	mental disorders	290.16	0.130799	1.42035	0.900975	2.23913	AMR
Delirium due to conditions classified elsewhere	mental disorders	290.2	8.76966e-05	1.61512	1.27106	2.05231	AMR
Other persistent mental disorders due to conditions classified elsewhere	mental disorders	290.3	0.335982	0.882027	0.683005	1.13904	AMR
Other specified nonpsychotic and/or transient mental disorders	mental disorders	291	0.000686479	1.25892	1.10222	1.43791	AMR
Transient mental disorders due to conditions classified elsewhere	mental disorders	291.1	0.606758	1.16575	0.650096	2.09042	AMR
Specific nonpsychotic mental disorders due to brain damage	mental disorders	291.4	0.0616633	0.746919	0.549994	1.01435	AMR
Alteration of consciousness	mental disorders	291.8	9.39776e-07	1.4453	1.24746	1.67452	AMR
Neurological disorders	mental disorders	292	1.36992e-10	1.34597	1.22924	1.47378	AMR
Aphasia/speech disturbance	mental disorders	292.1	0.247379	1.11344	0.928099	1.3358	AMR
Aphasia	mental disorders	292.11	0.50544	1.10543	0.823022	1.48475	AMR
Symbolic dysfunction	mental disorders	292.12	0.401064	0.75179	0.386276	1.46317	AMR
Mild cognitive impairment	mental disorders	292.2	0.0276409	0.679639	0.481965	0.958388	AMR
Memory loss	mental disorders	292.3	0.883099	0.9894	0.85839	1.14041	AMR
Altered mental status	mental disorders	292.4	3.59127e-22	1.82819	1.61801	2.06568	AMR
Transient alteration of awareness	mental disorders	292.5	0.000274077	1.64156	1.25692	2.14391	AMR
Hallucinations	mental disorders	292.6	0.0389551	1.47584	1.01993	2.13554	AMR
Symptoms involving head and neck	mental disorders	293	0.975322	0.998352	0.899311	1.1083	AMR
Swelling, mass, or lump in head and neck [Space-occupying lesion, intracranial NOS]	mental disorders	293.1	0.390198	1.05287	0.936138	1.18415	AMR
Schizophrenia and other psychotic disorders	mental disorders	295	0.00601616	1.31442	1.08147	1.59754	AMR
Schizophrenia	mental disorders	295.1	0.138652	0.695526	0.430137	1.12466	AMR
Paranoid disorders	mental disorders	295.2	0.142251	1.36195	0.901516	2.05753	AMR
Psychosis	mental disorders	295.3	0.00429441	1.37614	1.10533	1.71329	AMR
Mood disorders	mental disorders	296	0.246858	0.959425	0.894466	1.0291	AMR
Bipolar	mental disorders	296.1	0.00183549	0.721123	0.587065	0.885792	AMR
Depression	mental disorders	296.2	0.741056	0.988133	0.920586	1.06064	AMR
Major depressive disorder	mental disorders	296.22	0.725179	0.987348	0.919687	1.05999	AMR
Suicidal ideation or attempt	mental disorders	297	0.640812	0.939854	0.724254	1.21963	AMR
Suicidal ideation	mental disorders	297.1	0.995834	0.999234	0.749586	1.33203	AMR
Suicide or self-inflicted injury	mental disorders	297.2	0.404109	0.792093	0.45812	1.36953	AMR
Anxiety disorders	mental disorders	300	0.500027	0.977447	0.914754	1.04444	AMR
Anxiety disorder	mental disorders	300.1	0.143865	0.950912	0.888846	1.01731	AMR
Generalized anxiety disorder	mental disorders	300.11	0.532791	0.967625	0.87256	1.07305	AMR
Agorophobia, social phobia, and panic disorder	mental disorders	300.12	0.280553	1.09795	0.926552	1.30106	AMR
Phobia	mental disorders	300.13	0.0262075	0.709812	0.524696	0.960239	AMR
Generalized anxiety & phobic disorders	mental disorders	300.2	0.0300442	0.715541	0.528822	0.968188	AMR
Obsessive-compulsive disorders	mental disorders	300.3	0.00254685	0.545322	0.367802	0.808524	AMR
Dysthymic disorder	mental disorders	300.4	0.93429	0.993482	0.850444	1.16058	AMR
Acute reaction to stress	mental disorders	300.8	0.00484847	1.55426	1.14358	2.11243	AMR
Posttraumatic stress disorder	mental disorders	300.9	0.698715	0.955473	0.758664	1.20334	AMR
Personality disorders	mental disorders	301	0.325174	0.814454	0.541137	1.22582	AMR
Schizoid personality disorder	mental disorders	301.1					AMR
Antisocial/borderline personality disorder	mental disorders	301.2	0.270258	0.739995	0.433256	1.2639	AMR
Sexual and gender identity disorders	mental disorders	302	0.809628	0.973066	0.779242	1.2151	AMR
Decreased libido	mental disorders	302.1	0.605905	0.934194	0.721325	1.20988	AMR
Psychogenic and somatoform disorders	mental disorders	303	0.980986	0.997473	0.810063	1.22824	AMR
Dissociative disorder	mental disorders	303.1	0.198057	0.536927	0.208276	1.38418	AMR
Psychogenic disorder	mental disorders	303.3	0.741687	0.959977	0.752974	1.22389	AMR
Gastrointestinal malfunction arising from mental factors	mental disorders	303.31	0.762069	0.962956	0.754194	1.2295	AMR
Somatoform disorder	mental disorders	303.4	0.815245	1.04613	0.716633	1.52713	AMR
Adjustment reaction	mental disorders	304	0.6576	1.02709	0.912599	1.15594	AMR
NA 305		305	0.142136	0.897155	0.776131	1.03705	AMR
Eating disorder	mental disorders	305.2	0.00272693	0.533841	0.354114	0.804787	AMR
Anorexia nervosa	mental disorders	305.21	0.0496589	0.391128	0.153196	0.998601	AMR
Other mental disorder	mental disorders	306	9.47281e-14	0.765775	0.713842	0.821486	AMR
Mental disorders durring/after pregnancy	mental disorders	306.1	0.539261	0.92379	0.717244	1.18982	AMR
Tension headache	mental disorders	306.9	4.76919e-07	1.6098	1.33748	1.93756	AMR
Conduct disorders	mental disorders	312	0.905267	1.02797	0.65262	1.61921	AMR
Impulse control disorder	mental disorders	312.3	0.818151	0.911974	0.415775	2.00035	AMR
Pervasive developmental disorders	mental disorders	313	1.96127e-11	0.496337	0.404483	0.609052	AMR
Attention deficit hyperactivity disorder	mental disorders	313.1	8.44058e-13	0.428971	0.34019	0.54092	AMR
Tics and stuttering	mental disorders	313.2	0.660942	0.840903	0.387677	1.82399	AMR
Autism	mental disorders	313.3	0.932838	1.02346	0.59685	1.75499	AMR
Develomental delays and disorders	mental disorders	315	1.477e-07	1.66989	1.37924	2.0218	AMR
Learning disorder	mental disorders	315.1	0.347077	1.35148	0.721346	2.53206	AMR
Speech and language disorder	mental disorders	315.2	0.483696	1.16013	0.765577	1.75801	AMR
Mental retardation	mental disorders	315.3	0.0115013	1.85084	1.14816	2.98356	AMR
Substance addiction and disorders	mental disorders	316	0.13804	1.08805	0.973233	1.21642	AMR
Polyneuropathy due to drugs	mental disorders	316.1	0.952365	1.00759	0.786266	1.29121	AMR
Alcohol-related disorders	mental disorders	317	1.49707e-19	1.70474	1.51865	1.91362	AMR
Alcoholism	mental disorders	317.1	1.68763e-24	1.90336	1.68226	2.15353	AMR
Alcoholic liver damage	mental disorders	317.11	2.00424e-47	4.15275	3.42417	5.03636	AMR
Tobacco use disorder	mental disorders	318	0.474815	0.972986	0.902586	1.04888	AMR
Meningitis	neurological	320	0.0943147	1.32144	0.953329	1.83169	AMR
Encephalitis	neurological	323	0.0858924	1.3489	0.958624	1.89806	AMR
Acute (transverse) myelitis	neurological	323.2	0.820601	1.1206	0.418838	2.99818	AMR
Encephalitis, non-infectious	neurological	323.8	0.514565	1.14632	0.760259	1.72841	AMR
Other CNS infection and poliomyelitis	neurological	324	0.0878349	1.13192	0.981798	1.30501	AMR
Jakob-Creutzfeldt disease	neurological	324.1					AMR
Phlebitis and thrombophlebitis of intracranial venous sinuses	neurological	325	0.649675	1.24256	0.486774	3.17183	AMR
Sleep disorders	neurological	327	0.399752	1.03008	0.961422	1.10364	AMR
Hypersomnia	neurological	327.1	0.705397	0.970886	0.832994	1.1316	AMR
Sleep apnea	neurological	327.3	7.36612e-05	1.18387	1.08908	1.28691	AMR
Central/nonobstroctive sleep apnea	neurological	327.31	0.762199	1.04283	0.794758	1.36834	AMR
Obstructive sleep apnea	neurological	327.32	0.0070176	1.13656	1.03556	1.2474	AMR
Insomnia	neurological	327.4	0.216034	0.94842	0.872094	1.03143	AMR
Organic or persistent insomnia	neurological	327.41	0.293282	0.922055	0.792557	1.07271	AMR
Parasomnia	neurological	327.5	0.491917	0.88446	0.623179	1.25529	AMR
Circadian rhythm sleep disorder	neurological	327.6	0.113769	0.729679	0.493751	1.07834	AMR
Sleep related movement disorders	neurological	327.7	0.024302	0.808812	0.672445	0.972833	AMR
Restless legs syndrome	neurological	327.71	0.0663527	0.798681	0.628285	1.01529	AMR
Sleep related leg cramps	neurological	327.72	0.037803	0.441586	0.204189	0.954992	AMR
Other cerebral degenerations	neurological	331	0.000641532	1.46929	1.17803	1.83257	AMR
Hydrocephalus	neurological	331.1	0.000659621	1.7032	1.25366	2.31395	AMR
Cerebral degeneration, unspecified	neurological	331.9	0.510405	1.13645	0.776485	1.6633	AMR
Parkinson's disease	neurological	332	0.679793	0.91793	0.611232	1.37852	AMR
Extrapyramidal disease and abnormal movement disorders	neurological	333	0.134437	0.870426	0.725799	1.04387	AMR
Essential tremor	neurological	333.1	0.0577765	0.765755	0.581243	1.00884	AMR
Myoclonus	neurological	333.2	0.447819	0.823087	0.497872	1.36074	AMR
Tics and choreas	neurological	333.3	0.184232	0.253492	0.0334335	1.92197	AMR
Torsion dystonia	neurological	333.4	0.980234	1.0045	0.704081	1.43311	AMR
Other degenerative diseases of the basal ganglia	neurological	333.8	0.637342	1.1625	0.621613	2.17402	AMR
Degenerative disease of the spinal cord	neurological	334	0.125796	1.18286	0.954023	1.46658	AMR
Spinocerebellar disease	neurological	334.1	0.419853	0.736532	0.350357	1.54836	AMR
Anterior horn cell disease	neurological	334.2	7.8066e-05	2.72042	1.65572	4.46977	AMR
Amyotrophic Lateral Sclerosis	neurological	334.21	5.93394e-07	4.19862	2.39072	7.37369	AMR
Multiple sclerosis	neurological	335	0.368658	0.85152	0.5998	1.20888	AMR
Disorders of the autonomic nervous system	neurological	337	0.403168	1.11222	0.866749	1.42722	AMR
Peripheral autonomic neuropathy	neurological	337.1	0.0195996	1.47193	1.0639	2.03646	AMR
Pain	neurological	338	0.000616115	1.11977	1.04957	1.19467	AMR
Acute pain	neurological	338.1	1.59448e-10	1.26067	1.17429	1.35341	AMR
Chronic pain	neurological	338.2	0.108864	1.05759	0.987622	1.13251	AMR
Other headache syndromes	neurological	339	1.77362e-12	1.2991	1.20796	1.39711	AMR
Migraine	neurological	340	0.175361	0.936215	0.851094	1.02985	AMR
Migrain with aura	neurological	340.1	0.267358	0.909339	0.768762	1.07562	AMR
Other demyelinating diseases of central nervous system	neurological	341	0.353751	1.2734	0.764046	2.1223	AMR
Hemiplegia	neurological	342	0.0292774	1.37979	1.03299	1.84303	AMR
Infantile cerebral palsy	neurological	343	0.0565588	1.63316	0.986392	2.70402	AMR
Other paralytic syndromes	neurological	344	0.0237453	1.37719	1.04356	1.81748	AMR
Epilepsy, recurrent seizures, convulsions	neurological	345	1.12804e-06	1.3946	1.2198	1.59444	AMR
Epilepsy	neurological	345.1	0.121106	1.17039	0.959257	1.428	AMR
Generalized convulsive epilepsy	neurological	345.11	0.0744027	1.32956	0.972317	1.81806	AMR
Partial epilepsy	neurological	345.12	0.574032	1.07939	0.826976	1.40885	AMR
Convulsions	neurological	345.3	1.8441e-08	1.49854	1.30158	1.72531	AMR
Abnormal findings on study of brain and/or nervous system	neurological	346	0.00456356	1.27746	1.0786	1.51298	AMR
Nonspecific abnormal findings on radiological and other examination of skull and head	neurological	346.1	0.0291197	1.2233	1.02071	1.4661	AMR
Nonspecific abnormal results of function study of brain and central nervous system	neurological	346.2	0.16034	1.37757	0.880852	2.15439	AMR
Nonspecific abnormal findings in cerebrospinal fluid	neurological	346.3	0.031845	1.70745	1.04756	2.78305	AMR
Cataplexy and narcolepsy	neurological	347	0.0875055	0.476705	0.203792	1.1151	AMR
Other conditions of brain	neurological	348	2.07788e-28	1.7217	1.56359	1.8958	AMR
Cerebral edema and compression of brain	neurological	348.2	2.85952e-08	1.67235	1.39462	2.00538	AMR
Cerebral cysts	neurological	348.4	0.347577	1.24615	0.787321	1.97236	AMR
Coma	neurological	348.7	1.92206e-18	1.92052	1.65966	2.22238	AMR
Encephalopathy, not elsewhere classified	neurological	348.8	9.17824e-31	2.37875	2.05296	2.75623	AMR
Other conditions of brain, NOS	neurological	348.9	0.000540144	1.29929	1.1202	1.50701	AMR
Other and unspecified disorders of the nervous system	neurological	349	0.000648393	1.33124	1.1294	1.56915	AMR
Abnormal movement	neurological	350	0.04218	1.09675	1.00327	1.19895	AMR
Abnormal involuntary movements	neurological	350.1	0.085821	1.10898	0.985528	1.24789	AMR
Abnormality of gait	neurological	350.2	0.0530797	1.12991	0.998379	1.27878	AMR
Lack of coordination	neurological	350.3	0.586957	1.08286	0.812536	1.44311	AMR
Abnormal reflex	neurological	350.5	0.936139	0.979107	0.584148	1.64111	AMR
Disturbances of sensation of smell and taste	neurological	350.6	0.178209	0.86396	0.698296	1.06893	AMR
Other peripheral nerve disorders	neurological	351	0.176528	1.06019	0.974031	1.15397	AMR
Disorders of other cranial nerves	neurological	352	0.000260143	1.44184	1.18476	1.75469	AMR
Trigeminal nerve disorders [CN5]	neurological	352.1	0.190852	1.24547	0.896372	1.73053	AMR
Facial nerve disorders [CN7]	neurological	352.2	0.00013755	1.61442	1.26205	2.06516	AMR
Nerve root and plexus disorders	neurological	353	0.0917667	0.805025	0.625639	1.03585	AMR
Nerve plexus lesions	neurological	353.1	0.0429322	0.711959	0.512395	0.98925	AMR
Nerve root lesions	neurological	353.2	0.642471	0.826679	0.370125	1.8464	AMR
Complex regional/central pain syndrome	neurological	355	0.910921	0.989799	0.827055	1.18457	AMR
Chronic pain syndrome	neurological	355.1	0.931659	0.990887	0.803814	1.2215	AMR
Hereditary and idiopathic peripheral neuropathy	neurological	356	0.00953722	1.21435	1.04851	1.40643	AMR
Inflammatory and toxic neuropathy	neurological	357	0.00514875	1.14383	1.04106	1.25676	AMR
Myoneural disorders	neurological	358	0.275678	1.17791	0.877511	1.58115	AMR
Myasthenia gravis	neurological	358.1	0.785102	1.08236	0.612796	1.91173	AMR
Muscular dystrophies and other myopathies	neurological	359	1.28534e-05	1.54981	1.27289	1.88696	AMR
Muscular dystrophies	neurological	359.1	0.375476	0.708119	0.330078	1.51913	AMR
Myopathy	neurological	359.2	1.32908e-06	1.64652	1.34519	2.01535	AMR
Disorders of the globe	sense organs	360	0.306159	0.807682	0.536509	1.21592	AMR
Progressive myopia	sense organs	360.2	0.0465461	0.542085	0.296622	0.990678	AMR
Hypotony of eye	sense organs	360.3	0.311665	1.59212	0.646698	3.91969	AMR
Retinal detachments and defects	sense organs	361	0.254852	1.14558	0.906618	1.44752	AMR
Retinal detachment with retinal defect	sense organs	361.1	0.552413	0.890338	0.606942	1.30606	AMR
Retinoschisis and retinal cysts	sense organs	361.2	0.873107	0.925272	0.356725	2.39996	AMR
Other retinal disorders	sense organs	362	0.0974895	1.11208	0.980775	1.26097	AMR
Retinopathy of prematurity	sense organs	362.1	0.398801	0.411676	0.0523858	3.23517	AMR
Degeneration of macula and posterior pole of retina	sense organs	362.2	0.691348	1.03244	0.881909	1.20866	AMR
Macular degeneration, dry	sense organs	362.21	0.237273	0.805174	0.562104	1.15336	AMR
Macular degeneration, wet	sense organs	362.22	0.373837	0.794077	0.477713	1.31995	AMR
Cystoid macular degeneration of retina	sense organs	362.23	0.159002	0.784622	0.55985	1.09964	AMR
Macular puckering of retina	sense organs	362.26	0.438887	0.908286	0.711938	1.15879	AMR
Drusen (degenerative) of retina	sense organs	362.27	0.457672	1.11955	0.831026	1.50825	AMR
Macular degeneration (senile) of retina NOS	sense organs	362.29	0.487066	0.898783	0.665203	1.21438	AMR
Other nondiabetic retinopathy	sense organs	362.3	0.150715	1.27099	0.916433	1.76272	AMR
Separation of retinal layers	sense organs	362.31	0.287335	1.36496	0.769515	2.42114	AMR
Retinal vascular changes and abnomalities	sense organs	362.4	0.539946	0.906562	0.662459	1.24061	AMR
Toxic maculopathy of retina	sense organs	362.5	0.136648	2.48083	0.749856	8.20762	AMR
Peripheral retinal degenerations	sense organs	362.6	0.768172	0.95024	0.676775	1.33421	AMR
Hereditary retinal dystrophies	sense organs	362.7	0.36028	1.33503	0.718843	2.47942	AMR
Retinal hemorrhage/ischemia	sense organs	362.8	0.746365	1.07707	0.686847	1.68898	AMR
Retinal edema	sense organs	362.9	0.550988	1.10335	0.798576	1.52444	AMR
Chorioretinal inflammations, scars, and other disorders of choroid	sense organs	363	0.477699	1.14231	0.791175	1.64928	AMR
Chorioretinal scars	sense organs	363.3	0.20968	1.31842	0.856011	2.03063	AMR
Choroidal degenerations	sense organs	363.4	0.565014	0.546682	0.0698886	4.27625	AMR
Corneal opacity and other disorders of cornea	sense organs	364	0.224459	1.14323	0.921164	1.41883	AMR
Corneal opacity	sense organs	364.1	0.27808	1.25841	0.830694	1.90636	AMR
Corneal edema	sense organs	364.2	0.507464	0.779483	0.373133	1.62836	AMR
Corneal degenerations	sense organs	364.4	0.830422	1.04685	0.688499	1.59172	AMR
Keratoconus	sense organs	364.41	0.931488	1.02958	0.529677	2.0013	AMR
Corneal dystrophy	sense organs	364.5	0.0128835	0.486617	0.275843	0.858445	AMR
Fuchs' dystrophy	sense organs	364.51	0.0398716	0.446371	0.206826	0.963357	AMR
Cornea replaced by transplant	sense organs	364.9	0.732497	1.12542	0.571568	2.21596	AMR
Glaucoma	sense organs	365	2.31436e-05	1.30545	1.15385	1.47696	AMR
Open-angle glaucoma	sense organs	365.1	0.0271978	1.25298	1.02572	1.53058	AMR
Primary open angle glaucoma	sense organs	365.11	0.024611	1.32774	1.03693	1.70012	AMR
Primary angle-closure glaucoma	sense organs	365.2	0.00379018	1.53275	1.14791	2.0466	AMR
Pseudoexfoliation glaucoma	sense organs	365.5	0.372533	1.49198	0.619224	3.59482	AMR
Cataract	sense organs	366	0.679906	1.02121	0.924318	1.12825	AMR
Nonsenile Cataract	sense organs	366.1	0.171266	1.42126	0.858931	2.35174	AMR
Senile cataract	sense organs	366.2	0.546606	0.966622	0.865612	1.07942	AMR
Traumatic cataract	sense organs	366.3	0.543563	0.526072	0.0662155	4.17956	AMR
Disorders of refraction and accommodation; blindness and low vision	sense organs	367	0.0307972	1.1171	1.01029	1.2352	AMR
Myopia	sense organs	367.1	0.00387163	0.762386	0.634197	0.916486	AMR
Astigmatism	sense organs	367.2	0.168839	0.888428	0.750649	1.0515	AMR
Presbyopia	sense organs	367.4	0.238853	1.10384	0.936504	1.30108	AMR
Hypermetropia	sense organs	367.8	0.0281646	1.34821	1.03251	1.76044	AMR
Blindness and low vision	sense organs	367.9	0.00021353	1.36135	1.15625	1.60284	AMR
Visual disturbances	sense organs	368	0.00122828	1.1705	1.06393	1.28774	AMR
Amblyopia	sense organs	368.1	0.705191	0.913482	0.571611	1.45982	AMR
Diplopia and disorders of binocular vision	sense organs	368.2	0.686237	1.04867	0.832724	1.32062	AMR
Anisometropia	sense organs	368.3	0.920056	0.968655	0.520086	1.80411	AMR
Visual field defects	sense organs	368.4	0.190548	1.19725	0.914356	1.56766	AMR
Color vision deficiencies	sense organs	368.5	0.745433	0.779202	0.172806	3.51352	AMR
Disorders of accommodation	sense organs	368.7					AMR
Subjective visual disturbances	sense organs	368.9	0.38433	1.10152	0.8859	1.36962	AMR
Psychophysical visual disturbances	sense organs	368.91	0.103347	1.50698	0.92001	2.46845	AMR
Infection of the eye	sense organs	369	0.94	1.00488	0.885157	1.14081	AMR
Eye infection, viral	sense organs	369.2	0.856429	1.02801	0.762138	1.38663	AMR
Conjunctivitis, infectious	sense organs	369.5	0.801924	0.982633	0.856928	1.12678	AMR
Keratitis	sense organs	370	0.119012	1.22027	0.950079	1.56729	AMR
Corneal ulcer	sense organs	370.1	0.0814638	1.54276	0.947263	2.51263	AMR
Superficial keratitis	sense organs	370.2	0.113807	0.636641	0.363773	1.11419	AMR
Keratoconjunctivitis	sense organs	370.3	0.189878	1.30029	0.878093	1.92549	AMR
Keratoconjunctivitis sicca	sense organs	370.31	0.0986505	1.61394	0.914452	2.8485	AMR
Inflammation of the eye	sense organs	371	0.938787	1.00416	0.903213	1.11639	AMR
Uveitis, noninfectious or NOS	sense organs	371.1	0.853928	0.967299	0.678963	1.37808	AMR
Conjunctivitis, noninfectious	sense organs	371.2	0.872325	0.985003	0.819227	1.18433	AMR
Allergic conjunctivitis	sense organs	371.21	0.76874	1.03073	0.8424	1.26117	AMR
Inflammation of eyelids	sense organs	371.3	0.353075	1.06074	0.936616	1.2013	AMR
Noninfectious dermatoses of eyelid	sense organs	371.33	0.762445	1.08661	0.634108	1.86203	AMR
Chronic inflammatory disorders of orbit	sense organs	371.9	0.665927	1.28212	0.414928	3.96172	AMR
Disorders of conjunctiva	sense organs	372	2.92451e-17	1.87195	1.61857	2.16499	AMR
Other disorders of eyelids	sense organs	374	0.482119	1.05222	0.912988	1.21268	AMR
Ectropion or entropion	sense organs	374.1	0.416409	1.15632	0.814605	1.64139	AMR
Lagophthalmos	sense organs	374.2	0.00874507	1.82337	1.16375	2.85687	AMR
Ptosis of eyelid	sense organs	374.3	0.118269	1.19019	0.956619	1.4808	AMR
Dermatochalasis	sense organs	374.6	0.160192	1.21985	0.924402	1.60972	AMR
Disorders of lacrimal system	sense organs	375	0.464162	1.04152	0.934032	1.16138	AMR
Dry eyes	sense organs	375.1	0.362484	1.05429	0.940896	1.18136	AMR
Epiphora	sense organs	375.2	0.730419	1.04955	0.797144	1.38187	AMR
Disorders of the orbit	sense organs	376	0.219143	1.39465	0.820431	2.37076	AMR
Disorders of optic nerve and visual pathways	sense organs	377	0.196208	1.16265	0.925116	1.46117	AMR
Optic atrophy	sense organs	377.1	0.226931	1.22117	0.883118	1.68862	AMR
Optic neuritis/neuropathy	sense organs	377.3	0.606943	1.09202	0.780858	1.52719	AMR
Strabismus and other disorders of binocular eye movements	sense organs	378	0.350286	1.09711	0.903214	1.33263	AMR
Strabismus (not specified as paralytic)	sense organs	378.1	0.903887	1.01667	0.777446	1.32949	AMR
Nystagmus and other irregular eye movements	sense organs	378.2	0.0736799	1.45341	0.964809	2.18945	AMR
Paralytic strabismus	sense organs	378.5	0.770952	1.07202	0.671223	1.71214	AMR
Other disorders of eye	sense organs	379	0.650939	1.02336	0.925939	1.13104	AMR
Scleritis and episcleritis	sense organs	379.1	0.574902	1.16223	0.687259	1.96545	AMR
Disorders of vitreous body	sense organs	379.2	0.0928888	0.889571	0.776077	1.01966	AMR
Aphakia and other disorders of lens	sense organs	379.3	0.547469	0.796248	0.379008	1.67282	AMR
Anomalies of pupillary function	sense organs	379.4	0.683254	0.912564	0.588014	1.41625	AMR
Disorders of iris and ciliary body	sense organs	379.5	0.222642	1.27229	0.863977	1.87356	AMR
Pigmentary iris degeneration	sense organs	379.51	0.46436	1.36321	0.594446	3.12616	AMR
Pain, swelling or discharge of eye	sense organs	379.9	0.000260598	1.30103	1.12965	1.49841	AMR
Disorders of external ear	sense organs	380	0.120629	0.920905	0.829903	1.02189	AMR
Otitis externa	sense organs	380.1	0.252466	1.10545	0.931047	1.31251	AMR
Impacted cerumen	sense organs	380.4	0.0403184	0.884256	0.786165	0.994585	AMR
Otitis media and Eustachian tube disorders	sense organs	381	0.274595	0.933078	0.824048	1.05653	AMR
Otitis media	sense organs	381.1	0.187268	1.1075	0.95156	1.289	AMR
Suppurative and unspecified otitis media	sense organs	381.11	0.965023	1.00415	0.834289	1.20861	AMR
Eustachian tube disorders	sense organs	381.2	0.000405319	0.708874	0.585808	0.857794	AMR
Mastoiditis & related conditions	sense organs	381.3	0.273945	1.28359	0.820691	2.00757	AMR
Otorrhea	sense organs	381.9	0.976944	0.994816	0.699294	1.41523	AMR
Otalgia	sense organs	382	0.0316054	1.15185	1.01254	1.31034	AMR
Otosclerosis	sense organs	383	0.468246	0.725364	0.30462	1.72724	AMR
Other disorders of tympanic membrane	sense organs	384	0.453251	1.1412	0.808089	1.61163	AMR
Myringitis	sense organs	384.1	0.629762	1.24748	0.507665	3.06544	AMR
Perforation of tympanic membrane	sense organs	384.4	0.229461	1.28378	0.854184	1.92942	AMR
Other disorders of middle ear and mastoid	sense organs	385	0.126576	1.31399	0.925655	1.86524	AMR
Cholesteatoma	sense organs	385.3	0.285423	0.625778	0.264784	1.47893	AMR
Tympanosclerosis and middle ear disease related to otitis media	sense organs	385.5	0.130755	1.60083	0.869573	2.94701	AMR
Vertiginous syndromes and other disorders of vestibular system	sense organs	386	0.000408042	1.15888	1.0679	1.25761	AMR
Meniere's disease	sense organs	386.1	0.640392	1.09806	0.741604	1.62586	AMR
Peripheral or central vertigo	sense organs	386.2	0.182877	1.12476	0.946076	1.33719	AMR
Central origin vertigo	sense organs	386.21	0.719451	0.761479	0.172153	3.36823	AMR
Labyrinthitis	sense organs	386.3	0.0132441	0.545014	0.337169	0.880983	AMR
Dizziness and giddiness (Light-headedness and vertigo)	sense organs	386.9	2.1108e-05	1.1991	1.10284	1.30376	AMR
Other disorders of ear	sense organs	388	0.00919449	0.812803	0.695429	0.949988	AMR
Hearing loss	sense organs	389	0.532524	0.972146	0.889624	1.06232	AMR
Sensorineural hearing loss	sense organs	389.1	0.59595	0.965056	0.846158	1.10066	AMR
Conductive hearing loss	sense organs	389.2	0.356583	1.14744	0.85653	1.53716	AMR
Degenerative and vascular disorders of ear	sense organs	389.3	0.718923	1.09207	0.675988	1.76427	AMR
Tinnitus	sense organs	389.4	0.734014	0.976934	0.853901	1.1177	AMR
Disorders of acoustic nerve	sense organs	389.5	0.00940802	0.588939	0.394941	0.87823	AMR
Rheumatic disease of the heart valves	circulatory system	394	7.65094e-07	1.41132	1.23115	1.61786	AMR
Mitral valve stenosis and aortic valve stenosis	circulatory system	394.1	0.0386279	1.44941	1.0196	2.06039	AMR
Mitral valve disease	circulatory system	394.2	0.038821	1.23513	1.01091	1.5091	AMR
Aortic valve disease	circulatory system	394.3	0.00789906	2.01767	1.20204	3.38673	AMR
Acute rheumatic heart disease	circulatory system	394.4	0.138009	2.03827	0.795431	5.22302	AMR
Disease of tricuspid valve	circulatory system	394.7	1.62461e-05	1.56651	1.27735	1.92113	AMR
Heart valve disorders	circulatory system	395	0.000171362	1.21	1.09549	1.33649	AMR
Nonrheumatic mitral valve disorders	circulatory system	395.1	0.515573	1.04496	0.915221	1.19309	AMR
Nonrheumatic aortic valve disorders	circulatory system	395.2	2.69763e-05	1.34792	1.17252	1.54956	AMR
Nonrheumatic tricuspid valve disorders	circulatory system	395.3	7.1965e-11	1.6903	1.44344	1.97937	AMR
Nonrheumatic pulmonary valve disorders	circulatory system	395.4	0.159747	1.23483	0.920238	1.65696	AMR
Heart valve replaced	circulatory system	395.6	0.0848422	1.17669	0.977899	1.41589	AMR
Abnormal heart sounds	circulatory system	396	0.438082	1.04903	0.929487	1.18395	AMR
Hypertension	circulatory system	401	2.44804e-40	1.64844	1.53135	1.77448	AMR
Essential hypertension	circulatory system	401.1	4.35537e-37	1.61139	1.49721	1.73427	AMR
Hypertensive heart and/or renal disease	circulatory system	401.2	6.98714e-45	1.92036	1.75336	2.10327	AMR
Hypertensive heart disease	circulatory system	401.21	1.15068e-05	1.37818	1.19416	1.59054	AMR
Hypertensive chronic kidney disease	circulatory system	401.22	2.85142e-42	2.04534	1.84528	2.2671	AMR
Other hypertensive complications	circulatory system	401.3	6.65006e-24	1.75579	1.57379	1.95885	AMR
Elevated blood pressure reading without diagnosis of hypertension	circulatory system	402	0.0280931	0.88116	0.787072	0.986494	AMR
Ischemic Heart Disease	circulatory system	411	4.5856e-10	1.31942	1.20928	1.43959	AMR
Unstable angina (intermediate coronary syndrome)	circulatory system	411.1	0.00128605	1.46594	1.16138	1.85036	AMR
Myocardial infarction	circulatory system	411.2	2.79747e-06	1.36773	1.19979	1.55918	AMR
Angina pectoris	circulatory system	411.3	0.000206054	1.30585	1.13421	1.50347	AMR
Coronary atherosclerosis	circulatory system	411.4	1.02544e-06	1.25886	1.14783	1.38063	AMR
Aneurysm and dissection of heart	circulatory system	411.41	0.505335	1.19251	0.710371	2.00187	AMR
Other chronic ischemic heart disease, unspecified	circulatory system	411.8	2.91398e-05	1.44227	1.21471	1.71246	AMR
Other acute and subacute forms of ischemic heart disease	circulatory system	411.9	0.00914521	1.43399	1.09354	1.88044	AMR
Other forms of chronic heart disease	circulatory system	414	0.000181019	1.29779	1.13225	1.48752	AMR
ASCVD	circulatory system	414.2	0.000138334	1.30873	1.13961	1.50294	AMR
Pulmonary heart disease	circulatory system	415	1.43285e-23	1.69697	1.52998	1.88218	AMR
Acute pulmonary heart disease	circulatory system	415.1	9.65383e-05	1.4137	1.18789	1.68242	AMR
Pulmonary embolism and infarction, acute	circulatory system	415.11	0.00011723	1.40898	1.18341	1.67753	AMR
Chronic pulmonary heart disease	circulatory system	415.2	3.72852e-24	1.83785	1.63386	2.06732	AMR
Primary pulmonary hypertension	circulatory system	415.21	5.29826e-08	1.79395	1.45339	2.21431	AMR
Cardiomegaly	circulatory system	416	1.23743e-31	1.74636	1.59067	1.91729	AMR
Nonspecific chest pain	circulatory system	418	2.14993e-11	1.2698	1.18405	1.36177	AMR
Precordial pain	circulatory system	418.1	0.00692016	1.26036	1.06552	1.49082	AMR
Carditis	circulatory system	420	1.53148e-07	1.41154	1.24107	1.60543	AMR
Myocarditis	circulatory system	420.1	0.15359	1.35759	0.892088	2.066	AMR
Pericarditis	circulatory system	420.2	3.36932e-06	1.40869	1.21913	1.62774	AMR
Acute pericarditis	circulatory system	420.21	0.0413753	1.47129	1.01522	2.13224	AMR
Chronic pericarditis	circulatory system	420.22	0.0172024	1.57356	1.0837	2.28485	AMR
Endocarditis	circulatory system	420.3	0.00756081	1.41586	1.097	1.82742	AMR
Cardiomyopathy	circulatory system	425	9.44503e-07	1.38619	1.21654	1.57949	AMR
Primary/intrinsic cardiomyopathies	circulatory system	425.1	2.81599e-07	1.42595	1.24534	1.63275	AMR
Hypertrophic obstructive cardiomyopathy	circulatory system	425.11	0.658125	1.11791	0.682348	1.83149	AMR
Other hypertrophic cardiomyopathy	circulatory system	425.12	0.0876855	1.41525	0.949997	2.10836	AMR
Secondary/extrinsic cardiomyopathies	circulatory system	425.2	0.0435298	1.26125	1.00676	1.58007	AMR
Other cardiomyopathy	circulatory system	425.8	0.018069	1.87945	1.11392	3.17107	AMR
Cardiac conduction disorders	circulatory system	426	3.84686e-08	1.25366	1.15658	1.35887	AMR
Atrioventricular [AV] block	circulatory system	426.2	0.262973	1.11495	0.921542	1.34895	AMR
First degree AV block	circulatory system	426.21	0.24914	0.830687	0.605932	1.13881	AMR
Mobitz II AV block	circulatory system	426.22	0.270735	0.843489	0.623065	1.14189	AMR
Second degree AV block	circulatory system	426.23	0.861229	1.03895	0.676895	1.59467	AMR
Atrioventricular block, complete	circulatory system	426.24	0.0691112	1.29285	0.980097	1.70541	AMR
Other heart block	circulatory system	426.25	0.283902	1.31498	0.796918	2.16983	AMR
Bundle branch block	circulatory system	426.3	4.31939e-05	1.39122	1.18761	1.62973	AMR
Right bundle branch block	circulatory system	426.31	0.0198946	1.27688	1.03943	1.56858	AMR
Left bundle branch block	circulatory system	426.32	8.84336e-05	1.6244	1.27455	2.07028	AMR
Anomalous atrioventricular excitation	circulatory system	426.4	0.115211	0.501525	0.212509	1.18361	AMR
Abnormal electrocardiogram [ECG] [EKG]	circulatory system	426.7	1.46922e-08	1.28186	1.17633	1.39684	AMR
Other cardiac conduction disorders	circulatory system	426.8	0.0116124	1.49264	1.0936	2.03729	AMR
Cardiac pacemaker/device in situ	circulatory system	426.9	0.00204991	1.2714	1.0914	1.48109	AMR
Cardiac pacemaker in situ	circulatory system	426.91	0.000131984	1.3877	1.17311	1.64154	AMR
Cardiac defibrillator in situ	circulatory system	426.92	5.41047e-05	1.51076	1.23651	1.84582	AMR
Cardiac dysrhythmias	circulatory system	427	1.40044e-07	1.20089	1.12178	1.28558	AMR
Paroxysmal tachycardia, unspecified	circulatory system	427.1	0.238456	1.07214	0.954893	1.20379	AMR
Paroxysmal supraventricular tachycardia	circulatory system	427.11	0.952004	1.00456	0.866192	1.16504	AMR
Paroxysmal ventricular tachycardia	circulatory system	427.12	0.00351867	1.26426	1.08005	1.47989	AMR
Atrial fibrillation and flutter	circulatory system	427.2	0.248365	1.06852	0.954802	1.19577	AMR
Atrial fibrillation	circulatory system	427.21	0.254665	1.06917	0.952946	1.19956	AMR
Atrial flutter	circulatory system	427.22	0.393627	1.07524	0.910165	1.27025	AMR
Other specified cardiac dysrhythmias	circulatory system	427.3	0.0170487	1.12571	1.02135	1.24074	AMR
Cardiac arrest and ventricular fibrillation	circulatory system	427.4	2.17987e-07	1.76689	1.42473	2.19122	AMR
Ventricular fibrillation and flutter	circulatory system	427.41	0.120848	1.32326	0.928854	1.88512	AMR
Cardiac arrest	circulatory system	427.42	1.38606e-08	2.02811	1.58867	2.5891	AMR
Arrhythmia (cardiac) NOS	circulatory system	427.5	0.0064087	1.21423	1.05607	1.39609	AMR
Premature beats	circulatory system	427.6	0.05969	0.870073	0.752737	1.0057	AMR
Supraventricular premature beats	circulatory system	427.61	0.0461135	0.763648	0.585875	0.995361	AMR
Tachycardia NOS	circulatory system	427.7	2.62787e-12	1.41936	1.28673	1.56568	AMR
Sinoatrial node dysfunction (Bradycardia)	circulatory system	427.8	0.000900952	1.3552	1.13258	1.62158	AMR
Palpitations	circulatory system	427.9	0.264347	0.94666	0.85979	1.04231	AMR
Congestive heart failure; nonhypertensive	circulatory system	428	1.20921e-15	1.54581	1.38942	1.7198	AMR
Congestive heart failure (CHF) NOS	circulatory system	428.1	2.88477e-17	1.63343	1.45774	1.8303	AMR
Heart failure NOS	circulatory system	428.2	1.46486e-14	1.76573	1.52755	2.04106	AMR
Heart failure with reduced EF [Systolic or combined heart failure]	circulatory system	428.3	1.13085e-12	1.647	1.43545	1.88972	AMR
Heart failure with preserved EF [Diastolic heart failure]	circulatory system	428.4	0.000942448	1.31105	1.11664	1.5393	AMR
Ill-defined descriptions and complications of heart disease	circulatory system	429	7.25822e-14	1.37581	1.26552	1.49572	AMR
Heart transplant/surgery	circulatory system	429.1	4.05706e-07	1.52012	1.29275	1.78747	AMR
Abnormal function study of cardiovascular system	circulatory system	429.2	0.156058	1.13838	0.951727	1.36163	AMR
Symptoms involving cardiovascular system	circulatory system	429.3	7.09091e-11	1.35586	1.23726	1.48583	AMR
Cardiac complications, not elsewhere classified	circulatory system	429.9	0.198524	1.1953	0.9107	1.56883	AMR
Intracranial hemorrhage	circulatory system	430	3.64434e-07	1.68555	1.3784	2.06114	AMR
Subarachnoid hemorrhage	circulatory system	430.1	3.88626e-06	2.13819	1.54864	2.95218	AMR
Intracerebral hemorrhage	circulatory system	430.2	4.73468e-05	1.78869	1.35168	2.36698	AMR
Subdural hemorrhage	circulatory system	430.3	0.00136485	1.66669	1.21914	2.27852	AMR
Cerebrovascular disease	circulatory system	433	4.09988e-05	1.23008	1.11419	1.35803	AMR
Occlusion and stenosis of precerebral arteries	circulatory system	433.1	0.334549	1.07267	0.930222	1.23693	AMR
Occlusion of cerebral arteries, with cerebral infarction	circulatory system	433.11	0.451227	1.13073	0.821372	1.55661	AMR
Cerebral atherosclerosis	circulatory system	433.12	0.267264	1.28405	0.825562	1.99716	AMR
Occlusion of cerebral arteries	circulatory system	433.2	1.57343e-07	1.44328	1.25832	1.65543	AMR
Cerebral artery occlusion, with cerebral infarction	circulatory system	433.21	4.02637e-07	1.43456	1.24769	1.64942	AMR
Cerebral ischemia	circulatory system	433.3	1.37109e-06	1.34559	1.19287	1.51786	AMR
Transient cerebral ischemia	circulatory system	433.31	8.70462e-07	1.37342	1.21031	1.55852	AMR
Moyamoya disease	circulatory system	433.32	0.499225	1.42946	0.507086	4.02959	AMR
Cerebral aneurysm	circulatory system	433.5	0.00669731	1.44653	1.10774	1.88893	AMR
Acute, but ill-defined cerebrovascular disease	circulatory system	433.6	0.112992	1.64846	0.888437	3.05864	AMR
Late effects of cerebrovascular disease	circulatory system	433.8	1.99361e-06	1.69948	1.36573	2.1148	AMR
Atherosclerosis	circulatory system	440	3.82178e-07	1.35486	1.20499	1.52336	AMR
Atherosclerosis of renal artery	circulatory system	440.1	0.00266699	1.83811	1.23557	2.73449	AMR
Atherosclerosis of the extremities	circulatory system	440.2	1.58282e-05	1.5975	1.29144	1.9761	AMR
Atherosclerosis of native arteries of the extremities with ulceration or gangrene	circulatory system	440.21	9.50817e-06	2.53323	1.6788	3.82253	AMR
Atherosclerosis of native arteries of the extremities with intermittent claudication	circulatory system	440.22	0.187466	1.25255	0.896147	1.75069	AMR
Atherosclerosis of aorta	circulatory system	440.9	9.11785e-06	1.35065	1.18271	1.54244	AMR
Vascular insufficiency of intestine	circulatory system	441	0.000105074	1.67551	1.29086	2.17478	AMR
Acute vascular insufficiency of intestine	circulatory system	441.1	0.000263766	2.00083	1.37848	2.90415	AMR
Chronic vascular insufficiency of intestine	circulatory system	441.2	0.702633	1.13105	0.601052	2.12839	AMR
Other aneurysm	circulatory system	442	0.172894	1.11631	0.952949	1.30767	AMR
Aortic aneurysm	circulatory system	442.1	0.0920072	0.824272	0.658324	1.03205	AMR
Abdominal aortic aneurysm	circulatory system	442.11	0.734721	1.05821	0.762874	1.46787	AMR
Aneurysm of iliac artery	circulatory system	442.2	0.713931	1.12721	0.594238	2.1382	AMR
Aneurysm of artery of lower extremity	circulatory system	442.3	0.0404818	1.72531	1.02393	2.90714	AMR
Arterial dissection	circulatory system	442.4	0.671553	0.896908	0.542414	1.48308	AMR
Aneurysm of other specified artery	circulatory system	442.8	0.00175236	1.61054	1.19492	2.17072	AMR
Peripheral vascular disease	circulatory system	443	0.00382049	1.19921	1.06032	1.35629	AMR
Raynaud's syndrome	circulatory system	443.1	0.0211412	0.765765	0.610324	0.960795	AMR
Peripheral angiopathy in diseases classified elsewhere	circulatory system	443.7	0.00782268	1.6225	1.13578	2.31779	AMR
Other specified peripheral vascular diseases	circulatory system	443.8	0.00685563	1.4793	1.11374	1.96486	AMR
Peripheral vascular disease, unspecified	circulatory system	443.9	7.4783e-07	1.46035	1.25696	1.69666	AMR
Arterial embolism and thrombosis	circulatory system	444	1.27205e-06	1.68663	1.3651	2.0839	AMR
Arterial embolism and thrombosis of lower extremity artery	circulatory system	444.1	0.000716515	1.80478	1.28195	2.54085	AMR
Embolism and thrombosis of abdominal aorta	circulatory system	444.2	0.0045128	2.72889	1.36486	5.45611	AMR
Atheroembolism	circulatory system	444.5	0.394899	1.76396	0.477132	6.52134	AMR
Polyarteritis nodosa and allied conditions	circulatory system	446	0.00101017	1.49578	1.17657	1.90158	AMR
Thromboangiitis obliterans	circulatory system	446.1	0.498218	2.32437	0.202436	26.6884	AMR
Acute febrile mucocutaneous lymph node syndrome (Kawasaki disease)	circulatory system	446.2	0.867149	1.14908	0.225557	5.85388	AMR
Hypersensitivity angiitis	circulatory system	446.3	0.102098	1.72722	0.896986	3.32591	AMR
Wegener's granulomatosis	circulatory system	446.4	0.78902	1.10018	0.546699	2.21402	AMR
Giant cell arteritis	circulatory system	446.5	0.0146839	1.91491	1.13636	3.22686	AMR
Polyarteritis nodosa	circulatory system	446.6	0.00125957	3.24148	1.58616	6.62429	AMR
Takayasu's disease	circulatory system	446.7	0.779489	0.835475	0.237381	2.94049	AMR
Thrombotic microangiopathy	circulatory system	446.8	0.11251	1.70266	0.882438	3.28529	AMR
Arteritis NOS	circulatory system	446.9	0.0666423	1.36443	0.978898	1.9018	AMR
Other disorders of arteries and arterioles	circulatory system	447	0.165494	1.10232	0.96054	1.26503	AMR
Stricture of artery	circulatory system	447.1	0.00124367	1.53999	1.18491	2.00149	AMR
Aortic ectasia	circulatory system	447.7	0.00822419	0.698418	0.535186	0.911437	AMR
Disease of capillaries	circulatory system	448	0.141519	0.78081	0.561424	1.08593	AMR
Noninfectious disorders of lymphatic channels	circulatory system	450	0.0632364	0.781832	0.60302	1.01367	AMR
Phlebitis and thrombophlebitis	circulatory system	451	0.000984017	1.44961	1.16235	1.80787	AMR
Phlebitis and thrombophlebitis of lower extremities	circulatory system	451.2	0.232738	1.26205	0.861123	1.84965	AMR
Other venous embolism and thrombosis	circulatory system	452	2.2493e-22	1.63851	1.48337	1.80987	AMR
Iatrogenic pulmonary embolism and infarction	circulatory system	452.1	1.66433e-22	1.64367	1.48757	1.81615	AMR
Deep vein thrombosis [DVT]	circulatory system	452.2	1.00328e-11	1.52643	1.3514	1.72414	AMR
Postphlebitic syndrome	circulatory system	452.8	0.927103	1.02824	0.566252	1.86715	AMR
Chronic venous hypertension	circulatory system	453	0.817859	0.958374	0.667401	1.3762	AMR
Varicose veins	circulatory system	454	0.000311611	1.27105	1.11568	1.44806	AMR
Varicose veins of lower extremity	circulatory system	454.1	0.667153	1.03602	0.881726	1.21731	AMR
Varicose veins of lower extremity, symptomtic	circulatory system	454.11	0.62096	1.05005	0.86524	1.27434	AMR
Hemorrhoids	circulatory system	455	0.0842839	0.930281	0.857001	1.00983	AMR
Chronic venous insufficiency [CVI]	circulatory system	456	0.00182401	1.25433	1.08778	1.44638	AMR
Encounter for long-term (current) use of anticoagulants, antithrombotics, aspirin	circulatory system	457	3.9111e-11	1.34632	1.23265	1.47048	AMR
Encounter for long-term (current) use of antiplatelets/antithrombotics	circulatory system	457.2	1.65166e-05	1.48366	1.23986	1.7754	AMR
Encounter for long-term (current) use of aspirin	circulatory system	457.3	2.89998e-10	1.3321	1.21848	1.45632	AMR
Hypotension	circulatory system	458	1.25804e-23	1.62768	1.47973	1.79043	AMR
Orthostatic hypotension	circulatory system	458.1	0.0944233	1.15978	0.974846	1.37979	AMR
Iatrogenic hypotension	circulatory system	458.2	3.91075e-11	1.89899	1.57002	2.2969	AMR
Hypotension NOS	circulatory system	458.9	8.25144e-25	1.74968	1.57274	1.94652	AMR
Other disorders of circulatory system	circulatory system	459	6.24404e-12	1.36249	1.24748	1.48812	AMR
Hemorrhage NOS	circulatory system	459.1	0.00164806	1.38234	1.12992	1.69116	AMR
Blood vessel replaced	circulatory system	459.7	2.19304e-10	1.59398	1.38025	1.8408	AMR
Circulatory disease NEC	circulatory system	459.9	2.12217e-05	1.25424	1.12987	1.3923	AMR
Acute sinusitis	respiratory	464	0.000287926	0.821428	0.738568	0.913583	AMR
Acute upper respiratory infections of multiple or unspecified sites	respiratory	465	0.838906	1.00746	0.937827	1.08225	AMR
Acute pharyngitis	respiratory	465.2	0.578061	1.02763	0.933519	1.13124	AMR
Acute laryngitis and tracheitis	respiratory	465.4	0.568272	0.922525	0.699326	1.21696	AMR
Septal Deviations/Turbinate Hypertrophy	respiratory	470	0.0025464	0.787744	0.674668	0.919772	AMR
Nasal polyps	respiratory	471	0.01959	0.707395	0.52896	0.946023	AMR
Chronic pharyngitis and nasopharyngitis	respiratory	472	8.2981e-05	0.753278	0.654151	0.867426	AMR
Diseases of the larynx and vocal cords	respiratory	473	0.0967039	0.90101	0.796733	1.01894	AMR
Chronic laryngitis	respiratory	473.1	0.333459	0.795757	0.500855	1.26429	AMR
Paralysis/spasm of vocal cords or larynx	respiratory	473.3	0.233726	1.15444	0.91141	1.46228	AMR
Voice disturbance	respiratory	473.4	0.084135	0.883899	0.768389	1.01677	AMR
Acute and chronic tonsillitis	respiratory	474	0.210723	0.863136	0.685457	1.08687	AMR
Acute tonsillitis	respiratory	474.1	0.328003	0.834328	0.580384	1.19938	AMR
Chronic tonsillitis and adenoiditis	respiratory	474.2	0.380842	0.888466	0.681984	1.15746	AMR
Chronic sinusitis	respiratory	475	7.45352e-05	0.824983	0.750074	0.907373	AMR
Postnasal drip	respiratory	475.9	0.00555286	0.827243	0.723465	0.945907	AMR
Allergic rhinitis	respiratory	476	1.51046e-05	0.834514	0.768861	0.905774	AMR
Epistaxis or throat hemorrhage	respiratory	477	1.93242e-05	1.412	1.20531	1.65413	AMR
Throat pain	respiratory	478	0.166172	0.867014	0.708435	1.06109	AMR
Other upper respiratory disease	respiratory	479	0.351426	0.96024	0.881695	1.04578	AMR
Pneumonia	respiratory	480	2.60434e-31	1.67909	1.53876	1.8322	AMR
Bacterial pneumonia	respiratory	480.1	1.5533e-10	1.55681	1.35945	1.78281	AMR
Pneumococcal pneumonia	respiratory	480.11	9.17004e-06	1.52654	1.2663	1.84026	AMR
Pseudomonal pneumonia	respiratory	480.12	0.00812544	1.6836	1.14475	2.47609	AMR
MRSA pneumonia	respiratory	480.13	4.82607e-06	2.69385	1.76151	4.11965	AMR
Viral pneumonia	respiratory	480.2	1.48891e-28	3.14753	2.56992	3.85495	AMR
Pneumonia due to fungus (mycoses)	respiratory	480.3	0.00157926	1.64564	1.20821	2.24145	AMR
Bronchopneumonia and lung abscess	respiratory	480.5	0.0282961	1.34524	1.03204	1.75349	AMR
Influenza	respiratory	481	2.64989e-09	1.55266	1.34325	1.79473	AMR
Acute bronchitis and bronchiolitis	respiratory	483	0.447784	1.05301	0.921538	1.20324	AMR
Asthma	respiratory	495	0.056458	0.922063	0.848303	1.00223	AMR
Chronic obstructive asthma	respiratory	495.1	0.0626479	0.923813	0.849867	1.00419	AMR
Chronic obstructive asthma with exacerbation	respiratory	495.11	0.0585425	0.922488	0.848507	1.00292	AMR
Asthma with exacerbation	respiratory	495.2	0.713586	0.972943	0.840381	1.12642	AMR
Chronic airway obstruction	respiratory	496	0.624308	0.972496	0.869792	1.08733	AMR
Emphysema	respiratory	496.1	0.00801308	0.782928	0.653375	0.938169	AMR
Chronic bronchitis	respiratory	496.2	0.701661	0.964784	0.803097	1.15902	AMR
Obstructive chronic bronchitis	respiratory	496.21	0.153453	0.831636	0.645648	1.0712	AMR
Bronchiectasis	respiratory	496.3	0.071504	1.1757	0.985937	1.40199	AMR
Bronchitis	respiratory	497	0.847833	0.986636	0.859954	1.13198	AMR
Acute bronchospasm	respiratory	498	0.736485	0.953231	0.721173	1.25996	AMR
Cystic fibrosis	respiratory	499	0.991851	1.00355	0.508122	1.98204	AMR
Lung disease due to external agents	respiratory	500	0.852416	1.02962	0.757077	1.40026	AMR
Extrinsic allergic alveolitis	respiratory	500.1	0.278694	1.34642	0.786052	2.30626	AMR
Pneumoconiosis	respiratory	500.2	0.984905	1.01035	0.347678	2.93607	AMR
Pneumonitis due to inhalation of food or vomitus	respiratory	501	8.08313e-08	1.62631	1.3616	1.94248	AMR
Postinflammatory pulmonary fibrosis	respiratory	502	1.81833e-05	1.39506	1.19805	1.62448	AMR
Pulmonary congestion and hypostasis	respiratory	503	2.0215e-36	2.01709	1.80858	2.24964	AMR
Other alveolar and parietoalveolar pneumonopathy	respiratory	504	0.0012	1.36329	1.13017	1.64449	AMR
Idiopathic fibrosing alveolitis	respiratory	504.1	0.0141083	1.37216	1.06582	1.76656	AMR
Other pulmonary inflamation or edema	respiratory	505	1.06529e-05	1.75525	1.36642	2.25473	AMR
Empyema and pneumothorax	respiratory	506	0.04862	1.14437	1.00082	1.30852	AMR
Pleurisy; pleural effusion	respiratory	507	8.90694e-24	1.54398	1.41861	1.68042	AMR
Pulmonary collapse; interstitial and compensatory emphysema	respiratory	508	3.63142e-35	1.62409	1.504	1.75376	AMR
Respiratory failure, insufficiency, arrest	respiratory	509	1.76473e-34	1.73104	1.5855	1.88994	AMR
Respiratory failure	respiratory	509.1	9.08938e-45	2.08237	1.87967	2.30693	AMR
Respiratory insufficiency	respiratory	509.2	4.35217e-16	2.38093	1.93154	2.93488	AMR
Pulmonary insufficiency or respiratory failure following trauma and surgery	respiratory	509.3	7.06003e-12	2.3028	1.81427	2.92287	AMR
Respiratory arrest	respiratory	509.5	0.180589	1.81018	0.75939	4.31498	AMR
Dependence on respirator [Ventilator] or supplemental oxygen	respiratory	509.8	2.86785e-07	1.36145	1.21011	1.53173	AMR
Other diseases of lung	respiratory	510	3.19085e-06	1.26606	1.14642	1.39818	AMR
Lung transplant	respiratory	510.2	2.25074e-08	1.97957	1.55818	2.51494	AMR
Other symptoms of respiratory system	respiratory	512	5.42805e-12	1.25599	1.17719	1.34008	AMR
Wheezing	respiratory	512.1	0.0629605	1.15445	0.992268	1.34315	AMR
Painful respiration	respiratory	512.2	0.110024	1.10349	0.977948	1.24514	AMR
Abnormal chest sounds	respiratory	512.3	0.0407685	1.14031	1.00553	1.29316	AMR
Shortness of breath	respiratory	512.7	9.00951e-17	1.35019	1.25796	1.44919	AMR
Cough	respiratory	512.8	0.00209269	1.11667	1.04087	1.19799	AMR
Other dyspnea	respiratory	512.9	1.10398e-17	1.38632	1.28644	1.49395	AMR
Respiratory abnormalities	respiratory	513	5.00183e-17	1.64956	1.46747	1.85424	AMR
Hypoventilation	respiratory	513.3	0.000117906	1.47022	1.20832	1.78888	AMR
Apnea	respiratory	513.31	0.919627	0.984916	0.733138	1.32316	AMR
Orthopnea	respiratory	513.32	2.97218e-05	2.21982	1.52673	3.22757	AMR
Hyperventilation	respiratory	513.4	7.56275e-05	2.2697	1.51248	3.40601	AMR
Disorders of diaphragm	respiratory	513.8	4.90634e-13	1.69977	1.47203	1.96275	AMR
Abnormal findings examination of lungs	respiratory	514	2.52928e-29	1.49	1.38993	1.59728	AMR
Abnormal results of function study of pulmonary system	respiratory	514.1	0.332609	1.15006	0.866735	1.526	AMR
Solitary pulmonary nodule	respiratory	514.2	0.451251	1.0423	0.93579	1.16094	AMR
Abnormal sputum	respiratory	516	0.511475	1.07758	0.862137	1.34687	AMR
Hemoptysis	respiratory	516.1	0.355384	1.11854	0.882016	1.41848	AMR
Other diseases of respiratory system, not elsewhere classified	respiratory	519	7.5798e-06	1.24837	1.13283	1.37571	AMR
Tracheostomy complications	respiratory	519.1	0.0562708	1.73806	0.985331	3.06581	AMR
Respiratory complications	respiratory	519.2	4.23226e-06	2.03969	1.50541	2.76358	AMR
Other diseases of respiratory system, NEC	respiratory	519.8	2.07987e-07	1.40705	1.23687	1.60064	AMR
Symptoms involving respiratory system and other chest symptoms	respiratory	519.9	0.402197	1.0599	0.925021	1.21445	AMR
Disorders of tooth development	digestive	520	0.00118085	2.66307	1.47344	4.81319	AMR
Hereditary disturbances in tooth structure	digestive	520.1	0.699945	1.29056	0.352698	4.72229	AMR
Disturbances in tooth eruption	digestive	520.2	0.00178819	4.07771	1.68797	9.85071	AMR
Diseases of hard tissues of teeth	digestive	521	1.27843e-14	2.79144	2.15013	3.62404	AMR
Dental caries	digestive	521.1	9.86304e-15	2.86496	2.19472	3.73987	AMR
Dental abrasion, erosion and attrition	digestive	521.2					AMR
Tooth complications likely association with other diseases	digestive	521.4					AMR
Diseases of pulp and periapical tissues	digestive	522	0.0735036	1.32933	0.973279	1.81564	AMR
Pulpitis and necrosis of tooth pulp	digestive	522.1	0.113105	5.0665	0.680693	37.7108	AMR
Periapical abscess	digestive	522.5	0.176667	1.2489	0.90469	1.72406	AMR
Gingival and periodontal diseases	digestive	523	1.08536e-11	1.98644	1.62965	2.42134	AMR
Gingivitis	digestive	523.1	3.03282e-10	2.52903	1.89467	3.37577	AMR
Periodontitis (acute or chronic)	digestive	523.3	1.08773e-06	1.93389	1.48346	2.52109	AMR
Acute periodontitis	digestive	523.31	0.350252	1.21059	0.810682	1.80776	AMR
Chronic periodontitis	digestive	523.32	2.28168e-10	2.95539	2.11423	4.13121	AMR
Dentofacial anomalies, including malocclusion	digestive	524	0.38566	1.19265	0.801029	1.77573	AMR
Anomalies of tooth position/malocclusion	digestive	524.3	0.407667	1.201	0.778502	1.85278	AMR
Other diseases of the teeth and supporting structures	digestive	525	0.00039672	1.55454	1.21783	1.98433	AMR
Loss of teeth or edentulism	digestive	525.1	0.399382	1.26209	0.734477	2.16873	AMR
Atrophy of edentulous alveolar ridge	digestive	525.2					AMR
Diseases of the jaws	digestive	526	0.933287	0.993216	0.846893	1.16482	AMR
Cysts of the jaws	digestive	526.1	0.457717	1.46892	0.532405	4.05279	AMR
Anomalies of jaw size/symmetry	digestive	526.3	0.342225	1.34013	0.73243	2.45205	AMR
Temporomandibular joint disorders	digestive	526.4	0.497283	0.929516	0.752658	1.14793	AMR
Temporomandibular joint disorder, unspecified	digestive	526.41	0.358829	0.884262	0.679955	1.14996	AMR
Arthralgia/ankylosis of temporomandibular joint	digestive	526.42	0.824179	0.967166	0.720435	1.2984	AMR
Inflammatory conditions of jaw	digestive	526.5	0.170707	1.48469	0.843484	2.61334	AMR
Exostosis of jaw	digestive	526.8	0.453354	1.22867	0.71724	2.10477	AMR
Jaw disease NOS	digestive	526.9	0.703604	1.10306	0.665487	1.82836	AMR
Diseases of the salivary glands	digestive	527	0.0345752	1.19269	1.01287	1.40445	AMR
Hypertrophy of salivary gland	digestive	527.1	0.90563	1.04727	0.488012	2.24744	AMR
Sialoadenitis	digestive	527.2	0.338006	1.18746	0.835557	1.68756	AMR
Disturbance of salivary secretion	digestive	527.7	0.0772356	1.20585	0.979761	1.48412	AMR
Other specified diseases of the salivary glands	digestive	527.8	0.089809	1.31372	0.958493	1.8006	AMR
Diseases of the oral soft tissues, excluding lesions specific for gingiva and tongue	digestive	528	0.139234	1.09868	0.969832	1.24464	AMR
Stomatitis and mucositis	digestive	528.1	0.162899	1.14559	0.946491	1.38657	AMR
Stomatitis and mucositis (ulcerative)	digestive	528.11	0.0134419	1.42945	1.07679	1.89759	AMR
Oral aphthae	digestive	528.12	0.895052	0.976673	0.687775	1.38692	AMR
Cellulitis and abscess of oral soft tissues	digestive	528.3	0.0132091	1.88008	1.1411	3.09762	AMR
Cysts of oral soft tissues	digestive	528.4	0.439898	0.685333	0.262714	1.7878	AMR
Cyst of the salivary gland	digestive	528.41	0.407018	0.636993	0.219354	1.8498	AMR
Diseases of lips	digestive	528.5	0.768153	0.961956	0.743293	1.24495	AMR
Leukoplakia of oral mucosa	digestive	528.6	0.262433	0.670818	0.333693	1.34854	AMR
Sialolithiasis	digestive	528.7	0.75211	1.11201	0.575435	2.14892	AMR
Diseases and other conditions of the tongue	digestive	529	0.0729347	1.22385	0.981394	1.52621	AMR
Glossitis	digestive	529.1	0.529894	1.15856	0.731954	1.83381	AMR
Glossodynia	digestive	529.6	0.990537	1.00268	0.643846	1.56152	AMR
Diseases of esophagus	digestive	530	4.5168e-12	1.26024	1.18033	1.34557	AMR
Esophagitis, GERD and related diseases	digestive	530.1	5.80841e-08	1.20014	1.12358	1.28191	AMR
GERD	digestive	530.11	1.27595e-07	1.19541	1.11881	1.27726	AMR
Ulcer of esophagus	digestive	530.12	0.349038	1.12053	0.883043	1.42189	AMR
Barrett's esophagus	digestive	530.13	0.769275	0.958663	0.723035	1.27108	AMR
Reflux esophagitis	digestive	530.14	0.0189499	1.17503	1.02693	1.3445	AMR
Eosinophilic esophagitis	digestive	530.15	0.00170873	0.352421	0.183672	0.67621	AMR
Esophageal bleeding (varices/hemorrhage)	digestive	530.2	4.65299e-23	1.94183	1.7025	2.2148	AMR
Stricture and stenosis of esophagus	digestive	530.3	0.119674	0.815384	0.630555	1.05439	AMR
Disorders of esophageal motility	digestive	530.5	0.774896	1.03218	0.830753	1.28246	AMR
Diverticulum of esophagus, acquired	digestive	530.6	0.584533	1.21021	0.610722	2.39814	AMR
Gastroesophageal laceration-hemorrhage syndrome	digestive	530.7	0.156053	1.58222	0.839327	2.98265	AMR
Heartburn	digestive	530.9	0.867367	0.982967	0.803486	1.20254	AMR
Peptic ulcer (excl. esophageal)	digestive	531	0.0377324	1.15057	1.00798	1.31334	AMR
Hemorrhage from gastrointestinal ulcer	digestive	531.1	9.40081e-05	1.84161	1.35554	2.50199	AMR
Gastric ulcer	digestive	531.2	0.643046	1.04555	0.866035	1.26227	AMR
Duodenal ulcer	digestive	531.3	0.965084	1.00767	0.715714	1.41872	AMR
Peptic ulcer, site unspecified	digestive	531.4	0.0173212	1.23008	1.03721	1.45882	AMR
Gastrojejunal ulcer	digestive	531.5	0.363518	1.30976	0.731841	2.34405	AMR
Dysphagia	digestive	532	0.00107861	1.17303	1.066	1.29081	AMR
Gastritis and duodenitis	digestive	535	2.34331e-10	1.36777	1.24149	1.50688	AMR
Acute gastritis	digestive	535.1	0.797934	1.03411	0.799916	1.33688	AMR
Atrophic gastritis	digestive	535.2	2.32599e-06	1.34918	1.19149	1.52775	AMR
Duodenitis	digestive	535.6	0.00689562	1.46494	1.11053	1.93245	AMR
Other specified gastritis	digestive	535.8	0.000977274	1.39855	1.14571	1.70717	AMR
Gastritis and duodenitis, NOS	digestive	535.9	1.6193e-08	1.49029	1.29762	1.71157	AMR
Disorders of function of stomach	digestive	536	0.00113465	1.21335	1.07997	1.36319	AMR
Gastroparesis	digestive	536.3	0.000275118	1.55814	1.22696	1.9787	AMR
Complications of gastrostomy, colostomy and enterostomy	digestive	536.7	0.0181211	1.42548	1.06235	1.91273	AMR
Dyspepsia and other specified disorders of function of stomach	digestive	536.8	0.0657497	1.13137	0.991994	1.29032	AMR
Other disorders of stomach and duodenum	digestive	537	2.59117e-08	1.32815	1.20187	1.46771	AMR
Lesions of stomach and duodenum	digestive	537.1	7.98246e-06	2.34665	1.61384	3.41222	AMR
Bariatric surgery	digestive	539	1.25558e-12	1.26164	1.18323	1.34525	AMR
Appendiceal conditions	digestive	540	0.227189	1.17136	0.906163	1.51417	AMR
Appendicitis	digestive	540.1	0.201908	1.19686	0.908198	1.57726	AMR
Acute appendicitis	digestive	540.11	0.875872	0.969893	0.66091	1.42333	AMR
Abdominal hernia	digestive	550	1.88417e-05	1.20294	1.1053	1.3092	AMR
Inguinal hernia	digestive	550.1	0.202935	1.11795	0.941636	1.32728	AMR
Diaphragmatic hernia	digestive	550.2	0.436881	1.04403	0.936566	1.16383	AMR
Femoral hernia	digestive	550.3	0.465049	0.727352	0.309619	1.70868	AMR
Umbilical hernia	digestive	550.4	3.86895e-05	1.44559	1.21289	1.72295	AMR
Ventral hernia	digestive	550.5	5.75399e-08	1.50839	1.30027	1.74982	AMR
Incisional hernia	digestive	550.6	0.00026506	1.56391	1.22983	1.98874	AMR
Inflammatory bowel disease and other gastroenteritis and colitis	digestive	555	3.79847e-08	0.593553	0.492868	0.714808	AMR
Regional enteritis	digestive	555.1	1.91382e-07	0.483723	0.368033	0.635778	AMR
Ulcerative colitis	digestive	555.2	0.0016393	0.711214	0.57528	0.879269	AMR
Ulcerative colitis (chronic)	digestive	555.21	0.00204259	0.652821	0.49784	0.856049	AMR
Ulceration of the lower GI tract	digestive	556	0.931076	1.00961	0.812882	1.25395	AMR
Ulceration of intestine	digestive	556.1	0.955399	1.00678	0.794407	1.27594	AMR
Angiodysplasia of intestine (without mention of hemorrhage)	digestive	556.11	0.00339488	1.7853	1.21145	2.63098	AMR
Intestinal malabsorption (non-celiac)	digestive	557	0.0595618	0.822118	0.670563	1.00793	AMR
Celiac disease	digestive	557.1	0.000705	0.546599	0.385383	0.775255	AMR
Noninfectious gastroenteritis	digestive	558	0.586382	1.03102	0.923581	1.15096	AMR
Ileostomy status	digestive	559	0.159467	1.24755	0.916717	1.69778	AMR
Intestinal obstruction without mention of hernia	digestive	560	2.27137e-08	1.39361	1.24052	1.5656	AMR
Paralytic ileus	digestive	560.1	7.37546e-13	1.81728	1.54358	2.13951	AMR
Impaction of intestine	digestive	560.2	0.330848	1.13167	0.881948	1.4521	AMR
Peritoneal or intestinal adhesions	digestive	560.3	0.5636	1.13251	0.742393	1.72762	AMR
Other intestinal obstruction	digestive	560.4	0.014262	1.2201	1.04063	1.43053	AMR
Symptoms involving digestive system	digestive	561	1.07572e-08	1.22094	1.1402	1.30741	AMR
Diarrhea	digestive	561.1	2.32175e-08	1.24778	1.15454	1.34856	AMR
Flatulence	digestive	561.2	1.78054e-07	1.27097	1.16156	1.39068	AMR
Diverticulosis and diverticulitis	digestive	562	0.00364844	1.14979	1.04652	1.26325	AMR
Diverticulosis	digestive	562.1	0.00587116	1.14474	1.03978	1.26031	AMR
Diverticulitis	digestive	562.2	0.00472673	1.30786	1.08566	1.57554	AMR
Constipation	digestive	563	1.01354e-13	1.33922	1.24002	1.44635	AMR
Functional digestive disorders	digestive	564	0.0183013	1.10133	1.01648	1.19327	AMR
Irritable Bowel Syndrome	digestive	564.1	4.72233e-08	0.659554	0.568048	0.765802	AMR
Abnormal findings on exam of gastrointestinal tract/ abdominal area	digestive	564.8	2.82465e-05	1.34401	1.17031	1.5435	AMR
Personal history of diseases of digestive system	digestive	564.9	2.89295e-07	1.3028	1.17758	1.44133	AMR
Anal and rectal conditions	digestive	565	0.197054	0.929574	0.831948	1.03866	AMR
Anal and rectal polyp	digestive	565.1	0.0302352	0.814694	0.67685	0.980611	AMR
Peritonitis and retroperitoneal infections	digestive	567	1.50024e-14	1.9035	1.6154	2.24298	AMR
Other disorders of peritoneum	digestive	568	2.17634e-09	1.46292	1.29153	1.65705	AMR
Peritoneal adhesions (postoperative) (postinfection)	digestive	568.1	2.47793e-06	1.40575	1.22	1.61979	AMR
Other disorders of intestine	digestive	569	5.83607e-07	1.25487	1.14795	1.37175	AMR
Toxic gastroenteritis and colitis	digestive	569.1	0.0115874	1.38714	1.07592	1.78839	AMR
Gastrointestinal complications	digestive	569.2	5.61869e-11	1.71635	1.4603	2.01729	AMR
Chronic liver disease and cirrhosis	digestive	571	4.29648e-56	1.8774	1.73612	2.03018	AMR
Other chronic nonalcoholic liver disease	digestive	571.5	3.46145e-55	1.88113	1.73798	2.03606	AMR
Cirrhosis of liver without mention of alcohol	digestive	571.51	4.83537e-70	3.21806	2.82723	3.66291	AMR
Primary biliary cirrhosis	digestive	571.6	5.97217e-07	2.38821	1.69682	3.3613	AMR
Liver abscess and sequelae of chronic liver disease	digestive	571.8	6.01637e-68	3.27478	2.86558	3.74243	AMR
Portal hypertension	digestive	571.81	7.19877e-67	3.68179	3.17569	4.26855	AMR
Ascites (non malignant)	digestive	572	2.13541e-43	2.17871	1.95079	2.43326	AMR
Other disorders of liver	digestive	573	6.37955e-40	1.6046	1.49599	1.7211	AMR
Chronic passive congestion of liver	digestive	573.1	1.43075e-06	2.13202	1.56716	2.90049	AMR
Liver replaced by transplant	digestive	573.2	2.45996e-54	3.95553	3.32504	4.70559	AMR
Hepatomegaly	digestive	573.3	1.4623e-09	1.46627	1.29525	1.65986	AMR
Acute and subacute necrosis of liver	digestive	573.4	1.60499e-28	3.43585	2.76182	4.27436	AMR
Jaundice (not of newborn)	digestive	573.5	2.9626e-11	1.75038	1.48408	2.06447	AMR
Nonspecific elevation of levels of transaminase or lactic acid dehydrogenase [LDH]	digestive	573.6	4.50346e-19	1.68799	1.50464	1.89368	AMR
Abnormal results of function study of liver	digestive	573.7	1.60951e-21	1.79303	1.59008	2.02187	AMR
Abnormal serum enzyme levels	digestive	573.9	1.24441e-13	1.48246	1.33589	1.64512	AMR
Cholelithiasis and cholecystitis	digestive	574	6.49012e-28	1.8296	1.64213	2.03849	AMR
Cholelithiasis	digestive	574.1	1.00655e-23	1.79628	1.60221	2.01384	AMR
Cholelithiasis with acute cholecystitis	digestive	574.11	1.26967e-06	2.20171	1.59987	3.02993	AMR
Cholelithiasis with other cholecystitis	digestive	574.12	3.51786e-07	1.88457	1.47675	2.405	AMR
Calculus of bile duct	digestive	574.2	8.51565e-14	2.2246	1.8032	2.74448	AMR
Cholecystitis without cholelithiasis	digestive	574.3	2.19631e-08	1.85486	1.49394	2.30298	AMR
Other biliary tract disease	digestive	575	2.94843e-23	1.73011	1.55276	1.92772	AMR
Cholangitis	digestive	575.1	3.33772e-07	2.05867	1.5601	2.71658	AMR
Obstruction of bile duct	digestive	575.2	2.31408e-16	2.24106	1.84814	2.71752	AMR
Cholesterolosis of gallbladder	digestive	575.6	0.0258524	1.33931	1.03582	1.73172	AMR
Other disorders of gallbladder	digestive	575.7	9.2824e-10	1.72473	1.44853	2.05361	AMR
Other disorders of biliary tract	digestive	575.8	2.07506e-09	1.67756	1.4164	1.98688	AMR
Nonspecific abnormal findings on radiological and other examination of biliary tract	digestive	575.9	0.000945453	1.50512	1.18115	1.91794	AMR
Diseases of pancreas	digestive	577	1.0981e-09	1.46046	1.29298	1.64964	AMR
Acute pancreatitis	digestive	577.1	5.59333e-08	1.65675	1.38081	1.98782	AMR
Chronic pancreatitis	digestive	577.2	0.0175339	1.42145	1.06343	1.90002	AMR
Cyst and pseudocyst of pancreas	digestive	577.3	5.77091e-05	1.5159	1.23773	1.85658	AMR
Gastrointestinal hemorrhage	digestive	578	8.95273e-08	1.29394	1.17731	1.42213	AMR
Hematemesis	digestive	578.1	1.85566e-07	1.92215	1.50347	2.45743	AMR
Blood in stool	digestive	578.2	7.27555e-08	1.43318	1.2572	1.63379	AMR
Hemorrhage of rectum and anus	digestive	578.8	0.292889	1.06946	0.943668	1.21201	AMR
Hemorrhage of gastrointestinal tract	digestive	578.9	7.41512e-16	1.8184	1.57242	2.10286	AMR
Other symptoms involving abdomen and pelvis	digestive	579	8.66926e-12	1.3647	1.24816	1.49212	AMR
Splenomegaly	digestive	579.2	1.36833e-23	2.02008	1.76028	2.31823	AMR
Nonspecific abnormal findings in stool contents	digestive	579.8	0.585581	1.0423	0.898089	1.20966	AMR
Nephritis; nephrosis; renal sclerosis	genitourinary	580	4.04805e-38	2.1597	1.92141	2.42755	AMR
Glomerulonephritis	genitourinary	580.1	2.79087e-07	2.04658	1.55726	2.68966	AMR
Proliferative glomerulonephritis	genitourinary	580.11	0.0281488	1.76671	1.06289	2.93661	AMR
Non-proliferative glomerulonephritis	genitourinary	580.12	2.6167e-05	2.11506	1.49166	2.99899	AMR
Acute glomerulonephritis, NOS	genitourinary	580.13	0.314681	1.50523	0.678257	3.34049	AMR
Chronic glomerulonephritis, NOS	genitourinary	580.14	0.027243	2.02309	1.08238	3.78141	AMR
Nephrotic syndrome without mention of glomerulonephritis	genitourinary	580.2	0.00447848	1.52489	1.13995	2.03983	AMR
Nephritis and nephropathy without mention of glomerulonephritis	genitourinary	580.3	5.23312e-32	2.13923	1.8849	2.42789	AMR
Nephritis and nephropathy in diseases classified elsewhere	genitourinary	580.31	2.08175e-27	2.36823	2.02657	2.76748	AMR
Nephritis and nephropathy with pathological lesion	genitourinary	580.32	1.11881e-14	1.87988	1.60169	2.20639	AMR
Renal sclerosis, NOS	genitourinary	580.4	5.79075e-17	2.76499	2.179	3.50857	AMR
Renal failure	genitourinary	585	1.61997e-65	1.95052	1.80669	2.1058	AMR
Acute renal failure	genitourinary	585.1	4.61187e-57	2.02192	1.85404	2.20499	AMR
Renal failure NOS	genitourinary	585.2	5.03585e-23	2.52632	2.10209	3.03616	AMR
Chronic renal failure [CKD]	genitourinary	585.3	9.74093e-60	2.0098	1.848	2.18577	AMR
Renal dialysis	genitourinary	585.31	5.75547e-86	2.99384	2.68366	3.33986	AMR
End stage renal disease	genitourinary	585.32	2.55387e-70	3.0582	2.70267	3.46049	AMR
Chronic Kidney Disease, Stage III	genitourinary	585.33	3.1092e-19	1.61987	1.45774	1.80002	AMR
Chronic Kidney Disease, Stage IV	genitourinary	585.34	1.86592e-18	2.06973	1.75903	2.43531	AMR
Chronic kidney disease, Stage I or II	genitourinary	585.4	3.139e-18	1.74106	1.53675	1.97254	AMR
Other disorders of the kidney and ureters	genitourinary	586	4.40794e-22	1.50724	1.38687	1.63806	AMR
Anatomical abnormatilies of kidney and ureters	genitourinary	586.1	2.09786e-06	2.37144	1.65985	3.38809	AMR
Small kidney	genitourinary	586.11	0.00873931	2.17284	1.21648	3.88105	AMR
Vesicoureteral reflux	genitourinary	586.12	1.529e-05	2.5823	1.67987	3.96954	AMR
Cyst of kidney, acquired	genitourinary	586.2	0.0477604	1.14725	1.00136	1.3144	AMR
Vascular disorders of kidney/hypertrophy	genitourinary	586.3	0.0220913	1.78863	1.08713	2.94282	AMR
Stricture/obstruction of ureter	genitourinary	586.4	0.0313631	1.20636	1.01692	1.4311	AMR
Kidney replaced by transpant	genitourinary	587	2.38973e-39	2.82462	2.41888	3.29842	AMR
Disorders resulting from impaired renal function	genitourinary	588	1.86279e-36	2.38688	2.08499	2.73248	AMR
Renal osteodystrophy	genitourinary	588.1	0.000167604	2.844	1.65016	4.90155	AMR
Secondary hyperparathyroidism (of renal origin)	genitourinary	588.2	9.15623e-37	2.43944	2.125	2.80041	AMR
Abnormal results of function study of kidney	genitourinary	589	9.28112e-08	1.75056	1.42537	2.14993	AMR
Pyelonephritis	genitourinary	590	6.50569e-17	1.93866	1.65983	2.26433	AMR
Urinary tract infection	genitourinary	591	5.40073e-15	1.37454	1.26917	1.48867	AMR
Cystitis and urethritis	genitourinary	592	2.24043e-06	1.27445	1.15261	1.40916	AMR
Cystitis	genitourinary	592.1	4.57713e-07	1.30049	1.17425	1.4403	AMR
Acute cystitis	genitourinary	592.11	7.9178e-10	1.42356	1.27195	1.59324	AMR
Chronic cystitis	genitourinary	592.12	0.124694	0.612804	0.327966	1.14503	AMR
Chronic interstitial cystitis	genitourinary	592.13	0.630397	0.891971	0.559901	1.42099	AMR
Urethritis and urethral syndrome	genitourinary	592.2	0.978623	1.00508	0.693751	1.45612	AMR
Urethral syndrome	genitourinary	592.21					AMR
Urethral stricture due to infecton	genitourinary	592.3	0.515823	0.502677	0.0631387	4.00204	AMR
Hematuria	genitourinary	593	0.0132101	1.12714	1.02534	1.23906	AMR
Gross hematuria	genitourinary	593.1	0.801099	1.02583	0.841214	1.25097	AMR
Microscopic hematuria	genitourinary	593.2	0.803198	1.01806	0.884377	1.17195	AMR
Urinary calculus	genitourinary	594	0.199776	1.07554	0.962239	1.20217	AMR
Calculus of kidney	genitourinary	594.1	0.859652	1.01086	0.896792	1.13944	AMR
Calculus of lower urinary tract	genitourinary	594.2	0.567326	1.12458	0.752084	1.68158	AMR
Calculus of ureter	genitourinary	594.3	0.325437	0.851501	0.618064	1.17311	AMR
Renal colic	genitourinary	594.8	0.117901	1.34458	0.927702	1.94879	AMR
Hydronephrosis	genitourinary	595	1.13493e-06	1.47112	1.2593	1.71856	AMR
Other disorders of bladder	genitourinary	596	0.00805994	1.18065	1.04417	1.33498	AMR
Bladder neck obstruction	genitourinary	596.1	0.686779	1.07656	0.75217	1.54084	AMR
Functional disorders of bladder	genitourinary	596.5	0.0155778	1.20151	1.03543	1.39424	AMR
Other disorders of urethra and urinary tract	genitourinary	597	0.00316343	1.32822	1.10004	1.60374	AMR
Urethral stricture (not specified as infectious)	genitourinary	597.1	0.105007	1.36588	0.936892	1.99129	AMR
Urinary complications NEC	genitourinary	597.2	0.00543912	1.41712	1.10829	1.812	AMR
Urethral hypermobility/ISD	genitourinary	597.8	0.673873	0.881028	0.488416	1.58924	AMR
Abnormal findings on examination of urine	genitourinary	598	0.000609913	1.259	1.10363	1.43625	AMR
Other cells and casts in urine	genitourinary	598.4	0.000609913	1.259	1.10363	1.43625	AMR
Other nonspecific findings on examination of urine	genitourinary	598.9	2.55335e-06	1.3117	1.17148	1.4687	AMR
Other symptoms/disorders or the urinary system	genitourinary	599	3.56604e-08	1.21345	1.13277	1.29988	AMR
Urinary obstruction	genitourinary	599.1	0.959383	1.00527	0.821238	1.23054	AMR
Retention of urine	genitourinary	599.2	0.0277753	1.13731	1.01416	1.27541	AMR
Dysuria	genitourinary	599.3	2.92173e-08	1.29924	1.18444	1.42517	AMR
Urinary incontinence	genitourinary	599.4	0.000324148	1.24648	1.1054	1.40556	AMR
Frequency of urination and polyuria	genitourinary	599.5	0.327522	1.05109	0.951309	1.16134	AMR
Oliguria and anuria	genitourinary	599.6	7.35856e-22	3.01281	2.40586	3.77288	AMR
Urethral discharge	genitourinary	599.7	0.917429	1.0397	0.498039	2.17046	AMR
Other symptoms involving urinary system	genitourinary	599.8	0.89059	1.01099	0.865221	1.18131	AMR
Other abnormality of urination	genitourinary	599.9	0.146706	1.10335	0.966113	1.26008	AMR
Hyperplasia of prostate	genitourinary	600	0.373463	0.94041	0.821404	1.07666	AMR
Inflammatory diseases of prostate	genitourinary	601	0.14665	1.16414	0.948147	1.42935	AMR
Prostatitis	genitourinary	601.1					AMR
Acute prostatitis	genitourinary	601.11					AMR
Chronic prostatitis	genitourinary	601.12					AMR
Orchitis and epididymitis	genitourinary	601.3					AMR
Balanoposthitis	genitourinary	601.4	0.00208208	2.07064	1.30268	3.29133	AMR
Other inflammatory disorders of male genital organs	genitourinary	601.8	0.00431776	2.29832	1.29781	4.07014	AMR
Other disorders of prostate	genitourinary	602					AMR
Dysplasia of prostate	genitourinary	602.3					AMR
Other disorders of testis	genitourinary	603	0.800713	0.965446	0.734767	1.26855	AMR
Hydrocele	genitourinary	603.1	0.302497	1.18136	0.860582	1.62172	AMR
Spermatocele	genitourinary	603.2	0.206106	0.744358	0.470999	1.17637	AMR
Disorders of penis	genitourinary	604	0.276756	1.16137	0.886931	1.52074	AMR
Redundant prepuce and phimosis/BXO	genitourinary	604.1					AMR
Vascular disorders of penis	genitourinary	604.2					AMR
Peyronie's disease	genitourinary	604.3					AMR
Erectile dysfunction [ED]	genitourinary	605	0.0328611	0.856356	0.742668	0.987448	AMR
Other disorders of male genital organs	genitourinary	608	0.663425	1.03956	0.872893	1.23805	AMR
Male infertility and abnormal spermatozoa	genitourinary	609	0.174574	0.730171	0.463722	1.14972	AMR
Infertility, male	genitourinary	609.1	0.555125	0.84005	0.470858	1.49872	AMR
Azoospermia and oligospermia	genitourinary	609.11	0.460914	0.7132	0.29042	1.75144	AMR
Abnormal spermatozoa	genitourinary	609.2	0.117996	0.571353	0.283215	1.15264	AMR
Benign mammary dysplasias	genitourinary	610	0.000201422	0.744011	0.636601	0.869543	AMR
Cystic mastopathy	genitourinary	610.1	0.00265238	0.745505	0.615558	0.902884	AMR
Fibroadenosis of breast	genitourinary	610.2	0.349306	0.815786	0.532606	1.24953	AMR
Fibrosclerosis of breast	genitourinary	610.3	0.561833	0.894947	0.615097	1.30212	AMR
Benign neoplasm of breast	genitourinary	610.4	0.085621	0.759117	0.554417	1.0394	AMR
Other specified benign mammary dysplasias	genitourinary	610.8	0.0530641	0.75015	0.560591	1.00381	AMR
Abnormal findings on mammogram or breast exam	genitourinary	611	4.25467e-09	0.737648	0.66643	0.816477	AMR
Abnormal mammogram	genitourinary	611.1	3.6292e-06	0.755159	0.670544	0.850452	AMR
Mammographic microcalcification	genitourinary	611.11	0.01983	0.704835	0.52514	0.946017	AMR
Lump or mass in breast	genitourinary	611.3	0.000859276	0.814295	0.721634	0.918855	AMR
Breast conditions, congenital or relating to hormones	genitourinary	612	0.325444	0.883734	0.690765	1.13061	AMR
Galactorrhea	genitourinary	612.1	0.312875	1.32105	0.769277	2.2686	AMR
Hypertrophy of breast (Gynecomastia)	genitourinary	612.2	0.380721	0.880367	0.662117	1.17056	AMR
Congenital anomalies of breast	genitourinary	612.3	0.168718	0.478937	0.167872	1.3664	AMR
Other nonmalignant breast conditions	genitourinary	613	0.293914	0.938915	0.834659	1.05619	AMR
Inflammatory disease of breast	genitourinary	613.1	0.233734	0.828038	0.60697	1.12962	AMR
Mastodynia	genitourinary	613.5	0.260697	1.09035	0.937786	1.26774	AMR
Other signs and symptoms in breast	genitourinary	613.7	0.196989	0.821628	0.609613	1.10738	AMR
Other specified disorders of breast	genitourinary	613.8	0.470388	0.934533	0.777595	1.12315	AMR
Breast disorder NOS	genitourinary	613.9	0.909816	0.978023	0.665819	1.43662	AMR
Inflammatory diseases of female pelvic organs	genitourinary	614	0.394852	1.05039	0.937928	1.17633	AMR
Pelvic peritoneal adhesions, female (postoperative) (postinfection)	genitourinary	614.1					AMR
Pelvic inflammatory disease (PID)	genitourinary	614.3	0.0892232	1.38248	0.951577	2.00849	AMR
Acute inflammatory pelvic disease	genitourinary	614.31	0.390184	0.651968	0.245747	1.72967	AMR
Chronic inflammatory pelvic disease	genitourinary	614.32					AMR
Pelvic inflammatory disease, NOS	genitourinary	614.33	0.0252957	1.79123	1.07482	2.98513	AMR
Inflammatory diseases of uterus, except cervix	genitourinary	614.4					AMR
Inflammatory disease of cervix, vagina, and vulva	genitourinary	614.5	0.76309	1.01863	0.903408	1.14855	AMR
Cervicitis and endocervicitis	genitourinary	614.51	0.137342	0.850629	0.687156	1.05299	AMR
Vaginitis and vulvovaginitis	genitourinary	614.52	0.151498	1.10519	0.964003	1.26706	AMR
Cyst or abscess of Bartholin's gland	genitourinary	614.53					AMR
Abscess or ulceration of vulva	genitourinary	614.54	0.0337349	1.60561	1.03708	2.48582	AMR
Endometriosis	genitourinary	615					AMR
Disorders secondary to childbirth, surgery, trauma	genitourinary	617	0.451192	1.04875	0.926603	1.18701	AMR
Genital prolapse	genitourinary	618	0.0410296	1.20891	1.00776	1.45021	AMR
Prolapse of vaginal walls	genitourinary	618.1					AMR
Uterine/Uterovaginal prolapse	genitourinary	618.2					AMR
Prolapse of vaginal vault after hysterectomy	genitourinary	618.5					AMR
Vaginal enterocele, congenital or acquired	genitourinary	618.6					AMR
Noninflammatory female genital disorders	genitourinary	619	0.0408656	0.910989	0.83312	0.996136	AMR
Noninflammatory disorders of ovary, fallopian tube, and broad ligament	genitourinary	619.1	0.112619	1.16449	0.964792	1.40551	AMR
Disorders of uterus, NEC	genitourinary	619.2	0.408147	0.913069	0.736064	1.13264	AMR
Noninflammatory disorders of cervix	genitourinary	619.3	1.59159e-06	0.623868	0.514533	0.756437	AMR
Noninflammatory disorders of vagina	genitourinary	619.4	0.830984	1.01278	0.90132	1.13802	AMR
Noninflammatory disorders of vulva and perineum	genitourinary	619.5	0.487638	0.91517	0.712506	1.17548	AMR
Dysplasia of female genital organs	genitourinary	620	0.802784	1.04835	0.723742	1.51854	AMR
Dysplasia of cervix	genitourinary	620.1	0.599221	1.11845	0.736705	1.69802	AMR
Endometrial hyperplasia	genitourinary	621					AMR
Polyp of female genital organs	genitourinary	622					AMR
Polyp of corpus uteri	genitourinary	622.1					AMR
Mucous polyp of cervix	genitourinary	622.2					AMR
Hypertrophy of female genital organs	genitourinary	623	0.110669	0.820834	0.644026	1.04618	AMR
Symptoms involving female genital tract	genitourinary	624	0.139358	1.0986	0.969815	1.24449	AMR
Dystrophy of female genital tract	genitourinary	624.1					AMR
Atrophy of female genital tract	genitourinary	624.2					AMR
stress incontinence, female	genitourinary	624.9	0.00593381	1.27058	1.07131	1.5069	AMR
Pain and other symptoms associated with female genital organs	genitourinary	625	0.171003	1.08249	0.966361	1.21258	AMR
Dyspareunia	genitourinary	625.1	0.243275	0.875659	0.700607	1.09445	AMR
Disorders of menstruation and other abnormal bleeding from female genital tract	genitourinary	626	0.764833	0.984753	0.890449	1.08904	AMR
Irregular menstrual cycle/bleeding	genitourinary	626.1	0.756225	1.01747	0.91208	1.13504	AMR
Absent or infrequent menstruation	genitourinary	626.11	0.587111	0.952827	0.800331	1.13438	AMR
Excessive or frequent menstruation	genitourinary	626.12					AMR
Irregular menstrual cycle	genitourinary	626.13	0.766547	0.9794	0.853654	1.12367	AMR
Irregular menstrual bleeding	genitourinary	626.14					AMR
Infertility, female, associated with anovulation	genitourinary	626.15					AMR
Dysmenorrhea	genitourinary	626.2	0.653238	0.949531	0.757516	1.19022	AMR
Mittelschmerz	genitourinary	626.21					AMR
Premenstrual tension syndromes	genitourinary	626.4					AMR
Infertility, female	genitourinary	626.8	0.000128649	0.591936	0.452594	0.774177	AMR
Menopausal and postmenopausal disorders	genitourinary	627	6.86066e-06	0.801457	0.727774	0.8826	AMR
Postmenopausal bleeding	genitourinary	627.1					AMR
Symptomatic menopause	genitourinary	627.2	2.3546e-07	0.750219	0.672762	0.836594	AMR
Symptomatic artificial menopause	genitourinary	627.21	2.646e-05	0.782237	0.697569	0.877182	AMR
Need for Hormone replacement therapy (postmenopausal)	genitourinary	627.22	0.00531626	0.812223	0.701712	0.940137	AMR
Postmenopausal atrophic vaginitis	genitourinary	627.3	0.115865	0.872943	0.736928	1.03406	AMR
Premenopausal menorrhagia	genitourinary	627.4					AMR
Premature menopause and other ovarian failure	genitourinary	627.5	0.0381787	0.702319	0.502843	0.980927	AMR
Ovarian cyst	genitourinary	628	0.915637	1.00743	0.878548	1.15521	AMR
Miscarriage; stillbirth	pregnancy complications	634	9.92174e-05	0.668695	0.546042	0.818898	AMR
Missed abortion/Hydatidiform mole	pregnancy complications	634.1					AMR
Ectopic pregnancy	pregnancy complications	634.3	0.968572	0.988402	0.553213	1.76594	AMR
Hemorrhage during pregnancy; childbirth and postpartum	pregnancy complications	635					AMR
Antepartum hemorrhage, abruptio placentae, and placenta previa	pregnancy complications	635.2					AMR
Placenta previa and abruptio placenta	pregnancy complications	635.3					AMR
Early or threatened labor; hemorrhage in early pregnancy	pregnancy complications	636	0.191873	0.870117	0.706047	1.07231	AMR
Threatened premature labor	pregnancy complications	636.1					AMR
Early onset of delivery	pregnancy complications	636.2					AMR
Hemorrhage in early pregnancy	pregnancy complications	636.3	0.535771	0.918383	0.701432	1.20244	AMR
Cervical incompetence	pregnancy complications	636.8					AMR
Short gestation; low birth weight; and fetal growth retardation	pregnancy complications	637	0.684501	0.891148	0.511127	1.55371	AMR
Other high-risk pregnancy	pregnancy complications	638	7.23709e-05	0.726213	0.620074	0.850519	AMR
Complications following abortion or ectopic and molar pregnancies	pregnancy complications	639					AMR
Hypertension complicating pregnancy, childbirth, and the puerperium	pregnancy complications	642	0.142202	0.842069	0.669349	1.05936	AMR
Preeclampsia and eclampsia	pregnancy complications	642.1					AMR
Excessive vomiting in pregnancy	pregnancy complications	643					AMR
Hyperemesis gravidarum	pregnancy complications	643.1					AMR
Anemia during pregnancy	pregnancy complications	644					AMR
Late pregnancy and failed induction	pregnancy complications	645					AMR
Other complications of pregnancy NEC	pregnancy complications	646	0.272193	0.908398	0.765245	1.07833	AMR
Infectious and parasitic complications affecting pregnancy	pregnancy complications	647	0.83787	1.02678	0.79714	1.32258	AMR
Infections of genitourinary tract during pregnancy	pregnancy complications	647.1	0.658094	1.08468	0.756756	1.5547	AMR
Major puerperal infection	pregnancy complications	647.3	0.639024	1.20282	0.556011	2.60207	AMR
Other conditions or status of the mother complicating pregnancy, childbirth, or the puerperium	pregnancy complications	649	0.000935785	0.768959	0.65815	0.898423	AMR
Diabetes or abnormal glucose tolerance complicating pregnancy	pregnancy complications	649.1	0.390016	1.11662	0.868312	1.43593	AMR
Normal delivery	pregnancy complications	650					AMR
Multiple gestation	pregnancy complications	651	0.000128963	0.521514	0.373697	0.727799	AMR
Malposition and malpresentation of fetus or obstruction	pregnancy complications	652					AMR
Problems associated with amniotic cavity and membranes	pregnancy complications	653	0.244398	0.88126	0.712319	1.09027	AMR
Other and unspecified complications of birth; puerperium affecting management of mother	pregnancy complications	654	0.130593	0.886668	0.758638	1.0363	AMR
Abnormality of organs and soft tissues of pelvis complicating pregnancy, childbirth, or the puerperium	pregnancy complications	654.1					AMR
Rhesus isoimmunization in pregnancy	pregnancy complications	654.2					AMR
Known or suspected fetal abnormality affecting management of mother	pregnancy complications	655	0.00183785	0.776654	0.662467	0.910523	AMR
Abnormality in fetal heart rate or rhythm	pregnancy complications	655.1					AMR
Other perinatal conditions of fetus or newborn	pregnancy complications	656	0.290076	0.919921	0.788124	1.07376	AMR
Isoimmunization of fetus or newborn	pregnancy complications	656.1	0.689709	1.64253	0.143725	18.7714	AMR
Respiratory conditions of fetus and newborn	pregnancy complications	656.2	0.227733	0.281586	0.0359164	2.20764	AMR
Interstitial emphysema and related conditions of newborn	pregnancy complications	656.22					AMR
Transitory tachypnea or apnea of newborn	pregnancy complications	656.26					AMR
Endocrine and metabolic disturbances of fetus and newborn	pregnancy complications	656.3	0.455326	1.30037	0.652536	2.59138	AMR
Hemorrhage of fetus or newborn	pregnancy complications	656.4					AMR
Hematological disorders of newborn	pregnancy complications	656.5	0.586733	1.97242	0.170343	22.839	AMR
Perinatal disorders of digestive system	pregnancy complications	656.6	0.132066	2.45271	0.763042	7.88393	AMR
Conditions involving the integument and temperature regulation of fetus and newborn	pregnancy complications	656.7					AMR
Perinatal jaundice	pregnancy complications	656.8					AMR
Neonatal bradycardia or tachycardia	pregnancy complications	656.9					AMR
Infections specific to the perinatal period	pregnancy complications	657	0.129366	2.63879	0.753024	9.24697	AMR
Maternal complication of pregnancy affecting fetus or newborn	pregnancy complications	658	0.165252	0.695452	0.416366	1.16161	AMR
Fetal distress and abnormal forces of labor	pregnancy complications	661	0.00493095	0.717	0.568589	0.904149	AMR
Umbilical cord complications during labor and delivery	pregnancy complications	663					AMR
Obstetrical/birth trauma	pregnancy complications	665	9.35614e-06	0.638135	0.523154	0.778386	AMR
Complications of the administration of anesthetic or other sedation in labor and delivery	pregnancy complications	668	0.267404	0.312357	0.0399564	2.44184	AMR
Complications of labor and delivery NEC	pregnancy complications	669	0.0628552	0.774387	0.591509	1.0138	AMR
Venous/cerebrovascular complications embolism in pregnancy and the puerperium	pregnancy complications	671	0.866111	0.975041	0.726795	1.30808	AMR
Other complications of the puerperium NEC	pregnancy complications	674	0.520178	0.870735	0.571043	1.32771	AMR
Other disorders of the breast associated with childbirth and disorders of lactation	pregnancy complications	676					AMR
Complications of in utero procedures	pregnancy complications	679					AMR
Superficial cellulitis and abscess	dermatologic	681	9.31038e-05	1.20704	1.09834	1.32651	AMR
Cellulitis and abscess of fingers/toes	dermatologic	681.1	0.911637	1.01103	0.83296	1.22717	AMR
Cellulitis and abscess of face/neck	dermatologic	681.2	0.109806	1.23187	0.954026	1.59063	AMR
Cellulitis and abscess of arm/hand	dermatologic	681.3	0.0534573	1.24196	0.996779	1.54745	AMR
Cellulitis and abscess of leg, except foot	dermatologic	681.5	0.000450445	1.33004	1.13415	1.55976	AMR
Cellulitis and abscess of foot, toe	dermatologic	681.6	0.0113278	1.49983	1.09596	2.05254	AMR
Cellulitis and abscess of trunk	dermatologic	681.7	0.0006158	1.37764	1.14685	1.65489	AMR
Other local infections of skin and subcutaneous tissue	dermatologic	686	0.979437	0.99861	0.898379	1.11002	AMR
Carbuncle and furuncle	dermatologic	686.1	0.234715	0.861924	0.674578	1.1013	AMR
Impetigo	dermatologic	686.2	0.0970874	0.772305	0.569157	1.04796	AMR
Pilonidal cyst	dermatologic	686.3	0.907645	0.964252	0.521303	1.78357	AMR
Pyogenic granuloma	dermatologic	686.4	0.755629	0.921987	0.552814	1.5377	AMR
Pyoderma	dermatologic	686.5	0.576141	1.1762	0.665851	2.0777	AMR
Symptoms affecting skin	dermatologic	687	0.292299	0.963961	0.900309	1.03211	AMR
Rash and other nonspecific skin eruption	dermatologic	687.1	0.358586	0.960833	0.882275	1.04639	AMR
Localized superficial swelling, mass, or lump	dermatologic	687.2	0.125598	1.08845	0.97658	1.21314	AMR
Changes in skin texture	dermatologic	687.3	0.835647	1.03163	0.76873	1.38443	AMR
Disturbance of skin sensation	dermatologic	687.4	0.175152	1.06443	0.972562	1.16497	AMR
Disorder of skin and subcutaneous tissue NOS	dermatologic	689	1.68232e-10	0.744761	0.680375	0.81524	AMR
Erythematosquamous dermatosis	dermatologic	690	0.00027014	0.749272	0.64148	0.875178	AMR
Seborrheic dermatitis	dermatologic	690.1	0.000519958	0.759351	0.650006	0.887089	AMR
Congenital anomalies of skin	dermatologic	691	0.250106	0.859779	0.664615	1.11225	AMR
Ichthyosis congenita	dermatologic	691.1	0.310954	0.470832	0.109664	2.02148	AMR
Congenital pigmentary anomalies of skin	dermatologic	691.3	0.499633	0.767278	0.355573	1.65568	AMR
Dyschromia and Vitiligo	dermatologic	694	6.71398e-14	0.682076	0.617121	0.753868	AMR
Vitiligo	dermatologic	694.1	0.00480913	1.7166	1.17908	2.49916	AMR
Other dyschromia	dermatologic	694.2	1.30114e-16	0.647617	0.584278	0.717821	AMR
Vascular disorders of skin	dermatologic	694.3	0.883771	1.06438	0.461122	2.45684	AMR
Erythematous conditions	dermatologic	695	0.0200499	0.877136	0.785383	0.979609	AMR
Toxic erythema	dermatologic	695.1	0.453938	1.26957	0.679772	2.37109	AMR
Bullous dermatoses	dermatologic	695.2	0.108125	0.471859	0.188755	1.17957	AMR
Dermatitis herpetiformis	dermatologic	695.21	0.166527	0.24051	0.0319425	1.81091	AMR
Pemphigus and pemphigoid	dermatologic	695.22	0.396212	0.59817	0.182495	1.96064	AMR
Rosacea	dermatologic	695.3	0.000647817	0.719683	0.595729	0.869428	AMR
Lupus (localized and systemic)	dermatologic	695.4	0.00221666	1.36676	1.11884	1.66961	AMR
Cutaneous lupus erythematosus	dermatologic	695.41	0.00320998	1.69795	1.19399	2.41462	AMR
Systemic lupus erythematosus	dermatologic	695.42	0.00202085	1.37586	1.12356	1.68482	AMR
Prurigo and Lichen	dermatologic	695.7	0.224856	0.852676	0.659191	1.10295	AMR
Other specified erythematous conditions	dermatologic	695.8	0.930811	0.990703	0.802373	1.22324	AMR
Erythema nodosum	dermatologic	695.81	0.138164	1.68103	0.846023	3.34019	AMR
Unspecified erythematous condition	dermatologic	695.9	0.0113165	0.598659	0.402486	0.890445	AMR
Psoriasis and related disorders	dermatologic	696	1.82919e-06	0.63138	0.522704	0.76265	AMR
Parapsoriasis	dermatologic	696.2	0.62374	0.766625	0.265123	2.21676	AMR
Pityriasis	dermatologic	696.3	0.755697	1.09394	0.621369	1.92593	AMR
Psoriasis	dermatologic	696.4	1.08107e-06	0.607925	0.497704	0.742556	AMR
Psoriasis vulgaris	dermatologic	696.41	1.35685e-06	0.598734	0.486252	0.737237	AMR
Psoriatic arthropathy	dermatologic	696.42	0.14375	0.762967	0.53087	1.09654	AMR
Sarcoidosis	dermatologic	697	0.0492888	0.601428	0.362289	0.998418	AMR
Pruritus and related conditions	dermatologic	698	0.285054	1.06107	0.951801	1.18288	AMR
Corns and callosities	dermatologic	700	0.110902	0.803438	0.613896	1.0515	AMR
Other hypertrophic and atrophic conditions of skin	dermatologic	701	0.00804028	0.888489	0.814104	0.96967	AMR
Keratoderma, acquired	dermatologic	701.1	0.0127538	0.795375	0.664243	0.952395	AMR
Scar conditions and fibrosis of skin	dermatologic	701.2	3.14149e-05	0.741394	0.643972	0.853555	AMR
Circumscribed scleroderma	dermatologic	701.3	0.664532	0.930074	0.670239	1.29064	AMR
Keloid scar	dermatologic	701.4	0.0269837	0.780623	0.626798	0.972199	AMR
Abnormal granulation tissue	dermatologic	701.5	0.522312	0.900635	0.653598	1.24104	AMR
Acquired acanthosis nigricans	dermatologic	701.6	0.00125762	1.90486	1.28767	2.81789	AMR
Degenerative skin conditions and other dermatoses	dermatologic	702	9.66987e-36	0.535885	0.485871	0.591048	AMR
Actinic keratosis	dermatologic	702.1	5.49977e-41	0.336693	0.287158	0.394773	AMR
Seborrheic keratosis	dermatologic	702.2	2.60585e-28	0.56198	0.507301	0.622553	AMR
Degenerative skin disorders	dermatologic	702.4	0.172082	1.59036	0.817126	3.0953	AMR
Diseases of nail, NOS	dermatologic	703	0.00232429	1.21225	1.07101	1.37213	AMR
Ingrowing nail	dermatologic	703.1	0.0520377	1.20268	0.998373	1.4488	AMR
Diseases of hair and hair follicles	dermatologic	704	4.41702e-05	0.802646	0.722286	0.891946	AMR
Alopecia	dermatologic	704.1	0.189746	0.905279	0.780168	1.05045	AMR
Alopecia Areata	dermatologic	704.11	0.243187	0.710444	0.400118	1.26145	AMR
Telogen effluvium	dermatologic	704.12	0.542372	0.883312	0.592592	1.31665	AMR
Hirsutism	dermatologic	704.2	0.779853	0.951029	0.668786	1.35239	AMR
Other specified diseases of hair and hair follicles	dermatologic	704.8	3.88546e-05	0.735178	0.634954	0.85122	AMR
Disorders of sweat glands	dermatologic	705	0.446217	0.940473	0.803094	1.10135	AMR
Dyshidrosis	dermatologic	705.1	0.686985	0.913844	0.589594	1.41642	AMR
Hidradenitis	dermatologic	705.3	0.0762563	1.4991	0.958165	2.34542	AMR
Hyperhidrosis	dermatologic	705.8	0.328974	0.912066	0.758172	1.0972	AMR
Diseases of sebaceous glands	dermatologic	706	5.34331e-15	0.688274	0.626745	0.755842	AMR
Acne	dermatologic	706.1	4.4049e-09	0.667355	0.583033	0.763873	AMR
Sebaceous cyst	dermatologic	706.2	3.60776e-07	0.695525	0.60475	0.799925	AMR
Seborrhea	dermatologic	706.3	1.11722e-06	0.707639	0.615693	0.813315	AMR
Other specified diseases of sebaceous glands	dermatologic	706.8	0.00132936	0.763318	0.647259	0.900187	AMR
Chronic ulcer of skin	dermatologic	707	5.4385e-06	1.39111	1.20661	1.60382	AMR
Decubitus ulcer	dermatologic	707.1	4.84157e-08	1.91824	1.51808	2.42388	AMR
Chronic ulcer of leg or foot	dermatologic	707.2	0.00171247	1.39227	1.13214	1.71216	AMR
Chronic ulcer of unspecified site	dermatologic	707.3	0.13163	1.17101	0.953748	1.43777	AMR
Diffuse diseases of connective tissue	dermatologic	709	0.0387414	1.16834	1.00808	1.35408	AMR
Sicca syndrome	dermatologic	709.2	0.0977211	1.19128	0.968383	1.46549	AMR
Systemic sclerosis	dermatologic	709.3	0.00286646	1.55164	1.16246	2.07112	AMR
Polymyositis	dermatologic	709.4	0.637863	1.1959	0.567761	2.519	AMR
Dermatomyositis	dermatologic	709.5	0.0352761	1.64077	1.03475	2.60172	AMR
Other specified diffuse diseases of connective tissue	dermatologic	709.6	0.910011	1.02213	0.699323	1.49394	AMR
Unspecified diffuse connective tissue disease	dermatologic	709.7	0.678216	1.04853	0.838223	1.3116	AMR
Osteomyelitis, periostitis, and other infections involving bone	musculoskeletal	710	5.05615e-06	1.68774	1.3479	2.11325	AMR
Osteomyelitis	musculoskeletal	710.1	3.90114e-06	1.70744	1.36051	2.14282	AMR
Acute osteomyelitis	musculoskeletal	710.11	0.0150407	1.5336	1.08645	2.16478	AMR
Chronic osteomyelitis	musculoskeletal	710.12	0.000106785	1.82891	1.34761	2.48212	AMR
Unspecified osteomyelitis	musculoskeletal	710.19	9.91857e-06	1.76328	1.3711	2.26763	AMR
Periostitis	musculoskeletal	710.2	9.91857e-06	1.76328	1.3711	2.26763	AMR
Osteopathy resulting from poliomyelitis	musculoskeletal	710.3					AMR
Arthropathy associated with infections	musculoskeletal	711	0.264125	1.20233	0.870101	1.66142	AMR
Pyogenic arthritis	musculoskeletal	711.1	0.0595928	1.45492	0.984954	2.14912	AMR
Reiter's disease	musculoskeletal	711.2	0.46288	0.753407	0.353768	1.6045	AMR
Behcet's syndrome	musculoskeletal	711.3	0.744577	1.2097	0.384858	3.80236	AMR
Infective connective tissue disorders	musculoskeletal	712	0.0917273	1.6868	0.918669	3.0972	AMR
Arthropathy associated with other disorders classified elsewhere	musculoskeletal	713	0.201592	0.681229	0.377949	1.22787	AMR
Arthropathy associated with neurological disorders	musculoskeletal	713.5	0.397523	1.43972	0.618889	3.3492	AMR
Rheumatoid arthritis and other inflammatory polyarthropathies	musculoskeletal	714	0.0950991	1.1271	0.979364	1.29713	AMR
Rheumatoid arthritis	musculoskeletal	714.1	0.0048248	1.26357	1.07386	1.4868	AMR
Juvenile rheumatoid arthritis	musculoskeletal	714.2	0.827479	0.941414	0.546992	1.62024	AMR
Other inflammatory spondylopathies	musculoskeletal	715	0.358397	0.928455	0.792429	1.08783	AMR
Sacroiliitis NEC	musculoskeletal	715.1	0.699343	0.963924	0.799946	1.16151	AMR
Ankylosing spondylitis	musculoskeletal	715.2	0.00544964	0.497336	0.303891	0.81392	AMR
Spinal enthesopathy	musculoskeletal	715.3	0.818905	0.927503	0.486985	1.7665	AMR
Other arthropathies	musculoskeletal	716	0.85503	0.991891	0.908926	1.08243	AMR
Unspecified polyarthropathy or polyarthritis	musculoskeletal	716.1	0.364813	1.06803	0.926331	1.23139	AMR
Unspecified monoarthritis	musculoskeletal	716.2	0.862791	1.07014	0.496092	2.30844	AMR
Kaschin-Beck disease	musculoskeletal	716.3					AMR
Palindromic rheumatism	musculoskeletal	716.8					AMR
Arthropathy NOS	musculoskeletal	716.9	0.63349	0.978658	0.895613	1.0694	AMR
Polymyalgia Rheumatica	musculoskeletal	717	0.449011	0.816599	0.48329	1.37978	AMR
Spinal stenosis	musculoskeletal	720	0.0120717	0.864105	0.770964	0.968497	AMR
Spinal stenosis of lumbar region	musculoskeletal	720.1	0.0275171	0.857101	0.747278	0.983065	AMR
Spondylosis and allied disorders	musculoskeletal	721	0.414738	0.963216	0.880258	1.05399	AMR
Spondylosis without myelopathy	musculoskeletal	721.1	0.380534	0.959954	0.876152	1.05177	AMR
Spondylosis with myelopathy	musculoskeletal	721.2	0.769893	0.959691	0.72846	1.26432	AMR
Other allied disorders of spine	musculoskeletal	721.8	0.123311	1.22485	0.946354	1.58531	AMR
Intervertebral disc disorders	musculoskeletal	722	0.0625072	0.925148	0.852429	1.00407	AMR
Displacement of intervertebral disc	musculoskeletal	722.1	0.128541	0.914555	0.815058	1.0262	AMR
Schmorl's nodes	musculoskeletal	722.3	0.938399	0.957848	0.321333	2.85521	AMR
Degeneration of intervertebral disc	musculoskeletal	722.6	0.157307	0.938955	0.860464	1.02461	AMR
Intervertebral disc disorder with myelopathy	musculoskeletal	722.7	0.974436	0.993907	0.683903	1.44443	AMR
Postlaminectomy syndrome	musculoskeletal	722.8	0.801296	0.966486	0.74114	1.26035	AMR
Other and unspecified disc disorder	musculoskeletal	722.9	0.156966	0.868977	0.715398	1.05553	AMR
Other disorders of cervical region	musculoskeletal	723	0.975803	0.99691	0.816209	1.21762	AMR
Torticollis	musculoskeletal	723.1	0.826009	1.04012	0.732421	1.47709	AMR
Other and unspecified disorders of back	musculoskeletal	724	0.337899	0.936386	0.818605	1.07111	AMR
Disorders of sacrum	musculoskeletal	724.1	0.18265	0.878201	0.725497	1.06305	AMR
Disorders of coccyx	musculoskeletal	724.2	0.896387	0.978794	0.708907	1.35143	AMR
Other symptoms referable to back	musculoskeletal	724.8	0.340048	0.89339	0.708704	1.12621	AMR
Other unspecified back disorders	musculoskeletal	724.9	0.606537	1.08132	0.803051	1.456	AMR
Peripheral enthesopathies and allied syndromes	musculoskeletal	726	0.00147608	0.87549	0.806587	0.95028	AMR
Enthesopathy	musculoskeletal	726.1	7.3325e-05	0.814851	0.73642	0.901636	AMR
Synoviopathy	musculoskeletal	726.2	0.727845	1.04003	0.833758	1.29733	AMR
Bursitis	musculoskeletal	726.3	0.540072	0.942148	0.778629	1.14001	AMR
Calcaneal spur; Exostosis NOS	musculoskeletal	726.4	0.0153526	1.26771	1.04645	1.53575	AMR
Other disorders of synovium, tendon, and bursa	musculoskeletal	727	0.0329141	0.906389	0.828122	0.992053	AMR
Synovitis and tenosynovitis	musculoskeletal	727.1	0.485094	0.961091	0.85976	1.07437	AMR
Bursitis disorders	musculoskeletal	727.2	0.130854	0.70225	0.443953	1.11083	AMR
Ganglion and cyst of synovium, tendon, and bursa	musculoskeletal	727.4	0.000622375	0.701377	0.572415	0.859393	AMR
Rupture of synovium	musculoskeletal	727.5	0.351602	0.874748	0.66008	1.15923	AMR
Rupture of tendon, nontraumatic	musculoskeletal	727.6	0.742407	0.952579	0.712987	1.27269	AMR
Contracture of tendon (sheath)	musculoskeletal	727.7	0.844211	1.05688	0.608691	1.83508	AMR
Plica syndrome	musculoskeletal	727.8	0.666034	0.760852	0.219919	2.63232	AMR
Disorders of muscle, ligament, and fascia	musculoskeletal	728	0.0974098	0.897037	0.788879	1.02002	AMR
Muscular calcification and ossification	musculoskeletal	728.1	0.796681	0.898368	0.397528	2.03021	AMR
Laxity of ligament or hypermobility syndrome	musculoskeletal	728.2	0.0769632	0.657762	0.413477	1.04637	AMR
Fasciitis	musculoskeletal	728.7	0.642549	0.967217	0.840223	1.11341	AMR
Contracture of palmar fascia [Dupuytren's disease]	musculoskeletal	728.71	0.00108061	0.527809	0.359804	0.774259	AMR
Other disorders of soft tissues	musculoskeletal	729	1.92351e-07	1.26528	1.15803	1.38246	AMR
Rheumatism, unspecified and fibrositis	musculoskeletal	729.1	0.233272	0.292449	0.0387323	2.20814	AMR
Panniculitis	musculoskeletal	729.3	0.812701	0.91763	0.450669	1.86843	AMR
Nontraumatic compartment syndrome	musculoskeletal	729.7	0.3604	1.42798	0.665514	3.06399	AMR
Osteitis deformans and osteopathies associated with other disorders classified elsewhere	musculoskeletal	731	0.651484	1.04977	0.850283	1.29606	AMR
Osteitis deformans [Paget's disease of bone]	musculoskeletal	731.1	0.694274	1.24121	0.422563	3.64587	AMR
Osteochondropathies	musculoskeletal	732	0.667055	0.870564	0.462949	1.63708	AMR
Juvenile osteochondrosis	musculoskeletal	732.1	0.391229	0.701516	0.31195	1.57758	AMR
Osteochondritis dissecans	musculoskeletal	732.7	0.554378	0.635658	0.14154	2.85475	AMR
Other disorders of bone and cartilage	musculoskeletal	733	0.568344	1.02503	0.941563	1.1159	AMR
Cyst of bone	musculoskeletal	733.2	0.88699	1.03902	0.612883	1.76143	AMR
Aseptic necrosis of bone	musculoskeletal	733.4	0.227362	1.19031	0.897056	1.57943	AMR
Costochondritis	musculoskeletal	733.6	0.424845	1.08348	0.889816	1.3193	AMR
Malunion and nonunion of fracture	musculoskeletal	733.8	0.316972	1.16968	0.860499	1.58996	AMR
Chondromalacia	musculoskeletal	733.9	0.99022	1.00178	0.753853	1.33124	AMR
Acquired foot deformities	musculoskeletal	735	0.12893	0.915394	0.816674	1.02605	AMR
Flat foot	musculoskeletal	735.1	0.0564309	0.769683	0.588178	1.0072	AMR
Acquired toe deformities	musculoskeletal	735.2	0.147115	0.851836	0.685812	1.05805	AMR
Hammer toe (acquired)	musculoskeletal	735.21	0.961513	1.00623	0.781809	1.29508	AMR
Claw toe (acquired)	musculoskeletal	735.22					AMR
Hallux rigidus	musculoskeletal	735.23	0.015765	0.449406	0.234773	0.860262	AMR
Hallux valgus (Bunion)	musculoskeletal	735.3	0.0827301	0.886164	0.773082	1.01579	AMR
Other acquired deformities of limbs	musculoskeletal	736	0.116098	0.821051	0.642043	1.04997	AMR
Acquired deformities of forearm	musculoskeletal	736.1	0.768829	0.8843	0.389485	2.00775	AMR
Acquired deformities of finger	musculoskeletal	736.2	0.035364	0.495842	0.257968	0.953063	AMR
Acquired deformities of hip	musculoskeletal	736.3	0.614707	1.23188	0.546918	2.77469	AMR
Genu valgum or varum (acquired)	musculoskeletal	736.4	0.128756	1.54655	0.881114	2.71453	AMR
Acquired deformities of knee	musculoskeletal	736.5	0.882965	0.891278	0.192528	4.12604	AMR
Unequal leg length (acquired)	musculoskeletal	736.6	0.376289	0.810021	0.507916	1.29182	AMR
Curvature of spine	musculoskeletal	737	0.00497483	0.789492	0.669443	0.931068	AMR
Kyphosis (acquired)	musculoskeletal	737.1	0.379588	0.835575	0.559711	1.24741	AMR
Lordosis (acquired)	musculoskeletal	737.2	0.699684	0.827035	0.315113	2.17061	AMR
Kyphoscoliosis and scoliosis	musculoskeletal	737.3	0.00201257	0.753737	0.629942	0.901861	AMR
Other acquired musculoskeletal deformity	musculoskeletal	738	0.261542	1.08543	0.940701	1.25243	AMR
Acquired spondylolisthesis	musculoskeletal	738.4	0.141269	1.14118	0.957062	1.36071	AMR
Contracture of joint	musculoskeletal	739	0.0234363	1.44036	1.05055	1.97482	AMR
Osteoarthrosis	musculoskeletal	740	0.344776	1.0378	0.960917	1.12083	AMR
Osteoarthritis; localized	musculoskeletal	740.1	0.754677	1.01341	0.932164	1.10174	AMR
Osteoarthrosis, localized, primary	musculoskeletal	740.11	0.5969	1.0229	0.940565	1.11245	AMR
Osteoarthrosis, localized, secondary	musculoskeletal	740.12	0.928178	1.01054	0.804586	1.2692	AMR
Osteoarthrosis, generalized	musculoskeletal	740.2	0.0315176	1.19393	1.01583	1.40327	AMR
Osteoarthrosis involving more than one site, but not specified as generalized	musculoskeletal	740.3	0.185035	0.799405	0.574094	1.11314	AMR
Osteoarthrosis NOS	musculoskeletal	740.9	0.814033	1.0099	0.930341	1.09625	AMR
Symptoms and disorders of the joints	musculoskeletal	741	0.851144	1.00835	0.924476	1.09983	AMR
Ankylosis of joint	musculoskeletal	741.1	0.446526	0.714247	0.300291	1.69885	AMR
Stiffness of joint	musculoskeletal	741.2	0.0133622	0.780557	0.641451	0.949829	AMR
Difficulty in walking	musculoskeletal	741.3	0.842269	1.03116	0.762225	1.39498	AMR
Joint effusions	musculoskeletal	741.4	0.00483174	1.15991	1.04621	1.28598	AMR
Hemarthrosis	musculoskeletal	741.5	0.395372	1.4393	0.621501	3.33321	AMR
Villonodular synovitis	musculoskeletal	741.6	0.829247	0.885236	0.292373	2.68029	AMR
Derangement of joint, non-traumatic	musculoskeletal	742	0.0161886	0.866619	0.771176	0.973875	AMR
Loose body in joint	musculoskeletal	742.1	0.109187	0.308075	0.0729458	1.30111	AMR
Pathological, developmental or recurrent dislocation	musculoskeletal	742.2	0.765047	1.10658	0.569564	2.14992	AMR
Articular cartilage disorder	musculoskeletal	742.8	0.238167	0.794978	0.542984	1.16392	AMR
Other derangement of joint	musculoskeletal	742.9	0.0474406	0.88539	0.784994	0.998627	AMR
Osteoporosis, osteopenia and pathological fracture	musculoskeletal	743	0.0739572	1.08092	0.992491	1.17723	AMR
Osteoporosis	musculoskeletal	743.1	0.591091	1.03247	0.918871	1.16011	AMR
Osteoporosis NOS	musculoskeletal	743.11	0.437922	1.0473	0.931881	1.177	AMR
Senile osteoporosis	musculoskeletal	743.12	0.523602	1.03874	0.924226	1.16745	AMR
Other specified osteoporosis	musculoskeletal	743.13	0.493401	1.04178	0.92663	1.17124	AMR
Pathologic fracture	musculoskeletal	743.2	0.519519	1.05985	0.888024	1.26492	AMR
Pathologic fracture of vertebrae	musculoskeletal	743.21	0.326878	1.14494	0.873514	1.50071	AMR
Pathologic fracture of femur	musculoskeletal	743.22	0.539683	1.08546	0.835218	1.41067	AMR
Stress fracture	musculoskeletal	743.4	0.872324	1.02961	0.721279	1.46975	AMR
Osteopenia or other disorder of bone and cartilage	musculoskeletal	743.9	0.873158	1.00763	0.917862	1.10618	AMR
Pain in joint	musculoskeletal	745	0.0327897	0.930936	0.871733	0.994161	AMR
Cardiac and circulatory congenital anomalies	congenital anomalies	747	0.000297699	1.25086	1.108	1.41215	AMR
Cardiac congenital anomalies	congenital anomalies	747.1	0.0161142	1.18494	1.03198	1.36057	AMR
Cardiac shunt/ heart septal defect	congenital anomalies	747.11	0.0165945	1.24108	1.04005	1.48095	AMR
Valvular heart disease/ heart chambers	congenital anomalies	747.12	0.455411	1.0935	0.86474	1.38279	AMR
Congenital anomalies of great vessels	congenital anomalies	747.13	0.2167	1.17659	0.909019	1.52293	AMR
Congenital anomalies of peripheral vascular system	congenital anomalies	747.2	6.3284e-05	1.6226	1.28002	2.05688	AMR
Anomalies of respiratory system, congenital	congenital anomalies	748	0.15961	1.47814	0.857426	2.54821	AMR
Congenital anomalies of face and neck	congenital anomalies	749	0.321629	1.18242	0.848914	1.64694	AMR
Cleft palate	congenital anomalies	749.1	0.844572	1.09353	0.447323	2.67326	AMR
Congenital anomalies of skull and face bones	congenital anomalies	749.2	0.0252388	2.02679	1.09165	3.76299	AMR
Digestive congenital anomalies	congenital anomalies	750	0.374083	1.08595	0.905418	1.30247	AMR
Upper gastrointestinal congenital anomalies	congenital anomalies	750.1	0.368438	0.889019	0.687985	1.1488	AMR
Esophageal atresia/tracheoesophageal fistula	congenital anomalies	750.11	0.113983	0.604109	0.32336	1.12861	AMR
Congenital anomalies of mouth/tongue	congenital anomalies	750.13	0.26593	1.21241	0.863529	1.70224	AMR
Congenital anomalies of esophagus	congenital anomalies	750.14	0.254664	0.711636	0.396321	1.27782	AMR
Congenital anomalies of stomach	congenital anomalies	750.15	0.143274	0.414297	0.127314	1.34818	AMR
Lower gastrointestinal congenital anomalies	congenital anomalies	750.2	0.0224096	1.34714	1.04311	1.73978	AMR
Congenital anomalies of intestine	congenital anomalies	750.21	0.993556	0.998324	0.664518	1.49981	AMR
Congenital anomaly of gallbladder, bile ducts, liver, pancreas	congenital anomalies	750.22	0.00437283	1.62665	1.16408	2.27303	AMR
Congenital hypertrophic pyloric stenosis	congenital anomalies	750.5					AMR
Genitourinary congenital anomalies	congenital anomalies	751	0.00247834	1.2711	1.08818	1.48476	AMR
Congenital anomalies of genital organs	congenital anomalies	751.1	0.989006	1.00272	0.681183	1.47604	AMR
Congenital anomalies of female genital organs	congenital anomalies	751.11	0.755046	0.921485	0.551315	1.5402	AMR
Congenital anomalies of male genital organs	congenital anomalies	751.12	0.425534	1.32952	0.659864	2.67875	AMR
Congenital anomalies of urinary system	congenital anomalies	751.2	0.00020551	1.37368	1.16167	1.62438	AMR
Cystic kidney disease	congenital anomalies	751.21	0.0244307	1.25451	1.02969	1.52841	AMR
Other specified congenital anomalies of kidney	congenital anomalies	751.22	0.000649925	1.8471	1.29812	2.62825	AMR
Obstructive genitourinary defect	congenital anomalies	751.3	0.204729	1.54229	0.789515	3.0128	AMR
Nervous system congenital anomalies	congenital anomalies	752	0.034203	1.33963	1.02201	1.75595	AMR
Neural tube defects	congenital anomalies	752.1	0.00070862	2.27962	1.41491	3.67278	AMR
Spina bifida	congenital anomalies	752.11	0.000575179	2.62513	1.51548	4.5473	AMR
Other specified congenital anomalies of nervous system	congenital anomalies	752.2	0.555773	1.10862	0.786681	1.5623	AMR
Congenital anomalies of the eye	congenital anomalies	753	0.716684	0.909611	0.545305	1.5173	AMR
Congenital cataract and lens anomalies	congenital anomalies	753.1	0.510259	0.605711	0.136187	2.69399	AMR
Congenital anomalies of posterior segment of eye	congenital anomalies	753.2	0.804944	0.895073	0.371347	2.15743	AMR
Congenital musculoskeletal deformities of spine	congenital anomalies	754	0.512714	1.09282	0.837781	1.4255	AMR
Lumbosacral spondylolysis, congenital	congenital anomalies	754.1	0.597935	1.10669	0.759282	1.61306	AMR
Spondylolisthesis, congenital	congenital anomalies	754.2	0.990158	1.00209	0.718652	1.39733	AMR
Congenital anomalies of limbs	congenital anomalies	755	0.970447	1.00534	0.758438	1.33262	AMR
Congenital deformities of feet	congenital anomalies	755.1	0.886734	0.973095	0.66861	1.41624	AMR
Congenital anomaly of fingers/toes	congenital anomalies	755.3	0.428371	1.53556	0.531254	4.43845	AMR
Congenital anomalies of upper limb, including shoulder girdle	congenital anomalies	755.4	0.919713	1.0445	0.447959	2.43544	AMR
Other congenital anomalies of lower limb, including pelvic girdle	congenital anomalies	755.6	0.521673	0.851708	0.521274	1.3916	AMR
Congenital hip dysplasia and deformity	congenital anomalies	755.61	0.887132	0.956123	0.514555	1.77663	AMR
Other congenital musculoskeletal anomalies	congenital anomalies	756	0.671674	0.970296	0.84401	1.11548	AMR
Congenital anomalies of abdominal wall; diaphram	congenital anomalies	756.1	0.40661	1.33852	0.672305	2.66493	AMR
Pectus and other congenital anomalies of ribs/sternum	congenital anomalies	756.2	0.581458	1.12971	0.73222	1.74299	AMR
Pectus excavatum	congenital anomalies	756.21	0.591623	1.13419	0.715978	1.79669	AMR
Pectus carinatum	congenital anomalies	756.22	0.284624	2.70642	0.436868	16.7665	AMR
Congenital anomalies of muscle, tendon, fascia, and connective tissue	congenital anomalies	756.3	0.00231049	0.340275	0.170096	0.680716	AMR
Congenital osteodystrophies	congenital anomalies	756.5	0.941414	1.00579	0.862205	1.17329	AMR
Congenital anomalies of the integument	congenital anomalies	757	0.777191	0.924917	0.538677	1.5881	AMR
Chromosomal anomalies and genetic disorders	congenital anomalies	758	0.242738	1.20381	0.881857	1.6433	AMR
Chromosomal anomalies	congenital anomalies	758.1	0.10175	1.3198	0.946617	1.8401	AMR
Other and unspecified congenital anomalies	congenital anomalies	759	0.00636153	1.40008	1.09943	1.78295	AMR
Anomalies of endocrine glands, congenital	congenital anomalies	759.1	0.341532	1.58045	0.615409	4.05882	AMR
Back pain	symptoms	760	0.0699917	1.0659	0.994801	1.14207	AMR
Cervicalgia	symptoms	761	0.938579	1.00336	0.921309	1.09272	AMR
Thoracic or lumbosacral neuritis or radiculitis, unspecified	symptoms	763	0.485039	0.96168	0.861777	1.07316	AMR
Sciatica	symptoms	764	0.0267068	1.12678	1.01388	1.25226	AMR
Cervical radiculitis	symptoms	765	0.146688	0.900929	0.782531	1.03724	AMR
Neuralgia, neuritis, and radiculitis NOS	symptoms	766	0.617651	1.03581	0.902154	1.18928	AMR
Cervicocranial/Cervicobrachial syndrome	symptoms	767	0.676494	1.03044	0.895061	1.18629	AMR
Nonallopathic lesions NEC	symptoms	769	0.194153	0.384971	0.0911205	1.62644	AMR
Myalgia and myositis unspecified	symptoms	770	0.540906	1.02714	0.942645	1.11922	AMR
Musculoskeletal symptoms referable to limbs	symptoms	771	1.15161e-07	1.24662	1.14905	1.35248	AMR
Swelling of limb	symptoms	771.1	9.03379e-08	1.27985	1.16914	1.40105	AMR
Cramp of limb	symptoms	771.2	1.37168e-08	1.2824	1.17687	1.39739	AMR
Symptoms of the muscles	symptoms	772	0.368459	1.04585	0.948502	1.1532	AMR
Muscular wasting and disuse atrophy	symptoms	772.1	0.635789	1.07864	0.788538	1.47546	AMR
Spasm of muscle	symptoms	772.2	0.0656043	1.14842	0.991107	1.33069	AMR
Muscle weakness	symptoms	772.3	0.7871	1.02124	0.876797	1.18947	AMR
Rhabdomyolysis	symptoms	772.4	0.738794	1.09424	0.644496	1.85782	AMR
Facial weakness	symptoms	772.6	1.14686e-05	1.80873	1.38803	2.35694	AMR
Pain in limb	symptoms	773	0.399948	0.971031	0.906787	1.03983	AMR
Hypothermia/Chills	symptoms	780	1.61612e-05	1.667	1.32149	2.10285	AMR
Symptoms involving nervous and musculoskeletal systems	symptoms	781	0.00039098	1.2033	1.0863	1.3329	AMR
Loss of height	symptoms	781.1	0.204662	1.41256	0.828341	2.40882	AMR
Abnormal posture	symptoms	781.2	0.908479	0.981003	0.707383	1.36046	AMR
Symptoms involving skin and other integumentary tissue	symptoms	782	1.67974e-06	1.228	1.12899	1.33569	AMR
Edema	symptoms	782.3	1.48665e-08	1.29005	1.18121	1.40892	AMR
Pallor and flushing	symptoms	782.6	0.169048	0.870337	0.714058	1.06082	AMR
Fever of unknown origin	symptoms	783	6.88594e-30	1.6086	1.4819	1.74614	AMR
Postprocedural fever	symptoms	783.1	0.286018	1.18908	0.865053	1.63449	AMR
Abdominal pain	symptoms	785	1.04818e-12	1.263	1.18442	1.34679	AMR
Syncope and collapse	symptoms	788	0.617093	1.03043	0.916183	1.15893	AMR
Nausea and vomiting	symptoms	789	6.09375e-11	1.2603	1.1759	1.35077	AMR
Persistent vomiting	symptoms	789.1	4.41362e-11	1.26261	1.178	1.35328	AMR
Nonspecific findings on examination of blood	symptoms	790	8.92847e-06	1.18296	1.09843	1.27401	AMR
Elevated sedimentation rate	symptoms	790.1	0.102035	1.23547	0.958854	1.59189	AMR
Other abnormal blood chemistry	symptoms	790.6	9.08408e-07	1.20668	1.1195	1.30064	AMR
Elevated C-reactive protein (CRP)	symptoms	790.8	0.0139634	1.41966	1.07361	1.87725	AMR
Abnormal arterial blood gases	symptoms	790.9	0.729737	0.887717	0.451673	1.74472	AMR
Gangrene	symptoms	791	1.39837e-05	1.64539	1.3143	2.05989	AMR
Abnormal Papanicolaou smear of cervix and cervical HPV	genitourinary	792	0.245732	0.911581	0.779668	1.06581	AMR
Papanicolaou smear of cervix or vagina with atypical squamous cells	genitourinary	792.1	0.390492	0.923102	0.769015	1.10806	AMR
Nonspecific abnormal findings on radiological and other examination of musculoskeletal system	symptoms	793	0.229229	1.08848	0.947978	1.24981	AMR
Nonspecific abnormal findings on radiological and other examination of other intrathoracic organs (echocardiogram, etc)	symptoms	793.2	0.141939	1.10195	0.968042	1.25437	AMR
Abnormal results of other function studies (bladder, pancreas, placenta, spleen, etc)	symptoms	794	0.0754302	1.42807	0.964156	2.1152	AMR
Other and nonspecific abnormal cytological, histological and immunological findings	symptoms	795	0.744406	1.03203	0.853857	1.24737	AMR
Abnormal tumor markers	symptoms	795.8	0.819161	0.965188	0.712349	1.30777	AMR
Elevated carcinoembryonic antigen [CEA]	symptoms	795.81	0.801961	0.93587	0.557541	1.57092	AMR
Elevated cancer antigen 125 [CA 125]	symptoms	795.82	0.939746	1.01911	0.623834	1.66484	AMR
Elevated prostate specific antigen [PSA]	genitourinary	796	2.48881e-05	0.648673	0.530439	0.793262	AMR
Shock	symptoms	797	3.57199e-26	2.11671	1.84225	2.43205	AMR
Cardiogenic shock	symptoms	797.1	2.93923e-14	2.14486	1.76176	2.61128	AMR
Malaise and fatigue	symptoms	798	0.454576	1.02706	0.957646	1.1015	AMR
Chronic fatigue syndrome	symptoms	798.1	0.00134281	0.749745	0.628722	0.894063	AMR
Debility unspecified	symptoms	799	0.22894	1.07984	0.952823	1.2238	AMR
Fracture of lower limb	injuries & poisonings	800	0.866983	1.01409	0.860966	1.19444	AMR
Fracture of neck of femur	injuries & poisonings	800.1	0.878796	0.976637	0.720734	1.3234	AMR
Fracture of unspecified part of femur	injuries & poisonings	800.2	0.557155	0.890243	0.603865	1.31243	AMR
Fracture of tibia and fibula	injuries & poisonings	800.3	0.51687	1.09844	0.826948	1.45906	AMR
Fracture of patella	injuries & poisonings	800.4	0.466563	0.830232	0.503139	1.36997	AMR
Fracture of ankle and foot	injuries & poisonings	801	0.69481	1.03356	0.876427	1.21887	AMR
Fracture of foot	injuries & poisonings	801.1	0.64218	1.07207	0.799342	1.43786	AMR
Fracture of pelvis	injuries & poisonings	802	0.99574	1.00119	0.646455	1.55059	AMR
Fracture of upper limb	injuries & poisonings	803	0.734229	0.969871	0.812857	1.15721	AMR
Fracture of humerus	injuries & poisonings	803.1	0.708144	1.05293	0.803766	1.37932	AMR
Fracture of radius and ulna	injuries & poisonings	803.2	0.611419	1.0665	0.831941	1.36719	AMR
Colles' fracture	injuries & poisonings	803.21	0.507398	1.08837	0.847303	1.39803	AMR
Fracture of clavicle or scapula	injuries & poisonings	803.3	0.20636	0.781282	0.53278	1.14569	AMR
Fracture of hand or wrist	injuries & poisonings	804	0.761511	0.968635	0.788467	1.18997	AMR
Fracture of vertebral column without mention of spinal cord injury	injuries & poisonings	805	0.715397	0.962	0.781148	1.18472	AMR
Fracture of ribs	injuries & poisonings	807	0.59112	0.938434	0.744255	1.18328	AMR
Fracture of unspecified bones	injuries & poisonings	809	0.524416	0.962167	0.854433	1.08348	AMR
Cerebral laceration and contusion	injuries & poisonings	816	0.546105	1.31929	0.536518	3.24412	AMR
Concussion	injuries & poisonings	817	0.0216705	0.737054	0.568062	0.956319	AMR
Intracranial hemorrhage (injury)	injuries & poisonings	818	0.0029768	1.58465	1.1695	2.14717	AMR
Subdural hemorrhage (injury)	injuries & poisonings	818.1	0.00197328	1.61753	1.19278	2.19354	AMR
Subarachnoid hemorrhage (injury)	injuries & poisonings	818.2	0.00197328	1.61753	1.19278	2.19354	AMR
Skull and face fracture and other intercranial injury	injuries & poisonings	819	0.417371	0.910805	0.726719	1.14152	AMR
Torus fracture	injuries & poisonings	823	0.379128	0.900695	0.713435	1.13711	AMR
Dislocation	injuries & poisonings	830	0.700862	1.02908	0.889064	1.19115	AMR
Internal derangement of knee	injuries & poisonings	835	0.0840311	0.853919	0.713864	1.02145	AMR
Traumatic arthropathy	injuries & poisonings	836	0.952735	1.01883	0.549862	1.88776	AMR
Sprains and strains	injuries & poisonings	840	0.0132075	0.901278	0.83015	0.978501	AMR
Muscle/tendon sprain	injuries & poisonings	840.1	0.0111484	0.897948	0.826324	0.975782	AMR
Rotator cuff (capsule) sprain	injuries & poisonings	840.2	0.0128095	0.900441	0.82907	0.977956	AMR
Joint/ligament sprain	injuries & poisonings	840.3	0.214862	0.931326	0.832292	1.04214	AMR
Sprains and strains of back and neck	injuries & poisonings	841	0.156947	0.931987	0.845378	1.02747	AMR
Other sprains and strains	injuries & poisonings	842	0.239377	0.943414	0.856171	1.03955	AMR
Hemorrhage or hematoma complicating a procedure	injuries & poisonings	850	8.24666e-06	1.53963	1.2736	1.86124	AMR
Complications of transplants and reattached limbs	injuries & poisonings	851	2.12112e-40	1.79951	1.65033	1.96217	AMR
Complication of colostomy or enterostomy	injuries & poisonings	853	0.0823588	1.31985	0.965032	1.80513	AMR
Complications of cardiac/vascular device, implant, and graft	injuries & poisonings	854	1.80492e-20	1.79962	1.58945	2.03758	AMR
Complication of nervous system device, implant, and graft	injuries & poisonings	855	4.3112e-19	1.75128	1.54859	1.98051	AMR
Vascular complications of surgery and medical procedures	injuries & poisonings	856	0.278659	1.41453	0.755309	2.64912	AMR
Mechanical complication of unspecified genitourinary device, implant, and graft	injuries & poisonings	857	0.0016974	1.34506	1.11776	1.61859	AMR
Complication of internal orthopedic device	injuries & poisonings	858	0.929505	0.990666	0.804817	1.21943	AMR
Complication due to other implant and internal device	injuries & poisonings	859	0.000184977	1.31444	1.13892	1.51701	AMR
Bone marrow or stem cell transplant	neoplasms	860	9.2983e-08	1.82564	1.46375	2.27702	AMR
Open wounds of head; neck; and trunk	injuries & poisonings	870	0.777189	0.98179	0.864449	1.11506	AMR
Open wound or laceration of eye or eyelid	injuries & poisonings	870.1	0.601358	1.13526	0.705344	1.82723	AMR
Open wound of ear	injuries & poisonings	870.2	0.467295	0.788895	0.416241	1.49518	AMR
Other open wound of head and face	injuries & poisonings	870.3	0.939822	1.00845	0.810576	1.25462	AMR
Open wound of nose and sinus	injuries & poisonings	870.4	0.293529	0.689655	0.344775	1.37952	AMR
Open wound of lip and mouth	injuries & poisonings	870.5	0.30243	1.20658	0.844408	1.72408	AMR
Open wound of neck	injuries & poisonings	870.6	0.360031	1.1948	0.816169	1.74909	AMR
Open wound of genital organs	injuries & poisonings	870.8	0.660118	0.848602	0.408262	1.76388	AMR
Open wounds of extremities	injuries & poisonings	871	0.0641249	0.879251	0.767266	1.00758	AMR
Open wound of hand except finger(s)	injuries & poisonings	871.1	0.175602	0.777394	0.539995	1.11916	AMR
Open wound of finger(s)	injuries & poisonings	871.2	0.0566166	0.783626	0.609866	1.00689	AMR
Open wound of foot except toe(s) alone	injuries & poisonings	871.3	0.341708	1.23528	0.799099	1.90955	AMR
Open wound of toe(s)	injuries & poisonings	871.4	0.739263	0.919761	0.562038	1.50517	AMR
Traumatic amputation	injuries & poisonings	872	0.00213632	2.12569	1.31358	3.43989	AMR
Broken tooth	injuries & poisonings	873	0.692802	0.848538	0.375657	1.91668	AMR
Complication of amputation stump	injuries & poisonings	874	0.0144461	2.14668	1.16392	3.95924	AMR
Non-healing surgical wound	injuries & poisonings	875	0.00158098	1.90306	1.27671	2.8367	AMR
Posttraumatic wound infection not elsewhere classified	injuries & poisonings	876	0.00869531	1.42313	1.09338	1.85231	AMR
Late effects of musculoskeletal and connective tissue injuries	injuries & poisonings	905	0.0144461	2.14668	1.16392	3.95924	AMR
Late effects of injuries to skin and subcutaneous tissues	injuries & poisonings	906	0.0144461	2.14668	1.16392	3.95924	AMR
Injuries to the nervous system	injuries & poisonings	907	0.953925	1.01169	0.682039	1.50068	AMR
Late effects of other injuries	injuries & poisonings	908	0.831285	1.05218	0.658981	1.67999	AMR
Late effects of external causes	injuries & poisonings	909	0.831285	1.05218	0.658981	1.67999	AMR
Superficial injury, infected	injuries & poisonings	910	0.0582866	1.39683	0.988344	1.97414	AMR
Blister	injuries & poisonings	911	0.851391	0.962986	0.649018	1.42884	AMR
Insect bite	injuries & poisonings	912	0.0021779	0.701279	0.558906	0.879921	AMR
Toxic effect of venom	injuries & poisonings	913	0.0668677	0.602252	0.350144	1.03588	AMR
Superficial injury without mention of infection	injuries & poisonings	915	0.249017	0.922244	0.803664	1.05832	AMR
Contusion	injuries & poisonings	916	0.00160525	1.19008	1.06813	1.32595	AMR
Allergic reaction to food	injuries & poisonings	930	0.0132023	0.834443	0.723157	0.962855	AMR
Contact dermatitis and other eczema due to plants [except food]	dermatologic	931	0.181564	0.557837	0.236925	1.31342	AMR
Dermatitis due to solar radiation	dermatologic	938	1.26928e-13	0.472321	0.387316	0.575984	AMR
Acute dermatitis due to solar radiation	dermatologic	938.1	0.514245	0.876257	0.58917	1.30323	AMR
Chronic dermatitis due to solar radiation	dermatologic	938.2	4.39657e-15	0.360956	0.27981	0.465634	AMR
Atopic/contact dermatitis due to other or unspecified	dermatologic	939	3.06544e-08	0.775272	0.708481	0.84836	AMR
Contact and allergic dermatitis of eyelid	dermatologic	939.1	0.890795	1.04038	0.591276	1.83059	AMR
Adverse reaction to serum or vaccine	injuries & poisonings	941	2.61348e-18	1.89946	1.64458	2.19384	AMR
Infusion and transfusion reaction	injuries & poisonings	942	0.00655381	1.52386	1.12475	2.06459	AMR
Anaphylactic shock NOS	injuries & poisonings	946	0.140025	0.806878	0.606783	1.07296	AMR
Urticaria	dermatologic	947	0.0043512	0.774517	0.649767	0.923219	AMR
Allergies, other	injuries & poisonings	949	0.00198606	0.868297	0.793954	0.949602	AMR
Diaper or napkin rash	injuries & poisonings	949.1	0.644934	1.24512	0.490057	3.16357	AMR
Spinal cord injury without evidence of spinal bone injury	injuries & poisonings	952	0.969463	1.00935	0.626857	1.62522	AMR
Injury to other and unspecified nerves	injuries & poisonings	957	0.827141	0.950772	0.604368	1.49572	AMR
Certain early complications of trauma or procedure	injuries & poisonings	958	0.0435709	1.19877	1.00524	1.42954	AMR
Postoperative shock	injuries & poisonings	958.1	0.000171753	2.17094	1.4489	3.25279	AMR
Traumatic and surgical subcutaneous emphysema	injuries & poisonings	958.2	0.763891	0.96512	0.765553	1.21671	AMR
Poisoning by antibiotics	injuries & poisonings	960	0.141857	0.93649	0.857985	1.02218	AMR
Adverse effects of antibacterials (not penicillins)	injuries & poisonings	960.1	0.00134683	1.47631	1.16344	1.8733	AMR
Allergy/adverse effect of penicillin	injuries & poisonings	960.2	0.0297626	0.885877	0.794166	0.988179	AMR
Poisoning by antifungal antibiotics	injuries & poisonings	960.3	0.0338706	0.888511	0.796594	0.991034	AMR
Poisoning by other anti-infectives	injuries & poisonings	961	0.0203089	0.86085	0.758521	0.976984	AMR
Poisoning/allergy of sulfonamides	injuries & poisonings	961.1	9.42755e-06	0.715115	0.616518	0.829479	AMR
Poisoning by hormones and synthetic substitutes	injuries & poisonings	962	1.52952e-33	2.11972	1.87627	2.39477	AMR
Adrenal cortical steroids causing adverse effects in therapeutic use	injuries & poisonings	962.1	8.77138e-34	2.12651	1.88217	2.40258	AMR
Insulins and antidiabetic agents causing adverse effects in therapeutic use	injuries & poisonings	962.2	1.52952e-33	2.11972	1.87627	2.39477	AMR
Hormones and synthetic substitutes causing adverse effects in therapeutic use	injuries & poisonings	962.3	5.64943e-33	2.11413	1.87007	2.39005	AMR
Poisoning by primarily systemic agents	injuries & poisonings	963	5.88411e-05	1.2626	1.12684	1.41472	AMR
Antineoplastic and immunosuppressive drugs causing adverse effects	injuries & poisonings	963.1	2.07803e-05	1.28351	1.14415	1.43984	AMR
Poisoning by agents primarily affecting blood constituents	injuries & poisonings	964	0.0327409	1.45857	1.03147	2.06252	AMR
Anticoagulants causing adverse effects	injuries & poisonings	964.1	0.10224	1.36712	0.939544	1.98929	AMR
Poisoning by analgesics, antipyretics, and antirheumatics	injuries & poisonings	965	4.68737e-06	1.25056	1.13641	1.37618	AMR
Opiates and related narcotics causing adverse effects in therapeutic use	injuries & poisonings	965.1	0.000797217	1.203	1.07984	1.34022	AMR
Antirheumatics causing adverse effects in therapeutic use	injuries & poisonings	965.2	0.000578734	1.20869	1.08501	1.34647	AMR
Salicylates causing adverse effects in therapeutic use	injuries & poisonings	965.3	0.633274	1.3058	0.436383	3.90739	AMR
Poisoning by anticonvulsants and anti-Parkinsonism drugs	injuries & poisonings	966	0.622714	0.840719	0.4212	1.67808	AMR
Adverse effects of sedatives or other central nervous system depressants and anesthetics	injuries & poisonings	967	0.257151	1.14844	0.903943	1.45907	AMR
Poisoning by psychotropic agents	injuries & poisonings	969	0.404091	0.818741	0.511819	1.30971	AMR
Poisoning by drugs primarily affecting the autonomic nervous system	injuries & poisonings	971	0.343351	0.495156	0.115702	2.11906	AMR
Poisoning by agents primarily affecting the cardiovascular system	injuries & poisonings	972	0.0313913	1.4288	1.03237	1.97747	AMR
Cardiac rhythm regulators causing adverse effects in therapeutic use	injuries & poisonings	972.1	0.0116762	1.6009	1.11053	2.3078	AMR
Antilipemic and antiarteriosclerotic drugs causing adverse effects in therapeutic use	injuries & poisonings	972.2	0.0213681	1.49215	1.06118	2.09815	AMR
Antihypertensive agents causing adverse effects	injuries & poisonings	972.6	0.0232596	1.65893	1.0714	2.56866	AMR
Poisoning by agents primarily affecting the gastrointestinal system	injuries & poisonings	973					AMR
Poisoning by water, mineral, and uric acid metabolism drugs	injuries & poisonings	974	0.544832	1.27346	0.582328	2.78485	AMR
Poisoning by agents primarily acting on the smooth and skeletal muscles and respiratory system	injuries & poisonings	975	0.252411	0.305015	0.0399235	2.33031	AMR
Poisoning by agents primarily affecting skin & mucous membrane, ophthalmological, otorhinolaryngological, & dental drugs	injuries & poisonings	976	0.311377	1.67202	0.618057	4.52328	AMR
Personal history of allergy to medicinal agents	injuries & poisonings	977	0.00474475	1.13813	1.04038	1.24507	AMR
Adverse drug events and drug allergies	injuries & poisonings	979	6.67111e-08	1.32526	1.19649	1.46789	AMR
Encounter for long-term (current) use of antibiotics	infectious diseases	980	2.99495e-20	2.07073	1.77385	2.4173	AMR
Toxic effect of (non-ethyl) alcohol and petroleum and other solvents	injuries & poisonings	981	0.237408	1.89596	0.656055	5.47923	AMR
Toxic effect of corrosive aromatics, acids, and caustic alkalis	injuries & poisonings	983	0.75313	1.29076	0.26308	6.33291	AMR
Toxic effect of lead and its compounds (including fumes)	injuries & poisonings	984	0.423169	0.612013	0.184054	2.03506	AMR
Toxic effect of other metals	injuries & poisonings	985	0.150166	0.347354	0.0822742	1.46649	AMR
Toxic effect of carbon monoxide	injuries & poisonings	986	0.884378	0.850809	0.0964101	7.5083	AMR
Toxic effect of other gases, fumes, or vapors	injuries & poisonings	987	0.82401	0.840195	0.181103	3.89792	AMR
Toxic effect of noxious substances eaten as food	injuries & poisonings	988	0.629548	1.28545	0.463383	3.56589	AMR
Toxic effect of other substances, chiefly nonmedicinal as to source	injuries & poisonings	989	0.205833	0.576005	0.245057	1.3539	AMR
Effects radiation NOS	injuries & poisonings	990	0.471148	0.956243	0.846674	1.07999	AMR
Sepsis and SIRS	injuries & poisonings	994	3.4101e-56	2.13359	1.9421	2.34397	AMR
Systemic inflammatory response syndrome (SIRS)	injuries & poisonings	994.1	1.38941e-08	1.86872	1.50576	2.31917	AMR
Sepsis	injuries & poisonings	994.2	4.92823e-54	2.13544	1.93983	2.35078	AMR
Septic shock	injuries & poisonings	994.21	1.77825e-18	2.19118	1.83885	2.61102	AMR
Complications peculiar to certain specified procedures	injuries & poisonings	996	7.8576e-19	2.22683	1.86548	2.65818	AMR
Burns	NULL	1000	0.458061	1.12003	0.830234	1.51097	AMR
Foreign body injury	NULL	1001	0.325973	1.09474	0.913843	1.31144	AMR
Symptoms concerning nutrition, metabolism, and development	NULL	1002	0.010462	1.15541	1.03445	1.29053	AMR
Sudden death	NULL	1003	0.0113855	1.15347	1.03272	1.28833	AMR
Other signs and symptoms involving emotional state	NULL	1004	0.0193747	1.27334	1.03987	1.55924	AMR
Other symptoms	NULL	1005	0.115581	1.05593	0.986726	1.12999	AMR
Crushing injury	NULL	1006	0.981089	0.992412	0.528627	1.86309	AMR
Injury to blood vessels	NULL	1007	0.659073	1.11736	0.682495	1.82931	AMR
Crushing or internal injury to organs	NULL	1008	2.00651e-06	1.69203	1.36212	2.10185	AMR
Injury, NOS	NULL	1009	0.129306	1.06026	0.983051	1.14354	AMR
Other tests	NULL	1010	0.000845426	0.834813	0.75083	0.92819	AMR
NA 1010.1		1010.1	6.17184e-15	0.772668	0.724185	0.824397	AMR
Complications of surgical and medical procedures	NULL	1011	7.04104e-17	1.46412	1.33873	1.60124	AMR
Late effect	NULL	1012	0.0186493	0.768669	0.617366	0.957053	AMR
Asphyxia and hypoxemia	NULL	1013	1.51321e-15	1.58015	1.41212	1.76818	AMR
Effects of heat, cold and air pressure	NULL	1014	0.0505026	0.650974	0.423369	1.00094	AMR
Effects of other external causes	NULL	1015	9.11168e-06	1.19176	1.1029	1.28779	AMR
Other ill-defined and unknown causes of morbidity and mortality	NULL	1019	9.34807e-08	1.38365	1.22816	1.55883	AMR
Family history	NULL	1100	9.39438e-29	1.70978	1.55563	1.87921	AMR

### Sheet: EAS
phenotype	classification	phecode	pvalue	OR	ci_lower	ci_upper	Ancestry
Intestinal infection	infectious diseases	8	0.825384	1.01755	0.871818	1.18765	EAS
Bacterial enteritis	infectious diseases	8.5	0.0192333	1.25861	1.03815	1.5259	EAS
Intestinal e.coli	infectious diseases	8.51					EAS
Intestinal infection due to C. difficile	infectious diseases	8.52	0.0743335	0.744338	0.538191	1.02945	EAS
Viral Enteritis	infectious diseases	8.6	0.458	0.867138	0.59509	1.26355	EAS
Intestinal infection due to protozoa	infectious diseases	8.7					EAS
Tuberculosis	infectious diseases	10	3.48727e-20	3.54865	2.70966	4.64744	EAS
Diseases due to other mycobacteria	infectious diseases	31	0.166262	1.41865	0.864658	2.32759	EAS
Leprosy	infectious diseases	31.1					EAS
Septicemia	infectious diseases	38	0.00129536	0.778088	0.667787	0.906608	EAS
Gram negative septicemia	infectious diseases	38.1	0.002503	0.588545	0.417364	0.829935	EAS
Gram positive septicemia	infectious diseases	38.2	0.00780959	0.403932	0.207132	0.787718	EAS
Bacteremia	infectious diseases	38.3	0.0791063	0.792056	0.610584	1.02746	EAS
Bacterial infection NOS	infectious diseases	41	0.284676	0.937375	0.832645	1.05528	EAS
Staphylococcus infections	infectious diseases	41.1	0.00670339	0.669908	0.501465	0.894932	EAS
Methicillin sensitive Staphylococcus aureus	infectious diseases	41.11	0.555951	0.885874	0.591843	1.32598	EAS
Methicillin resistant Staphylococcus aureus	infectious diseases	41.12	0.0697922	0.642387	0.398146	1.03646	EAS
Streptococcus infection	infectious diseases	41.2	0.784165	1.03393	0.814338	1.31273	EAS
Rheumatic fever / chorea	infectious diseases	41.21	0.485732	1.32425	0.601237	2.91671	EAS
E. coli	infectious diseases	41.4	0.0183864	0.702327	0.523564	0.942127	EAS
H. pylori	infectious diseases	41.8	3.94463e-07	1.81319	1.44067	2.28203	EAS
Infection with drug-resistant microorganisms	infectious diseases	41.9	0.000870535	0.48158	0.313226	0.740423	EAS
Herpes zoster	infectious diseases	53	0.0464027	1.2148	1.00311	1.47117	EAS
Herpes zoster with nervous system complications	infectious diseases	53.1	0.686705	1.08752	0.723389	1.63495	EAS
Herpes simplex	infectious diseases	54	3.55783e-06	0.633167	0.521916	0.768133	EAS
Viral hepatitis	infectious diseases	70	5.27654e-41	2.49806	2.1852	2.85572	EAS
Viral hepatitis A	infectious diseases	70.1	0.0603395	1.85334	0.973533	3.52823	EAS
Viral hepatitis B	infectious diseases	70.2	5.37103e-122	9.78613	8.09003	11.8378	EAS
Viral hepatitis C	infectious diseases	70.3	0.000296764	1.53227	1.21601	1.93078	EAS
Chronic hepatitis	infectious diseases	70.4	0.892599	1.03019	0.668942	1.58653	EAS
Hepatitis NOS	infectious diseases	70.9	2.4741e-05	1.57159	1.27376	1.93906	EAS
Human immunodeficiency virus [HIV] disease	infectious diseases	71	0.00199649	0.277751	0.12327	0.625828	EAS
HIV infection, symptomatic	infectious diseases	71.1	0.00265014	0.287564	0.127579	0.648172	EAS
Viral warts & HPV	infectious diseases	78	0.025182	0.831989	0.708237	0.977366	EAS
Viral infection	infectious diseases	79	0.00110063	0.827431	0.738454	0.92713	EAS
Varicella infection	infectious diseases	79.1	0.0399723	0.812231	0.666032	0.990521	EAS
Infectious mononucleosis	infectious diseases	79.2	0.0333645	0.377898	0.154192	0.926164	EAS
Viremia, NOS	infectious diseases	79.9	0.13016	0.829738	0.651582	1.05661	EAS
Postoperative infection	infectious diseases	80	0.0235852	0.710403	0.528373	0.955143	EAS
Infection/inflammation of internal prosthetic device; implant; and graft	infectious diseases	81	0.000151517	0.529259	0.380813	0.735571	EAS
Graft-versus-host disease	infectious diseases	81.1	0.187615	0.574442	0.251847	1.31025	EAS
Acute graft-versus-host disease	infectious diseases	81.11	0.975917	0.981879	0.299514	3.21884	EAS
Chronic graft-versus-host disease	infectious diseases	81.12	0.467142	0.648101	0.201342	2.08618	EAS
Sexually transmitted infections (not HIV or hepatitis)	infectious diseases	90	0.000497814	0.473124	0.31047	0.720992	EAS
Gonococcal infections	infectious diseases	90.2	0.152398	0.356755	0.0869607	1.46358	EAS
Venereal diseases due to Chlamydia trachomatis	infectious diseases	90.3	0.953124	0.957363	0.223939	4.09282	EAS
Dermatophytosis / Dermatomycosis	infectious diseases	110	2.41426e-06	0.702124	0.606141	0.813307	EAS
Dermatophytosis	infectious diseases	110.1	3.47828e-06	0.694545	0.595441	0.810144	EAS
Dermatophytosis of nail	infectious diseases	110.11	1.13229e-06	0.609743	0.499605	0.744161	EAS
Althete's foot	infectious diseases	110.12	0.0116019	0.688002	0.514606	0.919824	EAS
Dermatophytosis of the body	infectious diseases	110.13	0.0181912	0.697523	0.517284	0.940564	EAS
Dermatomycoses	infectious diseases	110.2	0.276968	0.806295	0.546912	1.18869	EAS
Candidiasis	infectious diseases	112	5.7506e-11	0.507586	0.414372	0.621769	EAS
Candidiasis of skin and nails	infectious diseases	112.3	0.000825938	0.320966	0.164886	0.62479	EAS
Mycoses	infectious diseases	117	0.0973789	0.773875	0.571533	1.04785	EAS
Histoplasmosis	infectious diseases	117.1	0.555238	0.545186	0.0726521	4.0911	EAS
Coccidioidomycosis	infectious diseases	117.2	0.509966	0.75622	0.329359	1.73631	EAS
Blastomycotic infection	infectious diseases	117.3					EAS
Aspergillosis	infectious diseases	117.4	0.166364	0.661308	0.368183	1.1878	EAS
Spirochetal infection	infectious diseases	130	0.127889	0.496955	0.202009	1.22254	EAS
Lyme disease	infectious diseases	130.1	0.0880557	0.293492	0.0717535	1.20046	EAS
Protozoan infection	infectious diseases	131					EAS
Infestation (lice, mites)	infectious diseases	132	0.428722	0.770613	0.404176	1.46927	EAS
Pediculosis and phthirus infestation	infectious diseases	132.1					EAS
Arthropod-borne diseases	infectious diseases	133	0.134497	0.220047	0.0303018	1.59795	EAS
Helminthiases	infectious diseases	134	0.411425	1.31951	0.680906	2.55706	EAS
Intestinal helminthiases	infectious diseases	134.1	0.284054	1.54541	0.6969	3.42702	EAS
Other infectious and parasitic diseases	infectious diseases	136	0.203652	0.914081	0.795849	1.04988	EAS
Cancer of mouth	neoplasms	145	0.471818	0.874908	0.607951	1.25909	EAS
Cancer of lip	neoplasms	145.1	0.654625	1.31503	0.396137	4.3654	EAS
Cancer of tongue	neoplasms	145.2	0.0200794	0.470648	0.249324	0.888441	EAS
Cancer of major salivary glands	neoplasms	145.3	0.15082	1.5337	0.855737	2.7488	EAS
Cancer of the gums	neoplasms	145.4	0.984254	1.01201	0.309293	3.3113	EAS
Cancer of the mouth floor	neoplasms	145.5	0.911261	1.0537	0.41998	2.64364	EAS
Cancer of larynx, pharynx, nasal cavities	neoplasms	149	0.621905	1.08534	0.783808	1.50288	EAS
Cancer of oropharynx	neoplasms	149.1	0.0104605	0.273117	0.101123	0.737648	EAS
Cancer of nasopharynx	neoplasms	149.2	1.62924e-05	3.85748	2.08791	7.12683	EAS
Cancer of hypopharynx	neoplasms	149.3	0.369605	0.401229	0.0545762	2.94973	EAS
Cancer of larynx	neoplasms	149.4	0.162165	0.489042	0.179375	1.3333	EAS
Hx of malignant neoplasm of oral cavity and pharynx	neoplasms	149.5	0.140548	1.34713	0.906372	2.00222	EAS
Cancer of of nasal cavities	neoplasms	149.9	0.157555	1.61771	0.830245	3.15205	EAS
Cancer of esophagus	neoplasms	150	0.195825	0.623863	0.305218	1.27517	EAS
Cancer of stomach	neoplasms	151	6.25558e-07	2.47348	1.73226	3.53187	EAS
Colorectal cancer	neoplasms	153	0.0594899	1.22326	0.991969	1.50849	EAS
Colon cancer	neoplasms	153.2	0.0957708	1.22904	0.964223	1.5666	EAS
Malignant neoplasm of rectum, rectosigmoid junction, and anus	neoplasms	153.3	0.0585033	1.29243	0.990815	1.68587	EAS
Cancer of liver and intrahepatic bile duct	neoplasms	155	6.96727e-35	3.143	2.61957	3.77102	EAS
Malignant neoplasm of liver, primary	neoplasms	155.1	3.26522e-39	3.53618	2.92731	4.27169	EAS
Pancreatic cancer	neoplasms	157	0.141547	1.30022	0.916225	1.84516	EAS
Neoplasm of unspecified nature of digestive system	neoplasms	158	0.0164704	1.37977	1.0606	1.79497	EAS
Malignant neoplasm of other and ill-defined sites within the digestive organs and peritoneum	neoplasms	159	0.0183184	1.36296	1.05379	1.76283	EAS
Malignant neoplasm of small intestine, including duodenum	neoplasms	159.2	0.209885	1.41367	0.82288	2.42862	EAS
Malignant neoplasm of gallbladder and extrahepatic bile ducts	neoplasms	159.3	0.000477336	2.59275	1.51917	4.42503	EAS
Malignant neoplasm of retroperitoneum and peritoneum	neoplasms	159.4	0.217997	0.680236	0.368479	1.25576	EAS
Cancer of intrathoracic organs	neoplasms	164	0.366211	1.3561	0.700394	2.62566	EAS
Cancer within the respiratory system	neoplasms	165	0.00183885	1.42449	1.1402	1.77967	EAS
Cancer of bronchus; lung	neoplasms	165.1	0.00102425	1.46452	1.16627	1.83904	EAS
Cancer of bone and connective tissue	neoplasms	170	0.793414	0.966808	0.750975	1.24467	EAS
Bone cancer	neoplasms	170.1	0.960242	1.00965	0.691993	1.47314	EAS
Cancer of connective tissue	neoplasms	170.2	0.968398	1.00585	0.753882	1.34202	EAS
Skin cancer	neoplasms	172	2.4132e-50	0.129442	0.0989553	0.169321	EAS
Melanomas of skin, dx or hx	neoplasms	172.1	9.66278e-11	0.126642	0.0677346	0.23678	EAS
Melanomas of skin	neoplasms	172.11	1.20703e-09	0.143365	0.0766447	0.268167	EAS
Other non-epithelial cancer of skin	neoplasms	172.2	9.50566e-45	0.123918	0.0925745	0.165873	EAS
Basal cell carcinoma	neoplasms	172.21	8.78859e-24	0.0844969	0.0521967	0.136785	EAS
Squamous cell carcinoma	neoplasms	172.22	3.38511e-13	0.204733	0.133565	0.313821	EAS
Carcinoma in situ of skin	neoplasms	172.3	2.46537e-10	0.0895698	0.0424301	0.189082	EAS
Neoplasm of uncertain behavior of skin	neoplasms	173	1.98602e-14	0.543689	0.465114	0.635537	EAS
Breast cancer	neoplasms	174	0.480555	1.06534	0.893536	1.27018	EAS
Breast cancer [female]	neoplasms	174.1	0.475194	1.06686	0.893221	1.27425	EAS
Malignant neoplasm of female breast	neoplasms	174.11	0.460743	1.06956	0.894542	1.27883	EAS
Breast cancer [male]	neoplasms	174.2	0.196185	1.63747	0.775169	3.45901	EAS
Neoplasm of uncertain behavior of breast	neoplasms	174.3	0.872353	1.07916	0.426066	2.73336	EAS
Acquired absence of breast	neoplasms	175	5.4042e-06	0.784752	0.706922	0.87115	EAS
Cervical cancer and dysplasia	neoplasms	180	0.526664	1.09049	0.833971	1.42592	EAS
Cervical cancer	neoplasms	180.1	0.217165	0.708606	0.410036	1.22458	EAS
Cervical intraepithelial neoplasia [CIN] [Cervical dysplasia]	neoplasms	180.3	0.0352589	1.36396	1.02167	1.82093	EAS
Malignant neoplasm of uterus	neoplasms	182	0.304906	0.808492	0.538647	1.21352	EAS
Cancer of other female genital organs	neoplasms	184	0.325862	0.844272	0.602312	1.18343	EAS
Malignant neoplasm of ovary and other uterine adnexa	neoplasms	184.1	0.38554	0.847803	0.583893	1.23099	EAS
Malignant neoplasm of ovary	neoplasms	184.11	0.41318	0.846606	0.568156	1.26152	EAS
Cancer of other female genital organs (excluding uterus and ovary)	neoplasms	184.2	0.572409	0.811401	0.392738	1.67637	EAS
Cancer of prostate	neoplasms	185	1.77361e-05	0.563794	0.433969	0.732457	EAS
Cancer of other male genital organs	neoplasms	187	0.187996	0.598826	0.2791	1.28482	EAS
Malignant neoplasm of unspecified male genital organ	neoplasms	187.1	0.986383	0.987502	0.232948	4.18616	EAS
Malignant neoplasm of testis	neoplasms	187.2	0.170503	0.532694	0.21644	1.31105	EAS
Neoplasm of uncertain behavior of male genital organs	neoplasms	187.8					EAS
Cancer of urinary organs (incl. kidney and bladder)	neoplasms	189	0.0164233	0.708335	0.534446	0.938801	EAS
Cancer of kidney and renal pelvis	neoplasms	189.1	0.289145	0.826278	0.580617	1.17588	EAS
Malignant neoplasm of kidney, except pelvis	neoplasms	189.11	0.415126	0.859577	0.597353	1.23691	EAS
Malignant neoplasm of renal pelvis	neoplasms	189.12	0.920974	1.04763	0.417833	2.6267	EAS
Cancer of bladder	neoplasms	189.2	0.0116166	0.564609	0.362193	0.880147	EAS
Malignant neoplasm of bladder	neoplasms	189.21	0.014235	0.557996	0.349982	0.889645	EAS
Malignant neoplasm of other urinary organs	neoplasms	189.4	0.126279	1.50797	0.890655	2.55315	EAS
Cancer of eye	neoplasms	190	0.779631	0.887701	0.385375	2.0448	EAS
Manlignant and unknown neoplasms of brain and nervous system	neoplasms	191	0.714732	1.05116	0.804399	1.37362	EAS
Cancer of brain and nervous system	neoplasms	191.1	0.15939	0.764478	0.525903	1.11128	EAS
Cancer of brain	neoplasms	191.11	0.246259	0.795099	0.53963	1.17151	EAS
Thyroid cancer	neoplasms	193	0.39392	1.1231	0.860018	1.46666	EAS
Cancer of other endocrine glands	neoplasms	194	0.578049	1.1947	0.638308	2.23607	EAS
Cancer, suspected or other	neoplasms	195	0.307565	0.940968	0.837174	1.05763	EAS
Malignant neoplasm, other	neoplasms	195.1	0.568308	0.965407	0.855435	1.08952	EAS
Malignant neoplasm of head, face, and neck	neoplasms	195.3	0.294819	0.823356	0.57235	1.18444	EAS
Radiotherapy	neoplasms	196	0.181451	0.747982	0.488569	1.14513	EAS
Chemotherapy	neoplasms	197	0.571248	1.03755	0.913268	1.17873	EAS
Secondary malignant neoplasm	neoplasms	198	0.311388	1.07311	0.936084	1.23019	EAS
Secondary malignancy of lymph nodes	neoplasms	198.1	0.912587	0.989965	0.826836	1.18528	EAS
Secondary malignancy of respiratory organs	neoplasms	198.2	0.00216736	1.43035	1.13785	1.79804	EAS
Secondary malignant neoplasm of digestive systems	neoplasms	198.3	0.448344	1.11644	0.839806	1.48418	EAS
Secondary malignant neoplasm of liver	neoplasms	198.4	0.0259915	1.33581	1.03525	1.72363	EAS
Secondary malignancy of brain/spine	neoplasms	198.5	0.178056	1.27565	0.895074	1.81805	EAS
Secondary malignancy of bone	neoplasms	198.6	0.940257	0.989767	0.756332	1.29525	EAS
Secondary malignant neoplasm of skin	neoplasms	198.7	0.236501	0.579967	0.235328	1.42933	EAS
Neoplasm of uncertain behavior	neoplasms	199	0.000256748	0.767093	0.665435	0.88428	EAS
Neurofibromatosis	neoplasms	199.4	0.150868	1.7371	0.817714	3.69017	EAS
Myeloproliferative disease	neoplasms	200	0.0305481	0.757016	0.588239	0.974219	EAS
Polycythemia vera	neoplasms	200.1	0.606134	0.880632	0.543176	1.42774	EAS
Hodgkin's disease	neoplasms	201	0.0241345	0.357776	0.146428	0.874177	EAS
Cancer of other lymphoid, histiocytic tissue	neoplasms	202	0.586145	0.926504	0.703876	1.21955	EAS
Non-Hodgkins lymphoma	neoplasms	202.2	0.833182	1.03121	0.774703	1.37266	EAS
Nodular lymphoma	neoplasms	202.21	0.777388	1.08986	0.60022	1.97892	EAS
Reticulosarcoma	neoplasms	202.22	0.74399	1.08233	0.673216	1.74005	EAS
Lymphosarcoma	neoplasms	202.23	0.861957	0.90063	0.276828	2.9301	EAS
Large cell lymphoma	neoplasms	202.24	0.914488	1.06741	0.324495	3.51119	EAS
Leukemia	neoplasms	204	0.00429832	0.597158	0.419175	0.850713	EAS
Lymphoid leukemia	neoplasms	204.1	0.011586	0.422844	0.216749	0.824906	EAS
Lymphoid leukemia, acute	neoplasms	204.11	0.287409	0.638081	0.278858	1.46005	EAS
Lymphoid leukemia, chronic	neoplasms	204.12	0.0123554	0.167927	0.041502	0.679471	EAS
Myeloid leukemia	neoplasms	204.2	0.063515	0.546397	0.288569	1.03459	EAS
Myeloid leukemia, acute	neoplasms	204.21	0.259268	0.677179	0.344012	1.33301	EAS
Myeloid leukemia, chronic	neoplasms	204.22	0.0772372	0.168191	0.0232826	1.21499	EAS
Monocytic leukemia	neoplasms	204.3	0.9172	1.11533	0.142465	8.73172	EAS
Multiple myeloma	neoplasms	204.4	0.145767	0.658711	0.375326	1.15606	EAS
Benign neoplasm of colon	neoplasms	208	0.798628	0.985971	0.884559	1.09901	EAS
Neuroendocrine tumors	neoplasms	209	0.0696442	0.569116	0.309553	1.04632	EAS
Benign neoplasm of lip, oral cavity, and pharynx	neoplasms	210	0.544376	0.826522	0.446401	1.53032	EAS
Benign neoplasm of other parts of digestive system	neoplasms	211	0.723192	1.03588	0.852305	1.25899	EAS
Benign neoplasm of respiratory and intrathoracic organs	neoplasms	212	0.332824	1.27531	0.779593	2.08623	EAS
Benign neoplasm of bone and articular cartilage	neoplasms	213	0.231226	0.717203	0.416209	1.23587	EAS
Lipoma	neoplasms	214	0.032828	0.779164	0.61959	0.979836	EAS
Lipoma of skin and subcutaneous tissue	neoplasms	214.1	0.040992	0.727009	0.535485	0.987035	EAS
Other benign neoplasm of connective and other soft tissue	neoplasms	215	0.00597899	1.30122	1.0785	1.56993	EAS
Benign neoplasm of skin	neoplasms	216	0.114982	1.0735	0.982879	1.17249	EAS
Screening for malignant neoplasms of the skin	neoplasms	216.1	0.0121628	1.11899	1.02485	1.22177	EAS
Vascular hamartomas and non-neoplastic nevi	neoplasms	217	5.78834e-18	0.376338	0.301482	0.46978	EAS
Nevus, non-neoplastic	neoplasms	217.1	2.04598e-18	0.358669	0.285103	0.451219	EAS
Benign neoplasm of uterus	neoplasms	218	2.86353e-07	1.47179	1.26983	1.70586	EAS
Uterine leiomyoma	neoplasms	218.1	2.81443e-07	1.47314	1.27067	1.70787	EAS
Other benign neoplasm of uterus	neoplasms	218.2					EAS
Benign neoplasm of ovary	neoplasms	220	0.399454	0.80668	0.489417	1.32961	EAS
Benign neoplasm of other female genital organs	neoplasms	221	0.47892	0.654143	0.202035	2.11796	EAS
Benign neoplasm of male genital organs	neoplasms	222					EAS
Benign neoplasm of kidney and other urinary organs	neoplasms	223	0.453842	1.22041	0.724683	2.05524	EAS
Benign neoplasm of eye	neoplasms	224	0.00827262	0.495793	0.294545	0.834545	EAS
Benign neoplasm of eye, uveal	neoplasms	224.1	0.020025	0.527068	0.307249	0.904156	EAS
Benign neoplasm of brain and other parts of nervous system	neoplasms	225	0.0574746	1.27746	0.99226	1.64464	EAS
Benign neoplasm of brain, cranial nerves, meninges	neoplasms	225.1	0.229715	1.17768	0.901828	1.53791	EAS
Benign neoplasm of spinal cord, meninges	neoplasms	225.2	0.0104897	2.61217	1.25212	5.44947	EAS
Benign neoplasm of thyroid glands	neoplasms	226	0.776249	1.11225	0.534042	2.3165	EAS
Benign neoplasm of other endocrine glands and related structures	neoplasms	227	0.573486	0.929034	0.718996	1.20043	EAS
Benign neoplasm of adrenal gland	neoplasms	227.1	0.892563	0.968731	0.610925	1.5361	EAS
Benign neoplasm of parathyroid gland	neoplasms	227.2	0.00941271	0.489652	0.285639	0.83938	EAS
Benign neoplasm of pituitary gland and craniopharyngeal duct (pouch)	neoplasms	227.3	0.248504	1.25325	0.854137	1.83886	EAS
Hemangioma and lymphangioma, any site	neoplasms	228	1.33959e-13	0.531391	0.449479	0.628231	EAS
Hemangioma of skin and subcutaneous tissue	neoplasms	228.1	2.03578e-20	0.360764	0.290744	0.447648	EAS
Benign neoplasm of unspecified sites	neoplasms	229	0.00917522	1.44906	1.09625	1.91542	EAS
Benign neoplasm of lymph nodes	neoplasms	229.1	0.988171	1.01569	0.129733	7.95186	EAS
Kaposi's sarcoma	neoplasms	230					EAS
Simple and unspecified goiter	endocrine/metabolic	240	0.00358341	1.42789	1.12357	1.81463	EAS
Nontoxic nodular goiter	endocrine/metabolic	241	0.00951361	1.18758	1.04287	1.35237	EAS
Nontoxic uninodular goiter	endocrine/metabolic	241.1	0.0588411	1.15257	0.994709	1.33547	EAS
Nontoxic multinodular goiter	endocrine/metabolic	241.2	0.118183	1.14735	0.965634	1.36326	EAS
Thyrotoxicosis with or without goiter	endocrine/metabolic	242	0.00133752	1.37967	1.13337	1.67949	EAS
Graves' disease	endocrine/metabolic	242.1	0.0152162	1.51088	1.08268	2.10842	EAS
Toxic multinodular goiter	endocrine/metabolic	242.2	0.469234	0.649273	0.201582	2.09124	EAS
Exophthalmos	endocrine/metabolic	242.3	0.903555	0.96647	0.556679	1.67792	EAS
Thyrotoxic exophthalmos	endocrine/metabolic	242.31	0.903555	0.96647	0.556679	1.67792	EAS
Hypothyroidism	endocrine/metabolic	244	6.16471e-15	0.619605	0.549391	0.698792	EAS
Secondary hypothyroidism	endocrine/metabolic	244.1	0.895915	0.98568	0.79413	1.22343	EAS
Acquired hypothyroidism	endocrine/metabolic	244.2	1.06024e-07	0.604066	0.501618	0.727437	EAS
Iodine hypothyroidism	endocrine/metabolic	244.3	2.29303e-09	0.510991	0.40999	0.636873	EAS
Hypothyroidism NOS	endocrine/metabolic	244.4	2.46539e-16	0.594105	0.524557	0.672875	EAS
Congenital hypothyroidism	endocrine/metabolic	244.5	0.0653283	0.155955	0.0216165	1.12516	EAS
Thyroiditis	endocrine/metabolic	245	0.000216529	0.647307	0.514069	0.815077	EAS
Thyroiditis, acute and subacute	endocrine/metabolic	245.1	0.0950437	1.91574	0.893003	4.1098	EAS
Chronic thyroiditis	endocrine/metabolic	245.2	2.38122e-05	0.578885	0.449241	0.745941	EAS
Chronic lymphocytic thyroiditis	endocrine/metabolic	245.21	1.75378e-05	0.569194	0.440103	0.73615	EAS
Other disorders of thyroid	endocrine/metabolic	246	0.47654	0.949816	0.824281	1.09447	EAS
Thyroid cyst	endocrine/metabolic	246.2	0.429223	0.944137	0.818727	1.08876	EAS
Abnormal results of function study of thyroid	endocrine/metabolic	246.7	0.233549	1.13599	0.921018	1.40114	EAS
Secondary diabetes mellitus	endocrine/metabolic	249	0.00386539	1.31027	1.09079	1.57393	EAS
Diabetes mellitus	endocrine/metabolic	250	8.00261e-22	1.53695	1.40783	1.67791	EAS
Type 1 diabetes	endocrine/metabolic	250.1	0.182066	1.19587	0.919566	1.55521	EAS
Type 1 diabetes with ketoacidosis	endocrine/metabolic	250.11	0.0870411	0.177867	0.0246141	1.28531	EAS
Type 1 diabetes with renal manifestations	endocrine/metabolic	250.12	0.44277	0.776932	0.407815	1.48014	EAS
Type 1 diabetes with ophthalmic manifestations	endocrine/metabolic	250.13	0.127883	0.497213	0.202252	1.22234	EAS
Type 1 diabetes with neurological manifestations	endocrine/metabolic	250.14	0.130283	0.530153	0.233015	1.2062	EAS
Diabetes type 1 with peripheral circulatory disorders	endocrine/metabolic	250.15					EAS
Type 2 diabetes	endocrine/metabolic	250.2	1.81064e-21	1.6198	1.46661	1.78898	EAS
Type 2 diabetes with ketoacidosis	endocrine/metabolic	250.21	0.61666	1.15199	0.661994	2.00468	EAS
Type 2 diabetes with renal manifestations	endocrine/metabolic	250.22	2.29999e-05	1.40894	1.20216	1.65129	EAS
Type 2 diabetes with ophthalmic manifestations	endocrine/metabolic	250.23	1.02045e-05	1.61598	1.30574	1.99992	EAS
Type 2 diabetes with neurological manifestations	endocrine/metabolic	250.24	0.0573452	1.19111	0.994559	1.4265	EAS
Diabetes type 2 with peripheral circulatory disorders	endocrine/metabolic	250.25	0.00430248	1.35844	1.10081	1.67637	EAS
Insulin pump user	endocrine/metabolic	250.3	0.102669	1.09546	0.981848	1.22222	EAS
Abnormal glucose	endocrine/metabolic	250.4	1.46416e-22	1.54855	1.41853	1.6905	EAS
Impaired fasting glucose	endocrine/metabolic	250.41	1.42682e-15	1.73359	1.51454	1.98432	EAS
Other abnormal glucose	endocrine/metabolic	250.42	4.48697e-21	1.53187	1.4018	1.67401	EAS
Glycosuria or Acetonuria	endocrine/metabolic	250.5	0.82161	1.09434	0.499822	2.39601	EAS
Polyneuropathy in diabetes	endocrine/metabolic	250.6	0.398155	0.899586	0.703777	1.14987	EAS
Diabetic retinopathy	endocrine/metabolic	250.7	4.74751e-05	1.54778	1.25401	1.91037	EAS
Other disorders of pancreatic internal secretion	endocrine/metabolic	251	0.638295	0.927873	0.679103	1.26777	EAS
Hypoglycemia	endocrine/metabolic	251.1	0.270546	0.839681	0.615354	1.14579	EAS
Abnormality of secretion of glucagon or gastrin	endocrine/metabolic	251.8	0.359227	1.77773	0.519658	6.08154	EAS
Disorders of parathyroid gland	endocrine/metabolic	252	1.27696e-06	0.553671	0.435865	0.703317	EAS
Hyperparathyroidism	endocrine/metabolic	252.1	1.52618e-06	0.535664	0.415309	0.690897	EAS
Hypoparathyroidism	endocrine/metabolic	252.2	0.266439	0.734006	0.425439	1.26637	EAS
Disorders of the pituitary gland and its hypothalamic control	endocrine/metabolic	253	0.0599547	0.788707	0.615901	1.01	EAS
Pituitary hyperfunction	endocrine/metabolic	253.1	0.97426	0.993302	0.660361	1.4941	EAS
Acromegaly and gigantism	endocrine/metabolic	253.11	0.675896	1.29328	0.387315	4.31838	EAS
Pituitary hypofunction	endocrine/metabolic	253.2	0.012319	0.320331	0.131353	0.781191	EAS
Diabetes insipidus	endocrine/metabolic	253.3	0.358868	0.678022	0.295636	1.555	EAS
Anterior pituitary disorders	endocrine/metabolic	253.4	0.102396	0.570643	0.291078	1.11871	EAS
Pituitary dwarfism	endocrine/metabolic	253.5	0.151309	0.546761	0.239693	1.24721	EAS
Other disorders of neurohypophysis	endocrine/metabolic	253.7	0.560958	0.892775	0.609106	1.30855	EAS
Diseases of thymus gland	endocrine/metabolic	254	0.639386	0.708752	0.167925	2.99139	EAS
Disorders of adrenal glands	endocrine/metabolic	255	0.452305	0.919805	0.739641	1.14385	EAS
Adrenal hyperfunction	endocrine/metabolic	255.1	0.627531	0.880348	0.526125	1.47306	EAS
Cushing's syndrome	endocrine/metabolic	255.11	0.76953	0.896819	0.432834	1.85818	EAS
Hyperaldosteronism	endocrine/metabolic	255.12	0.605443	1.21406	0.581602	2.5343	EAS
Medulloadrenal hyperfunction	endocrine/metabolic	255.13					EAS
Adrenal hypofunction	endocrine/metabolic	255.2	0.027563	0.678265	0.480208	0.958008	EAS
Glucocorticoid deficiency	endocrine/metabolic	255.21	0.027563	0.678265	0.480208	0.958008	EAS
Mineralocorticoid deficiency	endocrine/metabolic	255.22	0.027563	0.678265	0.480208	0.958008	EAS
Adrenogenital disorders	endocrine/metabolic	255.3	0.198789	0.396456	0.0966808	1.62573	EAS
Ovarian dysfunction	endocrine/metabolic	256	0.00499921	0.600468	0.420559	0.857339	EAS
Hyperestrogenism	endocrine/metabolic	256.1					EAS
Polycystic ovaries	endocrine/metabolic	256.4					EAS
Testicular dysfunction	endocrine/metabolic	257	1.88823e-07	0.390539	0.274191	0.556259	EAS
Testicular hypofunction	endocrine/metabolic	257.1	1.88823e-07	0.390539	0.274191	0.556259	EAS
Iatrogenic endocrine disorders	endocrine/metabolic	258	0.499947	0.79993	0.418186	1.53015	EAS
Postablative ovarian failure	endocrine/metabolic	258.1					EAS
Other endocrine disorders	endocrine/metabolic	259	3.26414e-06	0.475831	0.348017	0.650586	EAS
Nonspecific abnormal results of other endocrine function study	endocrine/metabolic	259.1					EAS
Carcinoid syndrome	endocrine/metabolic	259.2	0.17407	0.252366	0.0346567	1.8377	EAS
Delay in sexual development and puberty NEC	endocrine/metabolic	259.3					EAS
Precocious sexual development and puberty NEC	endocrine/metabolic	259.4					EAS
Polyglandular activity in multiple endocrine adenomatosis	endocrine/metabolic	259.8	0.704101	0.756189	0.178766	3.19872	EAS
Protein-calorie malnutrition	endocrine/metabolic	260	0.550812	0.956141	0.825137	1.10794	EAS
Cachexia	endocrine/metabolic	260.1	0.532091	0.888834	0.614156	1.28636	EAS
severe protein-calorie malnutrition	endocrine/metabolic	260.2	0.168764	0.830298	0.6371	1.08208	EAS
Kwashiorkor	endocrine/metabolic	260.21	0.897054	1.10113	0.255888	4.73835	EAS
Nutritional marasmus	endocrine/metabolic	260.22	0.339387	0.668354	0.29242	1.52759	EAS
Adult failure to thrive	endocrine/metabolic	260.3	0.199928	0.794306	0.558544	1.12958	EAS
Anorexia	endocrine/metabolic	260.6	0.676989	1.05392	0.823189	1.34932	EAS
Polyphagia	endocrine/metabolic	260.7	0.118254	0.205854	0.0283339	1.49558	EAS
Vitamin deficiency	endocrine/metabolic	261	0.790339	0.986972	0.896026	1.08715	EAS
Vitamin A deficiency	endocrine/metabolic	261.1	0.53383	0.689104	0.21323	2.227	EAS
Vitamin B-complex deficiencies	endocrine/metabolic	261.2	1.94554e-06	0.610049	0.497701	0.747757	EAS
Vitamin C deficiencies	endocrine/metabolic	261.3	0.61849	1.71384	0.205649	14.2828	EAS
Vitamin D deficiency	endocrine/metabolic	261.4	0.23276	1.06255	0.961771	1.17388	EAS
Rickets or osteomalacia	endocrine/metabolic	261.41	0.976502	0.986248	0.392472	2.47835	EAS
Mineral deficiency NEC	endocrine/metabolic	262	0.0280308	0.734308	0.557467	0.967247	EAS
Other nutritional deficiency	endocrine/metabolic	263	0.0377815	0.800573	0.649014	0.987523	EAS
Lack of normal physiological development	endocrine/metabolic	264	0.0318438	0.496821	0.262291	0.941058	EAS
Short stature	endocrine/metabolic	264.1					EAS
Failure to thrive (childhood)	endocrine/metabolic	264.2	0.807344	0.90795	0.417818	1.97304	EAS
Delayed milestones	endocrine/metabolic	264.3					EAS
Lack of normal physiological development, unspecified	endocrine/metabolic	264.9	0.0245152	0.266699	0.0842944	0.843807	EAS
Proteinuria	endocrine/metabolic	269	1.20433e-06	1.48571	1.26626	1.74318	EAS
Disorders of protein plasma/amino-acid transport and metabolism	endocrine/metabolic	270	0.000441035	0.645359	0.505502	0.823909	EAS
Disturbances of amino-acid transport	endocrine/metabolic	270.1	0.0307063	0.433223	0.202861	0.925178	EAS
Disturbances of sulphur-bearing amino-acid metabolism	endocrine/metabolic	270.11	0.0684851	0.466394	0.205298	1.05955	EAS
Phenylketonuria [PKU]	endocrine/metabolic	270.12					EAS
Disorders of amino-acid metabolism	endocrine/metabolic	270.2	0.0210247	0.192399	0.0474485	0.780157	EAS
Disorders of urea cycle metabolism	endocrine/metabolic	270.21	0.0418641	0.233066	0.0573112	0.947799	EAS
Disorders of plasma protein metabolism	endocrine/metabolic	270.3	0.0177055	0.730104	0.562973	0.946852	EAS
Polyclonal hypergammaglobulinemia	endocrine/metabolic	270.31	0.189163	1.90603	0.727761	4.99198	EAS
Paraproteinemia	endocrine/metabolic	270.32	0.00177212	0.468164	0.290898	0.753452	EAS
Amyloidosis	endocrine/metabolic	270.33	0.403106	0.759873	0.399184	1.44647	EAS
Alpha-1-antitrypsin deficiency	endocrine/metabolic	270.34	0.211667	0.281812	0.0386203	2.05637	EAS
Macroglobulinemia	endocrine/metabolic	270.35	0.278364	0.332382	0.0453645	2.43533	EAS
Other specified disorders of plasma protein metabolism	endocrine/metabolic	270.38	0.934614	0.985853	0.701437	1.38559	EAS
Disorders of carbohydrate transport and metabolism	endocrine/metabolic	271	1.34905e-20	1.57802	1.43344	1.73718	EAS
Intestinal disaccharidase deficiencies and disaccharide malabsorption	endocrine/metabolic	271.3	9.79479e-21	1.58218	1.43693	1.74212	EAS
Other disorders of carbohydrate transport and metabolism	endocrine/metabolic	271.9	0.954594	1.0247	0.442356	2.3737	EAS
Disorders of lipoid metabolism	endocrine/metabolic	272	0.00341432	1.15478	1.04872	1.27156	EAS
Hyperlipidemia	endocrine/metabolic	272.1	0.00465563	1.1493	1.04371	1.26557	EAS
Hypercholesterolemia	endocrine/metabolic	272.11	0.00129366	1.18932	1.07011	1.32182	EAS
Hyperglyceridemia	endocrine/metabolic	272.12	1.44474e-06	1.62522	1.33391	1.98015	EAS
Mixed hyperlipidemia	endocrine/metabolic	272.13	0.193507	1.08318	0.960274	1.22181	EAS
Hyperchylomicronemia	endocrine/metabolic	272.14	0.928611	1.0688	0.249322	4.58173	EAS
Unspecified disorder of lipoid metabolism	endocrine/metabolic	272.9	0.126476	1.40765	0.907903	2.18248	EAS
Gout and other crystal arthropathies	endocrine/metabolic	274	0.000715085	1.33556	1.12947	1.57924	EAS
Gout	endocrine/metabolic	274.1	9.55568e-09	1.66175	1.39712	1.97652	EAS
Gouty arthropathy	endocrine/metabolic	274.11	2.3105e-05	1.59087	1.28311	1.97244	EAS
Crystal arthropathies	endocrine/metabolic	274.2	5.89212e-05	0.331963	0.193833	0.56853	EAS
Chondrocalcinosis	endocrine/metabolic	274.21	0.000124933	0.348381	0.203276	0.597066	EAS
Disorders of mineral metabolism	endocrine/metabolic	275	0.0213105	0.860373	0.756987	0.977879	EAS
Disorders of iron metabolism	hematopoietic	275.1	0.626795	0.886863	0.546606	1.43893	EAS
Hereditary hemochromatosis	hematopoietic	275.11	0.424261	0.661959	0.240632	1.82099	EAS
Disorders of copper metabolism	endocrine/metabolic	275.2	0.503014	0.613101	0.146477	2.56623	EAS
Disorders of magnesium metabolism	endocrine/metabolic	275.3	0.307336	0.897235	0.728596	1.10491	EAS
Disorders of calcium/phosphorus metabolism	endocrine/metabolic	275.5	0.147864	0.882301	0.744664	1.04538	EAS
Hypocalcemia	endocrine/metabolic	275.51	0.604717	1.06316	0.843111	1.34064	EAS
Disorders of phosphorus metabolism	endocrine/metabolic	275.53	0.669782	0.952628	0.762173	1.19067	EAS
Hypercalcemia	endocrine/metabolic	275.6	0.0139604	0.757797	0.607465	0.945332	EAS
Disorders of fluid, electrolyte, and acid-base balance	endocrine/metabolic	276	0.0111323	0.878715	0.795231	0.970962	EAS
Electrolyte imbalance	endocrine/metabolic	276.1	0.443414	0.958353	0.859571	1.06849	EAS
Hyperosmolality and/or hypernatremia	endocrine/metabolic	276.11	0.983863	1.00285	0.76099	1.32158	EAS
Hyposmolality and/or hyponatremia	endocrine/metabolic	276.12	0.338491	0.929365	0.79991	1.07977	EAS
Hyperpotassemia	endocrine/metabolic	276.13	0.124217	0.88433	0.756052	1.03437	EAS
Hypopotassemia	endocrine/metabolic	276.14	0.696056	1.03265	0.878902	1.2133	EAS
Acid-base balance disorder	endocrine/metabolic	276.4	0.384622	0.929891	0.789345	1.09546	EAS
Acidosis	endocrine/metabolic	276.41	0.612057	0.956673	0.806155	1.13529	EAS
Alkalosis	endocrine/metabolic	276.42	0.205677	0.771775	0.516708	1.15275	EAS
Hypovolemia	endocrine/metabolic	276.5	0.000113338	0.741778	0.63739	0.863261	EAS
Fluid overload	endocrine/metabolic	276.6	0.0337139	0.806448	0.661221	0.983572	EAS
Polydipsia	endocrine/metabolic	276.8	0.0856287	0.45476	0.185172	1.11683	EAS
Other disorders of metabolism	endocrine/metabolic	277	0.00263449	0.813142	0.710594	0.930489	EAS
Disorders of porphyrin metabolism	endocrine/metabolic	277.1	0.900443	0.877373	0.112994	6.81262	EAS
Other disorders of purine and pyrimidine metabolism	endocrine/metabolic	277.2					EAS
Disorders of bilirubin excretion	endocrine/metabolic	277.4	0.274237	0.850986	0.637236	1.13643	EAS
Other disorders of lipoid metabolism	endocrine/metabolic	277.5	0.00717522	0.567035	0.374968	0.857484	EAS
Lipoprotein disorders	endocrine/metabolic	277.51	0.0380238	0.575391	0.341342	0.969921	EAS
Other deficiencies of circulating enzymes	endocrine/metabolic	277.6	0.624898	0.698233	0.165438	2.9469	EAS
Dysmetabolic syndrome X	endocrine/metabolic	277.7	0.420632	0.879805	0.644224	1.20153	EAS
Carnitine deficiencies	endocrine/metabolic	277.8					EAS
Overweight, obesity and other hyperalimentation	endocrine/metabolic	278	8.02664e-44	0.461358	0.413626	0.514598	EAS
Obesity	endocrine/metabolic	278.1	2.99891e-49	0.317294	0.272411	0.369572	EAS
Morbid obesity	endocrine/metabolic	278.11	2.25627e-32	0.225572	0.176313	0.288593	EAS
Localized adiposity	endocrine/metabolic	278.3	0.0804464	0.40904	0.150134	1.11443	EAS
Abnormal weight gain	endocrine/metabolic	278.4	2.0676e-09	0.503085	0.401842	0.629835	EAS
Disorders involving the immune mechanism	endocrine/metabolic	279	0.000788672	0.812574	0.719835	0.917261	EAS
Immunity deficiency	endocrine/metabolic	279.1	0.00178991	0.78109	0.668902	0.912095	EAS
Deficiency of humoral immunity	endocrine/metabolic	279.11	3.07897e-05	0.366028	0.228159	0.587205	EAS
Autoimmune disease NEC	endocrine/metabolic	279.2	0.612681	0.857703	0.473421	1.55391	EAS
Other immunological findings	endocrine/metabolic	279.7	0.0864312	0.872781	0.747053	1.01967	EAS
Other specified disorders involving the immune mechanism	endocrine/metabolic	279.8	0.316209	0.748218	0.424316	1.31937	EAS
Iron deficiency anemias	hematopoietic	280	0.00102185	0.799361	0.699367	0.913651	EAS
Iron deficiency anemias, unspecified or not due to blood loss	hematopoietic	280.1	0.00058763	0.777063	0.672966	0.897262	EAS
Iron deficiency anemia secondary to blood loss (chronic)	hematopoietic	280.2	0.0868692	0.836647	0.682141	1.02615	EAS
Other deficiency anemia	hematopoietic	281	0.230207	0.864582	0.681673	1.09657	EAS
Megaloblastic anemia	hematopoietic	281.1	0.104991	0.697901	0.451791	1.07808	EAS
Pernicious anemia	hematopoietic	281.11	0.429048	0.733205	0.339783	1.58216	EAS
Other vitamin B12 deficiency anemia	hematopoietic	281.12	0.288663	0.727291	0.403885	1.30966	EAS
Folate-deficiency anemia	hematopoietic	281.13	0.184486	0.506238	0.18523	1.38356	EAS
Deficiency anemias	hematopoietic	281.9	0.607318	0.929735	0.704185	1.22753	EAS
Hereditary hemolytic anemias	hematopoietic	282	0.00229932	1.47855	1.14986	1.9012	EAS
Sickle cell anemia	hematopoietic	282.5	0.363954	0.582336	0.181221	1.87128	EAS
Other hemoglobinopathies	hematopoietic	282.8	2.48508e-08	2.27409	1.70354	3.03574	EAS
Other hereditary hemolytic anemias	hematopoietic	282.9	0.116529	0.637351	0.363156	1.11858	EAS
Acquired hemolytic anemias	hematopoietic	283	0.641382	0.881626	0.518847	1.49806	EAS
Autoimmune hemolytic anemias	hematopoietic	283.1	0.36502	0.583222	0.181623	1.87283	EAS
Non-autoimmune hemolytic anemias	hematopoietic	283.2	0.667782	0.772943	0.23843	2.50573	EAS
Hemolytic-uremic syndrome	hematopoietic	283.21	0.475509	1.72664	0.385173	7.74011	EAS
Aplastic anemia	hematopoietic	284	0.218238	0.880582	0.7192	1.07818	EAS
Pancytopenia	hematopoietic	284.1	0.299052	0.896013	0.728305	1.10234	EAS
Constitutional aplastic anemia	hematopoietic	284.2	0.133235	2.6667	0.741177	9.5946	EAS
Other anemias	hematopoietic	285	0.100032	0.927561	0.848057	1.01452	EAS
Acute posthemorrhagic anemia	hematopoietic	285.1	0.032905	0.864153	0.755669	0.98821	EAS
Anemia of chronic disease	hematopoietic	285.2	0.999562	0.999961	0.870195	1.14908	EAS
Anemia in chronic kidney disease	hematopoietic	285.21	0.726464	1.03458	0.855164	1.25164	EAS
Anemia in neoplastic disease	hematopoietic	285.22	0.305173	1.13934	0.887902	1.46199	EAS
Sideroblastic anemia	hematopoietic	285.3					EAS
Hemoglobinuria	hematopoietic	285.8	0.396714	0.603825	0.188035	1.93902	EAS
Coagulation defects	hematopoietic	286	1.94803e-07	0.709799	0.623838	0.807606	EAS
Congenital coagulation defects	hematopoietic	286.1	0.868137	0.948718	0.509608	1.76619	EAS
Von willebrand's disease	hematopoietic	286.11	0.0419025	2.37682	1.03222	5.47291	EAS
Congenital deficiency of other clotting factors (including factor VII)	hematopoietic	286.12	0.610672	0.76733	0.276818	2.12702	EAS
Congenital factor VIII disorder	hematopoietic	286.13					EAS
Encounter for long-term (current) use of anticoagulants	hematopoietic	286.2	4.51458e-08	0.626848	0.530244	0.741052	EAS
Coagulation defects complicating pregnancy or postpartum	hematopoietic	286.3					EAS
Acquired coagulation factor deficiency	hematopoietic	286.4	0.271842	0.807801	0.552033	1.18207	EAS
Hemorrhagic disorder due to intrinsic circulating anticoagulants	hematopoietic	286.5	0.138566	0.22367	0.0308294	1.62275	EAS
Defibrination syndrome	hematopoietic	286.6	0.564322	0.870741	0.54388	1.39404	EAS
Other and unspecified coagulation defects	hematopoietic	286.7	0.289676	0.885629	0.707314	1.1089	EAS
Hypercoagulable state	hematopoietic	286.8	0.0023192	0.581495	0.410243	0.824234	EAS
Primary hypercoagulable state	hematopoietic	286.81	0.000935764	0.511538	0.343915	0.76086	EAS
Abnormal coagulation profile	hematopoietic	286.9	0.00264498	0.632891	0.469681	0.852816	EAS
Purpura and other hemorrhagic conditions	hematopoietic	287	0.850645	1.0128	0.887195	1.15619	EAS
Spontaneous ecchymoses	hematopoietic	287.1	0.0904237	0.615403	0.35083	1.0795	EAS
Allergic purpura	hematopoietic	287.2					EAS
Thrombocytopenia	hematopoietic	287.3	0.123463	1.11472	0.970851	1.27992	EAS
Primary thrombocytopenia	hematopoietic	287.31	0.889886	1.03409	0.643399	1.66201	EAS
Secondary thrombocytopenia	hematopoietic	287.32	0.313062	1.13895	0.884557	1.46651	EAS
Qualitative platelet defects	hematopoietic	287.4	0.0653236	1.83195	0.962321	3.48745	EAS
Diseases of white blood cells	hematopoietic	288	0.0334674	0.894685	0.807464	0.991326	EAS
Decreased white blood cell count	hematopoietic	288.1	0.0064618	1.19136	1.05031	1.35135	EAS
Neutropenia	hematopoietic	288.11	0.844886	1.01662	0.861854	1.19918	EAS
Elevated white blood cell count	hematopoietic	288.2	1.32894e-08	0.662173	0.574407	0.763348	EAS
Eosinophilia	hematopoietic	288.3	0.49791	1.13812	0.782896	1.65453	EAS
Other diseases of blood and blood-forming organs	hematopoietic	289	0.293155	0.944037	0.847925	1.05104	EAS
Myelofibrosis	hematopoietic	289.1					EAS
Personal history of diseases of blood and blood-forming organs	hematopoietic	289.3	0.273003	0.866781	0.67126	1.11925	EAS
Lymphadenitis	hematopoietic	289.4	0.0300158	0.850829	0.735312	0.984493	EAS
Diseases of spleen	hematopoietic	289.5	0.137889	0.695574	0.430605	1.12359	EAS
Polycythemia, secondary	hematopoietic	289.8	0.327773	1.17925	0.847604	1.64066	EAS
Abnormality of red blood cells	hematopoietic	289.9	0.86552	1.02461	0.773331	1.35753	EAS
Delirium dementia and amnestic and other cognitive disorders	mental disorders	290	0.027278	0.752497	0.584599	0.968615	EAS
Dementias	mental disorders	290.1	0.0351897	0.69529	0.495779	0.975087	EAS
Alzheimer's disease	mental disorders	290.11	0.157056	0.661989	0.373864	1.17217	EAS
Dementia with cerebral degenerations	mental disorders	290.12	0.160304	0.241394	0.0331933	1.7555	EAS
Senile dementia	mental disorders	290.13	0.78908	1.22487	0.277124	5.41385	EAS
Vascular dementia	mental disorders	290.16	0.350877	0.733544	0.382553	1.40657	EAS
Delirium due to conditions classified elsewhere	mental disorders	290.2	0.324814	0.830599	0.574027	1.20185	EAS
Other persistent mental disorders due to conditions classified elsewhere	mental disorders	290.3	0.00975626	0.62068	0.432294	0.891161	EAS
Other specified nonpsychotic and/or transient mental disorders	mental disorders	291	0.000145891	0.664751	0.538445	0.820686	EAS
Transient mental disorders due to conditions classified elsewhere	mental disorders	291.1	0.614331	0.789426	0.314699	1.98028	EAS
Specific nonpsychotic mental disorders due to brain damage	mental disorders	291.4	0.0307739	0.626754	0.410188	0.957658	EAS
Alteration of consciousness	mental disorders	291.8	0.000829328	0.660666	0.518124	0.842423	EAS
Neurological disorders	mental disorders	292	1.49465e-06	0.716833	0.625934	0.820934	EAS
Aphasia/speech disturbance	mental disorders	292.1	0.050736	0.76822	0.589664	1.00084	EAS
Aphasia	mental disorders	292.11	0.092248	0.67652	0.429248	1.06623	EAS
Symbolic dysfunction	mental disorders	292.12	0.817141	1.08998	0.525107	2.26249	EAS
Mild cognitive impairment	mental disorders	292.2	0.0722966	0.685916	0.454693	1.03472	EAS
Memory loss	mental disorders	292.3	0.0101103	0.775924	0.639526	0.941413	EAS
Altered mental status	mental disorders	292.4	0.00180929	0.726688	0.594626	0.888079	EAS
Transient alteration of awareness	mental disorders	292.5	0.0307878	0.58219	0.356343	0.951179	EAS
Hallucinations	mental disorders	292.6	0.0379663	0.447827	0.209699	0.956364	EAS
Symptoms involving head and neck	mental disorders	293	0.213746	0.914928	0.795275	1.05258	EAS
Swelling, mass, or lump in head and neck [Space-occupying lesion, intracranial NOS]	mental disorders	293.1	0.494465	0.946417	0.808109	1.1084	EAS
Schizophrenia and other psychotic disorders	mental disorders	295	4.78685e-05	0.453399	0.309659	0.663862	EAS
Schizophrenia	mental disorders	295.1	0.422309	0.767608	0.402334	1.46451	EAS
Paranoid disorders	mental disorders	295.2	0.069232	0.467606	0.205952	1.06168	EAS
Psychosis	mental disorders	295.3	7.97844e-05	0.395652	0.249605	0.627155	EAS
Mood disorders	mental disorders	296	2.66196e-51	0.426099	0.381344	0.476107	EAS
Bipolar	mental disorders	296.1	2.80215e-08	0.320726	0.214701	0.47911	EAS
Depression	mental disorders	296.2	2.39577e-48	0.431369	0.385359	0.482872	EAS
Major depressive disorder	mental disorders	296.22	1.25753e-50	0.417977	0.372848	0.468568	EAS
Suicidal ideation or attempt	mental disorders	297	0.0545711	0.67	0.445389	1.00788	EAS
Suicidal ideation	mental disorders	297.1	0.0283248	0.576598	0.352479	0.94322	EAS
Suicide or self-inflicted injury	mental disorders	297.2	0.0548699	0.323422	0.102167	1.02383	EAS
Anxiety disorders	mental disorders	300	2.63207e-57	0.441306	0.399115	0.487956	EAS
Anxiety disorder	mental disorders	300.1	2.11026e-59	0.418984	0.377259	0.465324	EAS
Generalized anxiety disorder	mental disorders	300.11	1.12417e-17	0.458229	0.383253	0.547873	EAS
Agorophobia, social phobia, and panic disorder	mental disorders	300.12	9.86586e-06	0.496393	0.363872	0.677178	EAS
Phobia	mental disorders	300.13	0.000632609	0.404924	0.241091	0.680088	EAS
Generalized anxiety & phobic disorders	mental disorders	300.2	0.000402128	0.379992	0.222344	0.649417	EAS
Obsessive-compulsive disorders	mental disorders	300.3	0.00816639	0.424172	0.224677	0.8008	EAS
Dysthymic disorder	mental disorders	300.4	1.00164e-06	0.520528	0.400703	0.676186	EAS
Acute reaction to stress	mental disorders	300.8	0.67511	0.90375	0.563022	1.45068	EAS
Posttraumatic stress disorder	mental disorders	300.9	2.12889e-05	0.358272	0.223191	0.57511	EAS
Personality disorders	mental disorders	301	0.00844377	0.301461	0.123508	0.735812	EAS
Schizoid personality disorder	mental disorders	301.1					EAS
Antisocial/borderline personality disorder	mental disorders	301.2	0.162354	0.524785	0.212411	1.29654	EAS
Sexual and gender identity disorders	mental disorders	302	0.000124543	0.439253	0.288543	0.668679	EAS
Decreased libido	mental disorders	302.1	5.77546e-05	0.320788	0.184323	0.558284	EAS
Psychogenic and somatoform disorders	mental disorders	303	0.54197	0.915013	0.687792	1.2173	EAS
Dissociative disorder	mental disorders	303.1	0.162724	0.242923	0.0333162	1.77126	EAS
Psychogenic disorder	mental disorders	303.3	0.337336	1.15813	0.858047	1.56317	EAS
Gastrointestinal malfunction arising from mental factors	mental disorders	303.31	0.370684	1.14833	0.84831	1.55446	EAS
Somatoform disorder	mental disorders	303.4	0.0660053	0.531758	0.2712	1.04265	EAS
Adjustment reaction	mental disorders	304	0.00330112	0.77504	0.653878	0.918653	EAS
NA 305		305	0.00237751	0.724939	0.589102	0.892099	EAS
Eating disorder	mental disorders	305.2	0.0144966	0.451015	0.238205	0.853947	EAS
Anorexia nervosa	mental disorders	305.21	0.207347	0.401057	0.0969212	1.65956	EAS
Other mental disorder	mental disorders	306	0.0125218	1.13389	1.0274	1.25141	EAS
Mental disorders durring/after pregnancy	mental disorders	306.1	0.463088	1.13244	0.812339	1.57867	EAS
Tension headache	mental disorders	306.9	0.206258	0.826489	0.615031	1.11065	EAS
Conduct disorders	mental disorders	312	0.56004	0.825352	0.4328	1.57395	EAS
Impulse control disorder	mental disorders	312.3	0.679599	0.780083	0.240043	2.53508	EAS
Pervasive developmental disorders	mental disorders	313	5.00493e-09	0.345043	0.241526	0.492926	EAS
Attention deficit hyperactivity disorder	mental disorders	313.1	7.17912e-08	0.351091	0.239893	0.513833	EAS
Tics and stuttering	mental disorders	313.2	0.274561	0.453288	0.10964	1.87403	EAS
Autism	mental disorders	313.3	0.0866298	0.291611	0.071221	1.19398	EAS
Develomental delays and disorders	mental disorders	315	1.34878e-05	0.377928	0.243833	0.585767	EAS
Learning disorder	mental disorders	315.1					EAS
Speech and language disorder	mental disorders	315.2	0.0272121	0.365171	0.149355	0.892836	EAS
Mental retardation	mental disorders	315.3	0.0643321	0.264906	0.0648409	1.08227	EAS
Substance addiction and disorders	mental disorders	316	2.46302e-15	0.435138	0.354117	0.534696	EAS
Polyneuropathy due to drugs	mental disorders	316.1	0.199474	1.21457	0.902529	1.63449	EAS
Alcohol-related disorders	mental disorders	317	7.69229e-12	0.436977	0.344744	0.553886	EAS
Alcoholism	mental disorders	317.1	1.49581e-09	0.450792	0.348163	0.583675	EAS
Alcoholic liver damage	mental disorders	317.11	0.000278075	0.405408	0.249152	0.659658	EAS
Tobacco use disorder	mental disorders	318	1.64027e-12	0.686606	0.618569	0.762126	EAS
Meningitis	neurological	320	0.664518	0.898312	0.553285	1.4585	EAS
Encephalitis	neurological	323	0.0199508	0.43046	0.211661	0.875436	EAS
Acute (transverse) myelitis	neurological	323.2	0.360636	0.393671	0.0533448	2.90519	EAS
Encephalitis, non-infectious	neurological	323.8	0.0250373	0.359805	0.147155	0.879748	EAS
Other CNS infection and poliomyelitis	neurological	324	0.106738	0.845365	0.689281	1.03679	EAS
Jakob-Creutzfeldt disease	neurological	324.1					EAS
Phlebitis and thrombophlebitis of intracranial venous sinuses	neurological	325	0.369406	0.399499	0.0538753	2.96239	EAS
Sleep disorders	neurological	327	1.06012e-14	0.685223	0.622611	0.754132	EAS
Hypersomnia	neurological	327.1	0.0101019	0.749309	0.601395	0.933603	EAS
Sleep apnea	neurological	327.3	2.00644e-07	0.723693	0.640627	0.817529	EAS
Central/nonobstroctive sleep apnea	neurological	327.31	0.00709982	0.537447	0.341988	0.844619	EAS
Obstructive sleep apnea	neurological	327.32	6.46484e-05	0.760475	0.664886	0.869807	EAS
Insomnia	neurological	327.4	3.05401e-08	0.717862	0.638403	0.807211	EAS
Organic or persistent insomnia	neurological	327.41	0.0203533	0.782049	0.635371	0.962587	EAS
Parasomnia	neurological	327.5	0.0666027	0.602706	0.350875	1.03528	EAS
Circadian rhythm sleep disorder	neurological	327.6	0.114454	0.635662	0.362158	1.11572	EAS
Sleep related movement disorders	neurological	327.7	0.130527	0.833802	0.658781	1.05532	EAS
Restless legs syndrome	neurological	327.71	0.000815353	0.531434	0.36703	0.76948	EAS
Sleep related leg cramps	neurological	327.72	0.0173121	1.91968	1.12199	3.28453	EAS
Other cerebral degenerations	neurological	331	0.0635026	0.710284	0.494895	1.01942	EAS
Hydrocephalus	neurological	331.1	0.0754713	0.588663	0.328188	1.05587	EAS
Cerebral degeneration, unspecified	neurological	331.9	0.276657	0.738877	0.428334	1.27456	EAS
Parkinson's disease	neurological	332	0.110989	0.632167	0.359666	1.11113	EAS
Extrapyramidal disease and abnormal movement disorders	neurological	333	5.07562e-05	0.562712	0.426091	0.743139	EAS
Essential tremor	neurological	333.1	0.000130235	0.415216	0.264683	0.651362	EAS
Myoclonus	neurological	333.2	0.839106	0.937869	0.504921	1.74205	EAS
Tics and choreas	neurological	333.3	0.593738	0.577283	0.0766769	4.34624	EAS
Torsion dystonia	neurological	333.4	0.101824	0.625229	0.356205	1.09743	EAS
Other degenerative diseases of the basal ganglia	neurological	333.8	0.89188	0.943582	0.40843	2.17993	EAS
Degenerative disease of the spinal cord	neurological	334	0.760824	1.04545	0.785273	1.39182	EAS
Spinocerebellar disease	neurological	334.1	0.673511	1.18335	0.540769	2.58947	EAS
Anterior horn cell disease	neurological	334.2	0.92712	0.961655	0.416064	2.22269	EAS
Amyotrophic Lateral Sclerosis	neurological	334.21	0.754135	1.15914	0.46002	2.92074	EAS
Multiple sclerosis	neurological	335	0.0026755	0.338341	0.166784	0.686366	EAS
Disorders of the autonomic nervous system	neurological	337	0.550103	0.900456	0.638432	1.27002	EAS
Peripheral autonomic neuropathy	neurological	337.1	0.203311	1.30536	0.865828	1.96802	EAS
Pain	neurological	338	1.25576e-15	0.700768	0.642296	0.764563	EAS
Acute pain	neurological	338.1	2.08089e-10	0.717801	0.64803	0.795083	EAS
Chronic pain	neurological	338.2	4.37149e-18	0.65501	0.595254	0.720765	EAS
Other headache syndromes	neurological	339	7.20053e-05	0.809702	0.72956	0.898648	EAS
Migraine	neurological	340	2.28018e-14	0.559086	0.481553	0.649103	EAS
Migrain with aura	neurological	340.1	3.21426e-07	0.46465	0.346307	0.623434	EAS
Other demyelinating diseases of central nervous system	neurological	341	0.136826	0.465966	0.170386	1.27431	EAS
Hemiplegia	neurological	342	0.697086	1.08258	0.726034	1.61421	EAS
Infantile cerebral palsy	neurological	343	0.156397	0.4325	0.135705	1.37841	EAS
Other paralytic syndromes	neurological	344	0.165047	0.724031	0.45895	1.14222	EAS
Epilepsy, recurrent seizures, convulsions	neurological	345	9.22832e-06	0.580575	0.456551	0.738292	EAS
Epilepsy	neurological	345.1	0.000435558	0.514458	0.355234	0.745049	EAS
Generalized convulsive epilepsy	neurological	345.11	0.0180587	0.463862	0.245383	0.876867	EAS
Partial epilepsy	neurological	345.12	0.00566796	0.490269	0.295876	0.812379	EAS
Convulsions	neurological	345.3	0.000299732	0.631314	0.491993	0.810087	EAS
Abnormal findings on study of brain and/or nervous system	neurological	346	0.0376784	0.759004	0.585206	0.984417	EAS
Nonspecific abnormal findings on radiological and other examination of skull and head	neurological	346.1	0.0340536	0.740676	0.561133	0.977666	EAS
Nonspecific abnormal results of function study of brain and central nervous system	neurological	346.2	0.488081	0.774787	0.376643	1.59381	EAS
Nonspecific abnormal findings in cerebrospinal fluid	neurological	346.3	0.514354	0.758153	0.329866	1.74252	EAS
Cataplexy and narcolepsy	neurological	347	0.456051	0.679484	0.245973	1.87703	EAS
Other conditions of brain	neurological	348	0.0389222	0.856091	0.738708	0.992127	EAS
Cerebral edema and compression of brain	neurological	348.2	0.645454	1.06486	0.814748	1.39176	EAS
Cerebral cysts	neurological	348.4	0.672189	0.862801	0.435567	1.70909	EAS
Coma	neurological	348.7	0.479288	0.921033	0.733332	1.15678	EAS
Encephalopathy, not elsewhere classified	neurological	348.8	0.0100948	0.707385	0.543392	0.920871	EAS
Other conditions of brain, NOS	neurological	348.9	0.770012	1.031	0.840194	1.26513	EAS
Other and unspecified disorders of the nervous system	neurological	349	0.000414071	0.608006	0.461274	0.801413	EAS
Abnormal movement	neurological	350	4.782e-06	0.748166	0.660704	0.847205	EAS
Abnormal involuntary movements	neurological	350.1	5.4389e-05	0.696535	0.584347	0.830261	EAS
Abnormality of gait	neurological	350.2	2.87707e-05	0.686836	0.575983	0.819024	EAS
Lack of coordination	neurological	350.3	0.00428129	0.468948	0.278921	0.788438	EAS
Abnormal reflex	neurological	350.5	0.837297	1.07105	0.55628	2.06217	EAS
Disturbances of sensation of smell and taste	neurological	350.6	0.758556	1.04148	0.803727	1.34956	EAS
Other peripheral nerve disorders	neurological	351	1.0304e-09	0.682891	0.604182	0.771854	EAS
Disorders of other cranial nerves	neurological	352	0.638653	1.06795	0.811683	1.40512	EAS
Trigeminal nerve disorders [CN5]	neurological	352.1	0.363274	0.794313	0.483493	1.30495	EAS
Facial nerve disorders [CN7]	neurological	352.2	0.621634	1.0926	0.768633	1.55312	EAS
Nerve root and plexus disorders	neurological	353	0.000784267	0.486049	0.319022	0.740525	EAS
Nerve plexus lesions	neurological	353.1	0.00283112	0.413436	0.231517	0.738301	EAS
Nerve root lesions	neurological	353.2	0.445166	0.634782	0.197672	2.03846	EAS
Complex regional/central pain syndrome	neurological	355	2.08582e-11	0.209889	0.132938	0.331385	EAS
Chronic pain syndrome	neurological	355.1	4.34859e-09	0.166922	0.0918183	0.303456	EAS
Hereditary and idiopathic peripheral neuropathy	neurological	356	1.13229e-06	0.546752	0.428746	0.697237	EAS
Inflammatory and toxic neuropathy	neurological	357	1.49952e-11	0.607347	0.525455	0.702002	EAS
Myoneural disorders	neurological	358	0.0519328	0.614004	0.375464	1.00409	EAS
Myasthenia gravis	neurological	358.1	0.38349	0.668229	0.269888	1.6545	EAS
Muscular dystrophies and other myopathies	neurological	359	0.21017	0.819952	0.601097	1.11849	EAS
Muscular dystrophies	neurological	359.1	0.304238	1.52102	0.683398	3.38528	EAS
Myopathy	neurological	359.2	0.106113	0.760067	0.544923	1.06015	EAS
Disorders of the globe	sense organs	360	3.7648e-07	2.46843	1.74193	3.49793	EAS
Progressive myopia	sense organs	360.2	2.62645e-08	3.33405	2.18159	5.09531	EAS
Hypotony of eye	sense organs	360.3	0.365742	1.62543	0.567295	4.65723	EAS
Retinal detachments and defects	sense organs	361	0.369158	1.14245	0.854303	1.52777	EAS
Retinal detachment with retinal defect	sense organs	361.1	0.9904	1.00284	0.6322	1.59076	EAS
Retinoschisis and retinal cysts	sense organs	361.2	0.500965	0.612505	0.146922	2.55347	EAS
Other retinal disorders	sense organs	362	1.24362e-08	1.51231	1.3116	1.74374	EAS
Retinopathy of prematurity	sense organs	362.1					EAS
Degeneration of macula and posterior pole of retina	sense organs	362.2	5.98361e-06	1.48492	1.25131	1.76215	EAS
Macular degeneration, dry	sense organs	362.21	0.0951863	0.690769	0.447318	1.06672	EAS
Macular degeneration, wet	sense organs	362.22	0.976887	0.992283	0.587518	1.67591	EAS
Cystoid macular degeneration of retina	sense organs	362.23	0.000248026	1.76968	1.30407	2.40153	EAS
Macular puckering of retina	sense organs	362.26	1.16227e-07	1.8625	1.47979	2.34418	EAS
Drusen (degenerative) of retina	sense organs	362.27	0.000232349	1.76974	1.30589	2.39835	EAS
Macular degeneration (senile) of retina NOS	sense organs	362.29	0.584559	0.907481	0.640756	1.28524	EAS
Other nondiabetic retinopathy	sense organs	362.3	0.0402449	1.49707	1.01812	2.20135	EAS
Separation of retinal layers	sense organs	362.31	0.147243	1.63774	0.840463	3.19132	EAS
Retinal vascular changes and abnomalities	sense organs	362.4	0.184771	1.2536	0.897621	1.75074	EAS
Toxic maculopathy of retina	sense organs	362.5					EAS
Peripheral retinal degenerations	sense organs	362.6	0.000468696	1.8488	1.31024	2.60874	EAS
Hereditary retinal dystrophies	sense organs	362.7	0.138589	1.70762	0.841119	3.46675	EAS
Retinal hemorrhage/ischemia	sense organs	362.8	0.00392829	1.93249	1.23499	3.02394	EAS
Retinal edema	sense organs	362.9	0.208702	1.27323	0.873676	1.85551	EAS
Chorioretinal inflammations, scars, and other disorders of choroid	sense organs	363	0.956497	1.01328	0.630806	1.62765	EAS
Chorioretinal scars	sense organs	363.3	0.334876	0.716538	0.363933	1.41077	EAS
Choroidal degenerations	sense organs	363.4					EAS
Corneal opacity and other disorders of cornea	sense organs	364	0.817801	0.96694	0.726413	1.28711	EAS
Corneal opacity	sense organs	364.1	0.0637644	1.56374	0.974727	2.5087	EAS
Corneal edema	sense organs	364.2	0.499667	0.73119	0.294598	1.81481	EAS
Corneal degenerations	sense organs	364.4	0.964487	0.987581	0.569713	1.71194	EAS
Keratoconus	sense organs	364.41	0.295487	0.537506	0.167981	1.71991	EAS
Corneal dystrophy	sense organs	364.5	0.0193485	0.404587	0.189528	0.863678	EAS
Fuchs' dystrophy	sense organs	364.51	0.0214145	0.193255	0.0476384	0.783976	EAS
Cornea replaced by transplant	sense organs	364.9	0.72391	0.848253	0.340365	2.11401	EAS
Glaucoma	sense organs	365	4.1865e-15	1.75165	1.52285	2.01482	EAS
Open-angle glaucoma	sense organs	365.1	5.12511e-07	1.73412	1.39883	2.14978	EAS
Primary open angle glaucoma	sense organs	365.11	0.000762341	1.59592	1.21564	2.09517	EAS
Primary angle-closure glaucoma	sense organs	365.2	0.000905891	1.74454	1.25582	2.42346	EAS
Pseudoexfoliation glaucoma	sense organs	365.5	0.221499	0.289168	0.0395623	2.11358	EAS
Cataract	sense organs	366	1.07312e-07	1.38104	1.22601	1.55568	EAS
Nonsenile Cataract	sense organs	366.1	0.74507	1.12128	0.562404	2.23551	EAS
Senile cataract	sense organs	366.2	1.12609e-05	1.331	1.17153	1.51217	EAS
Traumatic cataract	sense organs	366.3	0.931494	1.09447	0.139752	8.57137	EAS
Disorders of refraction and accommodation; blindness and low vision	sense organs	367	0.00149544	1.22299	1.0801	1.38477	EAS
Myopia	sense organs	367.1	2.44532e-14	1.97073	1.65536	2.34619	EAS
Astigmatism	sense organs	367.2	0.081259	1.18535	0.979102	1.43505	EAS
Presbyopia	sense organs	367.4	0.207238	1.1384	0.9307	1.39245	EAS
Hypermetropia	sense organs	367.8	0.000416974	0.367483	0.210757	0.640756	EAS
Blindness and low vision	sense organs	367.9	0.790442	1.03059	0.825225	1.28706	EAS
Visual disturbances	sense organs	368	0.832836	1.01379	0.892752	1.15123	EAS
Amblyopia	sense organs	368.1	0.0553569	0.448981	0.197919	1.01852	EAS
Diplopia and disorders of binocular vision	sense organs	368.2	0.832459	0.968152	0.717321	1.30669	EAS
Anisometropia	sense organs	368.3	0.112899	1.67833	0.884815	3.18346	EAS
Visual field defects	sense organs	368.4	0.0849338	1.33497	0.960999	1.85448	EAS
Color vision deficiencies	sense organs	368.5					EAS
Disorders of accommodation	sense organs	368.7					EAS
Subjective visual disturbances	sense organs	368.9	0.833104	0.968898	0.722188	1.29989	EAS
Psychophysical visual disturbances	sense organs	368.91	0.92482	0.965626	0.466967	1.99679	EAS
Infection of the eye	sense organs	369	0.24552	1.09922	0.937011	1.28951	EAS
Eye infection, viral	sense organs	369.2	0.00976564	1.55	1.11164	2.16121	EAS
Conjunctivitis, infectious	sense organs	369.5	0.931508	1.00776	0.844963	1.20191	EAS
Keratitis	sense organs	370	0.0277089	1.39959	1.03756	1.88794	EAS
Corneal ulcer	sense organs	370.1	0.0432318	1.80398	1.01811	3.19644	EAS
Superficial keratitis	sense organs	370.2	0.855357	1.05699	0.582438	1.9182	EAS
Keratoconjunctivitis	sense organs	370.3	0.0419344	1.59898	1.01727	2.51333	EAS
Keratoconjunctivitis sicca	sense organs	370.31	0.748613	1.13684	0.518849	2.49092	EAS
Inflammation of the eye	sense organs	371	0.160123	1.09965	0.963143	1.2555	EAS
Uveitis, noninfectious or NOS	sense organs	371.1	0.533833	0.857606	0.528601	1.39138	EAS
Conjunctivitis, noninfectious	sense organs	371.2	0.00292149	1.37788	1.11564	1.70175	EAS
Allergic conjunctivitis	sense organs	371.21	0.00501293	1.3935	1.10524	1.75695	EAS
Inflammation of eyelids	sense organs	371.3	0.805351	0.979787	0.832907	1.15257	EAS
Noninfectious dermatoses of eyelid	sense organs	371.33	0.504894	1.25266	0.646054	2.42884	EAS
Chronic inflammatory disorders of orbit	sense organs	371.9	0.273778	2.00164	0.57761	6.93643	EAS
Disorders of conjunctiva	sense organs	372	0.00131216	1.37083	1.13092	1.66164	EAS
Other disorders of eyelids	sense organs	374	0.000132957	1.37409	1.1674	1.61738	EAS
Ectropion or entropion	sense organs	374.1	0.00282299	1.73637	1.20883	2.49413	EAS
Lagophthalmos	sense organs	374.2	0.663874	0.852024	0.413792	1.75437	EAS
Ptosis of eyelid	sense organs	374.3	0.0120485	1.38368	1.07384	1.78293	EAS
Dermatochalasis	sense organs	374.6	3.85702e-11	2.43197	1.86856	3.16527	EAS
Disorders of lacrimal system	sense organs	375	5.65377e-10	1.48667	1.31151	1.68523	EAS
Dry eyes	sense organs	375.1	9.30147e-10	1.50234	1.31876	1.71147	EAS
Epiphora	sense organs	375.2	0.92931	1.01602	0.715208	1.44335	EAS
Disorders of the orbit	sense organs	376	0.524031	1.25314	0.625942	2.50881	EAS
Disorders of optic nerve and visual pathways	sense organs	377	0.0617087	1.30533	0.987024	1.72628	EAS
Optic atrophy	sense organs	377.1	0.00548623	1.67876	1.16465	2.4198	EAS
Optic neuritis/neuropathy	sense organs	377.3	0.890511	0.968869	0.617597	1.51993	EAS
Strabismus and other disorders of binocular eye movements	sense organs	378	0.518438	0.916108	0.70218	1.19521	EAS
Strabismus (not specified as paralytic)	sense organs	378.1	0.671342	0.926186	0.649935	1.31986	EAS
Nystagmus and other irregular eye movements	sense organs	378.2	0.136055	0.559754	0.261008	1.20044	EAS
Paralytic strabismus	sense organs	378.5	0.0532386	1.66136	0.992939	2.77974	EAS
Other disorders of eye	sense organs	379	0.000273298	1.25091	1.10883	1.41119	EAS
Scleritis and episcleritis	sense organs	379.1	0.00571795	2.15475	1.2501	3.71406	EAS
Disorders of vitreous body	sense organs	379.2	5.6346e-05	1.36091	1.17139	1.58108	EAS
Aphakia and other disorders of lens	sense organs	379.3	0.667371	1.18741	0.542469	2.59912	EAS
Anomalies of pupillary function	sense organs	379.4	0.0897605	0.53962	0.264605	1.10047	EAS
Disorders of iris and ciliary body	sense organs	379.5	0.137422	0.615833	0.324844	1.16749	EAS
Pigmentary iris degeneration	sense organs	379.51	0.475517	0.595151	0.143075	2.47567	EAS
Pain, swelling or discharge of eye	sense organs	379.9	0.312024	1.10243	0.912529	1.33185	EAS
Disorders of external ear	sense organs	380	6.62209e-08	0.663754	0.572028	0.770189	EAS
Otitis externa	sense organs	380.1	0.0303061	0.752106	0.581207	0.973258	EAS
Impacted cerumen	sense organs	380.4	1.21489e-05	0.695405	0.590962	0.818306	EAS
Otitis media and Eustachian tube disorders	sense organs	381	0.00146527	0.749657	0.627727	0.89527	EAS
Otitis media	sense organs	381.1	0.00486729	0.714284	0.565135	0.902796	EAS
Suppurative and unspecified otitis media	sense organs	381.11	0.0651065	0.774857	0.590895	1.01609	EAS
Eustachian tube disorders	sense organs	381.2	0.0371406	0.768688	0.600221	0.984439	EAS
Mastoiditis & related conditions	sense organs	381.3	0.96018	1.01597	0.54547	1.8923	EAS
Otorrhea	sense organs	381.9	0.520349	0.85349	0.526524	1.3835	EAS
Otalgia	sense organs	382	4.82758e-06	0.612702	0.496648	0.755876	EAS
Otosclerosis	sense organs	383	0.547745	0.697829	0.215928	2.25522	EAS
Other disorders of tympanic membrane	sense organs	384	0.0274482	1.55706	1.05045	2.30799	EAS
Myringitis	sense organs	384.1	0.0121531	2.93307	1.26494	6.80107	EAS
Perforation of tympanic membrane	sense organs	384.4	0.00214734	1.99173	1.28273	3.09262	EAS
Other disorders of middle ear and mastoid	sense organs	385	0.935666	1.02027	0.626799	1.66073	EAS
Cholesteatoma	sense organs	385.3	0.778459	0.863464	0.310505	2.40115	EAS
Tympanosclerosis and middle ear disease related to otitis media	sense organs	385.5	0.759315	1.1416	0.489318	2.6634	EAS
Vertiginous syndromes and other disorders of vestibular system	sense organs	386	0.640501	0.974391	0.87387	1.08647	EAS
Meniere's disease	sense organs	386.1	0.562207	0.850426	0.491679	1.47093	EAS
Peripheral or central vertigo	sense organs	386.2	0.57111	0.935209	0.741726	1.17916	EAS
Central origin vertigo	sense organs	386.21	0.681093	0.654445	0.086647	4.94302	EAS
Labyrinthitis	sense organs	386.3	0.509012	0.831465	0.48078	1.43795	EAS
Dizziness and giddiness (Light-headedness and vertigo)	sense organs	386.9	0.532002	0.964762	0.862102	1.07965	EAS
Other disorders of ear	sense organs	388	0.17203	0.870366	0.713127	1.06228	EAS
Hearing loss	sense organs	389	0.0147021	0.865201	0.77019	0.971933	EAS
Sensorineural hearing loss	sense organs	389.1	0.722679	0.971024	0.825471	1.14224	EAS
Conductive hearing loss	sense organs	389.2	0.869101	1.03351	0.69833	1.52957	EAS
Degenerative and vascular disorders of ear	sense organs	389.3	0.614421	0.846929	0.443743	1.61645	EAS
Tinnitus	sense organs	389.4	0.313872	0.912484	0.763521	1.09051	EAS
Disorders of acoustic nerve	sense organs	389.5	0.757231	1.07069	0.694356	1.65099	EAS
Rheumatic disease of the heart valves	circulatory system	394	0.824288	1.02137	0.847437	1.23101	EAS
Mitral valve stenosis and aortic valve stenosis	circulatory system	394.1	0.226298	0.714227	0.414066	1.23198	EAS
Mitral valve disease	circulatory system	394.2	0.892949	0.981665	0.749752	1.28531	EAS
Aortic valve disease	circulatory system	394.3	0.962814	0.981697	0.451555	2.13425	EAS
Acute rheumatic heart disease	circulatory system	394.4	0.442641	0.455874	0.0613635	3.38672	EAS
Disease of tricuspid valve	circulatory system	394.7	0.113733	1.24534	0.948871	1.63443	EAS
Heart valve disorders	circulatory system	395	0.675721	0.972169	0.851737	1.10963	EAS
Nonrheumatic mitral valve disorders	circulatory system	395.1	0.254426	0.902978	0.757621	1.07622	EAS
Nonrheumatic aortic valve disorders	circulatory system	395.2	0.696254	1.03706	0.863902	1.24492	EAS
Nonrheumatic tricuspid valve disorders	circulatory system	395.3	0.996125	0.999424	0.791961	1.26123	EAS
Nonrheumatic pulmonary valve disorders	circulatory system	395.4	0.807744	1.0518	0.700296	1.57973	EAS
Heart valve replaced	circulatory system	395.6	0.0959316	0.796762	0.609777	1.04109	EAS
Abnormal heart sounds	circulatory system	396	0.663515	1.03476	0.887116	1.20699	EAS
Hypertension	circulatory system	401	0.00737733	1.14021	1.03586	1.25508	EAS
Essential hypertension	circulatory system	401.1	0.00524379	1.14631	1.04152	1.26165	EAS
Hypertensive heart and/or renal disease	circulatory system	401.2	0.341874	0.939083	0.824928	1.06903	EAS
Hypertensive heart disease	circulatory system	401.21	0.0134029	0.766443	0.620756	0.946323	EAS
Hypertensive chronic kidney disease	circulatory system	401.22	0.138683	1.11603	0.965093	1.29057	EAS
Other hypertensive complications	circulatory system	401.3	0.768909	1.0241	0.873657	1.20046	EAS
Elevated blood pressure reading without diagnosis of hypertension	circulatory system	402	0.0143287	0.827007	0.710376	0.962786	EAS
Ischemic Heart Disease	circulatory system	411	0.200829	0.926861	0.82504	1.04125	EAS
Unstable angina (intermediate coronary syndrome)	circulatory system	411.1	0.129525	0.758049	0.529861	1.08451	EAS
Myocardial infarction	circulatory system	411.2	0.176087	0.881044	0.733357	1.05847	EAS
Angina pectoris	circulatory system	411.3	0.876419	0.985266	0.817157	1.18796	EAS
Coronary atherosclerosis	circulatory system	411.4	0.353336	0.943827	0.835356	1.06638	EAS
Aneurysm and dissection of heart	circulatory system	411.41	0.555592	0.793207	0.367123	1.71381	EAS
Other chronic ischemic heart disease, unspecified	circulatory system	411.8	0.03791	1.25765	1.01288	1.56157	EAS
Other acute and subacute forms of ischemic heart disease	circulatory system	411.9	0.129501	0.719207	0.469674	1.10131	EAS
Other forms of chronic heart disease	circulatory system	414	0.00975687	0.765079	0.624466	0.937354	EAS
ASCVD	circulatory system	414.2	0.00543953	0.743985	0.603958	0.916477	EAS
Pulmonary heart disease	circulatory system	415	0.00247776	0.777962	0.661199	0.915344	EAS
Acute pulmonary heart disease	circulatory system	415.1	0.000149067	0.541101	0.393949	0.743217	EAS
Pulmonary embolism and infarction, acute	circulatory system	415.11	0.000165263	0.543325	0.395557	0.746294	EAS
Chronic pulmonary heart disease	circulatory system	415.2	0.0505605	0.831911	0.691766	1.00045	EAS
Primary pulmonary hypertension	circulatory system	415.21	0.12196	0.757733	0.533126	1.07697	EAS
Cardiomegaly	circulatory system	416	0.982316	1.00149	0.877746	1.14269	EAS
Nonspecific chest pain	circulatory system	418	0.367859	0.957665	0.871613	1.05221	EAS
Precordial pain	circulatory system	418.1	0.811663	0.972401	0.772446	1.22412	EAS
Carditis	circulatory system	420	0.613373	0.953049	0.790863	1.14849	EAS
Myocarditis	circulatory system	420.1	0.537537	1.1992	0.673133	2.13639	EAS
Pericarditis	circulatory system	420.2	0.749655	0.966573	0.784407	1.19104	EAS
Acute pericarditis	circulatory system	420.21	0.713643	0.898913	0.508776	1.58821	EAS
Chronic pericarditis	circulatory system	420.22	0.449426	0.788736	0.426437	1.45884	EAS
Endocarditis	circulatory system	420.3	0.858443	0.9668	0.667114	1.40111	EAS
Cardiomyopathy	circulatory system	425	0.685653	0.962625	0.800482	1.15761	EAS
Primary/intrinsic cardiomyopathies	circulatory system	425.1	0.703778	0.963271	0.794282	1.16821	EAS
Hypertrophic obstructive cardiomyopathy	circulatory system	425.11	0.877215	0.947453	0.477722	1.87906	EAS
Other hypertrophic cardiomyopathy	circulatory system	425.12	0.751666	1.09337	0.629001	1.90057	EAS
Secondary/extrinsic cardiomyopathies	circulatory system	425.2	0.722781	1.05649	0.779835	1.4313	EAS
Other cardiomyopathy	circulatory system	425.8	0.733806	0.865269	0.375772	1.99241	EAS
Cardiac conduction disorders	circulatory system	426	0.0206197	0.878929	0.787953	0.980409	EAS
Atrioventricular [AV] block	circulatory system	426.2	0.887063	0.982477	0.769777	1.25395	EAS
First degree AV block	circulatory system	426.21	0.255599	1.21306	0.869495	1.69238	EAS
Mobitz II AV block	circulatory system	426.22	0.1821	1.24213	0.90333	1.708	EAS
Second degree AV block	circulatory system	426.23	0.602125	0.859845	0.48739	1.51692	EAS
Atrioventricular block, complete	circulatory system	426.24	0.424288	0.850947	0.572735	1.26431	EAS
Other heart block	circulatory system	426.25	0.369105	1.31799	0.721503	2.4076	EAS
Bundle branch block	circulatory system	426.3	0.0771978	0.810518	0.642056	1.02318	EAS
Right bundle branch block	circulatory system	426.31	0.221112	1.1774	0.906391	1.52944	EAS
Left bundle branch block	circulatory system	426.32	0.000467154	0.41778	0.256222	0.681207	EAS
Anomalous atrioventricular excitation	circulatory system	426.4	0.694001	0.814523	0.293122	2.26338	EAS
Abnormal electrocardiogram [ECG] [EKG]	circulatory system	426.7	0.23712	0.932306	0.830023	1.04719	EAS
Other cardiac conduction disorders	circulatory system	426.8	0.60608	0.883427	0.551543	1.41502	EAS
Cardiac pacemaker/device in situ	circulatory system	426.9	0.313348	0.896096	0.723991	1.10911	EAS
Cardiac pacemaker in situ	circulatory system	426.91	0.444579	0.911367	0.718383	1.15619	EAS
Cardiac defibrillator in situ	circulatory system	426.92	0.4133	0.881597	0.651854	1.19231	EAS
Cardiac dysrhythmias	circulatory system	427	0.000161559	0.837499	0.763787	0.918324	EAS
Paroxysmal tachycardia, unspecified	circulatory system	427.1	1.87748e-05	0.685355	0.576445	0.814842	EAS
Paroxysmal supraventricular tachycardia	circulatory system	427.11	0.000470923	0.675728	0.542447	0.841755	EAS
Paroxysmal ventricular tachycardia	circulatory system	427.12	0.014079	0.737946	0.57899	0.940541	EAS
Atrial fibrillation and flutter	circulatory system	427.2	0.00128151	0.778537	0.668505	0.90668	EAS
Atrial fibrillation	circulatory system	427.21	0.00109219	0.771342	0.660047	0.901403	EAS
Atrial flutter	circulatory system	427.22	0.42303	0.915041	0.736395	1.13703	EAS
Other specified cardiac dysrhythmias	circulatory system	427.3	0.00177844	0.803236	0.700101	0.921564	EAS
Cardiac arrest and ventricular fibrillation	circulatory system	427.4	0.64736	1.07687	0.784073	1.479	EAS
Ventricular fibrillation and flutter	circulatory system	427.41	0.820476	0.94226	0.563754	1.5749	EAS
Cardiac arrest	circulatory system	427.42	0.971258	0.99297	0.67652	1.45745	EAS
Arrhythmia (cardiac) NOS	circulatory system	427.5	0.0697295	0.83086	0.680088	1.01506	EAS
Premature beats	circulatory system	427.6	0.0713654	0.842226	0.698831	1.01505	EAS
Supraventricular premature beats	circulatory system	427.61	0.13825	0.779184	0.560229	1.08371	EAS
Tachycardia NOS	circulatory system	427.7	5.03734e-06	0.689634	0.5879	0.808973	EAS
Sinoatrial node dysfunction (Bradycardia)	circulatory system	427.8	0.197385	0.843518	0.651212	1.09261	EAS
Palpitations	circulatory system	427.9	0.0187591	0.855764	0.751523	0.974464	EAS
Congestive heart failure; nonhypertensive	circulatory system	428	0.00510164	0.798017	0.681452	0.934521	EAS
Congestive heart failure (CHF) NOS	circulatory system	428.1	0.0220392	0.819	0.690327	0.971656	EAS
Heart failure NOS	circulatory system	428.2	0.130096	0.840097	0.670427	1.05271	EAS
Heart failure with reduced EF [Systolic or combined heart failure]	circulatory system	428.3	0.170436	0.864652	0.702324	1.0645	EAS
Heart failure with preserved EF [Diastolic heart failure]	circulatory system	428.4	0.0725717	0.812215	0.647245	1.01923	EAS
Ill-defined descriptions and complications of heart disease	circulatory system	429	0.00185461	0.827232	0.734104	0.932173	EAS
Heart transplant/surgery	circulatory system	429.1	0.906533	1.01431	0.800181	1.28573	EAS
Abnormal function study of cardiovascular system	circulatory system	429.2	0.0199669	0.733408	0.564845	0.952275	EAS
Symptoms involving cardiovascular system	circulatory system	429.3	0.00149005	0.805545	0.704932	0.920518	EAS
Cardiac complications, not elsewhere classified	circulatory system	429.9	0.6345	1.09026	0.763498	1.55686	EAS
Intracranial hemorrhage	circulatory system	430	0.0208672	1.36606	1.04845	1.77989	EAS
Subarachnoid hemorrhage	circulatory system	430.1	0.107542	1.4339	0.924484	2.22401	EAS
Intracerebral hemorrhage	circulatory system	430.2	0.0724592	1.40654	0.969381	2.04083	EAS
Subdural hemorrhage	circulatory system	430.3	0.00995376	1.65137	1.12769	2.41823	EAS
Cerebrovascular disease	circulatory system	433	0.499899	0.956012	0.838892	1.08948	EAS
Occlusion and stenosis of precerebral arteries	circulatory system	433.1	0.761714	0.972621	0.812859	1.16378	EAS
Occlusion of cerebral arteries, with cerebral infarction	circulatory system	433.11	0.333084	0.80181	0.512653	1.25406	EAS
Cerebral atherosclerosis	circulatory system	433.12	0.148464	1.44222	0.877651	2.36994	EAS
Occlusion of cerebral arteries	circulatory system	433.2	0.521428	0.938698	0.773638	1.13897	EAS
Cerebral artery occlusion, with cerebral infarction	circulatory system	433.21	0.590977	0.947732	0.779215	1.15269	EAS
Cerebral ischemia	circulatory system	433.3	0.183216	0.89302	0.755957	1.05493	EAS
Transient cerebral ischemia	circulatory system	433.31	0.0690496	0.845826	0.706135	1.01315	EAS
Moyamoya disease	circulatory system	433.32	3.76814e-05	6.84212	2.74154	17.076	EAS
Cerebral aneurysm	circulatory system	433.5	0.00207711	1.64102	1.19724	2.2493	EAS
Acute, but ill-defined cerebrovascular disease	circulatory system	433.6	0.538706	0.727408	0.263699	2.00654	EAS
Late effects of cerebrovascular disease	circulatory system	433.8	0.429807	1.1295	0.834827	1.52819	EAS
Atherosclerosis	circulatory system	440	0.00379054	1.23884	1.07163	1.43214	EAS
Atherosclerosis of renal artery	circulatory system	440.1	0.140532	1.46764	0.881128	2.44457	EAS
Atherosclerosis of the extremities	circulatory system	440.2	0.362645	0.864437	0.631713	1.1829	EAS
Atherosclerosis of native arteries of the extremities with ulceration or gangrene	circulatory system	440.21	0.726496	0.885353	0.447505	1.7516	EAS
Atherosclerosis of native arteries of the extremities with intermittent claudication	circulatory system	440.22	0.175458	0.709959	0.43254	1.16531	EAS
Atherosclerosis of aorta	circulatory system	440.9	0.000290783	1.34188	1.14454	1.57324	EAS
Vascular insufficiency of intestine	circulatory system	441	0.948983	1.01263	0.68944	1.48732	EAS
Acute vascular insufficiency of intestine	circulatory system	441.1	0.892678	0.959929	0.529936	1.73882	EAS
Chronic vascular insufficiency of intestine	circulatory system	441.2	0.0373483	1.99252	1.04122	3.81298	EAS
Other aneurysm	circulatory system	442	0.409226	1.08754	0.891022	1.3274	EAS
Aortic aneurysm	circulatory system	442.1	0.26796	1.15019	0.897945	1.4733	EAS
Abdominal aortic aneurysm	circulatory system	442.11	0.195619	1.27058	0.884081	1.82604	EAS
Aneurysm of iliac artery	circulatory system	442.2	0.0408229	1.90202	1.0272	3.5219	EAS
Aneurysm of artery of lower extremity	circulatory system	442.3	0.689097	1.1611	0.558579	2.41353	EAS
Arterial dissection	circulatory system	442.4	0.825465	1.06932	0.589372	1.94012	EAS
Aneurysm of other specified artery	circulatory system	442.8	0.486613	1.15916	0.764606	1.75731	EAS
Peripheral vascular disease	circulatory system	443	2.68456e-05	0.670751	0.556672	0.808208	EAS
Raynaud's syndrome	circulatory system	443.1	1.44239e-06	0.356365	0.234232	0.542181	EAS
Peripheral angiopathy in diseases classified elsewhere	circulatory system	443.7	0.0167421	1.66348	1.09634	2.524	EAS
Other specified peripheral vascular diseases	circulatory system	443.8	0.377173	0.827648	0.543895	1.25944	EAS
Peripheral vascular disease, unspecified	circulatory system	443.9	0.00716109	0.734819	0.587017	0.919835	EAS
Arterial embolism and thrombosis	circulatory system	444	0.00379774	0.556023	0.373668	0.82737	EAS
Arterial embolism and thrombosis of lower extremity artery	circulatory system	444.1	0.154109	0.641386	0.348225	1.18135	EAS
Embolism and thrombosis of abdominal aorta	circulatory system	444.2	0.657192	1.26457	0.448455	3.56591	EAS
Atheroembolism	circulatory system	444.5					EAS
Polyarteritis nodosa and allied conditions	circulatory system	446	0.10119	0.715249	0.479099	1.0678	EAS
Thromboangiitis obliterans	circulatory system	446.1					EAS
Acute febrile mucocutaneous lymph node syndrome (Kawasaki disease)	circulatory system	446.2					EAS
Hypersensitivity angiitis	circulatory system	446.3	0.501271	0.668659	0.206903	2.16094	EAS
Wegener's granulomatosis	circulatory system	446.4	0.405982	0.609608	0.189702	1.95898	EAS
Giant cell arteritis	circulatory system	446.5	0.110216	0.389889	0.122738	1.23851	EAS
Polyarteritis nodosa	circulatory system	446.6					EAS
Takayasu's disease	circulatory system	446.7	0.83476	1.17027	0.267116	5.12706	EAS
Thrombotic microangiopathy	circulatory system	446.8	0.639336	1.24965	0.492024	3.17387	EAS
Arteritis NOS	circulatory system	446.9	0.481749	0.831928	0.498242	1.38909	EAS
Other disorders of arteries and arterioles	circulatory system	447	0.670356	1.03902	0.871109	1.23931	EAS
Stricture of artery	circulatory system	447.1	0.0880064	1.33219	0.958203	1.85214	EAS
Aortic ectasia	circulatory system	447.7	0.387799	1.13196	0.854399	1.4997	EAS
Disease of capillaries	circulatory system	448	0.000305619	0.293872	0.151163	0.571308	EAS
Noninfectious disorders of lymphatic channels	circulatory system	450	0.0184701	0.64386	0.446404	0.928656	EAS
Phlebitis and thrombophlebitis	circulatory system	451	1.80173e-05	0.32333	0.192984	0.541714	EAS
Phlebitis and thrombophlebitis of lower extremities	circulatory system	451.2	0.00395195	0.232505	0.08621	0.627058	EAS
Other venous embolism and thrombosis	circulatory system	452	4.48966e-09	0.597559	0.503098	0.709756	EAS
Iatrogenic pulmonary embolism and infarction	circulatory system	452.1	9.5781e-09	0.604182	0.508652	0.717654	EAS
Deep vein thrombosis [DVT]	circulatory system	452.2	8.6357e-08	0.547595	0.439242	0.682677	EAS
Postphlebitic syndrome	circulatory system	452.8	0.362744	0.656968	0.265848	1.62351	EAS
Chronic venous hypertension	circulatory system	453	0.00410413	0.3761	0.192875	0.733382	EAS
Varicose veins	circulatory system	454	9.43174e-08	0.544265	0.435307	0.680496	EAS
Varicose veins of lower extremity	circulatory system	454.1	5.55081e-08	0.468573	0.356454	0.615959	EAS
Varicose veins of lower extremity, symptomtic	circulatory system	454.11	1.39738e-05	0.485404	0.350336	0.672544	EAS
Hemorrhoids	circulatory system	455	0.347746	1.05092	0.947427	1.16572	EAS
Chronic venous insufficiency [CVI]	circulatory system	456	8.24753e-10	0.44057	0.339142	0.572332	EAS
Encounter for long-term (current) use of anticoagulants, antithrombotics, aspirin	circulatory system	457	0.0312829	0.875245	0.775282	0.988099	EAS
Encounter for long-term (current) use of antiplatelets/antithrombotics	circulatory system	457.2	0.183747	0.836269	0.642468	1.08853	EAS
Encounter for long-term (current) use of aspirin	circulatory system	457.3	0.0353318	0.876572	0.775364	0.990991	EAS
Hypotension	circulatory system	458	0.0438738	0.865237	0.751616	0.996034	EAS
Orthostatic hypotension	circulatory system	458.1	0.00644801	0.692868	0.532108	0.902198	EAS
Iatrogenic hypotension	circulatory system	458.2	0.779693	0.959339	0.717222	1.28319	EAS
Hypotension NOS	circulatory system	458.9	0.109989	0.876721	0.74609	1.03022	EAS
Other disorders of circulatory system	circulatory system	459	0.00147105	0.811606	0.713636	0.923025	EAS
Hemorrhage NOS	circulatory system	459.1	0.0492893	0.722583	0.522654	0.99899	EAS
Blood vessel replaced	circulatory system	459.7	0.13193	0.84155	0.672373	1.05329	EAS
Circulatory disease NEC	circulatory system	459.9	0.00310216	0.79535	0.683369	0.92568	EAS
Acute sinusitis	respiratory	464	9.69688e-16	0.499695	0.421862	0.591888	EAS
Acute upper respiratory infections of multiple or unspecified sites	respiratory	465	0.00970288	0.880367	0.799333	0.969616	EAS
Acute pharyngitis	respiratory	465.2	0.00190628	0.804519	0.70129	0.922943	EAS
Acute laryngitis and tracheitis	respiratory	465.4	0.329413	0.829376	0.569473	1.2079	EAS
Septal Deviations/Turbinate Hypertrophy	respiratory	470	0.00482199	0.733916	0.591867	0.910057	EAS
Nasal polyps	respiratory	471	0.310076	0.826121	0.571301	1.1946	EAS
Chronic pharyngitis and nasopharyngitis	respiratory	472	0.307811	0.912536	0.765342	1.08804	EAS
Diseases of the larynx and vocal cords	respiratory	473	0.134957	0.885034	0.754077	1.03873	EAS
Chronic laryngitis	respiratory	473.1	0.455692	1.2116	0.731703	2.00626	EAS
Paralysis/spasm of vocal cords or larynx	respiratory	473.3	0.121471	0.754498	0.528228	1.07769	EAS
Voice disturbance	respiratory	473.4	0.0924824	0.854595	0.711648	1.02626	EAS
Acute and chronic tonsillitis	respiratory	474	0.489031	1.10977	0.826212	1.49064	EAS
Acute tonsillitis	respiratory	474.1	0.90607	0.970945	0.594966	1.58452	EAS
Chronic tonsillitis and adenoiditis	respiratory	474.2	0.167833	1.25812	0.907838	1.74355	EAS
Chronic sinusitis	respiratory	475	0.000171526	0.782839	0.688989	0.889472	EAS
Postnasal drip	respiratory	475.9	0.450752	0.937607	0.793063	1.1085	EAS
Allergic rhinitis	respiratory	476	0.958355	0.997247	0.899219	1.10596	EAS
Epistaxis or throat hemorrhage	respiratory	477	0.179195	1.15762	0.935005	1.43325	EAS
Throat pain	respiratory	478	0.18816	0.833313	0.635138	1.09332	EAS
Other upper respiratory disease	respiratory	479	0.000351453	0.806698	0.717055	0.907547	EAS
Pneumonia	respiratory	480	0.000936604	0.80031	0.701384	0.91319	EAS
Bacterial pneumonia	respiratory	480.1	0.15882	0.863121	0.703314	1.05924	EAS
Pneumococcal pneumonia	respiratory	480.11	0.0297956	0.712415	0.524677	0.96733	EAS
Pseudomonal pneumonia	respiratory	480.12	0.0311076	0.374159	0.153065	0.914608	EAS
MRSA pneumonia	respiratory	480.13	0.20705	0.55981	0.227324	1.37859	EAS
Viral pneumonia	respiratory	480.2	0.743636	0.944166	0.669135	1.33224	EAS
Pneumonia due to fungus (mycoses)	respiratory	480.3	0.502637	0.843748	0.51342	1.3866	EAS
Bronchopneumonia and lung abscess	respiratory	480.5	0.7788	1.05394	0.730489	1.52061	EAS
Influenza	respiratory	481	0.140506	0.843824	0.673262	1.0576	EAS
Acute bronchitis and bronchiolitis	respiratory	483	6.1474e-05	0.662659	0.54185	0.810404	EAS
Asthma	respiratory	495	4.2714e-09	0.699981	0.621428	0.788464	EAS
Chronic obstructive asthma	respiratory	495.1	2.37577e-09	0.695015	0.616764	0.783195	EAS
Chronic obstructive asthma with exacerbation	respiratory	495.11	4.43734e-09	0.699327	0.620574	0.788075	EAS
Asthma with exacerbation	respiratory	495.2	9.4569e-05	0.639745	0.511231	0.800564	EAS
Chronic airway obstruction	respiratory	496	0.0071635	0.81648	0.704316	0.946506	EAS
Emphysema	respiratory	496.1	0.000191746	0.622432	0.48516	0.798543	EAS
Chronic bronchitis	respiratory	496.2	7.53956e-07	0.464281	0.342578	0.629219	EAS
Obstructive chronic bronchitis	respiratory	496.21	6.35956e-06	0.363259	0.234027	0.563853	EAS
Bronchiectasis	respiratory	496.3	0.00602268	1.33831	1.08704	1.64767	EAS
Bronchitis	respiratory	497	0.00279038	0.741644	0.609686	0.902163	EAS
Acute bronchospasm	respiratory	498	0.0978176	0.708289	0.470842	1.06548	EAS
Cystic fibrosis	respiratory	499	0.199247	0.395422	0.0959071	1.63031	EAS
Lung disease due to external agents	respiratory	500	0.878994	0.969576	0.651392	1.44318	EAS
Extrinsic allergic alveolitis	respiratory	500.1	0.0358201	0.120981	0.0168337	0.86947	EAS
Pneumoconiosis	respiratory	500.2	0.081123	2.36302	0.899088	6.21058	EAS
Pneumonitis due to inhalation of food or vomitus	respiratory	501	0.265608	0.855687	0.650352	1.12585	EAS
Postinflammatory pulmonary fibrosis	respiratory	502	0.228608	0.873072	0.699976	1.08897	EAS
Pulmonary congestion and hypostasis	respiratory	503	0.217501	0.898639	0.758258	1.06501	EAS
Other alveolar and parietoalveolar pneumonopathy	respiratory	504	0.04112	0.736254	0.548803	0.98773	EAS
Idiopathic fibrosing alveolitis	respiratory	504.1	0.110451	0.721684	0.483513	1.07717	EAS
Other pulmonary inflamation or edema	respiratory	505	0.0577296	0.650838	0.417667	1.01418	EAS
Empyema and pneumothorax	respiratory	506	0.346296	1.08774	0.913085	1.29581	EAS
Pleurisy; pleural effusion	respiratory	507	0.318925	1.06075	0.94459	1.1912	EAS
Pulmonary collapse; interstitial and compensatory emphysema	respiratory	508	0.300576	0.945091	0.849255	1.05174	EAS
Respiratory failure, insufficiency, arrest	respiratory	509	0.0179185	0.854015	0.749417	0.973212	EAS
Respiratory failure	respiratory	509.1	0.00311154	0.777086	0.657442	0.918504	EAS
Respiratory insufficiency	respiratory	509.2	0.27228	0.816073	0.567725	1.17306	EAS
Pulmonary insufficiency or respiratory failure following trauma and surgery	respiratory	509.3	0.577891	1.10992	0.768715	1.60258	EAS
Respiratory arrest	respiratory	509.5					EAS
Dependence on respirator [Ventilator] or supplemental oxygen	respiratory	509.8	0.0271906	0.821604	0.690141	0.978109	EAS
Other diseases of lung	respiratory	510	0.522733	1.04409	0.9147	1.19178	EAS
Lung transplant	respiratory	510.2	0.00913733	0.521532	0.319684	0.850828	EAS
Other symptoms of respiratory system	respiratory	512	0.148174	0.938935	0.862076	1.02265	EAS
Wheezing	respiratory	512.1	0.00270358	0.701696	0.556699	0.884459	EAS
Painful respiration	respiratory	512.2	0.0151874	0.807112	0.678897	0.959541	EAS
Abnormal chest sounds	respiratory	512.3	0.025987	0.814464	0.679846	0.975739	EAS
Shortness of breath	respiratory	512.7	0.000701858	0.844565	0.765951	0.931248	EAS
Cough	respiratory	512.8	0.675174	0.980311	0.893247	1.07586	EAS
Other dyspnea	respiratory	512.9	0.000977819	0.837303	0.753419	0.930527	EAS
Respiratory abnormalities	respiratory	513	0.000235697	0.695024	0.572516	0.843746	EAS
Hypoventilation	respiratory	513.3	0.0738709	0.746736	0.542114	1.02859	EAS
Apnea	respiratory	513.31	0.887702	0.972279	0.658166	1.4363	EAS
Orthopnea	respiratory	513.32	0.335903	0.717067	0.364223	1.41173	EAS
Hyperventilation	respiratory	513.4	0.282436	0.656835	0.305208	1.41357	EAS
Disorders of diaphragm	respiratory	513.8	0.000517325	0.642432	0.500417	0.824749	EAS
Abnormal findings examination of lungs	respiratory	514	0.504683	1.03197	0.940834	1.13194	EAS
Abnormal results of function study of pulmonary system	respiratory	514.1	0.989242	1.0026	0.68696	1.46328	EAS
Solitary pulmonary nodule	respiratory	514.2	0.142392	1.10589	0.966739	1.26506	EAS
Abnormal sputum	respiratory	516	0.000217501	1.59921	1.24689	2.05108	EAS
Hemoptysis	respiratory	516.1	0.000381545	1.62324	1.24255	2.12057	EAS
Other diseases of respiratory system, not elsewhere classified	respiratory	519	0.117651	0.896108	0.781065	1.0281	EAS
Tracheostomy complications	respiratory	519.1	0.812019	0.894854	0.358203	2.2355	EAS
Respiratory complications	respiratory	519.2	0.245542	0.724492	0.42053	1.24816	EAS
Other diseases of respiratory system, NEC	respiratory	519.8	0.461524	0.931642	0.771609	1.12487	EAS
Symptoms involving respiratory system and other chest symptoms	respiratory	519.9	0.455367	0.932781	0.777025	1.11976	EAS
Disorders of tooth development	digestive	520	0.490294	0.662317	0.205439	2.13526	EAS
Hereditary disturbances in tooth structure	digestive	520.1	0.832856	0.803109	0.104809	6.1539	EAS
Disturbances in tooth eruption	digestive	520.2	0.486154	0.489474	0.0655464	3.6552	EAS
Diseases of hard tissues of teeth	digestive	521	0.0905542	0.636068	0.376663	1.07412	EAS
Dental caries	digestive	521.1	0.053086	0.574894	0.328077	1.00739	EAS
Dental abrasion, erosion and attrition	digestive	521.2	0.301782	3.30632	0.341667	31.9953	EAS
Tooth complications likely association with other diseases	digestive	521.4					EAS
Diseases of pulp and periapical tissues	digestive	522	0.347954	0.793841	0.490175	1.28563	EAS
Pulpitis and necrosis of tooth pulp	digestive	522.1					EAS
Periapical abscess	digestive	522.5	0.434361	0.824824	0.50894	1.33677	EAS
Gingival and periodontal diseases	digestive	523	0.00649151	0.58694	0.39991	0.86144	EAS
Gingivitis	digestive	523.1	0.0100718	0.394797	0.194517	0.801292	EAS
Periodontitis (acute or chronic)	digestive	523.3	0.0334121	0.567456	0.336665	0.956458	EAS
Acute periodontitis	digestive	523.31	0.411086	0.772466	0.417383	1.42963	EAS
Chronic periodontitis	digestive	523.32	0.0383109	0.421297	0.185949	0.954519	EAS
Dentofacial anomalies, including malocclusion	digestive	524	0.404811	0.76002	0.398508	1.44948	EAS
Anomalies of tooth position/malocclusion	digestive	524.3	0.240059	0.631656	0.293512	1.35936	EAS
Other diseases of the teeth and supporting structures	digestive	525	0.00339721	0.481669	0.295447	0.785268	EAS
Loss of teeth or edentulism	digestive	525.1	0.583482	0.792217	0.344552	1.82152	EAS
Atrophy of edentulous alveolar ridge	digestive	525.2					EAS
Diseases of the jaws	digestive	526	0.677098	0.956095	0.773976	1.18107	EAS
Cysts of the jaws	digestive	526.1	0.513898	0.512373	0.0688056	3.81548	EAS
Anomalies of jaw size/symmetry	digestive	526.3	0.654728	0.791537	0.284119	2.20517	EAS
Temporomandibular joint disorders	digestive	526.4	0.748585	1.04416	0.801672	1.36	EAS
Temporomandibular joint disorder, unspecified	digestive	526.41	0.700184	0.935982	0.668381	1.31072	EAS
Arthralgia/ankylosis of temporomandibular joint	digestive	526.42	0.906719	0.977226	0.664737	1.43662	EAS
Inflammatory conditions of jaw	digestive	526.5	0.937352	0.966961	0.41837	2.2349	EAS
Exostosis of jaw	digestive	526.8	0.886203	1.0547	0.508616	2.18708	EAS
Jaw disease NOS	digestive	526.9	0.678747	0.858225	0.416283	1.76935	EAS
Diseases of the salivary glands	digestive	527	0.930099	0.990191	0.794444	1.23417	EAS
Hypertrophy of salivary gland	digestive	527.1	0.753794	1.15955	0.459777	2.92435	EAS
Sialoadenitis	digestive	527.2	0.111632	0.621882	0.346385	1.11649	EAS
Disturbance of salivary secretion	digestive	527.7	0.793619	0.962913	0.725481	1.27805	EAS
Other specified diseases of the salivary glands	digestive	527.8	0.542224	1.13803	0.750874	1.72481	EAS
Diseases of the oral soft tissues, excluding lesions specific for gingiva and tongue	digestive	528	0.301344	0.913331	0.769071	1.08465	EAS
Stomatitis and mucositis	digestive	528.1	0.915628	0.986014	0.759837	1.27952	EAS
Stomatitis and mucositis (ulcerative)	digestive	528.11	0.742311	0.931815	0.611648	1.41957	EAS
Oral aphthae	digestive	528.12	0.266507	0.7486	0.449197	1.24756	EAS
Cellulitis and abscess of oral soft tissues	digestive	528.3	0.229361	0.539352	0.197092	1.47596	EAS
Cysts of oral soft tissues	digestive	528.4	0.114919	2.03688	0.841083	4.93276	EAS
Cyst of the salivary gland	digestive	528.41	0.0441844	2.52351	1.02438	6.21652	EAS
Diseases of lips	digestive	528.5	0.449309	0.874095	0.616822	1.23867	EAS
Leukoplakia of oral mucosa	digestive	528.6	0.116054	0.396409	0.125017	1.25695	EAS
Sialolithiasis	digestive	528.7	0.130528	0.33706	0.0823186	1.38012	EAS
Diseases and other conditions of the tongue	digestive	529	0.452099	0.886158	0.646686	1.21431	EAS
Glossitis	digestive	529.1	0.580348	1.17674	0.660876	2.09526	EAS
Glossodynia	digestive	529.6	0.122947	0.569848	0.278882	1.16439	EAS
Diseases of esophagus	digestive	530	4.96715e-11	0.7428	0.67977	0.811675	EAS
Esophagitis, GERD and related diseases	digestive	530.1	2.25782e-14	0.703701	0.643001	0.770131	EAS
GERD	digestive	530.11	3.20353e-15	0.693037	0.632648	0.759191	EAS
Ulcer of esophagus	digestive	530.12	0.0192061	0.631812	0.430199	0.927911	EAS
Barrett's esophagus	digestive	530.13	0.0224065	0.610343	0.399504	0.932453	EAS
Reflux esophagitis	digestive	530.14	7.21071e-05	0.65023	0.525728	0.804216	EAS
Eosinophilic esophagitis	digestive	530.15	0.0587909	0.42134	0.171917	1.03263	EAS
Esophageal bleeding (varices/hemorrhage)	digestive	530.2	0.0437223	0.799919	0.643904	0.993735	EAS
Stricture and stenosis of esophagus	digestive	530.3	0.0824024	0.738763	0.524958	1.03965	EAS
Disorders of esophageal motility	digestive	530.5	0.0339805	0.707227	0.513445	0.974145	EAS
Diverticulum of esophagus, acquired	digestive	530.6	0.301678	0.542142	0.16965	1.73249	EAS
Gastroesophageal laceration-hemorrhage syndrome	digestive	530.7	0.383382	0.595373	0.185526	1.91061	EAS
Heartburn	digestive	530.9	0.986403	1.00227	0.772027	1.30118	EAS
Peptic ulcer (excl. esophageal)	digestive	531	0.142627	1.13457	0.95836	1.34317	EAS
Hemorrhage from gastrointestinal ulcer	digestive	531.1	0.355285	1.22214	0.798728	1.87001	EAS
Gastric ulcer	digestive	531.2	0.162595	1.17742	0.936209	1.48078	EAS
Duodenal ulcer	digestive	531.3	0.010081	1.61243	1.12056	2.32019	EAS
Peptic ulcer, site unspecified	digestive	531.4	0.226697	1.14558	0.919029	1.42798	EAS
Gastrojejunal ulcer	digestive	531.5					EAS
Dysphagia	digestive	532	5.99992e-05	0.751219	0.653263	0.863864	EAS
Gastritis and duodenitis	digestive	535	0.654958	1.03092	0.902037	1.17822	EAS
Acute gastritis	digestive	535.1	0.908511	0.980476	0.700471	1.37241	EAS
Atrophic gastritis	digestive	535.2	0.041996	1.18575	1.00619	1.39737	EAS
Duodenitis	digestive	535.6	0.0503998	0.612275	0.374561	1.00086	EAS
Other specified gastritis	digestive	535.8	0.636529	1.06843	0.811936	1.40595	EAS
Gastritis and duodenitis, NOS	digestive	535.9	0.831031	0.97846	0.801084	1.19511	EAS
Disorders of function of stomach	digestive	536	0.514672	0.94746	0.805483	1.11446	EAS
Gastroparesis	digestive	536.3	0.00200947	0.46263	0.283671	0.754491	EAS
Complications of gastrostomy, colostomy and enterostomy	digestive	536.7	0.0148776	0.485826	0.271745	0.868562	EAS
Dyspepsia and other specified disorders of function of stomach	digestive	536.8	0.528688	1.05728	0.88907	1.25731	EAS
Other disorders of stomach and duodenum	digestive	537	0.175949	1.0968	0.959428	1.25385	EAS
Lesions of stomach and duodenum	digestive	537.1	0.0666988	0.464387	0.204561	1.05424	EAS
Bariatric surgery	digestive	539	3.77428e-09	0.772973	0.709534	0.842083	EAS
Appendiceal conditions	digestive	540	0.280284	0.807528	0.547796	1.19041	EAS
Appendicitis	digestive	540.1	0.58351	0.893093	0.596156	1.33793	EAS
Acute appendicitis	digestive	540.11	0.932916	1.02179	0.618557	1.68789	EAS
Abdominal hernia	digestive	550	2.27252e-26	0.467138	0.405949	0.537552	EAS
Inguinal hernia	digestive	550.1	1.30882e-06	0.474746	0.351076	0.641981	EAS
Diaphragmatic hernia	digestive	550.2	3.37544e-10	0.587276	0.497398	0.693394	EAS
Femoral hernia	digestive	550.3	0.104066	0.193734	0.0267743	1.40182	EAS
Umbilical hernia	digestive	550.4	1.25082e-08	0.281901	0.182292	0.43594	EAS
Ventral hernia	digestive	550.5	2.15423e-12	0.263958	0.182022	0.382778	EAS
Incisional hernia	digestive	550.6	1.7831e-05	0.234545	0.120929	0.454903	EAS
Inflammatory bowel disease and other gastroenteritis and colitis	digestive	555	3.28858e-09	0.385998	0.2816	0.529099	EAS
Regional enteritis	digestive	555.1	1.05021e-05	0.355139	0.224091	0.562825	EAS
Ulcerative colitis	digestive	555.2	6.18678e-07	0.373807	0.253883	0.550378	EAS
Ulcerative colitis (chronic)	digestive	555.21	9.73909e-06	0.286742	0.164848	0.498769	EAS
Ulceration of the lower GI tract	digestive	556	0.0133595	0.654804	0.468201	0.915778	EAS
Ulceration of intestine	digestive	556.1	0.00292743	0.547206	0.367838	0.814039	EAS
Angiodysplasia of intestine (without mention of hemorrhage)	digestive	556.11	0.357322	0.739066	0.388215	1.407	EAS
Intestinal malabsorption (non-celiac)	digestive	557	1.83426e-06	0.401669	0.276141	0.584261	EAS
Celiac disease	digestive	557.1	0.000134264	0.253461	0.1253	0.51271	EAS
Noninfectious gastroenteritis	digestive	558	3.88291e-09	0.586884	0.4915	0.700779	EAS
Ileostomy status	digestive	559	0.0252371	0.514497	0.287471	0.920814	EAS
Intestinal obstruction without mention of hernia	digestive	560	8.63312e-06	0.645302	0.532051	0.78266	EAS
Paralytic ileus	digestive	560.1	0.0235915	0.721893	0.544423	0.957215	EAS
Impaction of intestine	digestive	560.2	0.058808	0.689191	0.468448	1.01395	EAS
Peritoneal or intestinal adhesions	digestive	560.3	0.473536	0.798347	0.431251	1.47793	EAS
Other intestinal obstruction	digestive	560.4	8.16462e-05	0.577759	0.439757	0.759069	EAS
Symptoms involving digestive system	digestive	561	3.63237e-08	0.762836	0.692779	0.839978	EAS
Diarrhea	digestive	561.1	1.29378e-09	0.697273	0.620616	0.783398	EAS
Flatulence	digestive	561.2	0.0437388	0.875673	0.769668	0.996279	EAS
Diverticulosis and diverticulitis	digestive	562	2.26061e-16	0.549861	0.476677	0.634281	EAS
Diverticulosis	digestive	562.1	5.85655e-15	0.560231	0.484389	0.647948	EAS
Diverticulitis	digestive	562.2	2.17614e-07	0.359118	0.24382	0.528938	EAS
Constipation	digestive	563	5.04437e-06	0.771091	0.689624	0.86218	EAS
Functional digestive disorders	digestive	564	5.54693e-10	0.689547	0.613131	0.775487	EAS
Irritable Bowel Syndrome	digestive	564.1	2.32933e-11	0.446532	0.352512	0.565628	EAS
Abnormal findings on exam of gastrointestinal tract/ abdominal area	digestive	564.8	0.791196	0.974089	0.802039	1.18305	EAS
Personal history of diseases of digestive system	digestive	564.9	9.7903e-05	0.73635	0.631267	0.858924	EAS
Anal and rectal conditions	digestive	565	0.0226577	0.839212	0.72178	0.975749	EAS
Anal and rectal polyp	digestive	565.1	0.935588	0.990866	0.793177	1.23783	EAS
Peritonitis and retroperitoneal infections	digestive	567	0.000187892	0.538177	0.388792	0.74496	EAS
Other disorders of peritoneum	digestive	568	0.171549	0.877811	0.728226	1.05812	EAS
Peritoneal adhesions (postoperative) (postinfection)	digestive	568.1	0.109313	0.838708	0.676256	1.04018	EAS
Other disorders of intestine	digestive	569	4.95442e-08	0.681414	0.593654	0.782147	EAS
Toxic gastroenteritis and colitis	digestive	569.1	0.628819	0.911315	0.625374	1.328	EAS
Gastrointestinal complications	digestive	569.2	0.0465202	0.759781	0.579717	0.995775	EAS
Chronic liver disease and cirrhosis	digestive	571	4.79687e-06	1.28116	1.1521	1.42467	EAS
Other chronic nonalcoholic liver disease	digestive	571.5	2.21016e-06	1.29563	1.16387	1.44232	EAS
Cirrhosis of liver without mention of alcohol	digestive	571.51	0.00167412	1.35713	1.12179	1.64185	EAS
Primary biliary cirrhosis	digestive	571.6	0.140753	0.602181	0.306643	1.18256	EAS
Liver abscess and sequelae of chronic liver disease	digestive	571.8	0.555612	1.06676	0.86045	1.32255	EAS
Portal hypertension	digestive	571.81	0.710315	0.953274	0.74055	1.2271	EAS
Ascites (non malignant)	digestive	572	0.265999	1.09802	0.93122	1.29471	EAS
Other disorders of liver	digestive	573	0.0052023	1.14436	1.04108	1.25787	EAS
Chronic passive congestion of liver	digestive	573.1	0.903739	0.96956	0.587488	1.60011	EAS
Liver replaced by transplant	digestive	573.2	0.369126	1.1368	0.859337	1.50385	EAS
Hepatomegaly	digestive	573.3	0.0695432	0.837616	0.691732	1.01427	EAS
Acute and subacute necrosis of liver	digestive	573.4	0.389426	0.840732	0.566345	1.24805	EAS
Jaundice (not of newborn)	digestive	573.5	0.292695	0.867263	0.66519	1.13072	EAS
Nonspecific elevation of levels of transaminase or lactic acid dehydrogenase [LDH]	digestive	573.6	0.0899498	1.15135	0.978272	1.35505	EAS
Abnormal results of function study of liver	digestive	573.7	0.429024	1.07369	0.90023	1.28057	EAS
Abnormal serum enzyme levels	digestive	573.9	0.365754	0.932403	0.801189	1.08511	EAS
Cholelithiasis and cholecystitis	digestive	574	0.0219984	1.19157	1.02561	1.38439	EAS
Cholelithiasis	digestive	574.1	0.121437	1.13554	0.966816	1.33371	EAS
Cholelithiasis with acute cholecystitis	digestive	574.11	0.644756	0.882843	0.519797	1.49945	EAS
Cholelithiasis with other cholecystitis	digestive	574.12	0.681033	1.07889	0.751173	1.54958	EAS
Calculus of bile duct	digestive	574.2	0.948847	1.01081	0.727867	1.40373	EAS
Cholecystitis without cholelithiasis	digestive	574.3	0.171635	1.2353	0.912407	1.67247	EAS
Other biliary tract disease	digestive	575	7.92092e-09	1.50829	1.31177	1.73425	EAS
Cholangitis	digestive	575.1	0.918984	1.02262	0.664495	1.57377	EAS
Obstruction of bile duct	digestive	575.2	0.228427	1.19172	0.89581	1.58537	EAS
Cholesterolosis of gallbladder	digestive	575.6	2.3635e-19	3.1827	2.47308	4.09594	EAS
Other disorders of gallbladder	digestive	575.7	0.00822705	1.36721	1.08415	1.72417	EAS
Other disorders of biliary tract	digestive	575.8	0.0320391	1.28274	1.02159	1.61063	EAS
Nonspecific abnormal findings on radiological and other examination of biliary tract	digestive	575.9	0.00137363	1.62185	1.20611	2.1809	EAS
Diseases of pancreas	digestive	577	0.66042	0.961871	0.808717	1.14403	EAS
Acute pancreatitis	digestive	577.1	0.608002	0.929424	0.702677	1.22934	EAS
Chronic pancreatitis	digestive	577.2	0.0280739	0.54626	0.318457	0.937017	EAS
Cyst and pseudocyst of pancreas	digestive	577.3	0.149029	1.2149	0.932631	1.58261	EAS
Gastrointestinal hemorrhage	digestive	578	0.8625	1.01154	0.888401	1.15174	EAS
Hematemesis	digestive	578.1	0.365029	0.827321	0.548963	1.24682	EAS
Blood in stool	digestive	578.2	0.675605	0.960359	0.794619	1.16067	EAS
Hemorrhage of rectum and anus	digestive	578.8	0.483519	0.940891	0.793449	1.11573	EAS
Hemorrhage of gastrointestinal tract	digestive	578.9	0.467693	1.0807	0.876476	1.33252	EAS
Other symptoms involving abdomen and pelvis	digestive	579	0.000427082	0.78658	0.688235	0.898977	EAS
Splenomegaly	digestive	579.2	0.000241965	0.614021	0.47324	0.796682	EAS
Nonspecific abnormal findings in stool contents	digestive	579.8	0.242983	0.886588	0.724376	1.08513	EAS
Nephritis; nephrosis; renal sclerosis	genitourinary	580	0.0101019	1.24411	1.05337	1.46939	EAS
Glomerulonephritis	genitourinary	580.1	0.374475	1.19987	0.802595	1.79379	EAS
Proliferative glomerulonephritis	genitourinary	580.11	0.444466	0.701273	0.282406	1.74141	EAS
Non-proliferative glomerulonephritis	genitourinary	580.12	0.00977807	1.80276	1.15286	2.81901	EAS
Acute glomerulonephritis, NOS	genitourinary	580.13	0.226773	0.293297	0.0401359	2.1433	EAS
Chronic glomerulonephritis, NOS	genitourinary	580.14	0.739715	1.17065	0.462122	2.96547	EAS
Nephrotic syndrome without mention of glomerulonephritis	genitourinary	580.2	0.012785	1.58988	1.10368	2.29026	EAS
Nephritis and nephropathy without mention of glomerulonephritis	genitourinary	580.3	0.00113991	1.33933	1.12318	1.59709	EAS
Nephritis and nephropathy in diseases classified elsewhere	genitourinary	580.31	1.39201e-05	1.5824	1.2865	1.94635	EAS
Nephritis and nephropathy with pathological lesion	genitourinary	580.32	0.0224289	1.29589	1.03736	1.61886	EAS
Renal sclerosis, NOS	genitourinary	580.4	0.0796488	0.659034	0.413431	1.05054	EAS
Renal failure	genitourinary	585	0.0329361	0.888246	0.796597	0.990439	EAS
Acute renal failure	genitourinary	585.1	0.0114686	0.843828	0.739742	0.962559	EAS
Renal failure NOS	genitourinary	585.2	0.556807	1.08974	0.818143	1.4515	EAS
Chronic renal failure [CKD]	genitourinary	585.3	0.196487	0.922903	0.817113	1.04239	EAS
Renal dialysis	genitourinary	585.31	0.656223	0.960168	0.802824	1.14835	EAS
End stage renal disease	genitourinary	585.32	0.0438642	1.21317	1.00533	1.46399	EAS
Chronic Kidney Disease, Stage III	genitourinary	585.33	0.0225708	0.835063	0.715228	0.974975	EAS
Chronic Kidney Disease, Stage IV	genitourinary	585.34	0.0635277	1.24196	0.987872	1.56141	EAS
Chronic kidney disease, Stage I or II	genitourinary	585.4	0.565138	0.94727	0.787613	1.13929	EAS
Other disorders of the kidney and ureters	genitourinary	586	0.320848	0.943239	0.840459	1.05859	EAS
Anatomical abnormatilies of kidney and ureters	genitourinary	586.1	0.147747	0.589562	0.288289	1.20568	EAS
Small kidney	genitourinary	586.11	0.371245	1.43669	0.649268	3.17907	EAS
Vesicoureteral reflux	genitourinary	586.12	0.0244473	0.104014	0.0144841	0.746944	EAS
Cyst of kidney, acquired	genitourinary	586.2	0.08334	1.16051	0.980563	1.37347	EAS
Vascular disorders of kidney/hypertrophy	genitourinary	586.3	0.37468	0.663332	0.268007	1.64178	EAS
Stricture/obstruction of ureter	genitourinary	586.4	0.00168604	0.656552	0.50493	0.853703	EAS
Kidney replaced by transpant	genitourinary	587	0.433004	1.10338	0.862827	1.41099	EAS
Disorders resulting from impaired renal function	genitourinary	588	0.80392	1.02704	0.832002	1.26779	EAS
Renal osteodystrophy	genitourinary	588.1	0.317351	0.552468	0.172662	1.76774	EAS
Secondary hyperparathyroidism (of renal origin)	genitourinary	588.2	0.551558	1.06684	0.862199	1.32005	EAS
Abnormal results of function study of kidney	genitourinary	589	0.692967	0.937737	0.681537	1.29025	EAS
Pyelonephritis	genitourinary	590	0.00115283	0.624286	0.469892	0.82941	EAS
Urinary tract infection	genitourinary	591	2.63177e-06	0.759322	0.67692	0.851756	EAS
Cystitis and urethritis	genitourinary	592	2.02787e-05	0.721649	0.621114	0.838457	EAS
Cystitis	genitourinary	592.1	3.42259e-05	0.724168	0.621639	0.843608	EAS
Acute cystitis	genitourinary	592.11	0.00049613	0.736154	0.619592	0.874645	EAS
Chronic cystitis	genitourinary	592.12	0.292331	0.662682	0.30811	1.4253	EAS
Chronic interstitial cystitis	genitourinary	592.13	0.0168214	0.296255	0.10927	0.80321	EAS
Urethritis and urethral syndrome	genitourinary	592.2	0.0894438	0.589539	0.320385	1.08481	EAS
Urethral syndrome	genitourinary	592.21	0.385367	1.962	0.428367	8.98632	EAS
Urethral stricture due to infecton	genitourinary	592.3					EAS
Hematuria	genitourinary	593	0.696333	1.02503	0.905336	1.16056	EAS
Gross hematuria	genitourinary	593.1	0.307475	0.870432	0.666797	1.13626	EAS
Microscopic hematuria	genitourinary	593.2	0.0325196	1.20452	1.01561	1.42856	EAS
Urinary calculus	genitourinary	594	0.00175161	0.774935	0.660559	0.909116	EAS
Calculus of kidney	genitourinary	594.1	0.0160014	0.814611	0.689438	0.962509	EAS
Calculus of lower urinary tract	genitourinary	594.2	0.028746	0.429582	0.201455	0.916037	EAS
Calculus of ureter	genitourinary	594.3	0.00793524	0.482616	0.281848	0.826397	EAS
Renal colic	genitourinary	594.8	0.00547013	0.244792	0.0906917	0.660732	EAS
Hydronephrosis	genitourinary	595	0.00350537	0.677952	0.52225	0.880074	EAS
Other disorders of bladder	genitourinary	596	8.03147e-06	0.650764	0.538904	0.785842	EAS
Bladder neck obstruction	genitourinary	596.1	0.494456	0.844857	0.520897	1.3703	EAS
Functional disorders of bladder	genitourinary	596.5	3.79183e-05	0.606775	0.478416	0.769574	EAS
Other disorders of urethra and urinary tract	genitourinary	597	0.026974	0.71336	0.528841	0.96226	EAS
Urethral stricture (not specified as infectious)	genitourinary	597.1	0.0216225	0.384389	0.170003	0.869128	EAS
Urinary complications NEC	genitourinary	597.2	0.627996	0.913841	0.634737	1.31567	EAS
Urethral hypermobility/ISD	genitourinary	597.8	0.023935	0.103172	0.0143677	0.740856	EAS
Abnormal findings on examination of urine	genitourinary	598	0.00616838	0.757193	0.620527	0.92396	EAS
Other cells and casts in urine	genitourinary	598.4	0.00616838	0.757193	0.620527	0.92396	EAS
Other nonspecific findings on examination of urine	genitourinary	598.9	0.00251038	0.769539	0.6493	0.912043	EAS
Other symptoms/disorders or the urinary system	genitourinary	599	1.04574e-06	0.790851	0.719764	0.868959	EAS
Urinary obstruction	genitourinary	599.1	0.00077089	0.594608	0.439191	0.805022	EAS
Retention of urine	genitourinary	599.2	8.79377e-06	0.67935	0.57287	0.805623	EAS
Dysuria	genitourinary	599.3	0.000413544	0.782252	0.682576	0.896483	EAS
Urinary incontinence	genitourinary	599.4	7.39026e-08	0.592101	0.489215	0.716624	EAS
Frequency of urination and polyuria	genitourinary	599.5	0.0204572	0.852624	0.745086	0.975683	EAS
Oliguria and anuria	genitourinary	599.6	0.800071	1.04852	0.72667	1.51291	EAS
Urethral discharge	genitourinary	599.7	0.298534	0.471663	0.114372	1.94512	EAS
Other symptoms involving urinary system	genitourinary	599.8	0.000802351	0.6705	0.530751	0.847045	EAS
Other abnormality of urination	genitourinary	599.9	3.63356e-06	0.609723	0.494539	0.751734	EAS
Hyperplasia of prostate	genitourinary	600	0.0200794	0.813251	0.683188	0.968076	EAS
Inflammatory diseases of prostate	genitourinary	601	0.00170887	0.574272	0.406069	0.812147	EAS
Prostatitis	genitourinary	601.1					EAS
Acute prostatitis	genitourinary	601.11					EAS
Chronic prostatitis	genitourinary	601.12					EAS
Orchitis and epididymitis	genitourinary	601.3					EAS
Balanoposthitis	genitourinary	601.4					EAS
Other inflammatory disorders of male genital organs	genitourinary	601.8	0.932055	1.04069	0.416064	2.60304	EAS
Other disorders of prostate	genitourinary	602					EAS
Dysplasia of prostate	genitourinary	602.3					EAS
Other disorders of testis	genitourinary	603	0.00237312	0.457679	0.276471	0.757658	EAS
Hydrocele	genitourinary	603.1	0.0739891	0.610408	0.35518	1.04904	EAS
Spermatocele	genitourinary	603.2	0.0133738	0.28504	0.105441	0.770553	EAS
Disorders of penis	genitourinary	604	0.0293742	0.587489	0.364054	0.948056	EAS
Redundant prepuce and phimosis/BXO	genitourinary	604.1					EAS
Vascular disorders of penis	genitourinary	604.2					EAS
Peyronie's disease	genitourinary	604.3					EAS
Erectile dysfunction [ED]	genitourinary	605	4.58565e-08	0.547578	0.441236	0.679549	EAS
Other disorders of male genital organs	genitourinary	608	0.00370462	0.657468	0.495316	0.872705	EAS
Male infertility and abnormal spermatozoa	genitourinary	609	0.676787	0.876719	0.472281	1.6275	EAS
Infertility, male	genitourinary	609.1	0.816708	1.09713	0.500988	2.40265	EAS
Azoospermia and oligospermia	genitourinary	609.11	0.486402	1.4518	0.50816	4.14773	EAS
Abnormal spermatozoa	genitourinary	609.2	0.296568	0.58484	0.213602	1.60128	EAS
Benign mammary dysplasias	genitourinary	610	0.0260978	1.22059	1.02401	1.45491	EAS
Cystic mastopathy	genitourinary	610.1	0.247642	0.867678	0.682112	1.10373	EAS
Fibroadenosis of breast	genitourinary	610.2	3.12606e-06	2.49449	1.69863	3.66324	EAS
Fibrosclerosis of breast	genitourinary	610.3	0.860869	0.958284	0.595047	1.54325	EAS
Benign neoplasm of breast	genitourinary	610.4	2.0611e-07	2.17036	1.62007	2.90756	EAS
Other specified benign mammary dysplasias	genitourinary	610.8	0.00120936	1.61378	1.20777	2.15629	EAS
Abnormal findings on mammogram or breast exam	genitourinary	611	0.0296491	1.14371	1.01335	1.29083	EAS
Abnormal mammogram	genitourinary	611.1	0.0464594	1.15143	1.00221	1.32287	EAS
Mammographic microcalcification	genitourinary	611.11	0.000208801	1.69641	1.28295	2.24312	EAS
Lump or mass in breast	genitourinary	611.3	0.403166	1.06443	0.919475	1.23224	EAS
Breast conditions, congenital or relating to hormones	genitourinary	612	0.025128	0.653407	0.450226	0.948279	EAS
Galactorrhea	genitourinary	612.1	0.120954	0.399371	0.125191	1.27403	EAS
Hypertrophy of breast (Gynecomastia)	genitourinary	612.2	0.0232349	0.599	0.384781	0.932479	EAS
Congenital anomalies of breast	genitourinary	612.3	0.186605	1.81104	0.750155	4.37225	EAS
Other nonmalignant breast conditions	genitourinary	613	0.656733	0.966153	0.830036	1.12459	EAS
Inflammatory disease of breast	genitourinary	613.1	0.100216	0.686875	0.438916	1.07491	EAS
Mastodynia	genitourinary	613.5	0.377019	0.911025	0.740871	1.12026	EAS
Other signs and symptoms in breast	genitourinary	613.7	0.106315	1.31031	0.943902	1.81896	EAS
Other specified disorders of breast	genitourinary	613.8	0.154371	0.835872	0.653122	1.06976	EAS
Breast disorder NOS	genitourinary	613.9	0.372279	0.778859	0.449802	1.34864	EAS
Inflammatory diseases of female pelvic organs	genitourinary	614	0.363016	0.931378	0.799102	1.08555	EAS
Pelvic peritoneal adhesions, female (postoperative) (postinfection)	genitourinary	614.1					EAS
Pelvic inflammatory disease (PID)	genitourinary	614.3	0.815059	1.06436	0.631101	1.79506	EAS
Acute inflammatory pelvic disease	genitourinary	614.31	0.549558	0.64424	0.152629	2.71931	EAS
Chronic inflammatory pelvic disease	genitourinary	614.32					EAS
Pelvic inflammatory disease, NOS	genitourinary	614.33	0.607342	0.802682	0.347105	1.85621	EAS
Inflammatory diseases of uterus, except cervix	genitourinary	614.4					EAS
Inflammatory disease of cervix, vagina, and vulva	genitourinary	614.5	0.110247	0.874391	0.741593	1.03097	EAS
Cervicitis and endocervicitis	genitourinary	614.51	0.157834	1.20003	0.931748	1.54555	EAS
Vaginitis and vulvovaginitis	genitourinary	614.52	0.0115115	0.772511	0.632346	0.943745	EAS
Cyst or abscess of Bartholin's gland	genitourinary	614.53					EAS
Abscess or ulceration of vulva	genitourinary	614.54	0.41948	0.742103	0.359737	1.53089	EAS
Endometriosis	genitourinary	615					EAS
Disorders secondary to childbirth, surgery, trauma	genitourinary	617	0.787958	1.02269	0.868429	1.20436	EAS
Genital prolapse	genitourinary	618	0.000299699	0.576794	0.428028	0.777265	EAS
Prolapse of vaginal walls	genitourinary	618.1					EAS
Uterine/Uterovaginal prolapse	genitourinary	618.2					EAS
Prolapse of vaginal vault after hysterectomy	genitourinary	618.5					EAS
Vaginal enterocele, congenital or acquired	genitourinary	618.6					EAS
Noninflammatory female genital disorders	genitourinary	619	0.00333781	1.18441	1.05783	1.32613	EAS
Noninflammatory disorders of ovary, fallopian tube, and broad ligament	genitourinary	619.1	0.549376	0.922605	0.708742	1.201	EAS
Disorders of uterus, NEC	genitourinary	619.2	0.00119315	1.48835	1.17016	1.89304	EAS
Noninflammatory disorders of cervix	genitourinary	619.3	8.70114e-06	1.53037	1.26868	1.84604	EAS
Noninflammatory disorders of vagina	genitourinary	619.4	0.0992653	1.13309	0.976663	1.31456	EAS
Noninflammatory disorders of vulva and perineum	genitourinary	619.5	0.0339897	0.670615	0.463512	0.970255	EAS
Dysplasia of female genital organs	genitourinary	620	0.107786	1.42973	0.924792	2.21036	EAS
Dysplasia of cervix	genitourinary	620.1	0.0459769	1.63412	1.00881	2.64702	EAS
Endometrial hyperplasia	genitourinary	621					EAS
Polyp of female genital organs	genitourinary	622					EAS
Polyp of corpus uteri	genitourinary	622.1					EAS
Mucous polyp of cervix	genitourinary	622.2					EAS
Hypertrophy of female genital organs	genitourinary	623	0.995079	0.999064	0.74187	1.34542	EAS
Symptoms involving female genital tract	genitourinary	624	0.417097	0.93226	0.786972	1.10437	EAS
Dystrophy of female genital tract	genitourinary	624.1					EAS
Atrophy of female genital tract	genitourinary	624.2					EAS
stress incontinence, female	genitourinary	624.9	0.0137885	0.721106	0.555889	0.935429	EAS
Pain and other symptoms associated with female genital organs	genitourinary	625	0.115715	0.882282	0.754805	1.03129	EAS
Dyspareunia	genitourinary	625.1	0.0848604	0.759235	0.555026	1.03858	EAS
Disorders of menstruation and other abnormal bleeding from female genital tract	genitourinary	626	7.26996e-05	1.29688	1.14057	1.47461	EAS
Irregular menstrual cycle/bleeding	genitourinary	626.1	0.000344451	1.29077	1.12241	1.48439	EAS
Absent or infrequent menstruation	genitourinary	626.11	0.000457732	1.46153	1.18204	1.80711	EAS
Excessive or frequent menstruation	genitourinary	626.12					EAS
Irregular menstrual cycle	genitourinary	626.13	6.31739e-06	1.47117	1.24419	1.73955	EAS
Irregular menstrual bleeding	genitourinary	626.14					EAS
Infertility, female, associated with anovulation	genitourinary	626.15					EAS
Dysmenorrhea	genitourinary	626.2	0.681961	0.936571	0.684577	1.28132	EAS
Mittelschmerz	genitourinary	626.21					EAS
Premenstrual tension syndromes	genitourinary	626.4					EAS
Infertility, female	genitourinary	626.8	2.5565e-07	1.97898	1.52651	2.56556	EAS
Menopausal and postmenopausal disorders	genitourinary	627	0.00244462	0.826093	0.730064	0.934753	EAS
Postmenopausal bleeding	genitourinary	627.1					EAS
Symptomatic menopause	genitourinary	627.2	0.000803186	0.788142	0.685712	0.905872	EAS
Symptomatic artificial menopause	genitourinary	627.21	5.08458e-05	0.730939	0.628109	0.850603	EAS
Need for Hormone replacement therapy (postmenopausal)	genitourinary	627.22	2.1203e-07	0.566171	0.456691	0.701895	EAS
Postmenopausal atrophic vaginitis	genitourinary	627.3	0.222721	0.8758	0.707662	1.08389	EAS
Premenopausal menorrhagia	genitourinary	627.4					EAS
Premature menopause and other ovarian failure	genitourinary	627.5	0.679376	0.917537	0.610073	1.37996	EAS
Ovarian cyst	genitourinary	628	0.102218	1.15581	0.971547	1.37503	EAS
Miscarriage; stillbirth	pregnancy complications	634	1.76067e-06	1.69727	1.36624	2.10851	EAS
Missed abortion/Hydatidiform mole	pregnancy complications	634.1					EAS
Ectopic pregnancy	pregnancy complications	634.3	0.393104	0.671877	0.26972	1.67366	EAS
Hemorrhage during pregnancy; childbirth and postpartum	pregnancy complications	635					EAS
Antepartum hemorrhage, abruptio placentae, and placenta previa	pregnancy complications	635.2					EAS
Placenta previa and abruptio placenta	pregnancy complications	635.3					EAS
Early or threatened labor; hemorrhage in early pregnancy	pregnancy complications	636	1.78039e-08	1.95217	1.54674	2.46387	EAS
Threatened premature labor	pregnancy complications	636.1					EAS
Early onset of delivery	pregnancy complications	636.2					EAS
Hemorrhage in early pregnancy	pregnancy complications	636.3	0.000946065	1.68942	1.23802	2.3054	EAS
Cervical incompetence	pregnancy complications	636.8					EAS
Short gestation; low birth weight; and fetal growth retardation	pregnancy complications	637	0.0248477	1.94346	1.08768	3.47256	EAS
Other high-risk pregnancy	pregnancy complications	638	7.02244e-12	1.85464	1.55447	2.21276	EAS
Complications following abortion or ectopic and molar pregnancies	pregnancy complications	639					EAS
Hypertension complicating pregnancy, childbirth, and the puerperium	pregnancy complications	642	1.52605e-05	1.76419	1.364	2.28179	EAS
Preeclampsia and eclampsia	pregnancy complications	642.1					EAS
Excessive vomiting in pregnancy	pregnancy complications	643					EAS
Hyperemesis gravidarum	pregnancy complications	643.1					EAS
Anemia during pregnancy	pregnancy complications	644					EAS
Late pregnancy and failed induction	pregnancy complications	645					EAS
Other complications of pregnancy NEC	pregnancy complications	646	0.0189578	1.29541	1.04354	1.60806	EAS
Infectious and parasitic complications affecting pregnancy	pregnancy complications	647	0.0121557	1.48681	1.09048	2.02718	EAS
Infections of genitourinary tract during pregnancy	pregnancy complications	647.1	0.161929	1.38687	0.876986	2.19319	EAS
Major puerperal infection	pregnancy complications	647.3	0.0584966	2.23663	0.97148	5.14935	EAS
Other conditions or status of the mother complicating pregnancy, childbirth, or the puerperium	pregnancy complications	649	1.1806e-13	1.94021	1.62856	2.3115	EAS
Diabetes or abnormal glucose tolerance complicating pregnancy	pregnancy complications	649.1	3.00508e-13	2.6631	2.04685	3.4649	EAS
Normal delivery	pregnancy complications	650					EAS
Multiple gestation	pregnancy complications	651	0.00232209	1.66648	1.19967	2.31492	EAS
Malposition and malpresentation of fetus or obstruction	pregnancy complications	652					EAS
Problems associated with amniotic cavity and membranes	pregnancy complications	653	2.22602e-07	1.88741	1.48414	2.40027	EAS
Other and unspecified complications of birth; puerperium affecting management of mother	pregnancy complications	654	1.29295e-10	1.81163	1.51141	2.17148	EAS
Abnormality of organs and soft tissues of pelvis complicating pregnancy, childbirth, or the puerperium	pregnancy complications	654.1					EAS
Rhesus isoimmunization in pregnancy	pregnancy complications	654.2					EAS
Known or suspected fetal abnormality affecting management of mother	pregnancy complications	655	1.12867e-07	1.65475	1.37377	1.99318	EAS
Abnormality in fetal heart rate or rhythm	pregnancy complications	655.1					EAS
Other perinatal conditions of fetus or newborn	pregnancy complications	656	9.9938e-05	1.45915	1.20624	1.76509	EAS
Isoimmunization of fetus or newborn	pregnancy complications	656.1	0.217833	4.53758	0.40941	50.2911	EAS
Respiratory conditions of fetus and newborn	pregnancy complications	656.2					EAS
Interstitial emphysema and related conditions of newborn	pregnancy complications	656.22					EAS
Transitory tachypnea or apnea of newborn	pregnancy complications	656.26					EAS
Endocrine and metabolic disturbances of fetus and newborn	pregnancy complications	656.3	0.326341	1.54855	0.646647	3.70835	EAS
Hemorrhage of fetus or newborn	pregnancy complications	656.4					EAS
Hematological disorders of newborn	pregnancy complications	656.5	0.186095	5.07447	0.456846	56.3652	EAS
Perinatal disorders of digestive system	pregnancy complications	656.6	0.852612	0.823463	0.106102	6.39094	EAS
Conditions involving the integument and temperature regulation of fetus and newborn	pregnancy complications	656.7					EAS
Perinatal jaundice	pregnancy complications	656.8					EAS
Neonatal bradycardia or tachycardia	pregnancy complications	656.9					EAS
Infections specific to the perinatal period	pregnancy complications	657					EAS
Maternal complication of pregnancy affecting fetus or newborn	pregnancy complications	658	0.561229	1.18884	0.663296	2.13079	EAS
Fetal distress and abnormal forces of labor	pregnancy complications	661	1.1608e-06	1.85102	1.44417	2.3725	EAS
Umbilical cord complications during labor and delivery	pregnancy complications	663					EAS
Obstetrical/birth trauma	pregnancy complications	665	2.69887e-11	2.03925	1.65358	2.51486	EAS
Complications of the administration of anesthetic or other sedation in labor and delivery	pregnancy complications	668	0.812538	0.780458	0.100616	6.05386	EAS
Complications of labor and delivery NEC	pregnancy complications	669	6.65635e-05	1.80975	1.35212	2.42226	EAS
Venous/cerebrovascular complications embolism in pregnancy and the puerperium	pregnancy complications	671	0.241633	0.769263	0.495882	1.19336	EAS
Other complications of the puerperium NEC	pregnancy complications	674	0.0322526	1.6786	1.04483	2.69681	EAS
Other disorders of the breast associated with childbirth and disorders of lactation	pregnancy complications	676					EAS
Complications of in utero procedures	pregnancy complications	679					EAS
Superficial cellulitis and abscess	dermatologic	681	4.36041e-09	0.645254	0.557442	0.746899	EAS
Cellulitis and abscess of fingers/toes	dermatologic	681.1	0.0240449	0.72036	0.541769	0.957822	EAS
Cellulitis and abscess of face/neck	dermatologic	681.2	0.278265	0.807052	0.54778	1.18904	EAS
Cellulitis and abscess of arm/hand	dermatologic	681.3	0.00102104	0.514393	0.345959	0.764832	EAS
Cellulitis and abscess of leg, except foot	dermatologic	681.5	1.73667e-06	0.49504	0.371092	0.660388	EAS
Cellulitis and abscess of foot, toe	dermatologic	681.6	0.0592581	0.582968	0.332762	1.0213	EAS
Cellulitis and abscess of trunk	dermatologic	681.7	0.00017424	0.518747	0.368233	0.730784	EAS
Other local infections of skin and subcutaneous tissue	dermatologic	686	0.00123539	0.782009	0.673634	0.907819	EAS
Carbuncle and furuncle	dermatologic	686.1	0.274858	0.831616	0.597297	1.15786	EAS
Impetigo	dermatologic	686.2	0.457032	0.865044	0.590359	1.26753	EAS
Pilonidal cyst	dermatologic	686.3	0.382922	0.637152	0.23148	1.75377	EAS
Pyogenic granuloma	dermatologic	686.4	0.509602	0.784523	0.381385	1.61379	EAS
Pyoderma	dermatologic	686.5	0.981974	0.991082	0.455639	2.15575	EAS
Symptoms affecting skin	dermatologic	687	0.11006	0.929283	0.849335	1.01676	EAS
Rash and other nonspecific skin eruption	dermatologic	687.1	0.121595	1.08914	0.977539	1.21349	EAS
Localized superficial swelling, mass, or lump	dermatologic	687.2	0.0264873	0.842395	0.723979	0.980179	EAS
Changes in skin texture	dermatologic	687.3	0.584413	0.895298	0.602345	1.33073	EAS
Disturbance of skin sensation	dermatologic	687.4	0.00237761	0.822496	0.725089	0.932988	EAS
Disorder of skin and subcutaneous tissue NOS	dermatologic	689	2.18704e-11	0.656821	0.580749	0.742858	EAS
Erythematosquamous dermatosis	dermatologic	690	0.00131486	0.708019	0.573538	0.874032	EAS
Seborrheic dermatitis	dermatologic	690.1	0.00149577	0.709647	0.574254	0.876963	EAS
Congenital anomalies of skin	dermatologic	691	0.873638	0.973352	0.697767	1.35778	EAS
Ichthyosis congenita	dermatologic	691.1	0.00843877	3.47633	1.37553	8.78559	EAS
Congenital pigmentary anomalies of skin	dermatologic	691.3	0.854708	1.09071	0.430618	2.76265	EAS
Dyschromia and Vitiligo	dermatologic	694	4.9478e-07	0.716734	0.629476	0.816088	EAS
Vitiligo	dermatologic	694.1	0.503727	0.810438	0.437675	1.50068	EAS
Other dyschromia	dermatologic	694.2	8.00549e-07	0.718209	0.629742	0.819104	EAS
Vascular disorders of skin	dermatologic	694.3	0.706532	1.22155	0.43102	3.46197	EAS
Erythematous conditions	dermatologic	695	1.81795e-09	0.604339	0.512851	0.712147	EAS
Toxic erythema	dermatologic	695.1	0.833161	1.09523	0.469836	2.55306	EAS
Bullous dermatoses	dermatologic	695.2	0.227522	0.489746	0.153617	1.56136	EAS
Dermatitis herpetiformis	dermatologic	695.21					EAS
Pemphigus and pemphigoid	dermatologic	695.22	0.929514	0.94794	0.289936	3.09927	EAS
Rosacea	dermatologic	695.3	2.2071e-09	0.358742	0.256392	0.50195	EAS
Lupus (localized and systemic)	dermatologic	695.4	0.0216936	0.67972	0.488855	0.945104	EAS
Cutaneous lupus erythematosus	dermatologic	695.41	0.47243	0.811134	0.45827	1.4357	EAS
Systemic lupus erythematosus	dermatologic	695.42	0.0243283	0.681387	0.487964	0.951483	EAS
Prurigo and Lichen	dermatologic	695.7	0.75537	1.05001	0.772465	1.42727	EAS
Other specified erythematous conditions	dermatologic	695.8	7.00221e-06	0.410855	0.278736	0.605598	EAS
Erythema nodosum	dermatologic	695.81	0.299509	0.470747	0.113406	1.95407	EAS
Unspecified erythematous condition	dermatologic	695.9	0.801211	0.945065	0.60876	1.46716	EAS
Psoriasis and related disorders	dermatologic	696	0.0494297	0.791517	0.626865	0.999417	EAS
Parapsoriasis	dermatologic	696.2	0.135561	2.07704	0.795392	5.42385	EAS
Pityriasis	dermatologic	696.3	0.702601	1.15475	0.55171	2.41696	EAS
Psoriasis	dermatologic	696.4	0.0500772	0.783691	0.614121	1.00008	EAS
Psoriasis vulgaris	dermatologic	696.41	0.118914	0.821223	0.641131	1.0519	EAS
Psoriatic arthropathy	dermatologic	696.42	0.0970798	0.64155	0.379765	1.08379	EAS
Sarcoidosis	dermatologic	697	0.0794654	0.528732	0.259379	1.07779	EAS
Pruritus and related conditions	dermatologic	698	0.484191	1.05167	0.913233	1.21109	EAS
Corns and callosities	dermatologic	700	0.0652999	0.711573	0.495538	1.02179	EAS
Other hypertrophic and atrophic conditions of skin	dermatologic	701	1.0366e-05	0.765191	0.679369	0.861854	EAS
Keratoderma, acquired	dermatologic	701.1	0.0631552	0.807049	0.643718	1.01182	EAS
Scar conditions and fibrosis of skin	dermatologic	701.2	1.54018e-07	0.576636	0.469463	0.708276	EAS
Circumscribed scleroderma	dermatologic	701.3	0.00391864	0.424949	0.23758	0.760086	EAS
Keloid scar	dermatologic	701.4	0.000283414	1.52894	1.21571	1.92286	EAS
Abnormal granulation tissue	dermatologic	701.5	0.00801193	0.469822	0.268804	0.821166	EAS
Acquired acanthosis nigricans	dermatologic	701.6	0.403344	0.748273	0.379037	1.4772	EAS
Degenerative skin conditions and other dermatoses	dermatologic	702	9.38626e-22	0.536769	0.472634	0.609608	EAS
Actinic keratosis	dermatologic	702.1	7.95175e-41	0.119511	0.0875505	0.163139	EAS
Seborrheic keratosis	dermatologic	702.2	1.90456e-14	0.601606	0.528229	0.685176	EAS
Degenerative skin disorders	dermatologic	702.4	0.123045	0.210225	0.0289631	1.52589	EAS
Diseases of nail, NOS	dermatologic	703	7.87491e-06	0.645198	0.53238	0.781923	EAS
Ingrowing nail	dermatologic	703.1	0.000184092	0.541406	0.392528	0.74675	EAS
Diseases of hair and hair follicles	dermatologic	704	0.000802914	0.784329	0.680465	0.904046	EAS
Alopecia	dermatologic	704.1	0.550886	0.942505	0.775849	1.14496	EAS
Alopecia Areata	dermatologic	704.11	0.017096	1.93049	1.12428	3.31482	EAS
Telogen effluvium	dermatologic	704.12	0.481936	1.18341	0.7401	1.89226	EAS
Hirsutism	dermatologic	704.2	0.00338372	0.322277	0.151122	0.687272	EAS
Other specified diseases of hair and hair follicles	dermatologic	704.8	0.000552374	0.702953	0.575526	0.858595	EAS
Disorders of sweat glands	dermatologic	705	0.000232267	0.632281	0.495343	0.807077	EAS
Dyshidrosis	dermatologic	705.1	0.455403	1.22034	0.72344	2.05855	EAS
Hidradenitis	dermatologic	705.3	0.210608	0.589128	0.257306	1.34887	EAS
Hyperhidrosis	dermatologic	705.8	3.58334e-05	0.52404	0.385723	0.711958	EAS
Diseases of sebaceous glands	dermatologic	706	0.0304431	0.878637	0.78149	0.98786	EAS
Acne	dermatologic	706.1	0.468845	0.938909	0.791677	1.11352	EAS
Sebaceous cyst	dermatologic	706.2	0.0315025	0.827329	0.696076	0.983333	EAS
Seborrhea	dermatologic	706.3	0.0281445	0.823636	0.692633	0.979418	EAS
Other specified diseases of sebaceous glands	dermatologic	706.8	0.00465016	0.732047	0.58984	0.90854	EAS
Chronic ulcer of skin	dermatologic	707	5.85795e-05	0.620078	0.491149	0.78285	EAS
Decubitus ulcer	dermatologic	707.1	0.0864269	0.704199	0.471619	1.05148	EAS
Chronic ulcer of leg or foot	dermatologic	707.2	0.00731088	0.627258	0.44611	0.881963	EAS
Chronic ulcer of unspecified site	dermatologic	707.3	0.000714058	0.552257	0.391561	0.778904	EAS
Diffuse diseases of connective tissue	dermatologic	709	0.0811009	0.827016	0.668085	1.02376	EAS
Sicca syndrome	dermatologic	709.2	0.556928	0.916918	0.686502	1.22467	EAS
Systemic sclerosis	dermatologic	709.3	0.0414958	0.579759	0.343259	0.979206	EAS
Polymyositis	dermatologic	709.4	0.29998	1.58004	0.665256	3.75273	EAS
Dermatomyositis	dermatologic	709.5	0.519529	1.22965	0.655493	2.30672	EAS
Other specified diffuse diseases of connective tissue	dermatologic	709.6	0.109408	0.606391	0.328679	1.11875	EAS
Unspecified diffuse connective tissue disease	dermatologic	709.7	0.0523222	0.71547	0.510179	1.00337	EAS
Osteomyelitis, periostitis, and other infections involving bone	musculoskeletal	710	0.0205271	0.618676	0.412124	0.928749	EAS
Osteomyelitis	musculoskeletal	710.1	0.0291062	0.63595	0.423499	0.954977	EAS
Acute osteomyelitis	musculoskeletal	710.11	0.0254286	0.445424	0.219152	0.90532	EAS
Chronic osteomyelitis	musculoskeletal	710.12	0.117739	0.638508	0.363964	1.12015	EAS
Unspecified osteomyelitis	musculoskeletal	710.19	0.0518993	0.637463	0.404857	1.00371	EAS
Periostitis	musculoskeletal	710.2	0.0518993	0.637463	0.404857	1.00371	EAS
Osteopathy resulting from poliomyelitis	musculoskeletal	710.3					EAS
Arthropathy associated with infections	musculoskeletal	711	0.00893151	0.428915	0.227402	0.808998	EAS
Pyogenic arthritis	musculoskeletal	711.1	0.0587744	0.480766	0.224942	1.02753	EAS
Reiter's disease	musculoskeletal	711.2	0.332267	0.562195	0.175502	1.80091	EAS
Behcet's syndrome	musculoskeletal	711.3					EAS
Infective connective tissue disorders	musculoskeletal	712	0.576136	0.74839	0.27091	2.06743	EAS
Arthropathy associated with other disorders classified elsewhere	musculoskeletal	713	0.157062	0.521839	0.21198	1.28463	EAS
Arthropathy associated with neurological disorders	musculoskeletal	713.5	0.595654	0.678926	0.16243	2.83777	EAS
Rheumatoid arthritis and other inflammatory polyarthropathies	musculoskeletal	714	0.000139847	0.652205	0.523431	0.81266	EAS
Rheumatoid arthritis	musculoskeletal	714.1	0.000176067	0.594	0.452469	0.779802	EAS
Juvenile rheumatoid arthritis	musculoskeletal	714.2	0.0727639	0.347387	0.109455	1.10254	EAS
Other inflammatory spondylopathies	musculoskeletal	715	0.000102942	0.628661	0.497372	0.794607	EAS
Sacroiliitis NEC	musculoskeletal	715.1	0.000301118	0.588791	0.441791	0.784703	EAS
Ankylosing spondylitis	musculoskeletal	715.2	0.56347	0.850736	0.491596	1.47225	EAS
Spinal enthesopathy	musculoskeletal	715.3	0.635676	1.19407	0.573261	2.48717	EAS
Other arthropathies	musculoskeletal	716	6.11261e-26	0.496837	0.436198	0.565906	EAS
Unspecified polyarthropathy or polyarthritis	musculoskeletal	716.1	3.44075e-08	0.521521	0.413844	0.657213	EAS
Unspecified monoarthritis	musculoskeletal	716.2	0.279361	0.457424	0.110885	1.88697	EAS
Kaschin-Beck disease	musculoskeletal	716.3					EAS
Palindromic rheumatism	musculoskeletal	716.8					EAS
Arthropathy NOS	musculoskeletal	716.9	1.67377e-24	0.504127	0.442053	0.574918	EAS
Polymyalgia Rheumatica	musculoskeletal	717	0.043306	0.428843	0.18865	0.974855	EAS
Spinal stenosis	musculoskeletal	720	1.39268e-06	0.6838	0.585989	0.797936	EAS
Spinal stenosis of lumbar region	musculoskeletal	720.1	1.13589e-07	0.592854	0.488695	0.719212	EAS
Spondylosis and allied disorders	musculoskeletal	721	7.17798e-09	0.692831	0.611853	0.784525	EAS
Spondylosis without myelopathy	musculoskeletal	721.1	3.18289e-08	0.701587	0.618785	0.795469	EAS
Spondylosis with myelopathy	musculoskeletal	721.2	0.0294935	0.636144	0.423333	0.955938	EAS
Other allied disorders of spine	musculoskeletal	721.8	0.608907	1.09097	0.781554	1.52289	EAS
Intervertebral disc disorders	musculoskeletal	722	1.23924e-10	0.692785	0.619503	0.774734	EAS
Displacement of intervertebral disc	musculoskeletal	722.1	3.58568e-05	0.709901	0.603429	0.835158	EAS
Schmorl's nodes	musculoskeletal	722.3	0.444666	0.457415	0.0615541	3.3991	EAS
Degeneration of intervertebral disc	musculoskeletal	722.6	2.93226e-08	0.715611	0.63579	0.805452	EAS
Intervertebral disc disorder with myelopathy	musculoskeletal	722.7	0.505755	0.844748	0.513949	1.38846	EAS
Postlaminectomy syndrome	musculoskeletal	722.8	0.00359558	0.533756	0.349787	0.814484	EAS
Other and unspecified disc disorder	musculoskeletal	722.9	0.00025066	0.579513	0.432749	0.776051	EAS
Other disorders of cervical region	musculoskeletal	723	0.00597209	0.648795	0.476607	0.883191	EAS
Torticollis	musculoskeletal	723.1	0.806307	0.942629	0.587803	1.51164	EAS
Other and unspecified disorders of back	musculoskeletal	724	3.3786e-05	0.657954	0.53983	0.801927	EAS
Disorders of sacrum	musculoskeletal	724.1	0.000164632	0.567107	0.422209	0.761732	EAS
Disorders of coccyx	musculoskeletal	724.2	0.138235	0.695154	0.429821	1.12428	EAS
Other symptoms referable to back	musculoskeletal	724.8	0.0120749	0.643013	0.455474	0.907772	EAS
Other unspecified back disorders	musculoskeletal	724.9	0.433193	0.848323	0.562223	1.28001	EAS
Peripheral enthesopathies and allied syndromes	musculoskeletal	726	6.45309e-07	0.7562	0.677399	0.844168	EAS
Enthesopathy	musculoskeletal	726.1	0.000193526	0.776346	0.679583	0.886887	EAS
Synoviopathy	musculoskeletal	726.2	0.00426303	0.600975	0.423839	0.852142	EAS
Bursitis	musculoskeletal	726.3	0.000969353	0.614479	0.460116	0.820628	EAS
Calcaneal spur; Exostosis NOS	musculoskeletal	726.4	0.00206866	0.608809	0.44396	0.834869	EAS
Other disorders of synovium, tendon, and bursa	musculoskeletal	727	0.0273294	0.876007	0.778835	0.985303	EAS
Synovitis and tenosynovitis	musculoskeletal	727.1	0.656314	0.968113	0.839343	1.11664	EAS
Bursitis disorders	musculoskeletal	727.2	0.00884737	0.336633	0.148987	0.760614	EAS
Ganglion and cyst of synovium, tendon, and bursa	musculoskeletal	727.4	0.419518	0.905516	0.711611	1.15226	EAS
Rupture of synovium	musculoskeletal	727.5	0.000398325	0.414063	0.254169	0.674545	EAS
Rupture of tendon, nontraumatic	musculoskeletal	727.6	0.000650779	0.405602	0.241444	0.681372	EAS
Contracture of tendon (sheath)	musculoskeletal	727.7	0.77615	0.89362	0.411574	1.94025	EAS
Plica syndrome	musculoskeletal	727.8					EAS
Disorders of muscle, ligament, and fascia	musculoskeletal	728	2.17094e-05	0.668236	0.554789	0.804882	EAS
Muscular calcification and ossification	musculoskeletal	728.1	0.966677	1.02215	0.365751	2.85654	EAS
Laxity of ligament or hypermobility syndrome	musculoskeletal	728.2	0.269838	0.707522	0.382686	1.30809	EAS
Fasciitis	musculoskeletal	728.7	0.000267926	0.681906	0.555013	0.83781	EAS
Contracture of palmar fascia [Dupuytren's disease]	musculoskeletal	728.71	1.96472e-05	0.171743	0.0764875	0.385629	EAS
Other disorders of soft tissues	musculoskeletal	729	2.25538e-08	0.683585	0.598246	0.781098	EAS
Rheumatism, unspecified and fibrositis	musculoskeletal	729.1	0.0737947	2.74234	0.907469	8.28725	EAS
Panniculitis	musculoskeletal	729.3	0.159335	1.66198	0.819144	3.37202	EAS
Nontraumatic compartment syndrome	musculoskeletal	729.7	0.824202	0.87457	0.268071	2.85325	EAS
Osteitis deformans and osteopathies associated with other disorders classified elsewhere	musculoskeletal	731	4.20823e-05	0.489564	0.347833	0.689044	EAS
Osteitis deformans [Paget's disease of bone]	musculoskeletal	731.1	0.417604	0.436942	0.0590175	3.23494	EAS
Osteochondropathies	musculoskeletal	732	0.165641	0.440559	0.138265	1.40378	EAS
Juvenile osteochondrosis	musculoskeletal	732.1	0.231933	0.421333	0.102132	1.73815	EAS
Osteochondritis dissecans	musculoskeletal	732.7	0.704277	0.67484	0.0885562	5.1426	EAS
Other disorders of bone and cartilage	musculoskeletal	733	0.323257	0.94627	0.848057	1.05586	EAS
Cyst of bone	musculoskeletal	733.2	0.701286	0.86786	0.420681	1.79039	EAS
Aseptic necrosis of bone	musculoskeletal	733.4	0.00886779	0.4991	0.296591	0.839878	EAS
Costochondritis	musculoskeletal	733.6	0.0455628	0.738664	0.548896	0.99404	EAS
Malunion and nonunion of fracture	musculoskeletal	733.8	0.0129506	0.492329	0.281542	0.860928	EAS
Chondromalacia	musculoskeletal	733.9	0.33497	0.823321	0.554543	1.22237	EAS
Acquired foot deformities	musculoskeletal	735	0.880604	1.01097	0.87682	1.16564	EAS
Flat foot	musculoskeletal	735.1	0.275409	1.18342	0.874397	1.60166	EAS
Acquired toe deformities	musculoskeletal	735.2	7.35452e-07	0.381445	0.26047	0.558606	EAS
Hammer toe (acquired)	musculoskeletal	735.21	2.9278e-05	0.363717	0.22634	0.584476	EAS
Claw toe (acquired)	musculoskeletal	735.22					EAS
Hallux rigidus	musculoskeletal	735.23	0.0892496	0.490691	0.215875	1.11536	EAS
Hallux valgus (Bunion)	musculoskeletal	735.3	0.00445482	1.25562	1.07332	1.46889	EAS
Other acquired deformities of limbs	musculoskeletal	736	0.0195338	0.655019	0.459233	0.934277	EAS
Acquired deformities of forearm	musculoskeletal	736.1	0.259755	1.64453	0.69233	3.90635	EAS
Acquired deformities of finger	musculoskeletal	736.2	0.285627	0.658713	0.306125	1.4174	EAS
Acquired deformities of hip	musculoskeletal	736.3	0.510548	0.618102	0.147463	2.59082	EAS
Genu valgum or varum (acquired)	musculoskeletal	736.4	0.316341	0.596806	0.217447	1.638	EAS
Acquired deformities of knee	musculoskeletal	736.5					EAS
Unequal leg length (acquired)	musculoskeletal	736.6	0.0367549	0.418176	0.184509	0.947765	EAS
Curvature of spine	musculoskeletal	737	0.00147285	0.696415	0.557212	0.870393	EAS
Kyphosis (acquired)	musculoskeletal	737.1	0.262942	0.74011	0.436978	1.25352	EAS
Lordosis (acquired)	musculoskeletal	737.2					EAS
Kyphoscoliosis and scoliosis	musculoskeletal	737.3	0.000245053	0.626361	0.4878	0.804282	EAS
Other acquired musculoskeletal deformity	musculoskeletal	738	0.000688325	0.69301	0.560757	0.856454	EAS
Acquired spondylolisthesis	musculoskeletal	738.4	1.99586e-05	0.532024	0.398102	0.710997	EAS
Contracture of joint	musculoskeletal	739	0.0649539	0.589518	0.336333	1.0333	EAS
Osteoarthrosis	musculoskeletal	740	2.57495e-31	0.52902	0.475238	0.58889	EAS
Osteoarthritis; localized	musculoskeletal	740.1	1.14663e-17	0.60227	0.53624	0.676429	EAS
Osteoarthrosis, localized, primary	musculoskeletal	740.11	1.44722e-16	0.612094	0.544801	0.687698	EAS
Osteoarthrosis, localized, secondary	musculoskeletal	740.12	0.000125583	0.466732	0.316181	0.688969	EAS
Osteoarthrosis, generalized	musculoskeletal	740.2	0.000266535	0.644126	0.508482	0.815956	EAS
Osteoarthrosis involving more than one site, but not specified as generalized	musculoskeletal	740.3	0.017232	0.566725	0.355155	0.90433	EAS
Osteoarthrosis NOS	musculoskeletal	740.9	1.25121e-28	0.515145	0.45821	0.579154	EAS
Symptoms and disorders of the joints	musculoskeletal	741	1.20263e-06	0.73993	0.655217	0.835596	EAS
Ankylosis of joint	musculoskeletal	741.1					EAS
Stiffness of joint	musculoskeletal	741.2	0.0647386	0.785219	0.607522	1.01489	EAS
Difficulty in walking	musculoskeletal	741.3	0.000112346	0.270025	0.138951	0.524744	EAS
Joint effusions	musculoskeletal	741.4	3.53404e-05	0.727347	0.625495	0.845784	EAS
Hemarthrosis	musculoskeletal	741.5	0.556505	0.651348	0.156043	2.71882	EAS
Villonodular synovitis	musculoskeletal	741.6					EAS
Derangement of joint, non-traumatic	musculoskeletal	742	9.7603e-07	0.656306	0.554494	0.776812	EAS
Loose body in joint	musculoskeletal	742.1	0.278957	0.332438	0.0452749	2.44098	EAS
Pathological, developmental or recurrent dislocation	musculoskeletal	742.2	0.547048	0.731695	0.264704	2.02255	EAS
Articular cartilage disorder	musculoskeletal	742.8	0.0151169	0.436211	0.223375	0.85184	EAS
Other derangement of joint	musculoskeletal	742.9	3.86798e-06	0.663624	0.557632	0.789761	EAS
Osteoporosis, osteopenia and pathological fracture	musculoskeletal	743	0.915238	1.00594	0.901955	1.12192	EAS
Osteoporosis	musculoskeletal	743.1	0.660106	1.03296	0.893968	1.19355	EAS
Osteoporosis NOS	musculoskeletal	743.11	0.770401	1.0219	0.883538	1.18193	EAS
Senile osteoporosis	musculoskeletal	743.12	0.648147	1.03432	0.894777	1.19562	EAS
Other specified osteoporosis	musculoskeletal	743.13	0.798549	1.01918	0.880837	1.17925	EAS
Pathologic fracture	musculoskeletal	743.2	0.115285	0.82505	0.649439	1.04815	EAS
Pathologic fracture of vertebrae	musculoskeletal	743.21	0.332008	0.832252	0.574296	1.20607	EAS
Pathologic fracture of femur	musculoskeletal	743.22	0.84245	0.966716	0.692358	1.34979	EAS
Stress fracture	musculoskeletal	743.4	0.336904	0.778176	0.466412	1.29833	EAS
Osteopenia or other disorder of bone and cartilage	musculoskeletal	743.9	0.246189	1.07126	0.953609	1.20342	EAS
Pain in joint	musculoskeletal	745	1.32071e-06	0.806585	0.739302	0.879992	EAS
Cardiac and circulatory congenital anomalies	congenital anomalies	747	0.261607	0.904023	0.758006	1.07817	EAS
Cardiac congenital anomalies	congenital anomalies	747.1	0.110938	0.8471	0.690754	1.03883	EAS
Cardiac shunt/ heart septal defect	congenital anomalies	747.11	0.00400395	0.645039	0.478525	0.869496	EAS
Valvular heart disease/ heart chambers	congenital anomalies	747.12	0.0628457	0.697432	0.47711	1.0195	EAS
Congenital anomalies of great vessels	congenital anomalies	747.13	0.963442	0.991458	0.687003	1.43084	EAS
Congenital anomalies of peripheral vascular system	congenital anomalies	747.2	0.511032	1.12022	0.798493	1.57158	EAS
Anomalies of respiratory system, congenital	congenital anomalies	748	0.819206	1.09554	0.500964	2.39581	EAS
Congenital anomalies of face and neck	congenital anomalies	749	0.417075	0.808835	0.48453	1.3502	EAS
Cleft palate	congenital anomalies	749.1	0.834474	0.856699	0.200818	3.65471	EAS
Congenital anomalies of skull and face bones	congenital anomalies	749.2	0.269355	0.449126	0.108521	1.85876	EAS
Digestive congenital anomalies	congenital anomalies	750	0.0263934	0.734302	0.559087	0.964427	EAS
Upper gastrointestinal congenital anomalies	congenital anomalies	750.1	0.26112	0.821658	0.583313	1.15739	EAS
Esophageal atresia/tracheoesophageal fistula	congenital anomalies	750.11	0.169695	0.561817	0.246711	1.27939	EAS
Congenital anomalies of mouth/tongue	congenital anomalies	750.13	0.535047	0.854374	0.519618	1.40479	EAS
Congenital anomalies of esophagus	congenital anomalies	750.14	0.133043	0.502084	0.204349	1.23362	EAS
Congenital anomalies of stomach	congenital anomalies	750.15	0.219309	1.71967	0.724057	4.08428	EAS
Lower gastrointestinal congenital anomalies	congenital anomalies	750.2	0.0499431	0.647866	0.419776	0.999892	EAS
Congenital anomalies of intestine	congenital anomalies	750.21	0.0997376	0.567828	0.289451	1.11393	EAS
Congenital anomaly of gallbladder, bile ducts, liver, pancreas	congenital anomalies	750.22	0.27635	0.73041	0.414874	1.28593	EAS
Congenital hypertrophic pyloric stenosis	congenital anomalies	750.5					EAS
Genitourinary congenital anomalies	congenital anomalies	751	0.0448708	0.784203	0.618405	0.994453	EAS
Congenital anomalies of genital organs	congenital anomalies	751.1	0.0586245	0.502385	0.246133	1.02542	EAS
Congenital anomalies of female genital organs	congenital anomalies	751.11	0.239444	0.607319	0.264587	1.39401	EAS
Congenital anomalies of male genital organs	congenital anomalies	751.12	0.182935	0.259564	0.0356607	1.88929	EAS
Congenital anomalies of urinary system	congenital anomalies	751.2	0.137478	0.824397	0.638952	1.06366	EAS
Cystic kidney disease	congenital anomalies	751.21	0.682606	0.944195	0.717015	1.24335	EAS
Other specified congenital anomalies of kidney	congenital anomalies	751.22	0.00806932	0.260838	0.0965108	0.704962	EAS
Obstructive genitourinary defect	congenital anomalies	751.3	0.529319	0.686458	0.212588	2.2166	EAS
Nervous system congenital anomalies	congenital anomalies	752	0.0199566	0.547889	0.330078	0.909429	EAS
Neural tube defects	congenital anomalies	752.1	0.0520278	0.248151	0.06083	1.01231	EAS
Spina bifida	congenital anomalies	752.11	0.135359	0.340585	0.0828454	1.40018	EAS
Other specified congenital anomalies of nervous system	congenital anomalies	752.2	0.0387385	0.509825	0.269146	0.965729	EAS
Congenital anomalies of the eye	congenital anomalies	753	0.968431	0.986918	0.51411	1.89455	EAS
Congenital cataract and lens anomalies	congenital anomalies	753.1	0.725858	1.30404	0.295705	5.75071	EAS
Congenital anomalies of posterior segment of eye	congenital anomalies	753.2	0.779024	0.844606	0.259611	2.7478	EAS
Congenital musculoskeletal deformities of spine	congenital anomalies	754	0.000694245	0.419221	0.253673	0.692808	EAS
Lumbosacral spondylolysis, congenital	congenital anomalies	754.1	0.0445911	0.502689	0.256931	0.98352	EAS
Spondylolisthesis, congenital	congenital anomalies	754.2	0.000711569	0.295978	0.146258	0.598964	EAS
Congenital anomalies of limbs	congenital anomalies	755	0.00191225	0.426972	0.249452	0.730823	EAS
Congenital deformities of feet	congenital anomalies	755.1	0.0271822	0.469647	0.240178	0.918355	EAS
Congenital anomaly of fingers/toes	congenital anomalies	755.3					EAS
Congenital anomalies of upper limb, including shoulder girdle	congenital anomalies	755.4	0.236486	0.300308	0.0409834	2.20052	EAS
Other congenital anomalies of lower limb, including pelvic girdle	congenital anomalies	755.6	0.0713997	0.437461	0.178075	1.07467	EAS
Congenital hip dysplasia and deformity	congenital anomalies	755.61	0.191868	0.461421	0.144423	1.47421	EAS
Other congenital musculoskeletal anomalies	congenital anomalies	756	0.025093	0.800141	0.658321	0.972513	EAS
Congenital anomalies of abdominal wall; diaphram	congenital anomalies	756.1					EAS
Pectus and other congenital anomalies of ribs/sternum	congenital anomalies	756.2	0.676183	1.13083	0.635088	2.01353	EAS
Pectus excavatum	congenital anomalies	756.21	0.572874	1.18902	0.651353	2.17051	EAS
Pectus carinatum	congenital anomalies	756.22					EAS
Congenital anomalies of muscle, tendon, fascia, and connective tissue	congenital anomalies	756.3	0.0348045	0.289047	0.0912882	0.915214	EAS
Congenital osteodystrophies	congenital anomalies	756.5	0.17602	0.865481	0.702062	1.06694	EAS
Congenital anomalies of the integument	congenital anomalies	757	0.786047	1.09498	0.56869	2.10832	EAS
Chromosomal anomalies and genetic disorders	congenital anomalies	758	0.100416	0.633966	0.368065	1.09196	EAS
Chromosomal anomalies	congenital anomalies	758.1	0.138512	0.641636	0.35671	1.15415	EAS
Other and unspecified congenital anomalies	congenital anomalies	759	0.0218371	0.595099	0.381886	0.927354	EAS
Anomalies of endocrine glands, congenital	congenital anomalies	759.1	0.869889	0.885701	0.207275	3.78467	EAS
Back pain	symptoms	760	2.8542e-11	0.723041	0.657171	0.795514	EAS
Cervicalgia	symptoms	761	0.0238437	0.876068	0.781081	0.982606	EAS
Thoracic or lumbosacral neuritis or radiculitis, unspecified	symptoms	763	2.11518e-10	0.58714	0.498188	0.691974	EAS
Sciatica	symptoms	764	2.61512e-08	0.631744	0.537401	0.74265	EAS
Cervical radiculitis	symptoms	765	0.0805062	0.84698	0.703055	1.02037	EAS
Neuralgia, neuritis, and radiculitis NOS	symptoms	766	2.48369e-06	0.59111	0.474944	0.73569	EAS
Cervicocranial/Cervicobrachial syndrome	symptoms	767	2.76536e-06	0.585774	0.468395	0.732567	EAS
Nonallopathic lesions NEC	symptoms	769	0.656087	0.72157	0.171605	3.03408	EAS
Myalgia and myositis unspecified	symptoms	770	4.43525e-09	0.69009	0.609663	0.781126	EAS
Musculoskeletal symptoms referable to limbs	symptoms	771	3.35817e-09	0.696712	0.618061	0.785372	EAS
Swelling of limb	symptoms	771.1	1.42818e-08	0.671552	0.585201	0.770644	EAS
Cramp of limb	symptoms	771.2	2.12912e-09	0.674782	0.593257	0.76751	EAS
Symptoms of the muscles	symptoms	772	5.9293e-05	0.752404	0.65486	0.864477	EAS
Muscular wasting and disuse atrophy	symptoms	772.1	0.493533	0.861108	0.561254	1.32116	EAS
Spasm of muscle	symptoms	772.2	0.00157833	0.693093	0.552128	0.870047	EAS
Muscle weakness	symptoms	772.3	0.00565989	0.735798	0.592072	0.914414	EAS
Rhabdomyolysis	symptoms	772.4	0.88655	1.05129	0.528843	2.08985	EAS
Facial weakness	symptoms	772.6	0.0945349	1.3542	0.949108	1.93219	EAS
Pain in limb	symptoms	773	6.12856e-09	0.760665	0.693644	0.834161	EAS
Hypothermia/Chills	symptoms	780	0.575539	0.902469	0.63012	1.29253	EAS
Symptoms involving nervous and musculoskeletal systems	symptoms	781	1.33426e-05	0.714927	0.6147	0.831495	EAS
Loss of height	symptoms	781.1	0.475661	0.739227	0.322265	1.69568	EAS
Abnormal posture	symptoms	781.2	0.427225	0.834263	0.53337	1.3049	EAS
Symptoms involving skin and other integumentary tissue	symptoms	782	2.07421e-07	0.724611	0.641654	0.818294	EAS
Edema	symptoms	782.3	1.82187e-06	0.731029	0.642765	0.831413	EAS
Pallor and flushing	symptoms	782.6	0.0289666	0.734531	0.556881	0.968854	EAS
Fever of unknown origin	symptoms	783	0.0189135	0.863302	0.763587	0.97604	EAS
Postprocedural fever	symptoms	783.1	0.585326	1.1255	0.736045	1.72102	EAS
Abdominal pain	symptoms	785	7.95962e-05	0.839654	0.769835	0.915805	EAS
Syncope and collapse	symptoms	788	0.0155094	0.81758	0.694538	0.96242	EAS
Nausea and vomiting	symptoms	789	5.30549e-14	0.678934	0.613791	0.750991	EAS
Persistent vomiting	symptoms	789.1	2.99541e-14	0.675826	0.610862	0.7477	EAS
Nonspecific findings on examination of blood	symptoms	790	0.322681	0.950677	0.86	1.05092	EAS
Elevated sedimentation rate	symptoms	790.1	0.709705	1.06632	0.760419	1.49528	EAS
Other abnormal blood chemistry	symptoms	790.6	0.274895	0.944785	0.853206	1.04619	EAS
Elevated C-reactive protein (CRP)	symptoms	790.8	0.0538738	0.616138	0.376576	1.0081	EAS
Abnormal arterial blood gases	symptoms	790.9	0.346987	0.615788	0.224177	1.6915	EAS
Gangrene	symptoms	791	0.000151232	0.390171	0.239786	0.634874	EAS
Abnormal Papanicolaou smear of cervix and cervical HPV	genitourinary	792	0.458879	1.07794	0.88378	1.31476	EAS
Papanicolaou smear of cervix or vagina with atypical squamous cells	genitourinary	792.1	0.5632	1.07139	0.848037	1.35357	EAS
Nonspecific abnormal findings on radiological and other examination of musculoskeletal system	symptoms	793	0.235919	1.11181	0.933068	1.32479	EAS
Nonspecific abnormal findings on radiological and other examination of other intrathoracic organs (echocardiogram, etc)	symptoms	793.2	0.306041	1.09041	0.923874	1.28696	EAS
Abnormal results of other function studies (bladder, pancreas, placenta, spleen, etc)	symptoms	794	0.649506	0.871728	0.482229	1.57583	EAS
Other and nonspecific abnormal cytological, histological and immunological findings	symptoms	795	0.043449	1.26673	1.00698	1.59347	EAS
Abnormal tumor markers	symptoms	795.8	0.0167367	1.49228	1.07505	2.07145	EAS
Elevated carcinoembryonic antigen [CEA]	symptoms	795.81	0.15689	1.48019	0.860017	2.54757	EAS
Elevated cancer antigen 125 [CA 125]	symptoms	795.82	0.0940976	1.57764	0.92512	2.69041	EAS
Elevated prostate specific antigen [PSA]	genitourinary	796	0.510555	0.926953	0.739486	1.16194	EAS
Shock	symptoms	797	0.299415	0.887583	0.708578	1.11181	EAS
Cardiogenic shock	symptoms	797.1	0.0228271	0.649293	0.447659	0.941746	EAS
Malaise and fatigue	symptoms	798	1.9649e-14	0.682877	0.619321	0.752954	EAS
Chronic fatigue syndrome	symptoms	798.1	1.17952e-08	0.419462	0.311182	0.565419	EAS
Debility unspecified	symptoms	799	2.51818e-10	0.512501	0.416628	0.630436	EAS
Fracture of lower limb	injuries & poisonings	800	0.000330586	0.636327	0.497166	0.81444	EAS
Fracture of neck of femur	injuries & poisonings	800.1	0.0893086	0.690792	0.450843	1.05845	EAS
Fracture of unspecified part of femur	injuries & poisonings	800.2	0.0864397	0.611444	0.348437	1.07297	EAS
Fracture of tibia and fibula	injuries & poisonings	800.3	0.0175936	0.56112	0.348243	0.904126	EAS
Fracture of patella	injuries & poisonings	800.4	0.116072	0.542583	0.253098	1.16317	EAS
Fracture of ankle and foot	injuries & poisonings	801	1.85791e-07	0.458319	0.341803	0.614555	EAS
Fracture of foot	injuries & poisonings	801.1	0.0108631	0.518684	0.312983	0.859576	EAS
Fracture of pelvis	injuries & poisonings	802	0.113835	0.580378	0.295678	1.13921	EAS
Fracture of upper limb	injuries & poisonings	803	2.79241e-06	0.49519	0.369058	0.66443	EAS
Fracture of humerus	injuries & poisonings	803.1	6.71557e-05	0.323404	0.185648	0.563379	EAS
Fracture of radius and ulna	injuries & poisonings	803.2	0.00121575	0.490884	0.318981	0.75543	EAS
Colles' fracture	injuries & poisonings	803.21	0.00194185	0.505536	0.328389	0.778243	EAS
Fracture of clavicle or scapula	injuries & poisonings	803.3	0.080172	0.605861	0.345615	1.06207	EAS
Fracture of hand or wrist	injuries & poisonings	804	0.000131161	0.512224	0.363543	0.721712	EAS
Fracture of vertebral column without mention of spinal cord injury	injuries & poisonings	805	0.0318523	0.728578	0.545619	0.972888	EAS
Fracture of ribs	injuries & poisonings	807	0.139942	0.789416	0.576687	1.08062	EAS
Fracture of unspecified bones	injuries & poisonings	809	2.33568e-10	0.551214	0.458479	0.662706	EAS
Cerebral laceration and contusion	injuries & poisonings	816	0.853491	1.11873	0.340087	3.68008	EAS
Concussion	injuries & poisonings	817	0.000142967	0.408502	0.257521	0.648001	EAS
Intracranial hemorrhage (injury)	injuries & poisonings	818	0.381438	1.20013	0.797647	1.8057	EAS
Subdural hemorrhage (injury)	injuries & poisonings	818.1	0.329292	1.22573	0.81433	1.84497	EAS
Subarachnoid hemorrhage (injury)	injuries & poisonings	818.2	0.329292	1.22573	0.81433	1.84497	EAS
Skull and face fracture and other intercranial injury	injuries & poisonings	819	0.0399217	0.709321	0.511156	0.984312	EAS
Torus fracture	injuries & poisonings	823	0.0493381	0.713729	0.509907	0.999024	EAS
Dislocation	injuries & poisonings	830	4.65443e-06	0.57476	0.453478	0.728478	EAS
Internal derangement of knee	injuries & poisonings	835	0.114348	0.827209	0.653658	1.04684	EAS
Traumatic arthropathy	injuries & poisonings	836	0.0567243	0.255433	0.0627464	1.03983	EAS
Sprains and strains	injuries & poisonings	840	1.79399e-07	0.739533	0.660314	0.828257	EAS
Muscle/tendon sprain	injuries & poisonings	840.1	6.82644e-07	0.748666	0.667844	0.839269	EAS
Rotator cuff (capsule) sprain	injuries & poisonings	840.2	2.23819e-07	0.740364	0.660741	0.829581	EAS
Joint/ligament sprain	injuries & poisonings	840.3	0.010691	0.818716	0.702159	0.954621	EAS
Sprains and strains of back and neck	injuries & poisonings	841	0.0197136	0.855666	0.750589	0.975452	EAS
Other sprains and strains	injuries & poisonings	842	0.00434883	0.825265	0.723216	0.941714	EAS
Hemorrhage or hematoma complicating a procedure	injuries & poisonings	850	0.291779	0.853313	0.635373	1.14601	EAS
Complications of transplants and reattached limbs	injuries & poisonings	851	0.00458722	0.823158	0.719525	0.941716	EAS
Complication of colostomy or enterostomy	injuries & poisonings	853	0.0900968	0.625922	0.364096	1.07603	EAS
Complications of cardiac/vascular device, implant, and graft	injuries & poisonings	854	0.0183467	0.781921	0.637353	0.959279	EAS
Complication of nervous system device, implant, and graft	injuries & poisonings	855	0.0141687	0.776975	0.635097	0.950548	EAS
Vascular complications of surgery and medical procedures	injuries & poisonings	856	0.600649	0.762053	0.275495	2.10793	EAS
Mechanical complication of unspecified genitourinary device, implant, and graft	injuries & poisonings	857	0.00324001	0.623056	0.454709	0.85373	EAS
Complication of internal orthopedic device	injuries & poisonings	858	7.66351e-06	0.419154	0.28639	0.613465	EAS
Complication due to other implant and internal device	injuries & poisonings	859	0.00242461	0.702207	0.558774	0.882459	EAS
Bone marrow or stem cell transplant	neoplasms	860	0.551236	0.896548	0.626017	1.28399	EAS
Open wounds of head; neck; and trunk	injuries & poisonings	870	0.000164998	0.702133	0.584142	0.843956	EAS
Open wound or laceration of eye or eyelid	injuries & poisonings	870.1	0.0792314	0.448161	0.182892	1.09818	EAS
Open wound of ear	injuries & poisonings	870.2	0.0366149	0.122074	0.0169859	0.877321	EAS
Other open wound of head and face	injuries & poisonings	870.3	0.0540646	0.739547	0.544055	1.00528	EAS
Open wound of nose and sinus	injuries & poisonings	870.4	0.0466622	0.240835	0.0592341	0.979187	EAS
Open wound of lip and mouth	injuries & poisonings	870.5	0.664096	1.1081	0.697243	1.76105	EAS
Open wound of neck	injuries & poisonings	870.6	0.748367	0.916954	0.539884	1.55738	EAS
Open wound of genital organs	injuries & poisonings	870.8	0.130138	1.79855	0.841034	3.8462	EAS
Open wounds of extremities	injuries & poisonings	871	0.00271781	0.7514	0.623334	0.905779	EAS
Open wound of hand except finger(s)	injuries & poisonings	871.1	0.0237423	0.524449	0.299748	0.917595	EAS
Open wound of finger(s)	injuries & poisonings	871.2	0.986495	1.00262	0.740414	1.35769	EAS
Open wound of foot except toe(s) alone	injuries & poisonings	871.3	0.153023	0.573413	0.267409	1.22959	EAS
Open wound of toe(s)	injuries & poisonings	871.4	0.0524877	0.412344	0.168415	1.00957	EAS
Traumatic amputation	injuries & poisonings	872	0.768413	1.1159	0.537793	2.31545	EAS
Broken tooth	injuries & poisonings	873	0.540038	0.692995	0.214431	2.23961	EAS
Complication of amputation stump	injuries & poisonings	874	0.121043	0.20881	0.0288277	1.51249	EAS
Non-healing surgical wound	injuries & poisonings	875	0.107015	0.509102	0.22401	1.15702	EAS
Posttraumatic wound infection not elsewhere classified	injuries & poisonings	876	0.00635319	0.495827	0.299581	0.820627	EAS
Late effects of musculoskeletal and connective tissue injuries	injuries & poisonings	905	0.121043	0.20881	0.0288277	1.51249	EAS
Late effects of injuries to skin and subcutaneous tissues	injuries & poisonings	906	0.121043	0.20881	0.0288277	1.51249	EAS
Injuries to the nervous system	injuries & poisonings	907	0.0250998	0.42069	0.197204	0.897448	EAS
Late effects of other injuries	injuries & poisonings	908	0.116179	0.517423	0.227429	1.17719	EAS
Late effects of external causes	injuries & poisonings	909	0.116179	0.517423	0.227429	1.17719	EAS
Superficial injury, infected	injuries & poisonings	910	0.042642	0.499591	0.255402	0.977246	EAS
Blister	injuries & poisonings	911	0.856197	1.04612	0.642403	1.70354	EAS
Insect bite	injuries & poisonings	912	0.750864	1.0424	0.806704	1.34695	EAS
Toxic effect of venom	injuries & poisonings	913	0.034827	0.381505	0.155892	0.93363	EAS
Superficial injury without mention of infection	injuries & poisonings	915	6.97181e-06	0.624398	0.508472	0.766753	EAS
Contusion	injuries & poisonings	916	2.34552e-05	0.70542	0.600084	0.829245	EAS
Allergic reaction to food	injuries & poisonings	930	0.0612039	0.830983	0.684552	1.00874	EAS
Contact dermatitis and other eczema due to plants [except food]	dermatologic	931	0.364444	0.583011	0.181669	1.87099	EAS
Dermatitis due to solar radiation	dermatologic	938	1.07083e-13	0.294822	0.213634	0.406865	EAS
Acute dermatitis due to solar radiation	dermatologic	938.1	0.309181	0.745488	0.423247	1.31307	EAS
Chronic dermatitis due to solar radiation	dermatologic	938.2	3.16026e-13	0.183098	0.115979	0.289059	EAS
Atopic/contact dermatitis due to other or unspecified	dermatologic	939	0.000118968	1.22987	1.10686	1.36656	EAS
Contact and allergic dermatitis of eyelid	dermatologic	939.1	0.0597226	1.76931	0.976898	3.20449	EAS
Adverse reaction to serum or vaccine	injuries & poisonings	941	0.659929	0.9509	0.759871	1.18995	EAS
Infusion and transfusion reaction	injuries & poisonings	942	0.556141	0.868096	0.542001	1.39039	EAS
Anaphylactic shock NOS	injuries & poisonings	946	0.878042	0.972534	0.681428	1.388	EAS
Urticaria	dermatologic	947	2.87862e-05	1.49347	1.23758	1.80227	EAS
Allergies, other	injuries & poisonings	949	0.0598953	0.893982	0.795481	1.00468	EAS
Diaper or napkin rash	injuries & poisonings	949.1	0.821735	0.846749	0.199208	3.59917	EAS
Spinal cord injury without evidence of spinal bone injury	injuries & poisonings	952	0.0367882	0.345499	0.127414	0.936862	EAS
Injury to other and unspecified nerves	injuries & poisonings	957	0.0177953	0.300122	0.110918	0.812071	EAS
Certain early complications of trauma or procedure	injuries & poisonings	958	0.311121	0.877187	0.680727	1.13035	EAS
Postoperative shock	injuries & poisonings	958.1	0.800715	1.08339	0.5817	2.01776	EAS
Traumatic and surgical subcutaneous emphysema	injuries & poisonings	958.2	0.95907	1.0078	0.748985	1.35605	EAS
Poisoning by antibiotics	injuries & poisonings	960	1.97561e-08	0.699914	0.617943	0.79276	EAS
Adverse effects of antibacterials (not penicillins)	injuries & poisonings	960.1	0.164112	0.759797	0.51599	1.1188	EAS
Allergy/adverse effect of penicillin	injuries & poisonings	960.2	6.39325e-05	0.732481	0.628798	0.85326	EAS
Poisoning by antifungal antibiotics	injuries & poisonings	960.3	8.74545e-05	0.737237	0.633086	0.858523	EAS
Poisoning by other anti-infectives	injuries & poisonings	961	1.96867e-06	0.640046	0.53255	0.76924	EAS
Poisoning/allergy of sulfonamides	injuries & poisonings	961.1	3.73686e-07	0.57758	0.467381	0.71376	EAS
Poisoning by hormones and synthetic substitutes	injuries & poisonings	962	0.00923393	0.756619	0.613318	0.933402	EAS
Adrenal cortical steroids causing adverse effects in therapeutic use	injuries & poisonings	962.1	0.00993362	0.75864	0.614944	0.935914	EAS
Insulins and antidiabetic agents causing adverse effects in therapeutic use	injuries & poisonings	962.2	0.00923393	0.756619	0.613318	0.933402	EAS
Hormones and synthetic substitutes causing adverse effects in therapeutic use	injuries & poisonings	962.3	0.010049	0.757943	0.61375	0.936013	EAS
Poisoning by primarily systemic agents	injuries & poisonings	963	0.963403	1.00367	0.858316	1.17364	EAS
Antineoplastic and immunosuppressive drugs causing adverse effects	injuries & poisonings	963.1	0.961222	1.00395	0.85656	1.17669	EAS
Poisoning by agents primarily affecting blood constituents	injuries & poisonings	964	0.394807	0.789145	0.457379	1.36156	EAS
Anticoagulants causing adverse effects	injuries & poisonings	964.1	0.678965	0.890771	0.515081	1.54048	EAS
Poisoning by analgesics, antipyretics, and antirheumatics	injuries & poisonings	965	1.82998e-12	0.56905	0.486462	0.665658	EAS
Opiates and related narcotics causing adverse effects in therapeutic use	injuries & poisonings	965.1	1.64291e-16	0.435363	0.357279	0.530512	EAS
Antirheumatics causing adverse effects in therapeutic use	injuries & poisonings	965.2	3.30431e-16	0.440549	0.361828	0.536397	EAS
Salicylates causing adverse effects in therapeutic use	injuries & poisonings	965.3	0.50799	0.507612	0.0681821	3.77914	EAS
Poisoning by anticonvulsants and anti-Parkinsonism drugs	injuries & poisonings	966	0.283158	0.528613	0.165019	1.69333	EAS
Adverse effects of sedatives or other central nervous system depressants and anesthetics	injuries & poisonings	967	0.0120131	0.599833	0.402554	0.893793	EAS
Poisoning by psychotropic agents	injuries & poisonings	969	0.0508707	0.442055	0.194809	1.0031	EAS
Poisoning by drugs primarily affecting the autonomic nervous system	injuries & poisonings	971	0.540371	1.45867	0.435603	4.88454	EAS
Poisoning by agents primarily affecting the cardiovascular system	injuries & poisonings	972	0.72301	1.08314	0.696451	1.68452	EAS
Cardiac rhythm regulators causing adverse effects in therapeutic use	injuries & poisonings	972.1	0.583596	1.15101	0.696113	1.90318	EAS
Antilipemic and antiarteriosclerotic drugs causing adverse effects in therapeutic use	injuries & poisonings	972.2	0.851018	1.04649	0.651334	1.68137	EAS
Antihypertensive agents causing adverse effects	injuries & poisonings	972.6	0.54413	1.20383	0.661066	2.19223	EAS
Poisoning by agents primarily affecting the gastrointestinal system	injuries & poisonings	973	0.587705	1.79772	0.215716	14.9818	EAS
Poisoning by water, mineral, and uric acid metabolism drugs	injuries & poisonings	974	0.372497	0.523486	0.12622	2.17111	EAS
Poisoning by agents primarily acting on the smooth and skeletal muscles and respiratory system	injuries & poisonings	975					EAS
Poisoning by agents primarily affecting skin & mucous membrane, ophthalmological, otorhinolaryngological, & dental drugs	injuries & poisonings	976	0.0418622	2.78944	1.03849	7.49257	EAS
Personal history of allergy to medicinal agents	injuries & poisonings	977	1.74062e-07	0.702039	0.614795	0.801663	EAS
Adverse drug events and drug allergies	injuries & poisonings	979	0.00170167	0.782562	0.671443	0.91207	EAS
Encounter for long-term (current) use of antibiotics	infectious diseases	980	0.0390954	0.752267	0.574022	0.98586	EAS
Toxic effect of (non-ethyl) alcohol and petroleum and other solvents	injuries & poisonings	981	0.63311	0.611077	0.0808776	4.61704	EAS
Toxic effect of corrosive aromatics, acids, and caustic alkalis	injuries & poisonings	983					EAS
Toxic effect of lead and its compounds (including fumes)	injuries & poisonings	984	0.335092	1.67806	0.585728	4.80748	EAS
Toxic effect of other metals	injuries & poisonings	985	0.882571	1.09406	0.331914	3.60624	EAS
Toxic effect of carbon monoxide	injuries & poisonings	986					EAS
Toxic effect of other gases, fumes, or vapors	injuries & poisonings	987	0.407969	1.901	0.415127	8.70527	EAS
Toxic effect of noxious substances eaten as food	injuries & poisonings	988	0.962492	1.03564	0.240643	4.45701	EAS
Toxic effect of other substances, chiefly nonmedicinal as to source	injuries & poisonings	989	0.155447	1.72342	0.813275	3.65211	EAS
Effects radiation NOS	injuries & poisonings	990	0.0482998	0.849069	0.7218	0.998778	EAS
Sepsis and SIRS	injuries & poisonings	994	0.00528272	0.805915	0.692532	0.93786	EAS
Systemic inflammatory response syndrome (SIRS)	injuries & poisonings	994.1	0.0272973	1.39133	1.03769	1.86548	EAS
Sepsis	injuries & poisonings	994.2	0.000827239	0.763191	0.651378	0.894198	EAS
Septic shock	injuries & poisonings	994.21	0.930572	1.01223	0.770008	1.33065	EAS
Complications peculiar to certain specified procedures	injuries & poisonings	996	0.979242	1.0037	0.760011	1.32552	EAS
Burns	NULL	1000	0.265999	0.776033	0.496414	1.21316	EAS
Foreign body injury	NULL	1001	0.0498608	0.767692	0.589445	0.999839	EAS
Symptoms concerning nutrition, metabolism, and development	NULL	1002	0.663845	1.03286	0.892731	1.19498	EAS
Sudden death	NULL	1003	0.677082	1.03146	0.891533	1.19335	EAS
Other signs and symptoms involving emotional state	NULL	1004	0.000162165	0.473234	0.320795	0.698111	EAS
Other symptoms	NULL	1005	1.82068e-05	0.817846	0.745993	0.896619	EAS
Crushing injury	NULL	1006	0.34179	0.61244	0.222866	1.683	EAS
Injury to blood vessels	NULL	1007	0.882473	1.05047	0.546853	2.01789	EAS
Crushing or internal injury to organs	NULL	1008	0.502285	0.890472	0.634514	1.24968	EAS
Injury, NOS	NULL	1009	3.27007e-08	0.741114	0.666406	0.824198	EAS
Other tests	NULL	1010	0.000255681	1.35763	1.15241	1.59939	EAS
NA 1010.1		1010.1	2.04496e-05	1.21457	1.11066	1.32821	EAS
Complications of surgical and medical procedures	NULL	1011	0.00237037	0.811883	0.709791	0.92866	EAS
Late effect	NULL	1012	0.375573	0.884994	0.675423	1.15959	EAS
Asphyxia and hypoxemia	NULL	1013	0.000170179	0.705968	0.588781	0.84648	EAS
Effects of heat, cold and air pressure	NULL	1014	0.377311	0.788436	0.465143	1.33643	EAS
Effects of other external causes	NULL	1015	3.25834e-06	0.771466	0.691608	0.860545	EAS
Other ill-defined and unknown causes of morbidity and mortality	NULL	1019	0.0460429	0.832268	0.694907	0.996781	EAS
Family history	NULL	1100	0.315365	0.929537	0.805972	1.07205	EAS

### Sheet: SAS
phenotype	classification	phecode	pvalue	OR	ci_lower	ci_upper	Ancestry
Intestinal infection	infectious diseases	8	0.653252	1.08723	0.754844	1.56598	SAS
Bacterial enteritis	infectious diseases	8.5	0.222301	1.32757	0.842234	2.09257	SAS
Intestinal e.coli	infectious diseases	8.51					SAS
Intestinal infection due to C. difficile	infectious diseases	8.52	0.513593	0.762955	0.338812	1.71806	SAS
Viral Enteritis	infectious diseases	8.6	0.462616	0.689591	0.255806	1.85897	SAS
Intestinal infection due to protozoa	infectious diseases	8.7	0.792323	1.30593	0.179069	9.52393	SAS
Tuberculosis	infectious diseases	10	0.0309954	2.19094	1.07432	4.46815	SAS
Diseases due to other mycobacteria	infectious diseases	31	0.505292	0.511796	0.0713249	3.67243	SAS
Leprosy	infectious diseases	31.1					SAS
Septicemia	infectious diseases	38	0.303822	1.18399	0.858105	1.63365	SAS
Gram negative septicemia	infectious diseases	38.1	0.91627	1.03644	0.531806	2.01993	SAS
Gram positive septicemia	infectious diseases	38.2	0.211788	0.285517	0.0399175	2.04221	SAS
Bacteremia	infectious diseases	38.3	0.503612	0.805761	0.427902	1.51729	SAS
Bacterial infection NOS	infectious diseases	41	0.663286	1.0636	0.805796	1.40389	SAS
Staphylococcus infections	infectious diseases	41.1	0.274282	0.675017	0.333667	1.36558	SAS
Methicillin sensitive Staphylococcus aureus	infectious diseases	41.11	0.719768	0.833896	0.309132	2.24947	SAS
Methicillin resistant Staphylococcus aureus	infectious diseases	41.12	0.145782	0.23236	0.0325167	1.66041	SAS
Streptococcus infection	infectious diseases	41.2	0.768968	1.08722	0.622268	1.89958	SAS
Rheumatic fever / chorea	infectious diseases	41.21	0.741521	1.39614	0.192193	10.142	SAS
E. coli	infectious diseases	41.4	0.760036	1.10398	0.58516	2.08281	SAS
H. pylori	infectious diseases	41.8	0.0392284	1.76724	1.02852	3.03655	SAS
Infection with drug-resistant microorganisms	infectious diseases	41.9	0.331187	1.39312	0.713778	2.71905	SAS
Herpes zoster	infectious diseases	53	0.682696	0.890042	0.509162	1.55584	SAS
Herpes zoster with nervous system complications	infectious diseases	53.1	0.258242	0.321359	0.0449049	2.29978	SAS
Herpes simplex	infectious diseases	54	0.00499466	0.437321	0.245486	0.779067	SAS
Viral hepatitis	infectious diseases	70	0.00357665	0.372743	0.191896	0.724024	SAS
Viral hepatitis A	infectious diseases	70.1					SAS
Viral hepatitis B	infectious diseases	70.2	0.16271	0.443696	0.141776	1.38857	SAS
Viral hepatitis C	infectious diseases	70.3	0.024612	0.105058	0.0147241	0.749598	SAS
Chronic hepatitis	infectious diseases	70.4					SAS
Hepatitis NOS	infectious diseases	70.9	0.0391552	0.353431	0.131545	0.949584	SAS
Human immunodeficiency virus [HIV] disease	infectious diseases	71	0.172025	0.253667	0.0354257	1.81639	SAS
HIV infection, symptomatic	infectious diseases	71.1	0.18185	0.261557	0.0365194	1.8733	SAS
Viral warts & HPV	infectious diseases	78	0.00788248	0.524943	0.326328	0.844441	SAS
Viral infection	infectious diseases	79	0.191049	1.17786	0.921555	1.50545	SAS
Varicella infection	infectious diseases	79.1	0.120088	0.653435	0.38211	1.11742	SAS
Infectious mononucleosis	infectious diseases	79.2					SAS
Viremia, NOS	infectious diseases	79.9	0.0158044	1.67623	1.10192	2.54988	SAS
Postoperative infection	infectious diseases	80	0.29571	0.669537	0.315656	1.42015	SAS
Infection/inflammation of internal prosthetic device; implant; and graft	infectious diseases	81	0.378343	0.728488	0.360028	1.47404	SAS
Graft-versus-host disease	infectious diseases	81.1	0.93534	1.05985	0.260234	4.31645	SAS
Acute graft-versus-host disease	infectious diseases	81.11					SAS
Chronic graft-versus-host disease	infectious diseases	81.12					SAS
Sexually transmitted infections (not HIV or hepatitis)	infectious diseases	90	0.577552	0.807038	0.379536	1.71607	SAS
Gonococcal infections	infectious diseases	90.2	0.420011	1.79238	0.433979	7.40268	SAS
Venereal diseases due to Chlamydia trachomatis	infectious diseases	90.3					SAS
Dermatophytosis / Dermatomycosis	infectious diseases	110	0.0844986	0.723943	0.50155	1.04495	SAS
Dermatophytosis	infectious diseases	110.1	0.0549095	0.677652	0.455469	1.00822	SAS
Dermatophytosis of nail	infectious diseases	110.11	0.0159975	0.48924	0.273473	0.875246	SAS
Althete's foot	infectious diseases	110.12	0.264205	0.650751	0.306108	1.38342	SAS
Dermatophytosis of the body	infectious diseases	110.13	0.291702	0.666979	0.314169	1.41599	SAS
Dermatomycoses	infectious diseases	110.2	0.427978	1.3322	0.655467	2.70764	SAS
Candidiasis	infectious diseases	112	0.54649	1.12146	0.772644	1.62774	SAS
Candidiasis of skin and nails	infectious diseases	112.3	0.32413	1.56842	0.641101	3.83706	SAS
Mycoses	infectious diseases	117	0.280916	0.64009	0.284475	1.44025	SAS
Histoplasmosis	infectious diseases	117.1					SAS
Coccidioidomycosis	infectious diseases	117.2					SAS
Blastomycotic infection	infectious diseases	117.3					SAS
Aspergillosis	infectious diseases	117.4	0.681036	0.745854	0.184265	3.01901	SAS
Spirochetal infection	infectious diseases	130	0.621038	0.607827	0.0844454	4.37505	SAS
Lyme disease	infectious diseases	130.1	0.919486	0.902915	0.124635	6.54113	SAS
Protozoan infection	infectious diseases	131					SAS
Infestation (lice, mites)	infectious diseases	132					SAS
Pediculosis and phthirus infestation	infectious diseases	132.1					SAS
Arthropod-borne diseases	infectious diseases	133	0.00658937	5.15415	1.57911	16.8229	SAS
Helminthiases	infectious diseases	134	0.445525	1.73084	0.422812	7.08547	SAS
Intestinal helminthiases	infectious diseases	134.1	0.720925	1.43582	0.197307	10.4487	SAS
Other infectious and parasitic diseases	infectious diseases	136	0.368995	0.85362	0.60437	1.20566	SAS
Cancer of mouth	neoplasms	145	0.281811	1.47844	0.725399	3.0132	SAS
Cancer of lip	neoplasms	145.1					SAS
Cancer of tongue	neoplasms	145.2	0.113634	1.94224	0.853366	4.42048	SAS
Cancer of major salivary glands	neoplasms	145.3	0.774169	0.748984	0.103994	5.39433	SAS
Cancer of the gums	neoplasms	145.4					SAS
Cancer of the mouth floor	neoplasms	145.5	1.13532e-05	8.0724	3.17709	20.5105	SAS
Cancer of larynx, pharynx, nasal cavities	neoplasms	149	0.194511	1.56219	0.796255	3.06488	SAS
Cancer of oropharynx	neoplasms	149.1	0.264405	1.76961	0.649472	4.82166	SAS
Cancer of nasopharynx	neoplasms	149.2					SAS
Cancer of hypopharynx	neoplasms	149.3					SAS
Cancer of larynx	neoplasms	149.4	0.860578	0.837654	0.11602	6.04776	SAS
Hx of malignant neoplasm of oral cavity and pharynx	neoplasms	149.5	0.324245	1.56985	0.640389	3.84832	SAS
Cancer of of nasal cavities	neoplasms	149.9	0.976884	1.02968	0.142399	7.44556	SAS
Cancer of esophagus	neoplasms	150	0.575114	0.568768	0.0790758	4.09097	SAS
Cancer of stomach	neoplasms	151					SAS
Colorectal cancer	neoplasms	153	0.40225	0.762669	0.404584	1.43769	SAS
Colon cancer	neoplasms	153.2	0.314985	0.659199	0.292413	1.48606	SAS
Malignant neoplasm of rectum, rectosigmoid junction, and anus	neoplasms	153.3	0.45869	0.735574	0.326476	1.6573	SAS
Cancer of liver and intrahepatic bile duct	neoplasms	155	0.223716	0.604144	0.268277	1.36049	SAS
Malignant neoplasm of liver, primary	neoplasms	155.1	0.119389	0.455362	0.169195	1.22553	SAS
Pancreatic cancer	neoplasms	157	0.662343	0.774869	0.246631	2.43449	SAS
Neoplasm of unspecified nature of digestive system	neoplasms	158	0.141598	0.425051	0.135829	1.33012	SAS
Malignant neoplasm of other and ill-defined sites within the digestive organs and peritoneum	neoplasms	159	0.0324319	1.84785	1.05275	3.24346	SAS
Malignant neoplasm of small intestine, including duodenum	neoplasms	159.2	0.727501	1.28345	0.315333	5.22385	SAS
Malignant neoplasm of gallbladder and extrahepatic bile ducts	neoplasms	159.3					SAS
Malignant neoplasm of retroperitoneum and peritoneum	neoplasms	159.4	0.00160404	3.44326	1.59738	7.42218	SAS
Cancer of intrathoracic organs	neoplasms	164					SAS
Cancer within the respiratory system	neoplasms	165	0.0881285	0.422212	0.15673	1.13739	SAS
Cancer of bronchus; lung	neoplasms	165.1	0.121426	0.456869	0.16954	1.23115	SAS
Cancer of bone and connective tissue	neoplasms	170	0.0328118	1.68677	1.04365	2.72621	SAS
Bone cancer	neoplasms	170.1	0.0265521	2.06165	1.08783	3.90724	SAS
Cancer of connective tissue	neoplasms	170.2	0.312621	1.3668	0.745233	2.5068	SAS
Skin cancer	neoplasms	172	2.46189e-06	0.256975	0.146014	0.452257	SAS
Melanomas of skin, dx or hx	neoplasms	172.1	0.0201036	0.0972022	0.0136168	0.693869	SAS
Melanomas of skin	neoplasms	172.11					SAS
Other non-epithelial cancer of skin	neoplasms	172.2	1.45222e-05	0.272523	0.15142	0.490483	SAS
Basal cell carcinoma	neoplasms	172.21	0.000565569	0.0858421	0.0212574	0.34665	SAS
Squamous cell carcinoma	neoplasms	172.22	0.0651442	0.462494	0.203799	1.04956	SAS
Carcinoma in situ of skin	neoplasms	172.3					SAS
Neoplasm of uncertain behavior of skin	neoplasms	173	4.36445e-05	0.359302	0.219933	0.586987	SAS
Breast cancer	neoplasms	174	0.079436	0.56252	0.295754	1.06991	SAS
Breast cancer [female]	neoplasms	174.1	0.0984009	0.581125	0.305285	1.1062	SAS
Malignant neoplasm of female breast	neoplasms	174.11	0.0647274	0.528741	0.268894	1.03969	SAS
Breast cancer [male]	neoplasms	174.2					SAS
Neoplasm of uncertain behavior of breast	neoplasms	174.3					SAS
Acquired absence of breast	neoplasms	175	0.000857699	0.615024	0.462135	0.818495	SAS
Cervical cancer and dysplasia	neoplasms	180	0.445645	0.744034	0.348027	1.59064	SAS
Cervical cancer	neoplasms	180.1	0.85452	0.876974	0.215548	3.56804	SAS
Cervical intraepithelial neoplasia [CIN] [Cervical dysplasia]	neoplasms	180.3	0.326946	0.63897	0.260952	1.56459	SAS
Malignant neoplasm of uterus	neoplasms	182	0.136505	1.87591	0.819536	4.29393	SAS
Cancer of other female genital organs	neoplasms	184	0.184377	1.62615	0.79318	3.33388	SAS
Malignant neoplasm of ovary and other uterine adnexa	neoplasms	184.1	0.136692	1.78968	0.831525	3.85189	SAS
Malignant neoplasm of ovary	neoplasms	184.11	0.0686705	2.04032	0.946869	4.39648	SAS
Cancer of other female genital organs (excluding uterus and ovary)	neoplasms	184.2	0.876974	0.85531	0.118238	6.18713	SAS
Cancer of prostate	neoplasms	185	0.170073	0.65348	0.355859	1.20002	SAS
Cancer of other male genital organs	neoplasms	187	0.822801	0.851711	0.209029	3.47039	SAS
Malignant neoplasm of unspecified male genital organ	neoplasms	187.1	0.298761	2.89917	0.389333	21.5887	SAS
Malignant neoplasm of testis	neoplasms	187.2	0.497669	0.504706	0.06995	3.64158	SAS
Neoplasm of uncertain behavior of male genital organs	neoplasms	187.8					SAS
Cancer of urinary organs (incl. kidney and bladder)	neoplasms	189	0.632118	0.848278	0.432493	1.66379	SAS
Cancer of kidney and renal pelvis	neoplasms	189.1	0.41583	0.662072	0.245192	1.78774	SAS
Malignant neoplasm of kidney, except pelvis	neoplasms	189.11	0.529718	0.727136	0.269168	1.9643	SAS
Malignant neoplasm of renal pelvis	neoplasms	189.12	0.714639	1.4479	0.199118	10.5285	SAS
Cancer of bladder	neoplasms	189.2	0.988965	1.00636	0.409595	2.47261	SAS
Malignant neoplasm of bladder	neoplasms	189.21	0.798519	0.877693	0.322342	2.38984	SAS
Malignant neoplasm of other urinary organs	neoplasms	189.4	0.246009	1.98643	0.622995	6.33374	SAS
Cancer of eye	neoplasms	190	0.989807	0.98719	0.136586	7.13504	SAS
Manlignant and unknown neoplasms of brain and nervous system	neoplasms	191	0.778325	0.908721	0.466661	1.76954	SAS
Cancer of brain and nervous system	neoplasms	191.1	0.900772	1.0492	0.493172	2.23212	SAS
Cancer of brain	neoplasms	191.11	0.987813	0.993677	0.440296	2.24257	SAS
Thyroid cancer	neoplasms	193	0.554853	1.21084	0.64167	2.28487	SAS
Cancer of other endocrine glands	neoplasms	194	0.7222	0.699041	0.0971078	5.03212	SAS
Cancer, suspected or other	neoplasms	195	0.512404	0.905146	0.67178	1.21958	SAS
Malignant neoplasm, other	neoplasms	195.1	0.926382	0.985832	0.728374	1.33429	SAS
Malignant neoplasm of head, face, and neck	neoplasms	195.3	0.633973	1.2027	0.562602	2.57107	SAS
Radiotherapy	neoplasms	196	0.386046	1.43509	0.634097	3.2479	SAS
Chemotherapy	neoplasms	197	0.769413	1.04762	0.767577	1.42983	SAS
Secondary malignant neoplasm	neoplasms	198	0.608233	0.909705	0.633508	1.30632	SAS
Secondary malignancy of lymph nodes	neoplasms	198.1	0.601163	1.12047	0.731432	1.71644	SAS
Secondary malignancy of respiratory organs	neoplasms	198.2	0.142598	0.515131	0.212234	1.25032	SAS
Secondary malignant neoplasm of digestive systems	neoplasms	198.3	0.465192	1.28279	0.657503	2.50274	SAS
Secondary malignant neoplasm of liver	neoplasms	198.4	0.492867	0.752642	0.334092	1.69555	SAS
Secondary malignancy of brain/spine	neoplasms	198.5	0.517226	0.685535	0.218672	2.14915	SAS
Secondary malignancy of bone	neoplasms	198.6	0.755957	0.893955	0.440857	1.81273	SAS
Secondary malignant neoplasm of skin	neoplasms	198.7	0.864948	0.842471	0.116858	6.07367	SAS
Neoplasm of uncertain behavior	neoplasms	199	0.000471348	0.453938	0.29156	0.70675	SAS
Neurofibromatosis	neoplasms	199.4					SAS
Myeloproliferative disease	neoplasms	200	0.261722	0.68326	0.351332	1.32878	SAS
Polycythemia vera	neoplasms	200.1	0.480455	0.604724	0.14954	2.44544	SAS
Hodgkin's disease	neoplasms	201					SAS
Cancer of other lymphoid, histiocytic tissue	neoplasms	202	0.65763	0.852467	0.420827	1.72684	SAS
Non-Hodgkins lymphoma	neoplasms	202.2	0.762753	0.890377	0.418955	1.89226	SAS
Nodular lymphoma	neoplasms	202.21	0.693199	1.32659	0.325818	5.40133	SAS
Reticulosarcoma	neoplasms	202.22	0.336409	0.380747	0.0531615	2.72695	SAS
Lymphosarcoma	neoplasms	202.23	0.492226	2.01037	0.274008	14.7499	SAS
Large cell lymphoma	neoplasms	202.24					SAS
Leukemia	neoplasms	204	0.423269	0.717682	0.318646	1.61643	SAS
Lymphoid leukemia	neoplasms	204.1	0.224082	0.295065	0.0412426	2.11101	SAS
Lymphoid leukemia, acute	neoplasms	204.11	0.539417	0.538918	0.0748316	3.88116	SAS
Lymphoid leukemia, chronic	neoplasms	204.12					SAS
Myeloid leukemia	neoplasms	204.2	0.631499	0.71025	0.17547	2.87488	SAS
Myeloid leukemia, acute	neoplasms	204.21	0.459605	0.475389	0.0662371	3.41191	SAS
Myeloid leukemia, chronic	neoplasms	204.22	0.188673	2.58939	0.626777	10.6975	SAS
Monocytic leukemia	neoplasms	204.3					SAS
Multiple myeloma	neoplasms	204.4	0.882468	1.09041	0.346138	3.43504	SAS
Benign neoplasm of colon	neoplasms	208	0.0319184	0.718742	0.531551	0.971854	SAS
Neuroendocrine tumors	neoplasms	209	0.29872	0.352181	0.0491967	2.52113	SAS
Benign neoplasm of lip, oral cavity, and pharynx	neoplasms	210	0.461744	0.477149	0.0665099	3.42312	SAS
Benign neoplasm of other parts of digestive system	neoplasms	211	0.0707349	0.54165	0.278563	1.0532	SAS
Benign neoplasm of respiratory and intrathoracic organs	neoplasms	212	0.413035	0.439259	0.0612709	3.14911	SAS
Benign neoplasm of bone and articular cartilage	neoplasms	213	0.238917	0.306505	0.0428303	2.19344	SAS
Lipoma	neoplasms	214	0.355003	0.760678	0.42605	1.35813	SAS
Lipoma of skin and subcutaneous tissue	neoplasms	214.1	0.714196	0.876459	0.432757	1.77508	SAS
Other benign neoplasm of connective and other soft tissue	neoplasms	215	0.293304	1.27855	0.808512	2.02184	SAS
Benign neoplasm of skin	neoplasms	216	0.243446	0.886003	0.722951	1.08583	SAS
Screening for malignant neoplasms of the skin	neoplasms	216.1	0.752324	0.967659	0.788945	1.18686	SAS
Vascular hamartomas and non-neoplastic nevi	neoplasms	217	0.000123943	0.230031	0.108614	0.487179	SAS
Nevus, non-neoplastic	neoplasms	217.1	0.000115584	0.203557	0.0906225	0.457232	SAS
Benign neoplasm of uterus	neoplasms	218	0.0899633	1.37902	0.951127	1.99942	SAS
Uterine leiomyoma	neoplasms	218.1	0.0846646	1.38655	0.956303	2.01038	SAS
Other benign neoplasm of uterus	neoplasms	218.2					SAS
Benign neoplasm of ovary	neoplasms	220	0.594647	0.683546	0.168329	2.77572	SAS
Benign neoplasm of other female genital organs	neoplasms	221					SAS
Benign neoplasm of male genital organs	neoplasms	222					SAS
Benign neoplasm of kidney and other urinary organs	neoplasms	223					SAS
Benign neoplasm of eye	neoplasms	224	0.873285	1.08435	0.400855	2.93325	SAS
Benign neoplasm of eye, uveal	neoplasms	224.1	0.497048	0.616168	0.152329	2.49238	SAS
Benign neoplasm of brain and other parts of nervous system	neoplasms	225	0.847302	0.933008	0.460645	1.88975	SAS
Benign neoplasm of brain, cranial nerves, meninges	neoplasms	225.1	0.686113	0.85618	0.4032	1.81807	SAS
Benign neoplasm of spinal cord, meninges	neoplasms	225.2	0.587561	1.73445	0.237086	12.6887	SAS
Benign neoplasm of thyroid glands	neoplasms	226					SAS
Benign neoplasm of other endocrine glands and related structures	neoplasms	227	0.170182	0.5671	0.252146	1.27546	SAS
Benign neoplasm of adrenal gland	neoplasms	227.1	0.579657	0.673776	0.166611	2.72475	SAS
Benign neoplasm of parathyroid gland	neoplasms	227.2	0.789101	0.855398	0.27235	2.68663	SAS
Benign neoplasm of pituitary gland and craniopharyngeal duct (pouch)	neoplasms	227.3	0.146011	0.23246	0.0325131	1.66202	SAS
Hemangioma and lymphangioma, any site	neoplasms	228	4.53579e-06	0.211739	0.109046	0.411141	SAS
Hemangioma of skin and subcutaneous tissue	neoplasms	228.1	2.10895e-05	0.146612	0.0605214	0.355166	SAS
Benign neoplasm of unspecified sites	neoplasms	229	0.45832	0.687235	0.255036	1.85186	SAS
Benign neoplasm of lymph nodes	neoplasms	229.1					SAS
Kaposi's sarcoma	neoplasms	230					SAS
Simple and unspecified goiter	endocrine/metabolic	240	0.178612	1.47023	0.838445	2.57809	SAS
Nontoxic nodular goiter	endocrine/metabolic	241	0.320253	1.17987	0.851501	1.63486	SAS
Nontoxic uninodular goiter	endocrine/metabolic	241.1	0.3597	1.18758	0.822048	1.71564	SAS
Nontoxic multinodular goiter	endocrine/metabolic	241.2	0.936523	0.98067	0.606604	1.58541	SAS
Thyrotoxicosis with or without goiter	endocrine/metabolic	242	0.775184	1.08178	0.630747	1.85534	SAS
Graves' disease	endocrine/metabolic	242.1	0.332545	1.49862	0.661188	3.39672	SAS
Toxic multinodular goiter	endocrine/metabolic	242.2	0.519447	1.92297	0.263022	14.0589	SAS
Exophthalmos	endocrine/metabolic	242.3	0.0661733	2.32525	0.945197	5.72028	SAS
Thyrotoxic exophthalmos	endocrine/metabolic	242.31	0.0661733	2.32525	0.945197	5.72028	SAS
Hypothyroidism	endocrine/metabolic	244	0.00459866	1.42985	1.11658	1.83101	SAS
Secondary hypothyroidism	endocrine/metabolic	244.1	0.508878	0.815629	0.445544	1.49312	SAS
Acquired hypothyroidism	endocrine/metabolic	244.2	0.000170536	1.84147	1.3394	2.53175	SAS
Iodine hypothyroidism	endocrine/metabolic	244.3	0.00535425	1.68019	1.16615	2.42082	SAS
Hypothyroidism NOS	endocrine/metabolic	244.4	0.00259528	1.47009	1.14406	1.88902	SAS
Congenital hypothyroidism	endocrine/metabolic	244.5					SAS
Thyroiditis	endocrine/metabolic	245	0.151528	1.36928	0.891163	2.10391	SAS
Thyroiditis, acute and subacute	endocrine/metabolic	245.1	0.127018	3.03986	0.728908	12.6775	SAS
Chronic thyroiditis	endocrine/metabolic	245.2	0.0862999	1.46867	0.94664	2.27858	SAS
Chronic lymphocytic thyroiditis	endocrine/metabolic	245.21	0.0744209	1.49161	0.961332	2.31439	SAS
Other disorders of thyroid	endocrine/metabolic	246	9.33419e-05	1.7855	1.33497	2.38808	SAS
Thyroid cyst	endocrine/metabolic	246.2	7.09306e-05	1.80328	1.34817	2.41201	SAS
Abnormal results of function study of thyroid	endocrine/metabolic	246.7	0.00176697	1.92922	1.27791	2.9125	SAS
Secondary diabetes mellitus	endocrine/metabolic	249	0.000196617	2.04349	1.40279	2.97682	SAS
Diabetes mellitus	endocrine/metabolic	250	3.28059e-05	1.55794	1.2638	1.92053	SAS
Type 1 diabetes	endocrine/metabolic	250.1	0.566789	1.20378	0.638155	2.27076	SAS
Type 1 diabetes with ketoacidosis	endocrine/metabolic	250.11					SAS
Type 1 diabetes with renal manifestations	endocrine/metabolic	250.12	0.156887	2.06186	0.757109	5.61513	SAS
Type 1 diabetes with ophthalmic manifestations	endocrine/metabolic	250.13	0.701671	1.31607	0.322838	5.36507	SAS
Type 1 diabetes with neurological manifestations	endocrine/metabolic	250.14	0.772679	1.22979	0.302232	5.00404	SAS
Diabetes type 1 with peripheral circulatory disorders	endocrine/metabolic	250.15	0.295949	2.91716	0.39177	21.7214	SAS
Type 2 diabetes	endocrine/metabolic	250.2	1.39765e-08	1.96336	1.55519	2.47865	SAS
Type 2 diabetes with ketoacidosis	endocrine/metabolic	250.21					SAS
Type 2 diabetes with renal manifestations	endocrine/metabolic	250.22	0.000554123	1.88457	1.31524	2.70035	SAS
Type 2 diabetes with ophthalmic manifestations	endocrine/metabolic	250.23	0.0597687	1.663	0.979287	2.82405	SAS
Type 2 diabetes with neurological manifestations	endocrine/metabolic	250.24	2.46166e-06	2.37627	1.65774	3.40623	SAS
Diabetes type 2 with peripheral circulatory disorders	endocrine/metabolic	250.25	0.13407	1.48096	0.886019	2.47539	SAS
Insulin pump user	endocrine/metabolic	250.3	0.533999	1.08805	0.833961	1.41957	SAS
Abnormal glucose	endocrine/metabolic	250.4	1.00161e-06	1.68191	1.3656	2.07148	SAS
Impaired fasting glucose	endocrine/metabolic	250.41	0.0206936	1.5025	1.0642	2.12132	SAS
Other abnormal glucose	endocrine/metabolic	250.42	2.65085e-07	1.73467	1.40643	2.13952	SAS
Glycosuria or Acetonuria	endocrine/metabolic	250.5					SAS
Polyneuropathy in diabetes	endocrine/metabolic	250.6	0.00380654	1.98991	1.24862	3.17128	SAS
Diabetic retinopathy	endocrine/metabolic	250.7	0.0235488	1.77989	1.0806	2.9317	SAS
Other disorders of pancreatic internal secretion	endocrine/metabolic	251	0.674226	0.840135	0.37292	1.8927	SAS
Hypoglycemia	endocrine/metabolic	251.1	0.922756	1.03556	0.510974	2.09872	SAS
Abnormality of secretion of glucagon or gastrin	endocrine/metabolic	251.8					SAS
Disorders of parathyroid gland	endocrine/metabolic	252	0.0998936	0.587851	0.312189	1.10692	SAS
Hyperparathyroidism	endocrine/metabolic	252.1	0.121606	0.590831	0.303472	1.15029	SAS
Hypoparathyroidism	endocrine/metabolic	252.2	0.317019	0.366004	0.0511032	2.62134	SAS
Disorders of the pituitary gland and its hypothalamic control	endocrine/metabolic	253	0.804658	1.06792	0.634407	1.79768	SAS
Pituitary hyperfunction	endocrine/metabolic	253.1	0.104745	0.196216	0.0274311	1.40354	SAS
Acromegaly and gigantism	endocrine/metabolic	253.11					SAS
Pituitary hypofunction	endocrine/metabolic	253.2	0.444669	1.47686	0.543384	4.01393	SAS
Diabetes insipidus	endocrine/metabolic	253.3					SAS
Anterior pituitary disorders	endocrine/metabolic	253.4	0.852127	1.11536	0.353884	3.51537	SAS
Pituitary dwarfism	endocrine/metabolic	253.5					SAS
Other disorders of neurohypophysis	endocrine/metabolic	253.7	0.0360884	2.05423	1.04781	4.0273	SAS
Diseases of thymus gland	endocrine/metabolic	254					SAS
Disorders of adrenal glands	endocrine/metabolic	255	0.0351338	0.446268	0.210677	0.945314	SAS
Adrenal hyperfunction	endocrine/metabolic	255.1					SAS
Cushing's syndrome	endocrine/metabolic	255.11					SAS
Hyperaldosteronism	endocrine/metabolic	255.12					SAS
Medulloadrenal hyperfunction	endocrine/metabolic	255.13					SAS
Adrenal hypofunction	endocrine/metabolic	255.2	0.0876963	0.370465	0.118518	1.15801	SAS
Glucocorticoid deficiency	endocrine/metabolic	255.21	0.0876963	0.370465	0.118518	1.15801	SAS
Mineralocorticoid deficiency	endocrine/metabolic	255.22	0.0876963	0.370465	0.118518	1.15801	SAS
Adrenogenital disorders	endocrine/metabolic	255.3					SAS
Ovarian dysfunction	endocrine/metabolic	256	0.0157615	1.85358	1.12317	3.05901	SAS
Hyperestrogenism	endocrine/metabolic	256.1					SAS
Polycystic ovaries	endocrine/metabolic	256.4					SAS
Testicular dysfunction	endocrine/metabolic	257	0.528804	0.827455	0.458959	1.49181	SAS
Testicular hypofunction	endocrine/metabolic	257.1	0.528804	0.827455	0.458959	1.49181	SAS
Iatrogenic endocrine disorders	endocrine/metabolic	258	0.450009	1.56024	0.49197	4.94814	SAS
Postablative ovarian failure	endocrine/metabolic	258.1					SAS
Other endocrine disorders	endocrine/metabolic	259	0.217957	0.642312	0.317605	1.29898	SAS
Nonspecific abnormal results of other endocrine function study	endocrine/metabolic	259.1					SAS
Carcinoid syndrome	endocrine/metabolic	259.2					SAS
Delay in sexual development and puberty NEC	endocrine/metabolic	259.3					SAS
Precocious sexual development and puberty NEC	endocrine/metabolic	259.4					SAS
Polyglandular activity in multiple endocrine adenomatosis	endocrine/metabolic	259.8	0.419114	2.28644	0.30754	16.9988	SAS
Protein-calorie malnutrition	endocrine/metabolic	260	0.537956	0.888288	0.609312	1.29499	SAS
Cachexia	endocrine/metabolic	260.1	0.460087	1.32996	0.624116	2.83407	SAS
severe protein-calorie malnutrition	endocrine/metabolic	260.2	0.756711	1.0962	0.613086	1.96002	SAS
Kwashiorkor	endocrine/metabolic	260.21					SAS
Nutritional marasmus	endocrine/metabolic	260.22	0.157186	2.30485	0.724755	7.32983	SAS
Adult failure to thrive	endocrine/metabolic	260.3	0.706578	0.842887	0.346177	2.0523	SAS
Anorexia	endocrine/metabolic	260.6	0.91634	1.0346	0.548474	1.95159	SAS
Polyphagia	endocrine/metabolic	260.7	0.147144	2.87738	0.689349	12.0104	SAS
Vitamin deficiency	endocrine/metabolic	261	4.85602e-08	1.8045	1.45974	2.23069	SAS
Vitamin A deficiency	endocrine/metabolic	261.1					SAS
Vitamin B-complex deficiencies	endocrine/metabolic	261.2	0.548854	1.1338	0.752023	1.70939	SAS
Vitamin C deficiencies	endocrine/metabolic	261.3					SAS
Vitamin D deficiency	endocrine/metabolic	261.4	1.33875e-10	2.0164	1.62792	2.4976	SAS
Rickets or osteomalacia	endocrine/metabolic	261.41					SAS
Mineral deficiency NEC	endocrine/metabolic	262	0.00394532	1.93101	1.23442	3.02067	SAS
Other nutritional deficiency	endocrine/metabolic	263	0.907804	0.971422	0.594702	1.58678	SAS
Lack of normal physiological development	endocrine/metabolic	264	0.604511	0.738421	0.234385	2.32636	SAS
Short stature	endocrine/metabolic	264.1					SAS
Failure to thrive (childhood)	endocrine/metabolic	264.2	0.12959	2.45386	0.768669	7.83358	SAS
Delayed milestones	endocrine/metabolic	264.3					SAS
Lack of normal physiological development, unspecified	endocrine/metabolic	264.9					SAS
Proteinuria	endocrine/metabolic	269	0.362736	1.20993	0.802685	1.82378	SAS
Disorders of protein plasma/amino-acid transport and metabolism	endocrine/metabolic	270	0.253512	0.703324	0.384418	1.28679	SAS
Disturbances of amino-acid transport	endocrine/metabolic	270.1	0.37693	0.411479	0.0573955	2.94997	SAS
Disturbances of sulphur-bearing amino-acid metabolism	endocrine/metabolic	270.11	0.540551	0.540291	0.0752185	3.88088	SAS
Phenylketonuria [PKU]	endocrine/metabolic	270.12					SAS
Disorders of amino-acid metabolism	endocrine/metabolic	270.2					SAS
Disorders of urea cycle metabolism	endocrine/metabolic	270.21					SAS
Disorders of plasma protein metabolism	endocrine/metabolic	270.3	0.578194	0.835383	0.443134	1.57484	SAS
Polyclonal hypergammaglobulinemia	endocrine/metabolic	270.31	0.388633	2.41474	0.325404	17.9191	SAS
Paraproteinemia	endocrine/metabolic	270.32	0.823953	0.893104	0.329862	2.41808	SAS
Amyloidosis	endocrine/metabolic	270.33	0.410561	1.62124	0.512912	5.12449	SAS
Alpha-1-antitrypsin deficiency	endocrine/metabolic	270.34					SAS
Macroglobulinemia	endocrine/metabolic	270.35					SAS
Other specified disorders of plasma protein metabolism	endocrine/metabolic	270.38	0.439063	0.676246	0.251051	1.82158	SAS
Disorders of carbohydrate transport and metabolism	endocrine/metabolic	271	3.83641e-06	1.71138	1.36256	2.14951	SAS
Intestinal disaccharidase deficiencies and disaccharide malabsorption	endocrine/metabolic	271.3	2.28808e-06	1.73285	1.37957	2.17659	SAS
Other disorders of carbohydrate transport and metabolism	endocrine/metabolic	271.9					SAS
Disorders of lipoid metabolism	endocrine/metabolic	272	9.88793e-07	1.77647	1.41127	2.23617	SAS
Hyperlipidemia	endocrine/metabolic	272.1	1.30784e-06	1.76558	1.40243	2.22278	SAS
Hypercholesterolemia	endocrine/metabolic	272.11	0.0229339	1.35256	1.04265	1.75458	SAS
Hyperglyceridemia	endocrine/metabolic	272.12	0.22125	1.35955	0.831102	2.22402	SAS
Mixed hyperlipidemia	endocrine/metabolic	272.13	0.135672	1.25088	0.932219	1.67846	SAS
Hyperchylomicronemia	endocrine/metabolic	272.14					SAS
Unspecified disorder of lipoid metabolism	endocrine/metabolic	272.9	0.805491	0.838819	0.207071	3.39795	SAS
Gout and other crystal arthropathies	endocrine/metabolic	274	0.228081	0.721331	0.424079	1.22694	SAS
Gout	endocrine/metabolic	274.1	0.440632	0.806284	0.466456	1.39369	SAS
Gouty arthropathy	endocrine/metabolic	274.11	0.574979	0.824755	0.420582	1.61733	SAS
Crystal arthropathies	endocrine/metabolic	274.2	0.588498	0.727534	0.229815	2.30317	SAS
Chondrocalcinosis	endocrine/metabolic	274.21	0.655361	0.768995	0.242649	2.43708	SAS
Disorders of mineral metabolism	endocrine/metabolic	275	0.6331	0.926931	0.678815	1.26574	SAS
Disorders of iron metabolism	hematopoietic	275.1	0.216353	0.28905	0.0404032	2.0679	SAS
Hereditary hemochromatosis	hematopoietic	275.11					SAS
Disorders of copper metabolism	endocrine/metabolic	275.2					SAS
Disorders of magnesium metabolism	endocrine/metabolic	275.3	0.326257	0.764095	0.446526	1.30752	SAS
Disorders of calcium/phosphorus metabolism	endocrine/metabolic	275.5	0.321563	0.803138	0.520638	1.23893	SAS
Hypocalcemia	endocrine/metabolic	275.51	0.377779	0.741287	0.381128	1.44179	SAS
Disorders of phosphorus metabolism	endocrine/metabolic	275.53	0.468241	0.813611	0.465965	1.42063	SAS
Hypercalcemia	endocrine/metabolic	275.6	0.570968	1.15328	0.704203	1.88875	SAS
Disorders of fluid, electrolyte, and acid-base balance	endocrine/metabolic	276	0.864915	1.02094	0.804073	1.29631	SAS
Electrolyte imbalance	endocrine/metabolic	276.1	0.680415	1.05715	0.811481	1.3772	SAS
Hyperosmolality and/or hypernatremia	endocrine/metabolic	276.11	0.4242	0.717932	0.318509	1.61825	SAS
Hyposmolality and/or hyponatremia	endocrine/metabolic	276.12	0.129986	1.29475	0.926765	1.80885	SAS
Hyperpotassemia	endocrine/metabolic	276.13	0.218972	1.24248	0.878928	1.7564	SAS
Hypopotassemia	endocrine/metabolic	276.14	0.00681026	0.450576	0.252924	0.802687	SAS
Acid-base balance disorder	endocrine/metabolic	276.4	0.47355	0.861051	0.571946	1.29629	SAS
Acidosis	endocrine/metabolic	276.41	0.586853	0.888786	0.58092	1.35981	SAS
Alkalosis	endocrine/metabolic	276.42	0.0985781	0.190768	0.0267161	1.36219	SAS
Hypovolemia	endocrine/metabolic	276.5	0.0317164	1.39249	1.0294	1.88365	SAS
Fluid overload	endocrine/metabolic	276.6	0.264892	0.75039	0.452946	1.24316	SAS
Polydipsia	endocrine/metabolic	276.8					SAS
Other disorders of metabolism	endocrine/metabolic	277	0.489635	1.11046	0.824928	1.49483	SAS
Disorders of porphyrin metabolism	endocrine/metabolic	277.1					SAS
Other disorders of purine and pyrimidine metabolism	endocrine/metabolic	277.2					SAS
Disorders of bilirubin excretion	endocrine/metabolic	277.4	0.307932	0.675919	0.318342	1.43514	SAS
Other disorders of lipoid metabolism	endocrine/metabolic	277.5	0.0136923	2.02875	1.15603	3.56031	SAS
Lipoprotein disorders	endocrine/metabolic	277.51	0.00588152	2.46296	1.29687	4.67753	SAS
Other deficiencies of circulating enzymes	endocrine/metabolic	277.6	0.43277	2.23213	0.300227	16.5954	SAS
Dysmetabolic syndrome X	endocrine/metabolic	277.7	0.240206	1.46388	0.775015	2.76502	SAS
Carnitine deficiencies	endocrine/metabolic	277.8					SAS
Overweight, obesity and other hyperalimentation	endocrine/metabolic	278	0.165298	0.850999	0.677556	1.06884	SAS
Obesity	endocrine/metabolic	278.1	0.00234401	0.634024	0.472754	0.850308	SAS
Morbid obesity	endocrine/metabolic	278.11	0.0021327	0.507819	0.329529	0.782572	SAS
Localized adiposity	endocrine/metabolic	278.3	0.720204	0.697006	0.0967028	5.02382	SAS
Abnormal weight gain	endocrine/metabolic	278.4	0.87895	0.96734	0.630956	1.48306	SAS
Disorders involving the immune mechanism	endocrine/metabolic	279	0.722638	1.04925	0.804618	1.36825	SAS
Immunity deficiency	endocrine/metabolic	279.1	0.812898	1.04023	0.750402	1.44199	SAS
Deficiency of humoral immunity	endocrine/metabolic	279.11	0.274819	1.42488	0.754708	2.69016	SAS
Autoimmune disease NEC	endocrine/metabolic	279.2	0.0797121	2.24189	0.908787	5.53055	SAS
Other immunological findings	endocrine/metabolic	279.7	0.760828	0.944752	0.655228	1.36221	SAS
Other specified disorders involving the immune mechanism	endocrine/metabolic	279.8	0.211741	1.77198	0.721948	4.34921	SAS
Iron deficiency anemias	hematopoietic	280	2.80719e-09	2.09146	1.63968	2.66772	SAS
Iron deficiency anemias, unspecified or not due to blood loss	hematopoietic	280.1	1.07167e-10	2.27096	1.77042	2.91301	SAS
Iron deficiency anemia secondary to blood loss (chronic)	hematopoietic	280.2	0.331345	1.24067	0.802953	1.917	SAS
Other deficiency anemia	hematopoietic	281	0.241341	0.655636	0.323571	1.32848	SAS
Megaloblastic anemia	hematopoietic	281.1	0.327956	1.50339	0.664198	3.40287	SAS
Pernicious anemia	hematopoietic	281.11	0.865721	0.843326	0.11701	6.07809	SAS
Other vitamin B12 deficiency anemia	hematopoietic	281.12	0.0392302	2.57782	1.04787	6.3416	SAS
Folate-deficiency anemia	hematopoietic	281.13					SAS
Deficiency anemias	hematopoietic	281.9	0.0413338	0.23445	0.0581923	0.944573	SAS
Hereditary hemolytic anemias	hematopoietic	282	0.000968927	2.30159	1.40272	3.77648	SAS
Sickle cell anemia	hematopoietic	282.5	0.811221	1.27379	0.174861	9.27901	SAS
Other hemoglobinopathies	hematopoietic	282.8	0.000554922	2.81839	1.56515	5.07512	SAS
Other hereditary hemolytic anemias	hematopoietic	282.9	0.185161	1.83166	0.748254	4.48376	SAS
Acquired hemolytic anemias	hematopoietic	283	0.731443	0.782762	0.193275	3.17018	SAS
Autoimmune hemolytic anemias	hematopoietic	283.1	0.738661	1.4022	0.192463	10.2158	SAS
Non-autoimmune hemolytic anemias	hematopoietic	283.2	0.591727	1.72432	0.235467	12.6271	SAS
Hemolytic-uremic syndrome	hematopoietic	283.21					SAS
Aplastic anemia	hematopoietic	284	0.633219	0.887502	0.543614	1.44893	SAS
Pancytopenia	hematopoietic	284.1	0.477224	0.828102	0.492266	1.39305	SAS
Constitutional aplastic anemia	hematopoietic	284.2	0.153735	4.43344	0.57295	34.3057	SAS
Other anemias	hematopoietic	285	4.52735e-05	1.53212	1.24811	1.88074	SAS
Acute posthemorrhagic anemia	hematopoietic	285.1	0.505443	1.11034	0.815965	1.51092	SAS
Anemia of chronic disease	hematopoietic	285.2	0.40628	1.14609	0.830728	1.58116	SAS
Anemia in chronic kidney disease	hematopoietic	285.21	0.639533	1.11249	0.712125	1.73794	SAS
Anemia in neoplastic disease	hematopoietic	285.22	0.0700699	1.62197	0.961126	2.73719	SAS
Sideroblastic anemia	hematopoietic	285.3					SAS
Hemoglobinuria	hematopoietic	285.8					SAS
Coagulation defects	hematopoietic	286	0.216821	0.823663	0.605405	1.12061	SAS
Congenital coagulation defects	hematopoietic	286.1					SAS
Von willebrand's disease	hematopoietic	286.11					SAS
Congenital deficiency of other clotting factors (including factor VII)	hematopoietic	286.12					SAS
Congenital factor VIII disorder	hematopoietic	286.13					SAS
Encounter for long-term (current) use of anticoagulants	hematopoietic	286.2	0.00327308	0.485481	0.299929	0.785825	SAS
Coagulation defects complicating pregnancy or postpartum	hematopoietic	286.3					SAS
Acquired coagulation factor deficiency	hematopoietic	286.4	0.0765831	0.169326	0.0237185	1.20881	SAS
Hemorrhagic disorder due to intrinsic circulating anticoagulants	hematopoietic	286.5					SAS
Defibrination syndrome	hematopoietic	286.6	0.727184	0.815696	0.259716	2.56188	SAS
Other and unspecified coagulation defects	hematopoietic	286.7	0.107261	0.579029	0.297805	1.12582	SAS
Hypercoagulable state	hematopoietic	286.8	0.115359	0.451781	0.168032	1.21469	SAS
Primary hypercoagulable state	hematopoietic	286.81	0.0526884	0.252381	0.0626859	1.01612	SAS
Abnormal coagulation profile	hematopoietic	286.9	0.462729	0.767674	0.379072	1.55465	SAS
Purpura and other hemorrhagic conditions	hematopoietic	287	0.335695	0.843078	0.595584	1.19342	SAS
Spontaneous ecchymoses	hematopoietic	287.1	0.311839	0.362137	0.0505827	2.59265	SAS
Allergic purpura	hematopoietic	287.2					SAS
Thrombocytopenia	hematopoietic	287.3	0.542747	0.894037	0.623327	1.28232	SAS
Primary thrombocytopenia	hematopoietic	287.31	0.293326	0.348076	0.0486232	2.49175	SAS
Secondary thrombocytopenia	hematopoietic	287.32	0.722079	0.886133	0.455192	1.72505	SAS
Qualitative platelet defects	hematopoietic	287.4					SAS
Diseases of white blood cells	hematopoietic	288	0.273496	0.868903	0.675677	1.11739	SAS
Decreased white blood cell count	hematopoietic	288.1	0.0819427	0.72402	0.503185	1.04177	SAS
Neutropenia	hematopoietic	288.11	0.399564	0.830118	0.538279	1.28018	SAS
Elevated white blood cell count	hematopoietic	288.2	0.973782	1.00509	0.742514	1.36052	SAS
Eosinophilia	hematopoietic	288.3	0.831877	0.898051	0.332786	2.42347	SAS
Other diseases of blood and blood-forming organs	hematopoietic	289	0.0936272	0.788858	0.597843	1.0409	SAS
Myelofibrosis	hematopoietic	289.1					SAS
Personal history of diseases of blood and blood-forming organs	hematopoietic	289.3	0.655354	0.865802	0.459842	1.63015	SAS
Lymphadenitis	hematopoietic	289.4	0.521789	0.891942	0.628615	1.26558	SAS
Diseases of spleen	hematopoietic	289.5	0.622939	0.750629	0.239248	2.35506	SAS
Polycythemia, secondary	hematopoietic	289.8	0.125385	0.336205	0.0834036	1.35526	SAS
Abnormality of red blood cells	hematopoietic	289.9	0.263644	1.41354	0.770478	2.59332	SAS
Delirium dementia and amnestic and other cognitive disorders	mental disorders	290	0.182612	1.43914	0.842548	2.45817	SAS
Dementias	mental disorders	290.1	0.0571028	1.89374	0.980906	3.65607	SAS
Alzheimer's disease	mental disorders	290.11	0.00255979	3.74108	1.58728	8.81737	SAS
Dementia with cerebral degenerations	mental disorders	290.12					SAS
Senile dementia	mental disorders	290.13					SAS
Vascular dementia	mental disorders	290.16	0.120447	2.54158	0.783087	8.24893	SAS
Delirium due to conditions classified elsewhere	mental disorders	290.2	0.187058	0.390733	0.0967358	1.57824	SAS
Other persistent mental disorders due to conditions classified elsewhere	mental disorders	290.3	0.67568	1.17643	0.549506	2.51861	SAS
Other specified nonpsychotic and/or transient mental disorders	mental disorders	291	0.68975	0.907185	0.562332	1.46352	SAS
Transient mental disorders due to conditions classified elsewhere	mental disorders	291.1	0.839889	0.815003	0.112023	5.92941	SAS
Specific nonpsychotic mental disorders due to brain damage	mental disorders	291.4	0.128165	1.73666	0.852892	3.5362	SAS
Alteration of consciousness	mental disorders	291.8	0.127418	0.59576	0.306103	1.15951	SAS
Neurological disorders	mental disorders	292	0.249752	0.821651	0.588042	1.14807	SAS
Aphasia/speech disturbance	mental disorders	292.1	0.978231	1.00848	0.549915	1.84943	SAS
Aphasia	mental disorders	292.11	0.97617	0.984972	0.364713	2.66009	SAS
Symbolic dysfunction	mental disorders	292.12					SAS
Mild cognitive impairment	mental disorders	292.2	0.302059	1.54631	0.675766	3.5383	SAS
Memory loss	mental disorders	292.3	0.996773	0.999027	0.623434	1.6009	SAS
Altered mental status	mental disorders	292.4	0.0377005	0.526329	0.287317	0.964172	SAS
Transient alteration of awareness	mental disorders	292.5	0.999507	1.00031	0.37033	2.70199	SAS
Hallucinations	mental disorders	292.6	0.25985	1.7766	0.653779	4.82779	SAS
Symptoms involving head and neck	mental disorders	293	0.945422	0.988413	0.707984	1.37992	SAS
Swelling, mass, or lump in head and neck [Space-occupying lesion, intracranial NOS]	mental disorders	293.1	0.929665	0.982961	0.671126	1.43969	SAS
Schizophrenia and other psychotic disorders	mental disorders	295	0.977683	1.00956	0.518297	1.96647	SAS
Schizophrenia	mental disorders	295.1	0.0765194	2.2583	0.916868	5.56234	SAS
Paranoid disorders	mental disorders	295.2					SAS
Psychosis	mental disorders	295.3	0.772633	0.887116	0.393646	1.99919	SAS
Mood disorders	mental disorders	296	8.95859e-05	0.607628	0.473566	0.77964	SAS
Bipolar	mental disorders	296.1	0.988522	1.00427	0.561793	1.79526	SAS
Depression	mental disorders	296.2	0.000129606	0.608665	0.472015	0.784876	SAS
Major depressive disorder	mental disorders	296.22	0.000198301	0.617137	0.478602	0.795772	SAS
Suicidal ideation or attempt	mental disorders	297	0.851619	1.07482	0.504659	2.28915	SAS
Suicidal ideation	mental disorders	297.1	0.731804	1.15348	0.509792	2.60991	SAS
Suicide or self-inflicted injury	mental disorders	297.2	0.611278	0.599174	0.0831244	4.31894	SAS
Anxiety disorders	mental disorders	300	6.95092e-05	0.632503	0.504713	0.792648	SAS
Anxiety disorder	mental disorders	300.1	0.000128446	0.637016	0.505721	0.802397	SAS
Generalized anxiety disorder	mental disorders	300.11	0.106309	0.740337	0.514008	1.06632	SAS
Agorophobia, social phobia, and panic disorder	mental disorders	300.12	0.0496333	0.470695	0.221821	0.998793	SAS
Phobia	mental disorders	300.13	0.57486	0.752931	0.279322	2.02958	SAS
Generalized anxiety & phobic disorders	mental disorders	300.2	0.581767	0.756783	0.280742	2.04002	SAS
Obsessive-compulsive disorders	mental disorders	300.3	0.59582	0.733576	0.23348	2.30484	SAS
Dysthymic disorder	mental disorders	300.4	0.268715	0.721336	0.40434	1.28685	SAS
Acute reaction to stress	mental disorders	300.8	0.446357	0.581006	0.143623	2.35037	SAS
Posttraumatic stress disorder	mental disorders	300.9	0.953068	0.978967	0.482303	1.98708	SAS
Personality disorders	mental disorders	301	0.589215	0.679937	0.167639	2.7578	SAS
Schizoid personality disorder	mental disorders	301.1	0.0934384	5.91695	0.741325	47.2266	SAS
Antisocial/borderline personality disorder	mental disorders	301.2	0.540997	0.539926	0.0748422	3.89513	SAS
Sexual and gender identity disorders	mental disorders	302	0.712348	0.875345	0.431337	1.77641	SAS
Decreased libido	mental disorders	302.1	0.764805	0.883108	0.391148	1.99382	SAS
Psychogenic and somatoform disorders	mental disorders	303	0.133508	1.51334	0.880822	2.60006	SAS
Dissociative disorder	mental disorders	303.1	0.725788	1.42823	0.194876	10.4674	SAS
Psychogenic disorder	mental disorders	303.3	0.0557937	1.76838	0.985995	3.17158	SAS
Gastrointestinal malfunction arising from mental factors	mental disorders	303.31	0.049085	1.79797	1.00235	3.22511	SAS
Somatoform disorder	mental disorders	303.4	0.929776	1.05298	0.334047	3.31918	SAS
Adjustment reaction	mental disorders	304	0.346001	1.18695	0.831046	1.69529	SAS
NA 305		305	0.550372	1.13882	0.743312	1.74479	SAS
Eating disorder	mental disorders	305.2	0.180961	0.260647	0.0363524	1.86884	SAS
Anorexia nervosa	mental disorders	305.21	0.925998	1.09889	0.150224	8.0384	SAS
Other mental disorder	mental disorders	306	0.254881	1.14637	0.906157	1.45025	SAS
Mental disorders durring/after pregnancy	mental disorders	306.1	0.404653	1.32044	0.686746	2.53887	SAS
Tension headache	mental disorders	306.9	0.466447	0.755851	0.355858	1.60545	SAS
Conduct disorders	mental disorders	312	0.505457	0.511836	0.0712926	3.67466	SAS
Impulse control disorder	mental disorders	312.3					SAS
Pervasive developmental disorders	mental disorders	313	0.245678	0.708602	0.39613	1.26756	SAS
Attention deficit hyperactivity disorder	mental disorders	313.1	0.3781	0.761286	0.415095	1.3962	SAS
Tics and stuttering	mental disorders	313.2					SAS
Autism	mental disorders	313.3	0.701008	0.678169	0.0934079	4.92371	SAS
Develomental delays and disorders	mental disorders	315	0.493963	0.768877	0.362073	1.63274	SAS
Learning disorder	mental disorders	315.1	0.97725	1.0293	0.141445	7.49024	SAS
Speech and language disorder	mental disorders	315.2	0.906764	0.919677	0.22651	3.73408	SAS
Mental retardation	mental disorders	315.3	0.648942	0.631456	0.0872447	4.57033	SAS
Substance addiction and disorders	mental disorders	316	0.00819603	0.53527	0.336789	0.850721	SAS
Polyneuropathy due to drugs	mental disorders	316.1	0.715468	1.15073	0.540914	2.44805	SAS
Alcohol-related disorders	mental disorders	317	0.127546	0.690207	0.428426	1.11194	SAS
Alcoholism	mental disorders	317.1	0.179508	0.700401	0.416413	1.17806	SAS
Alcoholic liver damage	mental disorders	317.11	0.160355	0.441563	0.141047	1.38236	SAS
Tobacco use disorder	mental disorders	318	2.46844e-06	0.503121	0.37805	0.66957	SAS
Meningitis	neurological	320	0.647868	1.2612	0.465894	3.41413	SAS
Encephalitis	neurological	323	0.263585	0.325326	0.0454288	2.32973	SAS
Acute (transverse) myelitis	neurological	323.2					SAS
Encephalitis, non-infectious	neurological	323.8					SAS
Other CNS infection and poliomyelitis	neurological	324	0.737195	1.08086	0.686344	1.70213	SAS
Jakob-Creutzfeldt disease	neurological	324.1					SAS
Phlebitis and thrombophlebitis of intracranial venous sinuses	neurological	325	0.398051	2.37964	0.318647	17.7711	SAS
Sleep disorders	neurological	327	0.0185499	0.756922	0.600298	0.95441	SAS
Hypersomnia	neurological	327.1	0.896822	1.03209	0.640263	1.66372	SAS
Sleep apnea	neurological	327.3	0.20553	0.83043	0.622826	1.10723	SAS
Central/nonobstroctive sleep apnea	neurological	327.31	0.170722	0.377173	0.0934708	1.52196	SAS
Obstructive sleep apnea	neurological	327.32	0.0907769	0.749787	0.537046	1.0468	SAS
Insomnia	neurological	327.4	0.0271765	0.71459	0.530354	0.962827	SAS
Organic or persistent insomnia	neurological	327.41	0.499644	0.835808	0.496533	1.40691	SAS
Parasomnia	neurological	327.5	0.788265	0.854878	0.272236	2.6845	SAS
Circadian rhythm sleep disorder	neurological	327.6	0.889344	0.921918	0.293302	2.89781	SAS
Sleep related movement disorders	neurological	327.7	0.745484	1.09356	0.637251	1.87661	SAS
Restless legs syndrome	neurological	327.71	0.579033	1.20823	0.619353	2.357	SAS
Sleep related leg cramps	neurological	327.72					SAS
Other cerebral degenerations	neurological	331	0.362903	0.631275	0.234345	1.70052	SAS
Hydrocephalus	neurological	331.1	0.452036	0.585047	0.144688	2.36564	SAS
Cerebral degeneration, unspecified	neurological	331.9	0.850643	0.873995	0.215123	3.55085	SAS
Parkinson's disease	neurological	332					SAS
Extrapyramidal disease and abnormal movement disorders	neurological	333	0.620907	0.858297	0.468429	1.57265	SAS
Essential tremor	neurological	333.1	0.718472	0.848714	0.3479	2.07047	SAS
Myoclonus	neurological	333.2	0.824758	1.1717	0.288198	4.76369	SAS
Tics and choreas	neurological	333.3	0.197602	3.79616	0.498921	28.8839	SAS
Torsion dystonia	neurological	333.4	0.265358	0.326796	0.0456621	2.33882	SAS
Other degenerative diseases of the basal ganglia	neurological	333.8	0.837017	1.23098	0.169967	8.91531	SAS
Degenerative disease of the spinal cord	neurological	334	0.937016	1.02891	0.507389	2.08649	SAS
Spinocerebellar disease	neurological	334.1					SAS
Anterior horn cell disease	neurological	334.2	0.361749	1.9297	0.469867	7.92507	SAS
Amyotrophic Lateral Sclerosis	neurological	334.21	0.725667	1.42679	0.195958	10.3886	SAS
Multiple sclerosis	neurological	335	0.195312	0.272397	0.0380544	1.94984	SAS
Disorders of the autonomic nervous system	neurological	337	0.167161	1.60367	0.820521	3.13429	SAS
Peripheral autonomic neuropathy	neurological	337.1	0.0154845	2.57212	1.19705	5.52677	SAS
Pain	neurological	338	0.0495669	0.811912	0.659461	0.999606	SAS
Acute pain	neurological	338.1	0.484725	0.918853	0.724685	1.16505	SAS
Chronic pain	neurological	338.2	0.267173	0.880925	0.704174	1.10204	SAS
Other headache syndromes	neurological	339	0.134904	0.825199	0.641459	1.06157	SAS
Migraine	neurological	340	0.126461	0.7769	0.562024	1.07393	SAS
Migrain with aura	neurological	340.1	0.0962376	0.568053	0.291732	1.1061	SAS
Other demyelinating diseases of central nervous system	neurological	341	0.587877	1.47687	0.360477	6.05069	SAS
Hemiplegia	neurological	342	0.562723	1.3013	0.533414	3.17464	SAS
Infantile cerebral palsy	neurological	343	0.709112	0.686067	0.0947657	4.96686	SAS
Other paralytic syndromes	neurological	344					SAS
Epilepsy, recurrent seizures, convulsions	neurological	345	0.0489274	0.559453	0.313844	0.997273	SAS
Epilepsy	neurological	345.1	0.483188	0.776702	0.383259	1.57404	SAS
Generalized convulsive epilepsy	neurological	345.11	0.172897	0.254472	0.0355578	1.82115	SAS
Partial epilepsy	neurological	345.12	0.223789	0.492003	0.156924	1.54258	SAS
Convulsions	neurological	345.3	0.00940301	0.369902	0.174633	0.783516	SAS
Abnormal findings on study of brain and/or nervous system	neurological	346	0.0898894	0.496076	0.220652	1.11529	SAS
Nonspecific abnormal findings on radiological and other examination of skull and head	neurological	346.1	0.167098	0.564722	0.251061	1.27025	SAS
Nonspecific abnormal results of function study of brain and central nervous system	neurological	346.2					SAS
Nonspecific abnormal findings in cerebrospinal fluid	neurological	346.3					SAS
Cataplexy and narcolepsy	neurological	347					SAS
Other conditions of brain	neurological	348	0.116093	0.732699	0.497106	1.07995	SAS
Cerebral edema and compression of brain	neurological	348.2	0.119999	0.495048	0.204041	1.20109	SAS
Cerebral cysts	neurological	348.4					SAS
Coma	neurological	348.7	0.194528	0.643612	0.330745	1.25243	SAS
Encephalopathy, not elsewhere classified	neurological	348.8	0.567212	0.831047	0.440859	1.56658	SAS
Other conditions of brain, NOS	neurological	348.9	0.303674	0.738138	0.41388	1.31644	SAS
Other and unspecified disorders of the nervous system	neurological	349	0.144217	0.570901	0.26904	1.21145	SAS
Abnormal movement	neurological	350	0.269008	0.837206	0.610944	1.14726	SAS
Abnormal involuntary movements	neurological	350.1	0.299094	0.793966	0.513661	1.22724	SAS
Abnormality of gait	neurological	350.2	0.662285	0.904715	0.577242	1.41797	SAS
Lack of coordination	neurological	350.3	0.79122	1.12788	0.462718	2.74923	SAS
Abnormal reflex	neurological	350.5	0.69316	0.672017	0.0933085	4.83994	SAS
Disturbances of sensation of smell and taste	neurological	350.6	0.249819	0.621202	0.276108	1.39762	SAS
Other peripheral nerve disorders	neurological	351	0.505635	0.907375	0.681543	1.20804	SAS
Disorders of other cranial nerves	neurological	352	0.14089	0.47562	0.176878	1.27893	SAS
Trigeminal nerve disorders [CN5]	neurological	352.1	0.267977	0.328808	0.0459459	2.35309	SAS
Facial nerve disorders [CN7]	neurological	352.2	0.376256	0.59723	0.190665	1.87073	SAS
Nerve root and plexus disorders	neurological	353	0.165134	1.53748	0.837571	2.82227	SAS
Nerve plexus lesions	neurological	353.1	0.300364	1.49292	0.699317	3.18713	SAS
Nerve root lesions	neurological	353.2	0.12337	3.05791	0.737796	12.674	SAS
Complex regional/central pain syndrome	neurological	355	0.0427538	0.40038	0.165167	0.97056	SAS
Chronic pain syndrome	neurological	355.1	0.105728	0.44208	0.164437	1.18851	SAS
Hereditary and idiopathic peripheral neuropathy	neurological	356	0.291114	1.28223	0.8082	2.03428	SAS
Inflammatory and toxic neuropathy	neurological	357	0.334212	0.848452	0.607806	1.18437	SAS
Myoneural disorders	neurological	358	0.977185	0.985612	0.365045	2.66113	SAS
Myasthenia gravis	neurological	358.1					SAS
Muscular dystrophies and other myopathies	neurological	359	0.984121	1.0072	0.497038	2.04098	SAS
Muscular dystrophies	neurological	359.1	0.919452	1.10783	0.152229	8.06215	SAS
Myopathy	neurological	359.2	0.935573	0.969386	0.456135	2.06016	SAS
Disorders of the globe	sense organs	360	0.000740597	3.44874	1.68012	7.07913	SAS
Progressive myopia	sense organs	360.2	0.00896635	3.35035	1.35294	8.2966	SAS
Hypotony of eye	sense organs	360.3	0.274158	3.05585	0.412689	22.6277	SAS
Retinal detachments and defects	sense organs	361	0.784539	1.11135	0.521402	2.36879	SAS
Retinal detachment with retinal defect	sense organs	361.1	0.893258	1.08167	0.343605	3.40513	SAS
Retinoschisis and retinal cysts	sense organs	361.2					SAS
Other retinal disorders	sense organs	362	0.00779701	1.63895	1.13897	2.35842	SAS
Retinopathy of prematurity	sense organs	362.1					SAS
Degeneration of macula and posterior pole of retina	sense organs	362.2	0.415419	1.23098	0.746533	2.02979	SAS
Macular degeneration, dry	sense organs	362.21	0.604879	1.30888	0.472134	3.62859	SAS
Macular degeneration, wet	sense organs	362.22	0.630092	0.613913	0.0842876	4.47147	SAS
Cystoid macular degeneration of retina	sense organs	362.23	0.876778	1.08218	0.398772	2.93681	SAS
Macular puckering of retina	sense organs	362.26	0.0253413	1.97709	1.08784	3.59328	SAS
Drusen (degenerative) of retina	sense organs	362.27	0.162948	1.79942	0.788371	4.1071	SAS
Macular degeneration (senile) of retina NOS	sense organs	362.29	0.993455	0.995777	0.362242	2.73732	SAS
Other nondiabetic retinopathy	sense organs	362.3	0.103734	1.97456	0.870032	4.48129	SAS
Separation of retinal layers	sense organs	362.31					SAS
Retinal vascular changes and abnomalities	sense organs	362.4	0.0421291	2.1123	1.02695	4.3447	SAS
Toxic maculopathy of retina	sense organs	362.5					SAS
Peripheral retinal degenerations	sense organs	362.6	0.167044	1.78037	0.78555	4.03502	SAS
Hereditary retinal dystrophies	sense organs	362.7	0.846834	1.21567	0.167571	8.81924	SAS
Retinal hemorrhage/ischemia	sense organs	362.8	0.80036	1.1984	0.294717	4.87298	SAS
Retinal edema	sense organs	362.9	0.65089	1.25875	0.464607	3.4103	SAS
Chorioretinal inflammations, scars, and other disorders of choroid	sense organs	363	0.786017	0.823799	0.203284	3.33841	SAS
Chorioretinal scars	sense organs	363.3	0.761329	1.24287	0.305572	5.05517	SAS
Choroidal degenerations	sense organs	363.4					SAS
Corneal opacity and other disorders of cornea	sense organs	364	0.502815	1.25749	0.643358	2.45785	SAS
Corneal opacity	sense organs	364.1	0.112292	2.25269	0.826758	6.13795	SAS
Corneal edema	sense organs	364.2	0.785877	1.31617	0.181353	9.55217	SAS
Corneal degenerations	sense organs	364.4	0.218869	1.8729	0.688825	5.09238	SAS
Keratoconus	sense organs	364.41	0.00305072	4.71221	1.68981	13.1405	SAS
Corneal dystrophy	sense organs	364.5	0.874579	1.11979	0.274785	4.56334	SAS
Fuchs' dystrophy	sense organs	364.51	0.382541	1.87478	0.457413	7.68411	SAS
Cornea replaced by transplant	sense organs	364.9	0.133439	2.96215	0.717237	12.2335	SAS
Glaucoma	sense organs	365	2.23685e-06	2.23986	1.6037	3.12838	SAS
Open-angle glaucoma	sense organs	365.1	0.424381	1.30207	0.681366	2.48821	SAS
Primary open angle glaucoma	sense organs	365.11	0.331319	1.46425	0.678391	3.16045	SAS
Primary angle-closure glaucoma	sense organs	365.2	0.557597	1.34841	0.496503	3.66202	SAS
Pseudoexfoliation glaucoma	sense organs	365.5					SAS
Cataract	sense organs	366	0.00902172	1.51461	1.1091	2.0684	SAS
Nonsenile Cataract	sense organs	366.1	0.125898	2.47138	0.775769	7.87314	SAS
Senile cataract	sense organs	366.2	0.0643443	1.37434	0.981239	1.92492	SAS
Traumatic cataract	sense organs	366.3					SAS
Disorders of refraction and accommodation; blindness and low vision	sense organs	367	3.07159e-06	1.91104	1.45587	2.50853	SAS
Myopia	sense organs	367.1	0.000123492	2.15186	1.45513	3.18218	SAS
Astigmatism	sense organs	367.2	0.0598575	1.54276	0.982162	2.42334	SAS
Presbyopia	sense organs	367.4	0.022542	1.69253	1.0769	2.66011	SAS
Hypermetropia	sense organs	367.8	0.648814	1.23073	0.503648	3.00745	SAS
Blindness and low vision	sense organs	367.9	0.00712386	1.85373	1.18254	2.90586	SAS
Visual disturbances	sense organs	368	0.54356	0.902517	0.648226	1.25656	SAS
Amblyopia	sense organs	368.1	0.86517	1.12914	0.277905	4.58771	SAS
Diplopia and disorders of binocular vision	sense organs	368.2	0.153993	0.436125	0.139356	1.36489	SAS
Anisometropia	sense organs	368.3	0.946725	1.06978	0.14792	7.73684	SAS
Visual field defects	sense organs	368.4	0.722396	0.835425	0.309793	2.25291	SAS
Color vision deficiencies	sense organs	368.5					SAS
Disorders of accommodation	sense organs	368.7					SAS
Subjective visual disturbances	sense organs	368.9	0.613761	1.18762	0.609088	2.31566	SAS
Psychophysical visual disturbances	sense organs	368.91					SAS
Infection of the eye	sense organs	369	0.29646	1.22223	0.838581	1.78139	SAS
Eye infection, viral	sense organs	369.2	0.931672	0.957481	0.354636	2.5851	SAS
Conjunctivitis, infectious	sense organs	369.5	0.141448	1.33914	0.907354	1.97639	SAS
Keratitis	sense organs	370	0.230281	1.54369	0.759437	3.13781	SAS
Corneal ulcer	sense organs	370.1	0.123068	2.48985	0.78095	7.93823	SAS
Superficial keratitis	sense organs	370.2	0.795193	1.20417	0.296096	4.89716	SAS
Keratoconjunctivitis	sense organs	370.3	0.47457	1.52112	0.481793	4.80248	SAS
Keratoconjunctivitis sicca	sense organs	370.31					SAS
Inflammation of the eye	sense organs	371	0.452549	1.13409	0.816699	1.57482	SAS
Uveitis, noninfectious or NOS	sense organs	371.1	0.0293377	2.33293	1.08885	4.99842	SAS
Conjunctivitis, noninfectious	sense organs	371.2	0.151734	1.44894	0.872656	2.40578	SAS
Allergic conjunctivitis	sense organs	371.21	0.166328	1.48564	0.848153	2.60227	SAS
Inflammation of eyelids	sense organs	371.3	0.894724	0.97213	0.639596	1.47755	SAS
Noninfectious dermatoses of eyelid	sense organs	371.33					SAS
Chronic inflammatory disorders of orbit	sense organs	371.9					SAS
Disorders of conjunctiva	sense organs	372	0.281544	0.693122	0.355689	1.35067	SAS
Other disorders of eyelids	sense organs	374	0.536541	1.15215	0.73528	1.80536	SAS
Ectropion or entropion	sense organs	374.1	0.868331	1.10217	0.348955	3.48117	SAS
Lagophthalmos	sense organs	374.2	0.77437	0.749214	0.104056	5.39441	SAS
Ptosis of eyelid	sense organs	374.3	0.883133	1.05848	0.496131	2.25822	SAS
Dermatochalasis	sense organs	374.6	0.317615	0.489848	0.12084	1.98569	SAS
Disorders of lacrimal system	sense organs	375	0.000564044	1.70809	1.25996	2.31562	SAS
Dry eyes	sense organs	375.1	0.000203173	1.80904	1.3232	2.47327	SAS
Epiphora	sense organs	375.2	0.487451	1.3352	0.590434	3.01941	SAS
Disorders of the orbit	sense organs	376					SAS
Disorders of optic nerve and visual pathways	sense organs	377	0.92691	1.03593	0.487318	2.20214	SAS
Optic atrophy	sense organs	377.1	0.127566	1.89007	0.833404	4.28649	SAS
Optic neuritis/neuropathy	sense organs	377.3	0.915862	0.940154	0.299217	2.95401	SAS
Strabismus and other disorders of binocular eye movements	sense organs	378	0.385738	0.716772	0.337747	1.52114	SAS
Strabismus (not specified as paralytic)	sense organs	378.1	0.098356	0.190552	0.0266848	1.36071	SAS
Nystagmus and other irregular eye movements	sense organs	378.2	0.510709	0.51604	0.071865	3.70552	SAS
Paralytic strabismus	sense organs	378.5	0.0933341	2.36319	0.865478	6.4527	SAS
Other disorders of eye	sense organs	379	0.136291	1.26133	0.92934	1.71192	SAS
Scleritis and episcleritis	sense organs	379.1	0.133397	2.43147	0.762005	7.75856	SAS
Disorders of vitreous body	sense organs	379.2	0.350996	1.21672	0.805684	1.83745	SAS
Aphakia and other disorders of lens	sense organs	379.3					SAS
Anomalies of pupillary function	sense organs	379.4	0.455547	0.472337	0.0658636	3.38734	SAS
Disorders of iris and ciliary body	sense organs	379.5	0.575325	1.38908	0.439941	4.3859	SAS
Pigmentary iris degeneration	sense organs	379.51					SAS
Pain, swelling or discharge of eye	sense organs	379.9	0.129165	1.39182	0.908078	2.13325	SAS
Disorders of external ear	sense organs	380	0.263285	1.1933	0.875549	1.62636	SAS
Otitis externa	sense organs	380.1	0.995816	1.00149	0.573366	1.7493	SAS
Impacted cerumen	sense organs	380.4	0.184984	1.25906	0.895612	1.76999	SAS
Otitis media and Eustachian tube disorders	sense organs	381	0.448485	1.15166	0.799363	1.65923	SAS
Otitis media	sense organs	381.1	0.130703	1.38936	0.906998	2.12826	SAS
Suppurative and unspecified otitis media	sense organs	381.11	0.13277	1.4587	0.891634	2.38642	SAS
Eustachian tube disorders	sense organs	381.2	0.500428	0.812514	0.444172	1.48631	SAS
Mastoiditis & related conditions	sense organs	381.3	0.601542	0.591275	0.0822666	4.24967	SAS
Otorrhea	sense organs	381.9	0.614022	1.29201	0.477383	3.49674	SAS
Otalgia	sense organs	382	0.883333	0.968028	0.627192	1.49408	SAS
Otosclerosis	sense organs	383	0.615393	1.66543	0.227661	12.1833	SAS
Other disorders of tympanic membrane	sense organs	384	0.0866502	2.04779	0.90197	4.64921	SAS
Myringitis	sense organs	384.1					SAS
Perforation of tympanic membrane	sense organs	384.4	0.160285	2.04923	0.75275	5.57865	SAS
Other disorders of middle ear and mastoid	sense organs	385	0.151296	1.92729	0.786592	4.72222	SAS
Cholesteatoma	sense organs	385.3	0.156869	2.794	0.673659	11.5881	SAS
Tympanosclerosis and middle ear disease related to otitis media	sense organs	385.5	0.755429	1.3707	0.188477	9.96846	SAS
Vertiginous syndromes and other disorders of vestibular system	sense organs	386	0.271925	0.851938	0.640113	1.13386	SAS
Meniere's disease	sense organs	386.1	0.913988	0.925755	0.228311	3.75375	SAS
Peripheral or central vertigo	sense organs	386.2	0.812005	1.07322	0.599512	1.92122	SAS
Central origin vertigo	sense organs	386.21					SAS
Labyrinthitis	sense organs	386.3	0.349942	0.390964	0.0545626	2.80143	SAS
Dizziness and giddiness (Light-headedness and vertigo)	sense organs	386.9	0.323753	0.862219	0.642303	1.15743	SAS
Other disorders of ear	sense organs	388	0.965013	0.98937	0.613718	1.59495	SAS
Hearing loss	sense organs	389	0.424644	1.12044	0.847509	1.48127	SAS
Sensorineural hearing loss	sense organs	389.1	0.021562	1.54682	1.06627	2.24395	SAS
Conductive hearing loss	sense organs	389.2	0.16755	1.70577	0.799026	3.64151	SAS
Degenerative and vascular disorders of ear	sense organs	389.3	0.668162	0.649443	0.0902498	4.67344	SAS
Tinnitus	sense organs	389.4	0.100686	0.647107	0.384845	1.0881	SAS
Disorders of acoustic nerve	sense organs	389.5	0.454292	1.40653	0.575578	3.4371	SAS
Rheumatic disease of the heart valves	circulatory system	394	0.732644	0.915132	0.550175	1.52218	SAS
Mitral valve stenosis and aortic valve stenosis	circulatory system	394.1	0.268275	1.76363	0.645884	4.81572	SAS
Mitral valve disease	circulatory system	394.2	0.25798	0.598728	0.246173	1.45619	SAS
Aortic valve disease	circulatory system	394.3	0.899617	1.13593	0.156803	8.22896	SAS
Acute rheumatic heart disease	circulatory system	394.4	0.140265	4.56767	0.606715	34.3879	SAS
Disease of tricuspid valve	circulatory system	394.7	0.47221	1.27794	0.654822	2.494	SAS
Heart valve disorders	circulatory system	395	0.204624	0.788487	0.546173	1.13831	SAS
Nonrheumatic mitral valve disorders	circulatory system	395.1	0.178448	0.705801	0.424883	1.17245	SAS
Nonrheumatic aortic valve disorders	circulatory system	395.2	0.137622	0.639686	0.354668	1.15375	SAS
Nonrheumatic tricuspid valve disorders	circulatory system	395.3	0.541437	0.82096	0.435836	1.5464	SAS
Nonrheumatic pulmonary valve disorders	circulatory system	395.4	0.713089	1.1821	0.484609	2.88348	SAS
Heart valve replaced	circulatory system	395.6	0.0813085	0.453709	0.186579	1.10329	SAS
Abnormal heart sounds	circulatory system	396	0.378316	0.821898	0.531268	1.27152	SAS
Hypertension	circulatory system	401	0.926826	1.011	0.80042	1.27699	SAS
Essential hypertension	circulatory system	401.1	0.988371	0.998261	0.789922	1.26155	SAS
Hypertensive heart and/or renal disease	circulatory system	401.2	0.168908	1.2402	0.912631	1.68535	SAS
Hypertensive heart disease	circulatory system	401.21	0.703859	0.902099	0.530315	1.53453	SAS
Hypertensive chronic kidney disease	circulatory system	401.22	0.164184	1.28027	0.90391	1.81333	SAS
Other hypertensive complications	circulatory system	401.3	0.806117	1.04999	0.711217	1.55014	SAS
Elevated blood pressure reading without diagnosis of hypertension	circulatory system	402	0.0848336	0.703221	0.471178	1.04954	SAS
Ischemic Heart Disease	circulatory system	411	0.00300268	1.51133	1.15052	1.9853	SAS
Unstable angina (intermediate coronary syndrome)	circulatory system	411.1	0.362249	1.39488	0.681719	2.85407	SAS
Myocardial infarction	circulatory system	411.2	0.00108305	1.83821	1.27593	2.64827	SAS
Angina pectoris	circulatory system	411.3	8.59201e-06	2.28525	1.58796	3.28872	SAS
Coronary atherosclerosis	circulatory system	411.4	0.00109633	1.60294	1.20751	2.12787	SAS
Aneurysm and dissection of heart	circulatory system	411.41					SAS
Other chronic ischemic heart disease, unspecified	circulatory system	411.8	0.000832567	2.13379	1.36804	3.32814	SAS
Other acute and subacute forms of ischemic heart disease	circulatory system	411.9	0.159021	1.73031	0.80675	3.71114	SAS
Other forms of chronic heart disease	circulatory system	414	0.314924	1.24782	0.810259	1.92168	SAS
ASCVD	circulatory system	414.2	0.237006	1.29788	0.842465	1.99948	SAS
Pulmonary heart disease	circulatory system	415	0.100457	0.694464	0.449479	1.07298	SAS
Acute pulmonary heart disease	circulatory system	415.1	0.573882	0.826006	0.424268	1.60815	SAS
Pulmonary embolism and infarction, acute	circulatory system	415.11	0.580098	0.828563	0.425577	1.61314	SAS
Chronic pulmonary heart disease	circulatory system	415.2	0.0540881	0.577938	0.330811	1.00968	SAS
Primary pulmonary hypertension	circulatory system	415.21	0.381584	0.642542	0.238561	1.73063	SAS
Cardiomegaly	circulatory system	416	0.596651	0.910982	0.644993	1.28666	SAS
Nonspecific chest pain	circulatory system	418	0.81927	1.02683	0.818197	1.28867	SAS
Precordial pain	circulatory system	418.1	0.311968	1.30998	0.776167	2.21091	SAS
Carditis	circulatory system	420	0.968033	0.990967	0.635796	1.54454	SAS
Myocarditis	circulatory system	420.1					SAS
Pericarditis	circulatory system	420.2	0.700148	1.09842	0.681213	1.77116	SAS
Acute pericarditis	circulatory system	420.21	0.794408	0.830183	0.204768	3.36578	SAS
Chronic pericarditis	circulatory system	420.22	0.394583	0.424976	0.0592622	3.04756	SAS
Endocarditis	circulatory system	420.3	0.993264	0.996174	0.409162	2.42536	SAS
Cardiomyopathy	circulatory system	425	0.0140116	0.451988	0.239892	0.851604	SAS
Primary/intrinsic cardiomyopathies	circulatory system	425.1	0.0292328	0.49395	0.262015	0.931194	SAS
Hypertrophic obstructive cardiomyopathy	circulatory system	425.11	0.660209	0.642332	0.0892686	4.6219	SAS
Other hypertrophic cardiomyopathy	circulatory system	425.12					SAS
Secondary/extrinsic cardiomyopathies	circulatory system	425.2	0.716665	0.860151	0.381279	1.94047	SAS
Other cardiomyopathy	circulatory system	425.8					SAS
Cardiac conduction disorders	circulatory system	426	0.398536	0.887041	0.671571	1.17165	SAS
Atrioventricular [AV] block	circulatory system	426.2	0.0250429	0.270443	0.0861616	0.84886	SAS
First degree AV block	circulatory system	426.21					SAS
Mobitz II AV block	circulatory system	426.22					SAS
Second degree AV block	circulatory system	426.23	0.475018	0.487476	0.0678852	3.50051	SAS
Atrioventricular block, complete	circulatory system	426.24	0.133608	0.221721	0.0309761	1.58704	SAS
Other heart block	circulatory system	426.25	0.858653	0.835707	0.115935	6.0241	SAS
Bundle branch block	circulatory system	426.3	0.320454	0.72332	0.381792	1.37036	SAS
Right bundle branch block	circulatory system	426.31	0.418719	0.714396	0.316171	1.61419	SAS
Left bundle branch block	circulatory system	426.32	0.729423	0.83847	0.308987	2.27528	SAS
Anomalous atrioventricular excitation	circulatory system	426.4	0.93242	1.08964	0.149809	7.92557	SAS
Abnormal electrocardiogram [ECG] [EKG]	circulatory system	426.7	0.771699	0.957233	0.712511	1.28601	SAS
Other cardiac conduction disorders	circulatory system	426.8	0.253124	0.31749	0.0443778	2.27141	SAS
Cardiac pacemaker/device in situ	circulatory system	426.9	0.50571	0.825907	0.470216	1.45066	SAS
Cardiac pacemaker in situ	circulatory system	426.91	0.36326	0.732343	0.37417	1.43337	SAS
Cardiac defibrillator in situ	circulatory system	426.92	0.934914	0.970873	0.47759	1.97365	SAS
Cardiac dysrhythmias	circulatory system	427	0.433233	0.914705	0.73189	1.14319	SAS
Paroxysmal tachycardia, unspecified	circulatory system	427.1	0.886891	1.02742	0.707725	1.49153	SAS
Paroxysmal supraventricular tachycardia	circulatory system	427.11	0.24759	0.719586	0.411924	1.25704	SAS
Paroxysmal ventricular tachycardia	circulatory system	427.12	0.99535	0.998442	0.590996	1.68679	SAS
Atrial fibrillation and flutter	circulatory system	427.2	0.0458339	0.64765	0.422836	0.991993	SAS
Atrial fibrillation	circulatory system	427.21	0.084117	0.685893	0.447152	1.0521	SAS
Atrial flutter	circulatory system	427.22	0.00688376	0.254075	0.0940593	0.686312	SAS
Other specified cardiac dysrhythmias	circulatory system	427.3	0.189017	0.791628	0.558594	1.12188	SAS
Cardiac arrest and ventricular fibrillation	circulatory system	427.4	0.306849	0.596569	0.221497	1.60677	SAS
Ventricular fibrillation and flutter	circulatory system	427.41	0.300521	0.353459	0.0493513	2.53151	SAS
Cardiac arrest	circulatory system	427.42	0.402768	0.614034	0.195898	1.92467	SAS
Arrhythmia (cardiac) NOS	circulatory system	427.5	0.195906	0.691642	0.395573	1.20931	SAS
Premature beats	circulatory system	427.6	0.252178	0.743021	0.446889	1.23538	SAS
Supraventricular premature beats	circulatory system	427.61	0.359391	0.628479	0.232777	1.69684	SAS
Tachycardia NOS	circulatory system	427.7	0.495184	1.11645	0.81353	1.53216	SAS
Sinoatrial node dysfunction (Bradycardia)	circulatory system	427.8	0.751275	0.897043	0.45817	1.75631	SAS
Palpitations	circulatory system	427.9	0.259526	0.82866	0.597708	1.14885	SAS
Congestive heart failure; nonhypertensive	circulatory system	428	0.968301	0.992304	0.67789	1.45255	SAS
Congestive heart failure (CHF) NOS	circulatory system	428.1	0.87189	0.966251	0.636604	1.4666	SAS
Heart failure NOS	circulatory system	428.2	0.958039	0.985542	0.572872	1.69548	SAS
Heart failure with reduced EF [Systolic or combined heart failure]	circulatory system	428.3	0.869663	1.04136	0.641767	1.68975	SAS
Heart failure with preserved EF [Diastolic heart failure]	circulatory system	428.4	0.396612	0.757273	0.398169	1.44025	SAS
Ill-defined descriptions and complications of heart disease	circulatory system	429	0.579487	1.08158	0.819576	1.42735	SAS
Heart transplant/surgery	circulatory system	429.1	0.528801	0.823271	0.449494	1.50786	SAS
Abnormal function study of cardiovascular system	circulatory system	429.2	0.619766	1.15364	0.655974	2.02887	SAS
Symptoms involving cardiovascular system	circulatory system	429.3	0.242007	1.19329	0.887523	1.60441	SAS
Cardiac complications, not elsewhere classified	circulatory system	429.9	0.387287	0.60406	0.192654	1.894	SAS
Intracranial hemorrhage	circulatory system	430	0.0626867	0.266323	0.0661291	1.07256	SAS
Subarachnoid hemorrhage	circulatory system	430.1					SAS
Intracerebral hemorrhage	circulatory system	430.2	0.188684	0.267344	0.037394	1.91134	SAS
Subdural hemorrhage	circulatory system	430.3					SAS
Cerebrovascular disease	circulatory system	433	0.180709	0.777239	0.537407	1.1241	SAS
Occlusion and stenosis of precerebral arteries	circulatory system	433.1	0.929922	0.978673	0.605309	1.58233	SAS
Occlusion of cerebral arteries, with cerebral infarction	circulatory system	433.11	0.126093	1.89902	0.83494	4.31921	SAS
Cerebral atherosclerosis	circulatory system	433.12					SAS
Occlusion of cerebral arteries	circulatory system	433.2	0.453606	0.812715	0.472496	1.39791	SAS
Cerebral artery occlusion, with cerebral infarction	circulatory system	433.21	0.386339	0.780141	0.444849	1.36815	SAS
Cerebral ischemia	circulatory system	433.3	0.524335	0.86299	0.548283	1.35834	SAS
Transient cerebral ischemia	circulatory system	433.31	0.632327	0.890966	0.555226	1.42972	SAS
Moyamoya disease	circulatory system	433.32					SAS
Cerebral aneurysm	circulatory system	433.5	0.580449	0.724439	0.230979	2.27212	SAS
Acute, but ill-defined cerebrovascular disease	circulatory system	433.6	0.701149	1.47445	0.202964	10.7112	SAS
Late effects of cerebrovascular disease	circulatory system	433.8	0.164366	1.61213	0.822374	3.1603	SAS
Atherosclerosis	circulatory system	440	0.685359	1.08669	0.726851	1.62467	SAS
Atherosclerosis of renal artery	circulatory system	440.1					SAS
Atherosclerosis of the extremities	circulatory system	440.2	0.185531	1.54771	0.810713	2.95471	SAS
Atherosclerosis of native arteries of the extremities with ulceration or gangrene	circulatory system	440.21	0.75978	0.734693	0.101825	5.301	SAS
Atherosclerosis of native arteries of the extremities with intermittent claudication	circulatory system	440.22	0.551931	1.3561	0.497072	3.69967	SAS
Atherosclerosis of aorta	circulatory system	440.9	0.302609	1.25863	0.812762	1.94908	SAS
Vascular insufficiency of intestine	circulatory system	441	0.146943	0.233357	0.0326603	1.66733	SAS
Acute vascular insufficiency of intestine	circulatory system	441.1					SAS
Chronic vascular insufficiency of intestine	circulatory system	441.2					SAS
Other aneurysm	circulatory system	442	0.240546	0.694542	0.377862	1.27663	SAS
Aortic aneurysm	circulatory system	442.1	0.234937	0.608869	0.268505	1.38069	SAS
Abdominal aortic aneurysm	circulatory system	442.11					SAS
Aneurysm of iliac artery	circulatory system	442.2					SAS
Aneurysm of artery of lower extremity	circulatory system	442.3					SAS
Arterial dissection	circulatory system	442.4	0.77568	1.22632	0.301417	4.98931	SAS
Aneurysm of other specified artery	circulatory system	442.8	0.727584	1.19343	0.441265	3.22769	SAS
Peripheral vascular disease	circulatory system	443	0.427348	0.830426	0.524846	1.31392	SAS
Raynaud's syndrome	circulatory system	443.1	0.57001	0.803349	0.377385	1.71011	SAS
Peripheral angiopathy in diseases classified elsewhere	circulatory system	443.7	0.58935	1.37318	0.434146	4.34326	SAS
Other specified peripheral vascular diseases	circulatory system	443.8	0.847838	1.10276	0.406032	2.99502	SAS
Peripheral vascular disease, unspecified	circulatory system	443.9	0.455199	0.797961	0.441291	1.44291	SAS
Arterial embolism and thrombosis	circulatory system	444	0.0874753	0.296612	0.0735904	1.19551	SAS
Arterial embolism and thrombosis of lower extremity artery	circulatory system	444.1	0.398818	0.428195	0.0596977	3.07132	SAS
Embolism and thrombosis of abdominal aorta	circulatory system	444.2					SAS
Atheroembolism	circulatory system	444.5					SAS
Polyarteritis nodosa and allied conditions	circulatory system	446	0.504304	1.29372	0.607525	2.75495	SAS
Thromboangiitis obliterans	circulatory system	446.1					SAS
Acute febrile mucocutaneous lymph node syndrome (Kawasaki disease)	circulatory system	446.2					SAS
Hypersensitivity angiitis	circulatory system	446.3	0.720448	1.438	0.196666	10.5145	SAS
Wegener's granulomatosis	circulatory system	446.4	0.171501	2.6968	0.650564	11.1791	SAS
Giant cell arteritis	circulatory system	446.5	0.742154	1.39487	0.192086	10.1292	SAS
Polyarteritis nodosa	circulatory system	446.6					SAS
Takayasu's disease	circulatory system	446.7					SAS
Thrombotic microangiopathy	circulatory system	446.8					SAS
Arteritis NOS	circulatory system	446.9	0.25312	1.68545	0.688474	4.12615	SAS
Other disorders of arteries and arterioles	circulatory system	447	0.0482854	0.55608	0.310596	0.995587	SAS
Stricture of artery	circulatory system	447.1	0.308124	0.483578	0.119581	1.95556	SAS
Aortic ectasia	circulatory system	447.7	0.321152	0.63653	0.260763	1.55379	SAS
Disease of capillaries	circulatory system	448	0.167816	0.250559	0.0350544	1.79092	SAS
Noninfectious disorders of lymphatic channels	circulatory system	450	0.876625	0.937618	0.415778	2.11442	SAS
Phlebitis and thrombophlebitis	circulatory system	451	0.54997	0.762699	0.313788	1.85383	SAS
Phlebitis and thrombophlebitis of lower extremities	circulatory system	451.2	0.892034	0.907599	0.223811	3.6805	SAS
Other venous embolism and thrombosis	circulatory system	452	0.0736674	0.688513	0.457406	1.03639	SAS
Iatrogenic pulmonary embolism and infarction	circulatory system	452.1	0.0817605	0.69545	0.462008	1.04685	SAS
Deep vein thrombosis [DVT]	circulatory system	452.2	0.035867	0.55109	0.315879	0.961445	SAS
Postphlebitic syndrome	circulatory system	452.8	0.358499	1.93595	0.472626	7.92994	SAS
Chronic venous hypertension	circulatory system	453	0.816337	1.14576	0.363433	3.61212	SAS
Varicose veins	circulatory system	454	0.14084	0.667248	0.389432	1.14325	SAS
Varicose veins of lower extremity	circulatory system	454.1	0.127991	0.577261	0.284507	1.17126	SAS
Varicose veins of lower extremity, symptomtic	circulatory system	454.11	0.028913	0.211401	0.052436	0.852282	SAS
Hemorrhoids	circulatory system	455	0.0636893	0.766258	0.578315	1.01528	SAS
Chronic venous insufficiency [CVI]	circulatory system	456	0.109095	0.595183	0.315497	1.12281	SAS
Encounter for long-term (current) use of anticoagulants, antithrombotics, aspirin	circulatory system	457	0.45237	1.11805	0.835729	1.49574	SAS
Encounter for long-term (current) use of antiplatelets/antithrombotics	circulatory system	457.2	0.0258446	1.77671	1.07172	2.94544	SAS
Encounter for long-term (current) use of aspirin	circulatory system	457.3	0.288919	1.16995	0.875354	1.56369	SAS
Hypotension	circulatory system	458	0.553302	1.10419	0.795676	1.53232	SAS
Orthostatic hypotension	circulatory system	458.1	0.811023	0.928588	0.505903	1.70443	SAS
Iatrogenic hypotension	circulatory system	458.2	0.200039	1.48891	0.809964	2.73698	SAS
Hypotension NOS	circulatory system	458.9	0.956429	0.989163	0.669125	1.46227	SAS
Other disorders of circulatory system	circulatory system	459	0.0611139	0.725519	0.518564	1.01507	SAS
Hemorrhage NOS	circulatory system	459.1	0.458064	1.27182	0.673915	2.40018	SAS
Blood vessel replaced	circulatory system	459.7	0.161787	0.636961	0.338607	1.1982	SAS
Circulatory disease NEC	circulatory system	459.9	0.0438663	0.649924	0.427434	0.988225	SAS
Acute sinusitis	respiratory	464	0.695144	0.936078	0.672715	1.30254	SAS
Acute upper respiratory infections of multiple or unspecified sites	respiratory	465	0.159772	1.17011	0.939957	1.45661	SAS
Acute pharyngitis	respiratory	465.2	0.139295	1.23652	0.933188	1.63844	SAS
Acute laryngitis and tracheitis	respiratory	465.4	0.64237	0.790477	0.29304	2.13231	SAS
Septal Deviations/Turbinate Hypertrophy	respiratory	470	0.759818	0.930069	0.584342	1.48035	SAS
Nasal polyps	respiratory	471	0.403904	0.655769	0.243471	1.76626	SAS
Chronic pharyngitis and nasopharyngitis	respiratory	472	0.94957	0.986644	0.650436	1.49664	SAS
Diseases of the larynx and vocal cords	respiratory	473	0.610911	0.900789	0.602305	1.34719	SAS
Chronic laryngitis	respiratory	473.1	0.0508199	2.45096	0.996807	6.02643	SAS
Paralysis/spasm of vocal cords or larynx	respiratory	473.3	0.885204	0.941872	0.417752	2.12356	SAS
Voice disturbance	respiratory	473.4	0.53825	0.86387	0.542084	1.37667	SAS
Acute and chronic tonsillitis	respiratory	474	0.469757	0.756753	0.355432	1.61121	SAS
Acute tonsillitis	respiratory	474.1	0.505328	1.35693	0.552754	3.33106	SAS
Chronic tonsillitis and adenoiditis	respiratory	474.2	0.0780256	0.285308	0.0707164	1.15109	SAS
Chronic sinusitis	respiratory	475	0.779223	0.95874	0.714106	1.28718	SAS
Postnasal drip	respiratory	475.9	0.376096	1.18878	0.810587	1.74342	SAS
Allergic rhinitis	respiratory	476	0.30819	0.872457	0.671078	1.13427	SAS
Epistaxis or throat hemorrhage	respiratory	477	0.343967	0.736948	0.391643	1.3867	SAS
Throat pain	respiratory	478	0.293907	1.33494	0.778356	2.28954	SAS
Other upper respiratory disease	respiratory	479	0.715466	0.950725	0.724537	1.24752	SAS
Pneumonia	respiratory	480	0.425934	0.877084	0.635071	1.21132	SAS
Bacterial pneumonia	respiratory	480.1	0.279384	0.734732	0.420306	1.28438	SAS
Pneumococcal pneumonia	respiratory	480.11	0.113026	0.449114	0.166878	1.20869	SAS
Pseudomonal pneumonia	respiratory	480.12	0.473532	0.486411	0.0677802	3.49064	SAS
MRSA pneumonia	respiratory	480.13	0.715417	0.692617	0.0961653	4.98848	SAS
Viral pneumonia	respiratory	480.2	0.606339	1.21979	0.572923	2.59703	SAS
Pneumonia due to fungus (mycoses)	respiratory	480.3	0.894561	0.925485	0.294466	2.90874	SAS
Bronchopneumonia and lung abscess	respiratory	480.5	0.113949	0.204818	0.0286752	1.46295	SAS
Influenza	respiratory	481	0.354007	1.24643	0.782279	1.98598	SAS
Acute bronchitis and bronchiolitis	respiratory	483	0.134594	1.34751	0.911703	1.99163	SAS
Asthma	respiratory	495	0.905977	0.984397	0.758302	1.27791	SAS
Chronic obstructive asthma	respiratory	495.1	0.817903	0.969644	0.745848	1.26059	SAS
Chronic obstructive asthma with exacerbation	respiratory	495.11	0.844481	0.974076	0.749234	1.26639	SAS
Asthma with exacerbation	respiratory	495.2	0.940752	1.01782	0.638805	1.62172	SAS
Chronic airway obstruction	respiratory	496	0.00943114	0.543153	0.342603	0.861099	SAS
Emphysema	respiratory	496.1	0.0291172	0.403998	0.178977	0.911933	SAS
Chronic bronchitis	respiratory	496.2	0.193617	0.605476	0.284159	1.29013	SAS
Obstructive chronic bronchitis	respiratory	496.21	0.346105	0.619546	0.22884	1.67732	SAS
Bronchiectasis	respiratory	496.3	0.14083	0.54284	0.240745	1.22401	SAS
Bronchitis	respiratory	497	0.331348	1.22574	0.812908	1.84822	SAS
Acute bronchospasm	respiratory	498	0.646088	1.21029	0.535918	2.73328	SAS
Cystic fibrosis	respiratory	499					SAS
Lung disease due to external agents	respiratory	500	0.893789	1.07006	0.395995	2.89153	SAS
Extrinsic allergic alveolitis	respiratory	500.1	0.353057	1.95053	0.476197	7.98952	SAS
Pneumoconiosis	respiratory	500.2					SAS
Pneumonitis due to inhalation of food or vomitus	respiratory	501	0.820185	0.925391	0.474203	1.80587	SAS
Postinflammatory pulmonary fibrosis	respiratory	502	0.495075	1.19376	0.717715	1.98556	SAS
Pulmonary congestion and hypostasis	respiratory	503	0.823427	0.954276	0.632618	1.43948	SAS
Other alveolar and parietoalveolar pneumonopathy	respiratory	504	0.16419	1.48923	0.849715	2.61006	SAS
Idiopathic fibrosing alveolitis	respiratory	504.1	0.335859	1.45086	0.679925	3.09593	SAS
Other pulmonary inflamation or edema	respiratory	505	0.506593	0.678838	0.216419	2.1293	SAS
Empyema and pneumothorax	respiratory	506	0.522098	0.858804	0.538871	1.36868	SAS
Pleurisy; pleural effusion	respiratory	507	0.72733	0.948532	0.70479	1.27657	SAS
Pulmonary collapse; interstitial and compensatory emphysema	respiratory	508	0.651396	0.940382	0.72028	1.22774	SAS
Respiratory failure, insufficiency, arrest	respiratory	509	0.0251772	0.663983	0.463932	0.950296	SAS
Respiratory failure	respiratory	509.1	0.0374276	0.609702	0.382596	0.971617	SAS
Respiratory insufficiency	respiratory	509.2	0.223759	0.492534	0.157378	1.54145	SAS
Pulmonary insufficiency or respiratory failure following trauma and surgery	respiratory	509.3	0.201167	0.402612	0.0997803	1.62454	SAS
Respiratory arrest	respiratory	509.5					SAS
Dependence on respirator [Ventilator] or supplemental oxygen	respiratory	509.8	0.104454	0.672474	0.416538	1.08567	SAS
Other diseases of lung	respiratory	510	0.18748	0.778411	0.536336	1.12975	SAS
Lung transplant	respiratory	510.2	0.983169	1.00963	0.414592	2.45867	SAS
Other symptoms of respiratory system	respiratory	512	0.217007	1.13618	0.927722	1.39148	SAS
Wheezing	respiratory	512.1	0.0809579	1.475	0.953287	2.28224	SAS
Painful respiration	respiratory	512.2	0.896716	1.0265	0.691601	1.52357	SAS
Abnormal chest sounds	respiratory	512.3	0.747478	1.06961	0.710084	1.61118	SAS
Shortness of breath	respiratory	512.7	0.742652	1.03956	0.824648	1.31048	SAS
Cough	respiratory	512.8	0.0526718	1.23984	0.997522	1.54102	SAS
Other dyspnea	respiratory	512.9	0.77781	1.03632	0.808869	1.32773	SAS
Respiratory abnormalities	respiratory	513	0.152989	1.31326	0.903716	1.90839	SAS
Hypoventilation	respiratory	513.3	0.584116	0.810338	0.381624	1.72067	SAS
Apnea	respiratory	513.31	0.906444	1.05485	0.432942	2.57012	SAS
Orthopnea	respiratory	513.32	0.567765	0.562888	0.07839	4.04188	SAS
Hyperventilation	respiratory	513.4	0.680265	1.3436	0.329773	5.47426	SAS
Disorders of diaphragm	respiratory	513.8	0.11823	1.43011	0.912947	2.24025	SAS
Abnormal findings examination of lungs	respiratory	514	0.45477	0.915385	0.725983	1.1542	SAS
Abnormal results of function study of pulmonary system	respiratory	514.1	0.188082	1.66356	0.779663	3.5495	SAS
Solitary pulmonary nodule	respiratory	514.2	0.0420121	0.646998	0.42524	0.984398	SAS
Abnormal sputum	respiratory	516	0.120508	1.58684	0.885916	2.84232	SAS
Hemoptysis	respiratory	516.1	0.200935	1.51475	0.801604	2.86234	SAS
Other diseases of respiratory system, not elsewhere classified	respiratory	519	0.674932	0.93102	0.666642	1.30025	SAS
Tracheostomy complications	respiratory	519.1	0.306617	2.09268	0.508013	8.6205	SAS
Respiratory complications	respiratory	519.2	0.263783	0.325586	0.045492	2.33022	SAS
Other diseases of respiratory system, NEC	respiratory	519.8	0.267765	0.752192	0.454577	1.24466	SAS
Symptoms involving respiratory system and other chest symptoms	respiratory	519.9	0.497771	1.15556	0.760809	1.75512	SAS
Disorders of tooth development	digestive	520	0.873952	1.17439	0.161172	8.55733	SAS
Hereditary disturbances in tooth structure	digestive	520.1					SAS
Disturbances in tooth eruption	digestive	520.2					SAS
Diseases of hard tissues of teeth	digestive	521	0.300562	0.478343	0.118413	1.93231	SAS
Dental caries	digestive	521.1	0.33285	0.50159	0.124129	2.02687	SAS
Dental abrasion, erosion and attrition	digestive	521.2					SAS
Tooth complications likely association with other diseases	digestive	521.4					SAS
Diseases of pulp and periapical tissues	digestive	522	0.459997	0.590721	0.146192	2.38693	SAS
Pulpitis and necrosis of tooth pulp	digestive	522.1					SAS
Periapical abscess	digestive	522.5	0.488053	0.610108	0.150954	2.46586	SAS
Gingival and periodontal diseases	digestive	523	0.866921	0.937595	0.441261	1.99221	SAS
Gingivitis	digestive	523.1	0.47457	0.600637	0.148523	2.42901	SAS
Periodontitis (acute or chronic)	digestive	523.3	0.302163	0.479707	0.118843	1.93632	SAS
Acute periodontitis	digestive	523.31	0.916528	0.927838	0.228657	3.76495	SAS
Chronic periodontitis	digestive	523.32					SAS
Dentofacial anomalies, including malocclusion	digestive	524	0.346965	0.38838	0.05411	2.78763	SAS
Anomalies of tooth position/malocclusion	digestive	524.3					SAS
Other diseases of the teeth and supporting structures	digestive	525	0.424777	1.36058	0.638781	2.89798	SAS
Loss of teeth or edentulism	digestive	525.1	0.878307	0.856906	0.118697	6.18624	SAS
Atrophy of edentulous alveolar ridge	digestive	525.2	0.0344248	9.52838	1.17975	76.9568	SAS
Diseases of the jaws	digestive	526	0.853922	0.95225	0.565654	1.60306	SAS
Cysts of the jaws	digestive	526.1					SAS
Anomalies of jaw size/symmetry	digestive	526.3					SAS
Temporomandibular joint disorders	digestive	526.4	0.323239	0.664138	0.294847	1.49596	SAS
Temporomandibular joint disorder, unspecified	digestive	526.41	0.127202	0.337879	0.0837927	1.36244	SAS
Arthralgia/ankylosis of temporomandibular joint	digestive	526.42	0.804549	0.882091	0.326564	2.38264	SAS
Inflammatory conditions of jaw	digestive	526.5	0.329505	2.01964	0.491672	8.2961	SAS
Exostosis of jaw	digestive	526.8	0.0161783	3.46484	1.25847	9.53945	SAS
Jaw disease NOS	digestive	526.9	0.041145	2.85933	1.04314	7.83764	SAS
Diseases of the salivary glands	digestive	527	0.0100443	1.77707	1.14707	2.75308	SAS
Hypertrophy of salivary gland	digestive	527.1					SAS
Sialoadenitis	digestive	527.2	0.184833	1.83298	0.748495	4.48877	SAS
Disturbance of salivary secretion	digestive	527.7	0.0209726	1.89531	1.10134	3.26167	SAS
Other specified diseases of the salivary glands	digestive	527.8	0.662377	1.24821	0.461391	3.37682	SAS
Diseases of the oral soft tissues, excluding lesions specific for gingiva and tongue	digestive	528	0.0670766	1.39446	0.976883	1.99053	SAS
Stomatitis and mucositis	digestive	528.1	0.214154	1.40789	0.820651	2.41535	SAS
Stomatitis and mucositis (ulcerative)	digestive	528.11	0.322996	1.50964	0.667028	3.41668	SAS
Oral aphthae	digestive	528.12	0.934241	0.952921	0.303084	2.99606	SAS
Cellulitis and abscess of oral soft tissues	digestive	528.3	0.43356	1.75668	0.428824	7.19628	SAS
Cysts of oral soft tissues	digestive	528.4					SAS
Cyst of the salivary gland	digestive	528.41					SAS
Diseases of lips	digestive	528.5	0.0351037	1.92485	1.04681	3.53939	SAS
Leukoplakia of oral mucosa	digestive	528.6	0.0629939	3.01079	0.942033	9.62264	SAS
Sialolithiasis	digestive	528.7	0.194822	2.55289	0.618987	10.5289	SAS
Diseases and other conditions of the tongue	digestive	529	0.970964	1.01411	0.476991	2.15604	SAS
Glossitis	digestive	529.1	0.0598117	2.62639	0.96088	7.17878	SAS
Glossodynia	digestive	529.6	0.566424	0.561747	0.0782211	4.0342	SAS
Diseases of esophagus	digestive	530	0.682989	0.9573	0.776414	1.18033	SAS
Esophagitis, GERD and related diseases	digestive	530.1	0.978506	1.00289	0.812794	1.23745	SAS
GERD	digestive	530.11	0.656259	1.04894	0.849906	1.29459	SAS
Ulcer of esophagus	digestive	530.12	0.0906694	0.300366	0.0745644	1.20995	SAS
Barrett's esophagus	digestive	530.13	0.613851	0.77404	0.286211	2.09335	SAS
Reflux esophagitis	digestive	530.14	0.477519	0.837071	0.512431	1.36738	SAS
Eosinophilic esophagitis	digestive	530.15	0.933861	0.942332	0.231724	3.8321	SAS
Esophageal bleeding (varices/hemorrhage)	digestive	530.2	0.42135	0.801943	0.468265	1.37339	SAS
Stricture and stenosis of esophagus	digestive	530.3	0.161446	0.442382	0.141255	1.38545	SAS
Disorders of esophageal motility	digestive	530.5	0.185567	0.512397	0.190399	1.37895	SAS
Diverticulum of esophagus, acquired	digestive	530.6					SAS
Gastroesophageal laceration-hemorrhage syndrome	digestive	530.7					SAS
Heartburn	digestive	530.9	0.450608	1.25058	0.699543	2.23566	SAS
Peptic ulcer (excl. esophageal)	digestive	531	0.864082	1.03876	0.672057	1.60556	SAS
Hemorrhage from gastrointestinal ulcer	digestive	531.1	0.522472	1.38465	0.510721	3.75401	SAS
Gastric ulcer	digestive	531.2	0.644495	0.854742	0.438826	1.66486	SAS
Duodenal ulcer	digestive	531.3	0.72559	1.19521	0.441565	3.23515	SAS
Peptic ulcer, site unspecified	digestive	531.4	0.601523	0.844771	0.448514	1.59112	SAS
Gastrojejunal ulcer	digestive	531.5	0.990225	1.01245	0.139783	7.33323	SAS
Dysphagia	digestive	532	0.539228	0.901311	0.64688	1.25581	SAS
Gastritis and duodenitis	digestive	535	0.358342	0.846822	0.593902	1.20745	SAS
Acute gastritis	digestive	535.1	0.498668	0.710257	0.263627	1.91355	SAS
Atrophic gastritis	digestive	535.2	0.101883	0.648356	0.385774	1.08967	SAS
Duodenitis	digestive	535.6	0.563047	0.713699	0.227547	2.23851	SAS
Other specified gastritis	digestive	535.8	0.16815	0.498695	0.185401	1.3414	SAS
Gastritis and duodenitis, NOS	digestive	535.9	0.576369	1.14198	0.716784	1.81939	SAS
Disorders of function of stomach	digestive	536	0.279412	1.22012	0.850824	1.7497	SAS
Gastroparesis	digestive	536.3	0.785749	0.88389	0.363015	2.15215	SAS
Complications of gastrostomy, colostomy and enterostomy	digestive	536.7	0.561091	1.30291	0.533832	3.17998	SAS
Dyspepsia and other specified disorders of function of stomach	digestive	536.8	0.164053	1.31826	0.893274	1.94544	SAS
Other disorders of stomach and duodenum	digestive	537	0.0762023	0.699932	0.471833	1.0383	SAS
Lesions of stomach and duodenum	digestive	537.1	0.726902	1.28409	0.315617	5.22434	SAS
Bariatric surgery	digestive	539	0.16151	0.864363	0.704812	1.06003	SAS
Appendiceal conditions	digestive	540	0.772316	0.876964	0.360373	2.13408	SAS
Appendicitis	digestive	540.1	0.681499	0.812335	0.301074	2.19178	SAS
Acute appendicitis	digestive	540.11	0.920248	1.06035	0.336687	3.33946	SAS
Abdominal hernia	digestive	550	0.0199174	0.685149	0.498339	0.941987	SAS
Inguinal hernia	digestive	550.1	0.12367	0.589637	0.300969	1.15517	SAS
Diaphragmatic hernia	digestive	550.2	0.400625	0.847436	0.576049	1.24668	SAS
Femoral hernia	digestive	550.3					SAS
Umbilical hernia	digestive	550.4	0.996782	0.998755	0.545092	1.82999	SAS
Ventral hernia	digestive	550.5	0.045721	0.464599	0.219022	0.985527	SAS
Incisional hernia	digestive	550.6	0.34528	0.577055	0.18422	1.80758	SAS
Inflammatory bowel disease and other gastroenteritis and colitis	digestive	555	0.553204	0.854252	0.507521	1.43787	SAS
Regional enteritis	digestive	555.1	0.266238	0.630746	0.279906	1.42133	SAS
Ulcerative colitis	digestive	555.2	0.48888	1.2099	0.705353	2.07536	SAS
Ulcerative colitis (chronic)	digestive	555.21	0.385851	1.32521	0.701291	2.50421	SAS
Ulceration of the lower GI tract	digestive	556	0.233385	0.583217	0.240266	1.41569	SAS
Ulceration of intestine	digestive	556.1	0.248714	0.558464	0.207537	1.50278	SAS
Angiodysplasia of intestine (without mention of hemorrhage)	digestive	556.11	0.620548	0.607633	0.0845456	4.36708	SAS
Intestinal malabsorption (non-celiac)	digestive	557	0.11625	0.521937	0.231876	1.17484	SAS
Celiac disease	digestive	557.1	0.367484	0.59092	0.188208	1.85532	SAS
Noninfectious gastroenteritis	digestive	558	0.335171	0.831592	0.571522	1.21001	SAS
Ileostomy status	digestive	559	0.333053	0.501797	0.124211	2.0272	SAS
Intestinal obstruction without mention of hernia	digestive	560	0.217469	0.751848	0.47783	1.18301	SAS
Paralytic ileus	digestive	560.1	0.452472	1.22983	0.7169	2.10977	SAS
Impaction of intestine	digestive	560.2	0.150773	0.359901	0.0892828	1.45077	SAS
Peritoneal or intestinal adhesions	digestive	560.3					SAS
Other intestinal obstruction	digestive	560.4	0.0156508	0.335793	0.138596	0.813562	SAS
Symptoms involving digestive system	digestive	561	0.828556	0.975729	0.78118	1.21873	SAS
Diarrhea	digestive	561.1	0.557611	0.924566	0.711359	1.20167	SAS
Flatulence	digestive	561.2	0.705682	1.05841	0.788323	1.42103	SAS
Diverticulosis and diverticulitis	digestive	562	0.00402349	0.570724	0.38945	0.836375	SAS
Diverticulosis	digestive	562.1	0.011571	0.61094	0.416758	0.8956	SAS
Diverticulitis	digestive	562.2	0.0294254	0.212629	0.0527817	0.856568	SAS
Constipation	digestive	563	0.964719	1.00584	0.777082	1.30194	SAS
Functional digestive disorders	digestive	564	0.0259165	0.719324	0.538308	0.961209	SAS
Irritable Bowel Syndrome	digestive	564.1	0.979411	0.994395	0.648869	1.52392	SAS
Abnormal findings on exam of gastrointestinal tract/ abdominal area	digestive	564.8	0.384126	0.78757	0.459972	1.34849	SAS
Personal history of diseases of digestive system	digestive	564.9	0.00348498	0.508979	0.323536	0.800713	SAS
Anal and rectal conditions	digestive	565	0.0291541	0.629603	0.415461	0.954121	SAS
Anal and rectal polyp	digestive	565.1	0.0902609	0.521961	0.246008	1.10746	SAS
Peritonitis and retroperitoneal infections	digestive	567	0.711386	0.887383	0.47124	1.67101	SAS
Other disorders of peritoneum	digestive	568	0.0914873	0.630022	0.368409	1.07741	SAS
Peritoneal adhesions (postoperative) (postinfection)	digestive	568.1	0.156397	0.64656	0.353754	1.18172	SAS
Other disorders of intestine	digestive	569	0.319632	0.853014	0.623708	1.16662	SAS
Toxic gastroenteritis and colitis	digestive	569.1	0.0781714	1.82769	0.934275	3.57546	SAS
Gastrointestinal complications	digestive	569.2	0.0142344	0.240778	0.0771223	0.751715	SAS
Chronic liver disease and cirrhosis	digestive	571	0.00491673	0.629521	0.455976	0.869117	SAS
Other chronic nonalcoholic liver disease	digestive	571.5	0.0030175	0.604027	0.432886	0.842828	SAS
Cirrhosis of liver without mention of alcohol	digestive	571.51	0.0470406	0.489982	0.242333	0.990714	SAS
Primary biliary cirrhosis	digestive	571.6	0.20304	1.91566	0.70409	5.21204	SAS
Liver abscess and sequelae of chronic liver disease	digestive	571.8	0.119017	0.589176	0.302957	1.1458	SAS
Portal hypertension	digestive	571.81	0.162859	0.585414	0.275977	1.24181	SAS
Ascites (non malignant)	digestive	572	0.721653	0.925696	0.605324	1.41563	SAS
Other disorders of liver	digestive	573	0.0514261	0.779696	0.606989	1.00154	SAS
Chronic passive congestion of liver	digestive	573.1	0.223647	0.29454	0.0411272	2.10941	SAS
Liver replaced by transplant	digestive	573.2	0.0608699	0.336203	0.107549	1.05099	SAS
Hepatomegaly	digestive	573.3	0.057583	0.594778	0.347895	1.01686	SAS
Acute and subacute necrosis of liver	digestive	573.4	0.551108	0.7396	0.274322	1.99403	SAS
Jaundice (not of newborn)	digestive	573.5	0.392681	0.747883	0.384182	1.4559	SAS
Nonspecific elevation of levels of transaminase or lactic acid dehydrogenase [LDH]	digestive	573.6	0.797676	1.05296	0.709662	1.56234	SAS
Abnormal results of function study of liver	digestive	573.7	0.158209	0.695982	0.420704	1.15138	SAS
Abnormal serum enzyme levels	digestive	573.9	0.234914	0.784323	0.525294	1.17108	SAS
Cholelithiasis and cholecystitis	digestive	574	0.265196	0.77693	0.498372	1.21118	SAS
Cholelithiasis	digestive	574.1	0.346798	0.79976	0.502112	1.27385	SAS
Cholelithiasis with acute cholecystitis	digestive	574.11	0.744916	0.792814	0.195778	3.21055	SAS
Cholelithiasis with other cholecystitis	digestive	574.12	0.116192	0.206837	0.0289595	1.47729	SAS
Calculus of bile duct	digestive	574.2	0.642498	1.19584	0.561986	2.54461	SAS
Cholecystitis without cholelithiasis	digestive	574.3	0.115389	0.326499	0.0810448	1.31534	SAS
Other biliary tract disease	digestive	575	0.0521002	0.624064	0.38779	1.0043	SAS
Cholangitis	digestive	575.1	0.213846	1.67993	0.741428	3.80637	SAS
Obstruction of bile duct	digestive	575.2	0.872923	0.940351	0.442576	1.99798	SAS
Cholesterolosis of gallbladder	digestive	575.6	0.163145	0.370814	0.0919683	1.49512	SAS
Other disorders of gallbladder	digestive	575.7	0.358567	0.702992	0.331298	1.4917	SAS
Other disorders of biliary tract	digestive	575.8	0.304716	0.674453	0.31792	1.43082	SAS
Nonspecific abnormal findings on radiological and other examination of biliary tract	digestive	575.9	0.086315	0.17905	0.02508	1.27826	SAS
Diseases of pancreas	digestive	577	0.169454	0.701743	0.423399	1.16307	SAS
Acute pancreatitis	digestive	577.1	0.148525	0.520317	0.214465	1.26235	SAS
Chronic pancreatitis	digestive	577.2	0.34274	0.508855	0.12603	2.05454	SAS
Cyst and pseudocyst of pancreas	digestive	577.3	0.151321	0.43337	0.138302	1.35797	SAS
Gastrointestinal hemorrhage	digestive	578	0.107036	1.27002	0.949653	1.69846	SAS
Hematemesis	digestive	578.1	0.306497	1.48435	0.696244	3.16454	SAS
Blood in stool	digestive	578.2	0.0204832	1.5628	1.07129	2.27981	SAS
Hemorrhage of rectum and anus	digestive	578.8	0.3978	1.17612	0.807512	1.71298	SAS
Hemorrhage of gastrointestinal tract	digestive	578.9	0.287569	0.70902	0.376204	1.33627	SAS
Other symptoms involving abdomen and pelvis	digestive	579	0.0928318	0.748853	0.534463	1.04924	SAS
Splenomegaly	digestive	579.2	0.0162801	0.398219	0.187893	0.843982	SAS
Nonspecific abnormal findings in stool contents	digestive	579.8	0.986467	0.995759	0.609347	1.62721	SAS
Nephritis; nephrosis; renal sclerosis	genitourinary	580	0.0375931	1.48487	1.02294	2.1554	SAS
Glomerulonephritis	genitourinary	580.1	0.317307	0.490526	0.121444	1.98129	SAS
Proliferative glomerulonephritis	genitourinary	580.11	0.831021	0.80625	0.111536	5.82808	SAS
Non-proliferative glomerulonephritis	genitourinary	580.12	0.770541	0.811886	0.200132	3.29363	SAS
Acute glomerulonephritis, NOS	genitourinary	580.13					SAS
Chronic glomerulonephritis, NOS	genitourinary	580.14					SAS
Nephrotic syndrome without mention of glomerulonephritis	genitourinary	580.2	0.606772	1.26418	0.51774	3.08679	SAS
Nephritis and nephropathy without mention of glomerulonephritis	genitourinary	580.3	0.00910356	1.66817	1.13562	2.45047	SAS
Nephritis and nephropathy in diseases classified elsewhere	genitourinary	580.31	0.0014595	2.07657	1.32408	3.25671	SAS
Nephritis and nephropathy with pathological lesion	genitourinary	580.32	0.121711	1.47502	0.901629	2.41305	SAS
Renal sclerosis, NOS	genitourinary	580.4	0.765618	0.859866	0.318668	2.32019	SAS
Renal failure	genitourinary	585	0.909907	1.01533	0.780147	1.32141	SAS
Acute renal failure	genitourinary	585.1	0.910333	0.982276	0.719566	1.3409	SAS
Renal failure NOS	genitourinary	585.2	0.665713	1.15861	0.594138	2.25936	SAS
Chronic renal failure [CKD]	genitourinary	585.3	0.734493	0.948827	0.70041	1.28535	SAS
Renal dialysis	genitourinary	585.31	0.672564	0.910617	0.589869	1.40578	SAS
End stage renal disease	genitourinary	585.32	0.997766	1.00068	0.620464	1.6139	SAS
Chronic Kidney Disease, Stage III	genitourinary	585.33	0.705059	0.927963	0.630081	1.36667	SAS
Chronic Kidney Disease, Stage IV	genitourinary	585.34	0.402505	1.27138	0.724674	2.23054	SAS
Chronic kidney disease, Stage I or II	genitourinary	585.4	0.620101	0.885409	0.547215	1.43262	SAS
Other disorders of the kidney and ureters	genitourinary	586	0.205342	0.823749	0.610213	1.11201	SAS
Anatomical abnormatilies of kidney and ureters	genitourinary	586.1	0.92419	0.934224	0.230053	3.79379	SAS
Small kidney	genitourinary	586.11	0.78585	1.31658	0.181052	9.57395	SAS
Vesicoureteral reflux	genitourinary	586.12	0.669616	0.650516	0.0902491	4.68892	SAS
Cyst of kidney, acquired	genitourinary	586.2	0.0462658	0.552152	0.307884	0.990215	SAS
Vascular disorders of kidney/hypertrophy	genitourinary	586.3	0.860766	0.83786	0.116056	6.0489	SAS
Stricture/obstruction of ureter	genitourinary	586.4	0.789038	0.925157	0.523279	1.63568	SAS
Kidney replaced by transpant	genitourinary	587	0.250224	1.34664	0.810826	2.23655	SAS
Disorders resulting from impaired renal function	genitourinary	588	0.629197	1.12893	0.690069	1.84688	SAS
Renal osteodystrophy	genitourinary	588.1	0.845943	1.21717	0.167634	8.83776	SAS
Secondary hyperparathyroidism (of renal origin)	genitourinary	588.2	0.905142	0.967743	0.564358	1.65945	SAS
Abnormal results of function study of kidney	genitourinary	589	0.927137	0.965426	0.454157	2.05226	SAS
Pyelonephritis	genitourinary	590	0.180848	1.41349	0.851453	2.34653	SAS
Urinary tract infection	genitourinary	591	0.735589	0.95329	0.722188	1.25834	SAS
Cystitis and urethritis	genitourinary	592	0.795832	1.0468	0.740285	1.48023	SAS
Cystitis	genitourinary	592.1	0.810881	1.0444	0.731704	1.49072	SAS
Acute cystitis	genitourinary	592.11	0.94746	0.986205	0.652439	1.49072	SAS
Chronic cystitis	genitourinary	592.12	0.788021	0.762754	0.105936	5.49192	SAS
Chronic interstitial cystitis	genitourinary	592.13					SAS
Urethritis and urethral syndrome	genitourinary	592.2	0.522495	1.38438	0.510896	3.75128	SAS
Urethral syndrome	genitourinary	592.21					SAS
Urethral stricture due to infecton	genitourinary	592.3					SAS
Hematuria	genitourinary	593	0.313216	1.16442	0.866223	1.56526	SAS
Gross hematuria	genitourinary	593.1	0.639415	0.851845	0.435549	1.66604	SAS
Microscopic hematuria	genitourinary	593.2	0.263551	1.26406	0.838232	1.90621	SAS
Urinary calculus	genitourinary	594	0.716287	0.934115	0.646798	1.34906	SAS
Calculus of kidney	genitourinary	594.1	0.56371	0.889768	0.598522	1.32274	SAS
Calculus of lower urinary tract	genitourinary	594.2					SAS
Calculus of ureter	genitourinary	594.3	0.503509	0.676948	0.215833	2.12321	SAS
Renal colic	genitourinary	594.8	0.731111	1.22297	0.388015	3.85464	SAS
Hydronephrosis	genitourinary	595	0.0439444	1.58142	1.01251	2.46999	SAS
Other disorders of bladder	genitourinary	596	0.0230726	0.523108	0.299127	0.914801	SAS
Bladder neck obstruction	genitourinary	596.1					SAS
Functional disorders of bladder	genitourinary	596.5	0.0458493	0.464065	0.218426	0.985945	SAS
Other disorders of urethra and urinary tract	genitourinary	597	0.0464982	0.314249	0.100542	0.982206	SAS
Urethral stricture (not specified as infectious)	genitourinary	597.1	0.357323	0.396422	0.0552738	2.84313	SAS
Urinary complications NEC	genitourinary	597.2	0.158605	0.366901	0.0910244	1.4789	SAS
Urethral hypermobility/ISD	genitourinary	597.8					SAS
Abnormal findings on examination of urine	genitourinary	598	0.562921	1.13744	0.735263	1.75961	SAS
Other cells and casts in urine	genitourinary	598.4	0.562921	1.13744	0.735263	1.75961	SAS
Other nonspecific findings on examination of urine	genitourinary	598.9	0.681361	1.08372	0.738317	1.59072	SAS
Other symptoms/disorders or the urinary system	genitourinary	599	0.135087	1.17982	0.949779	1.46558	SAS
Urinary obstruction	genitourinary	599.1	0.62798	0.851866	0.44539	1.6293	SAS
Retention of urine	genitourinary	599.2	0.201287	0.759044	0.49731	1.15853	SAS
Dysuria	genitourinary	599.3	0.139242	1.24806	0.930404	1.67417	SAS
Urinary incontinence	genitourinary	599.4	0.119996	0.667708	0.401293	1.111	SAS
Frequency of urination and polyuria	genitourinary	599.5	0.708592	0.938088	0.670944	1.3116	SAS
Oliguria and anuria	genitourinary	599.6	0.665633	1.19682	0.529835	2.70343	SAS
Urethral discharge	genitourinary	599.7					SAS
Other symptoms involving urinary system	genitourinary	599.8	0.847995	1.04926	0.641722	1.71561	SAS
Other abnormality of urination	genitourinary	599.9	0.139179	1.3437	0.908365	1.98766	SAS
Hyperplasia of prostate	genitourinary	600	0.316634	0.810581	0.53739	1.22265	SAS
Inflammatory diseases of prostate	genitourinary	601	0.0798379	1.59207	0.946191	2.67882	SAS
Prostatitis	genitourinary	601.1					SAS
Acute prostatitis	genitourinary	601.11					SAS
Chronic prostatitis	genitourinary	601.12					SAS
Orchitis and epididymitis	genitourinary	601.3					SAS
Balanoposthitis	genitourinary	601.4					SAS
Other inflammatory disorders of male genital organs	genitourinary	601.8	0.896328	1.14091	0.157061	8.28775	SAS
Other disorders of prostate	genitourinary	602					SAS
Dysplasia of prostate	genitourinary	602.3					SAS
Other disorders of testis	genitourinary	603	0.336056	0.613413	0.22663	1.6603	SAS
Hydrocele	genitourinary	603.1	0.564103	0.713416	0.226446	2.24761	SAS
Spermatocele	genitourinary	603.2					SAS
Disorders of penis	genitourinary	604	0.0349435	1.94686	1.04821	3.61593	SAS
Redundant prepuce and phimosis/BXO	genitourinary	604.1					SAS
Vascular disorders of penis	genitourinary	604.2					SAS
Peyronie's disease	genitourinary	604.3					SAS
Erectile dysfunction [ED]	genitourinary	605	0.707847	0.923807	0.610335	1.39828	SAS
Other disorders of male genital organs	genitourinary	608	0.807827	0.936003	0.549323	1.59488	SAS
Male infertility and abnormal spermatozoa	genitourinary	609	0.40804	1.52905	0.559155	4.18129	SAS
Infertility, male	genitourinary	609.1	0.20572	2.12607	0.661006	6.83832	SAS
Azoospermia and oligospermia	genitourinary	609.11	0.673048	1.53788	0.208309	11.3536	SAS
Abnormal spermatozoa	genitourinary	609.2	0.571492	1.5034	0.366214	6.17186	SAS
Benign mammary dysplasias	genitourinary	610	0.710558	0.909703	0.551864	1.49957	SAS
Cystic mastopathy	genitourinary	610.1	0.542518	0.819698	0.432283	1.55432	SAS
Fibroadenosis of breast	genitourinary	610.2					SAS
Fibrosclerosis of breast	genitourinary	610.3	0.686458	0.749202	0.184385	3.0442	SAS
Benign neoplasm of breast	genitourinary	610.4	0.479772	1.34514	0.591051	3.06135	SAS
Other specified benign mammary dysplasias	genitourinary	610.8	0.110175	0.201033	0.0280804	1.43924	SAS
Abnormal findings on mammogram or breast exam	genitourinary	611	0.568648	0.907219	0.649105	1.26797	SAS
Abnormal mammogram	genitourinary	611.1	0.566055	0.888188	0.592422	1.33161	SAS
Mammographic microcalcification	genitourinary	611.11	0.119171	0.209028	0.0291856	1.49707	SAS
Lump or mass in breast	genitourinary	611.3	0.968873	0.992318	0.673649	1.46173	SAS
Breast conditions, congenital or relating to hormones	genitourinary	612	0.239713	0.55216	0.205151	1.48613	SAS
Galactorrhea	genitourinary	612.1					SAS
Hypertrophy of breast (Gynecomastia)	genitourinary	612.2	0.570679	0.750635	0.278522	2.02301	SAS
Congenital anomalies of breast	genitourinary	612.3					SAS
Other nonmalignant breast conditions	genitourinary	613	0.843687	1.03917	0.709312	1.52241	SAS
Inflammatory disease of breast	genitourinary	613.1	0.785838	1.13241	0.46181	2.7768	SAS
Mastodynia	genitourinary	613.5	0.633967	1.12498	0.692808	1.82676	SAS
Other signs and symptoms in breast	genitourinary	613.7	0.497972	0.672857	0.21392	2.11639	SAS
Other specified disorders of breast	genitourinary	613.8	0.0830104	0.454521	0.186366	1.10852	SAS
Breast disorder NOS	genitourinary	613.9	0.75608	0.800705	0.196981	3.25478	SAS
Inflammatory diseases of female pelvic organs	genitourinary	614	0.71271	1.06989	0.746746	1.53287	SAS
Pelvic peritoneal adhesions, female (postoperative) (postinfection)	genitourinary	614.1					SAS
Pelvic inflammatory disease (PID)	genitourinary	614.3	0.7751	0.81485	0.200019	3.31958	SAS
Acute inflammatory pelvic disease	genitourinary	614.31					SAS
Chronic inflammatory pelvic disease	genitourinary	614.32					SAS
Pelvic inflammatory disease, NOS	genitourinary	614.33	0.920926	0.904481	0.124604	6.56546	SAS
Inflammatory diseases of uterus, except cervix	genitourinary	614.4					SAS
Inflammatory disease of cervix, vagina, and vulva	genitourinary	614.5	0.964421	1.00882	0.685818	1.48395	SAS
Cervicitis and endocervicitis	genitourinary	614.51	0.940203	1.02489	0.539112	1.9484	SAS
Vaginitis and vulvovaginitis	genitourinary	614.52	0.854082	0.958131	0.607394	1.5114	SAS
Cyst or abscess of Bartholin's gland	genitourinary	614.53					SAS
Abscess or ulceration of vulva	genitourinary	614.54	0.659226	0.640945	0.0887621	4.62822	SAS
Endometriosis	genitourinary	615					SAS
Disorders secondary to childbirth, surgery, trauma	genitourinary	617	0.053443	1.42146	0.994798	2.03112	SAS
Genital prolapse	genitourinary	618	0.135478	1.54629	0.872508	2.7404	SAS
Prolapse of vaginal walls	genitourinary	618.1					SAS
Uterine/Uterovaginal prolapse	genitourinary	618.2					SAS
Prolapse of vaginal vault after hysterectomy	genitourinary	618.5					SAS
Vaginal enterocele, congenital or acquired	genitourinary	618.6					SAS
Noninflammatory female genital disorders	genitourinary	619	0.411093	1.12608	0.848407	1.49463	SAS
Noninflammatory disorders of ovary, fallopian tube, and broad ligament	genitourinary	619.1	0.390539	1.28265	0.726671	2.264	SAS
Disorders of uterus, NEC	genitourinary	619.2	0.770768	0.899448	0.440947	1.8347	SAS
Noninflammatory disorders of cervix	genitourinary	619.3	0.280445	1.32908	0.792852	2.22797	SAS
Noninflammatory disorders of vagina	genitourinary	619.4	0.371137	1.17654	0.823893	1.68013	SAS
Noninflammatory disorders of vulva and perineum	genitourinary	619.5	0.408248	0.65702	0.242792	1.77796	SAS
Dysplasia of female genital organs	genitourinary	620	0.617522	0.699475	0.171996	2.84464	SAS
Dysplasia of cervix	genitourinary	620.1	0.858196	0.87965	0.215481	3.59096	SAS
Endometrial hyperplasia	genitourinary	621					SAS
Polyp of female genital organs	genitourinary	622					SAS
Polyp of corpus uteri	genitourinary	622.1					SAS
Mucous polyp of cervix	genitourinary	622.2					SAS
Hypertrophy of female genital organs	genitourinary	623	0.438217	1.30636	0.664695	2.56744	SAS
Symptoms involving female genital tract	genitourinary	624	0.759415	1.06613	0.707674	1.60615	SAS
Dystrophy of female genital tract	genitourinary	624.1					SAS
Atrophy of female genital tract	genitourinary	624.2					SAS
stress incontinence, female	genitourinary	624.9	0.969638	0.987679	0.521622	1.87014	SAS
Pain and other symptoms associated with female genital organs	genitourinary	625	0.407821	1.16352	0.812887	1.6654	SAS
Dyspareunia	genitourinary	625.1	0.376813	1.31959	0.713414	2.44083	SAS
Disorders of menstruation and other abnormal bleeding from female genital tract	genitourinary	626	0.016486	1.43875	1.0687	1.93692	SAS
Irregular menstrual cycle/bleeding	genitourinary	626.1	0.0127932	1.48382	1.08756	2.02447	SAS
Absent or infrequent menstruation	genitourinary	626.11	0.587921	0.861293	0.501857	1.47816	SAS
Excessive or frequent menstruation	genitourinary	626.12					SAS
Irregular menstrual cycle	genitourinary	626.13	0.000505909	1.85028	1.30805	2.61729	SAS
Irregular menstrual bleeding	genitourinary	626.14					SAS
Infertility, female, associated with anovulation	genitourinary	626.15					SAS
Dysmenorrhea	genitourinary	626.2	0.12878	1.54166	0.881893	2.69501	SAS
Mittelschmerz	genitourinary	626.21					SAS
Premenstrual tension syndromes	genitourinary	626.4					SAS
Infertility, female	genitourinary	626.8	5.09764e-06	2.93458	1.84765	4.66094	SAS
Menopausal and postmenopausal disorders	genitourinary	627	0.388031	0.863487	0.618755	1.20502	SAS
Postmenopausal bleeding	genitourinary	627.1					SAS
Symptomatic menopause	genitourinary	627.2	0.284207	0.813675	0.557906	1.1867	SAS
Symptomatic artificial menopause	genitourinary	627.21	0.426314	0.853344	0.577337	1.2613	SAS
Need for Hormone replacement therapy (postmenopausal)	genitourinary	627.22	0.984699	1.00461	0.627763	1.60768	SAS
Postmenopausal atrophic vaginitis	genitourinary	627.3	0.176371	0.587611	0.271862	1.27008	SAS
Premenopausal menorrhagia	genitourinary	627.4					SAS
Premature menopause and other ovarian failure	genitourinary	627.5	0.887541	0.930473	0.342727	2.52615	SAS
Ovarian cyst	genitourinary	628	0.636695	1.10573	0.72865	1.67796	SAS
Miscarriage; stillbirth	pregnancy complications	634	0.000251846	2.18074	1.43647	3.31062	SAS
Missed abortion/Hydatidiform mole	pregnancy complications	634.1					SAS
Ectopic pregnancy	pregnancy complications	634.3	0.12385	2.5061	0.777679	8.07601	SAS
Hemorrhage during pregnancy; childbirth and postpartum	pregnancy complications	635					SAS
Antepartum hemorrhage, abruptio placentae, and placenta previa	pregnancy complications	635.2					SAS
Placenta previa and abruptio placenta	pregnancy complications	635.3					SAS
Early or threatened labor; hemorrhage in early pregnancy	pregnancy complications	636	0.389624	1.26991	0.736807	2.18873	SAS
Threatened premature labor	pregnancy complications	636.1					SAS
Early onset of delivery	pregnancy complications	636.2					SAS
Hemorrhage in early pregnancy	pregnancy complications	636.3	0.0981126	1.69829	0.9067	3.18098	SAS
Cervical incompetence	pregnancy complications	636.8					SAS
Short gestation; low birth weight; and fetal growth retardation	pregnancy complications	637	0.217696	2.07714	0.649672	6.64107	SAS
Other high-risk pregnancy	pregnancy complications	638	4.42944e-05	2.10785	1.47374	3.01482	SAS
Complications following abortion or ectopic and molar pregnancies	pregnancy complications	639					SAS
Hypertension complicating pregnancy, childbirth, and the puerperium	pregnancy complications	642	0.0955803	1.58788	0.921851	2.73512	SAS
Preeclampsia and eclampsia	pregnancy complications	642.1					SAS
Excessive vomiting in pregnancy	pregnancy complications	643					SAS
Hyperemesis gravidarum	pregnancy complications	643.1					SAS
Anemia during pregnancy	pregnancy complications	644					SAS
Late pregnancy and failed induction	pregnancy complications	645					SAS
Other complications of pregnancy NEC	pregnancy complications	646	6.39471e-05	2.20446	1.49621	3.24796	SAS
Infectious and parasitic complications affecting pregnancy	pregnancy complications	647	0.0746537	1.72786	0.947036	3.15247	SAS
Infections of genitourinary tract during pregnancy	pregnancy complications	647.1	0.430458	0.567964	0.139177	2.31779	SAS
Major puerperal infection	pregnancy complications	647.3					SAS
Other conditions or status of the mother complicating pregnancy, childbirth, or the puerperium	pregnancy complications	649	5.50953e-08	2.59118	1.83804	3.65292	SAS
Diabetes or abnormal glucose tolerance complicating pregnancy	pregnancy complications	649.1	1.23954e-06	3.30004	2.03677	5.34681	SAS
Normal delivery	pregnancy complications	650					SAS
Multiple gestation	pregnancy complications	651	0.0133154	2.14421	1.17208	3.92261	SAS
Malposition and malpresentation of fetus or obstruction	pregnancy complications	652					SAS
Problems associated with amniotic cavity and membranes	pregnancy complications	653	0.0108314	1.87562	1.15623	3.0426	SAS
Other and unspecified complications of birth; puerperium affecting management of mother	pregnancy complications	654	0.00245708	1.79373	1.22896	2.61806	SAS
Abnormality of organs and soft tissues of pelvis complicating pregnancy, childbirth, or the puerperium	pregnancy complications	654.1					SAS
Rhesus isoimmunization in pregnancy	pregnancy complications	654.2					SAS
Known or suspected fetal abnormality affecting management of mother	pregnancy complications	655	3.0451e-09	2.83684	2.00976	4.0043	SAS
Abnormality in fetal heart rate or rhythm	pregnancy complications	655.1					SAS
Other perinatal conditions of fetus or newborn	pregnancy complications	656	9.45838e-05	2.05884	1.43276	2.95849	SAS
Isoimmunization of fetus or newborn	pregnancy complications	656.1					SAS
Respiratory conditions of fetus and newborn	pregnancy complications	656.2	0.157019	4.40673	0.564984	34.3714	SAS
Interstitial emphysema and related conditions of newborn	pregnancy complications	656.22					SAS
Transitory tachypnea or apnea of newborn	pregnancy complications	656.26					SAS
Endocrine and metabolic disturbances of fetus and newborn	pregnancy complications	656.3	0.218178	2.46032	0.587032	10.3115	SAS
Hemorrhage of fetus or newborn	pregnancy complications	656.4					SAS
Hematological disorders of newborn	pregnancy complications	656.5					SAS
Perinatal disorders of digestive system	pregnancy complications	656.6					SAS
Conditions involving the integument and temperature regulation of fetus and newborn	pregnancy complications	656.7					SAS
Perinatal jaundice	pregnancy complications	656.8					SAS
Neonatal bradycardia or tachycardia	pregnancy complications	656.9					SAS
Infections specific to the perinatal period	pregnancy complications	657					SAS
Maternal complication of pregnancy affecting fetus or newborn	pregnancy complications	658	0.484995	0.494644	0.0685858	3.5674	SAS
Fetal distress and abnormal forces of labor	pregnancy complications	661	7.60159e-06	2.72965	1.75852	4.23707	SAS
Umbilical cord complications during labor and delivery	pregnancy complications	663					SAS
Obstetrical/birth trauma	pregnancy complications	665	1.13417e-05	2.44844	1.64157	3.6519	SAS
Complications of the administration of anesthetic or other sedation in labor and delivery	pregnancy complications	668					SAS
Complications of labor and delivery NEC	pregnancy complications	669	0.00139858	2.38147	1.39851	4.05532	SAS
Venous/cerebrovascular complications embolism in pregnancy and the puerperium	pregnancy complications	671	0.379812	1.40688	0.65674	3.01385	SAS
Other complications of the puerperium NEC	pregnancy complications	674	0.437099	1.49254	0.543573	4.09822	SAS
Other disorders of the breast associated with childbirth and disorders of lactation	pregnancy complications	676					SAS
Complications of in utero procedures	pregnancy complications	679					SAS
Superficial cellulitis and abscess	dermatologic	681	0.0181716	0.635529	0.436301	0.925731	SAS
Cellulitis and abscess of fingers/toes	dermatologic	681.1	0.097692	0.472926	0.194952	1.14725	SAS
Cellulitis and abscess of face/neck	dermatologic	681.2	0.808938	1.10564	0.489862	2.4955	SAS
Cellulitis and abscess of arm/hand	dermatologic	681.3	0.25747	0.564363	0.209677	1.51903	SAS
Cellulitis and abscess of leg, except foot	dermatologic	681.5	0.583331	0.843807	0.459939	1.54806	SAS
Cellulitis and abscess of foot, toe	dermatologic	681.6	0.263158	0.325078	0.0454135	2.32696	SAS
Cellulitis and abscess of trunk	dermatologic	681.7	0.200655	0.589075	0.261918	1.32488	SAS
Other local infections of skin and subcutaneous tissue	dermatologic	686	0.723593	0.939481	0.664714	1.32783	SAS
Carbuncle and furuncle	dermatologic	686.1	0.06329	1.7409	0.969774	3.1252	SAS
Impetigo	dermatologic	686.2	0.925826	1.04318	0.428399	2.54021	SAS
Pilonidal cyst	dermatologic	686.3	0.013629	3.61	1.30186	10.0104	SAS
Pyogenic granuloma	dermatologic	686.4	0.641297	0.625621	0.0869764	4.5001	SAS
Pyoderma	dermatologic	686.5					SAS
Symptoms affecting skin	dermatologic	687	0.572676	0.9392	0.755281	1.16791	SAS
Rash and other nonspecific skin eruption	dermatologic	687.1	0.821491	0.969159	0.738266	1.27226	SAS
Localized superficial swelling, mass, or lump	dermatologic	687.2	0.903456	0.977939	0.681966	1.40236	SAS
Changes in skin texture	dermatologic	687.3	0.168634	1.70319	0.797992	3.6352	SAS
Disturbance of skin sensation	dermatologic	687.4	0.306478	0.850421	0.623409	1.1601	SAS
Disorder of skin and subcutaneous tissue NOS	dermatologic	689	0.0183941	0.689497	0.506172	0.93922	SAS
Erythematosquamous dermatosis	dermatologic	690	0.374763	1.20817	0.795742	1.83437	SAS
Seborrheic dermatitis	dermatologic	690.1	0.347119	1.22179	0.804709	1.85505	SAS
Congenital anomalies of skin	dermatologic	691	0.39988	1.33343	0.682363	2.60569	SAS
Ichthyosis congenita	dermatologic	691.1	0.239088	3.35015	0.447626	25.0734	SAS
Congenital pigmentary anomalies of skin	dermatologic	691.3	0.850123	1.21119	0.165996	8.83752	SAS
Dyschromia and Vitiligo	dermatologic	694	0.581444	0.918119	0.677632	1.24395	SAS
Vitiligo	dermatologic	694.1	0.506516	1.47659	0.467576	4.66301	SAS
Other dyschromia	dermatologic	694.2	0.760528	0.953847	0.703906	1.29254	SAS
Vascular disorders of skin	dermatologic	694.3	0.0667839	3.83419	0.911201	16.1337	SAS
Erythematous conditions	dermatologic	695	0.869862	0.97104	0.683203	1.38014	SAS
Toxic erythema	dermatologic	695.1					SAS
Bullous dermatoses	dermatologic	695.2					SAS
Dermatitis herpetiformis	dermatologic	695.21					SAS
Pemphigus and pemphigoid	dermatologic	695.22					SAS
Rosacea	dermatologic	695.3	0.0286678	0.372079	0.15347	0.902083	SAS
Lupus (localized and systemic)	dermatologic	695.4	0.430295	0.720366	0.318829	1.6276	SAS
Cutaneous lupus erythematosus	dermatologic	695.41	0.724892	1.23001	0.388312	3.89618	SAS
Systemic lupus erythematosus	dermatologic	695.42	0.470928	0.740873	0.327825	1.67435	SAS
Prurigo and Lichen	dermatologic	695.7	2.12638e-07	3.40191	2.14211	5.40261	SAS
Other specified erythematous conditions	dermatologic	695.8	0.669976	0.848814	0.399419	1.80383	SAS
Erythema nodosum	dermatologic	695.81	0.681689	1.51762	0.206762	11.1392	SAS
Unspecified erythematous condition	dermatologic	695.9	0.452177	0.585304	0.144854	2.36501	SAS
Psoriasis and related disorders	dermatologic	696	0.548718	0.843319	0.48318	1.47189	SAS
Parapsoriasis	dermatologic	696.2	0.401701	2.35338	0.318395	17.3947	SAS
Pityriasis	dermatologic	696.3	0.498428	1.62981	0.396237	6.70377	SAS
Psoriasis	dermatologic	696.4	0.418261	0.779353	0.426168	1.42524	SAS
Psoriasis vulgaris	dermatologic	696.41	0.386065	0.756113	0.401833	1.42275	SAS
Psoriatic arthropathy	dermatologic	696.42	0.764124	0.839293	0.267265	2.63564	SAS
Sarcoidosis	dermatologic	697	0.200507	1.92184	0.706838	5.22535	SAS
Pruritus and related conditions	dermatologic	698	0.0043238	1.55105	1.14734	2.09682	SAS
Corns and callosities	dermatologic	700	0.338008	1.41468	0.695767	2.87641	SAS
Other hypertrophic and atrophic conditions of skin	dermatologic	701	0.189822	0.82198	0.613179	1.10188	SAS
Keratoderma, acquired	dermatologic	701.1	0.756389	1.08986	0.632804	1.87703	SAS
Scar conditions and fibrosis of skin	dermatologic	701.2	0.084316	0.641788	0.387879	1.06191	SAS
Circumscribed scleroderma	dermatologic	701.3	0.53462	0.641833	0.158339	2.60169	SAS
Keloid scar	dermatologic	701.4	0.419255	1.27084	0.710408	2.2734	SAS
Abnormal granulation tissue	dermatologic	701.5	0.989452	0.993321	0.3678	2.68267	SAS
Acquired acanthosis nigricans	dermatologic	701.6	0.916848	1.07761	0.264901	4.38366	SAS
Degenerative skin conditions and other dermatoses	dermatologic	702	5.88388e-07	0.3709	0.251327	0.547361	SAS
Actinic keratosis	dermatologic	702.1	6.33181e-06	0.0717784	0.022876	0.225221	SAS
Seborrheic keratosis	dermatologic	702.2	2.25691e-05	0.425991	0.287078	0.63212	SAS
Degenerative skin disorders	dermatologic	702.4	0.682391	1.51462	0.207347	11.064	SAS
Diseases of nail, NOS	dermatologic	703	0.661524	0.904868	0.5784	1.41561	SAS
Ingrowing nail	dermatologic	703.1	0.370479	0.708921	0.333912	1.50509	SAS
Diseases of hair and hair follicles	dermatologic	704	0.00146119	1.55359	1.18438	2.03789	SAS
Alopecia	dermatologic	704.1	7.14757e-06	2.18076	1.55158	3.06508	SAS
Alopecia Areata	dermatologic	704.11					SAS
Telogen effluvium	dermatologic	704.12	0.327341	1.65081	0.605455	4.50102	SAS
Hirsutism	dermatologic	704.2	0.0659586	2.06013	0.953453	4.45131	SAS
Other specified diseases of hair and hair follicles	dermatologic	704.8	0.461285	0.843317	0.535922	1.32703	SAS
Disorders of sweat glands	dermatologic	705	0.320595	0.754203	0.43225	1.31596	SAS
Dyshidrosis	dermatologic	705.1	0.427122	0.449952	0.0626835	3.22982	SAS
Hidradenitis	dermatologic	705.3	0.0177713	3.01209	1.21034	7.49599	SAS
Hyperhidrosis	dermatologic	705.8	0.202169	0.632452	0.312794	1.27879	SAS
Diseases of sebaceous glands	dermatologic	706	0.369826	1.12671	0.868117	1.46232	SAS
Acne	dermatologic	706.1	0.38129	1.16886	0.824265	1.65753	SAS
Sebaceous cyst	dermatologic	706.2	0.75195	0.934904	0.615871	1.4192	SAS
Seborrhea	dermatologic	706.3	0.910206	0.976703	0.648403	1.47123	SAS
Other specified diseases of sebaceous glands	dermatologic	706.8	0.774595	1.07269	0.663613	1.73392	SAS
Chronic ulcer of skin	dermatologic	707	0.12261	0.606141	0.321037	1.14444	SAS
Decubitus ulcer	dermatologic	707.1	0.229812	0.425028	0.105181	1.7175	SAS
Chronic ulcer of leg or foot	dermatologic	707.2	0.390859	0.676944	0.277655	1.65044	SAS
Chronic ulcer of unspecified site	dermatologic	707.3	0.290319	0.619097	0.254552	1.50571	SAS
Diffuse diseases of connective tissue	dermatologic	709	0.965225	0.988768	0.595051	1.64299	SAS
Sicca syndrome	dermatologic	709.2	0.840168	0.925124	0.434234	1.97095	SAS
Systemic sclerosis	dermatologic	709.3	0.718709	1.20107	0.443186	3.25503	SAS
Polymyositis	dermatologic	709.4	0.00692528	5.12377	1.5652	16.773	SAS
Dermatomyositis	dermatologic	709.5	0.55877	1.52165	0.372522	6.21549	SAS
Other specified diffuse diseases of connective tissue	dermatologic	709.6	0.126013	2.01913	0.820817	4.96685	SAS
Unspecified diffuse connective tissue disease	dermatologic	709.7	0.209149	0.529738	0.196531	1.42787	SAS
Osteomyelitis, periostitis, and other infections involving bone	musculoskeletal	710	0.750654	0.865747	0.355824	2.10643	SAS
Osteomyelitis	musculoskeletal	710.1	0.796166	0.889392	0.365456	2.16447	SAS
Acute osteomyelitis	musculoskeletal	710.11	0.770342	1.18634	0.376687	3.73627	SAS
Chronic osteomyelitis	musculoskeletal	710.12	0.267667	1.65848	0.677982	4.05698	SAS
Unspecified osteomyelitis	musculoskeletal	710.19	0.247154	0.438786	0.108737	1.77063	SAS
Periostitis	musculoskeletal	710.2	0.247154	0.438786	0.108737	1.77063	SAS
Osteopathy resulting from poliomyelitis	musculoskeletal	710.3					SAS
Arthropathy associated with infections	musculoskeletal	711					SAS
Pyogenic arthritis	musculoskeletal	711.1					SAS
Reiter's disease	musculoskeletal	711.2					SAS
Behcet's syndrome	musculoskeletal	711.3					SAS
Infective connective tissue disorders	musculoskeletal	712	0.767625	1.34839	0.185671	9.7923	SAS
Arthropathy associated with other disorders classified elsewhere	musculoskeletal	713	0.659604	1.37166	0.336147	5.59707	SAS
Arthropathy associated with neurological disorders	musculoskeletal	713.5	0.425396	2.25292	0.305763	16.5999	SAS
Rheumatoid arthritis and other inflammatory polyarthropathies	musculoskeletal	714	0.49429	1.16826	0.747942	1.82478	SAS
Rheumatoid arthritis	musculoskeletal	714.1	0.246162	1.35121	0.81245	2.24724	SAS
Juvenile rheumatoid arthritis	musculoskeletal	714.2	0.00708651	3.52074	1.4085	8.80057	SAS
Other inflammatory spondylopathies	musculoskeletal	715	0.388985	0.774673	0.433355	1.38482	SAS
Sacroiliitis NEC	musculoskeletal	715.1	0.173667	0.568988	0.252525	1.28204	SAS
Ankylosing spondylitis	musculoskeletal	715.2	0.410789	1.5206	0.560132	4.12798	SAS
Spinal enthesopathy	musculoskeletal	715.3	0.257466	2.26163	0.550792	9.28655	SAS
Other arthropathies	musculoskeletal	716	0.406527	0.880534	0.652039	1.1891	SAS
Unspecified polyarthropathy or polyarthritis	musculoskeletal	716.1	0.69987	1.0971	0.6849	1.75737	SAS
Unspecified monoarthritis	musculoskeletal	716.2					SAS
Kaschin-Beck disease	musculoskeletal	716.3					SAS
Palindromic rheumatism	musculoskeletal	716.8					SAS
Arthropathy NOS	musculoskeletal	716.9	0.150429	0.794064	0.579913	1.0873	SAS
Polymyalgia Rheumatica	musculoskeletal	717	0.794886	0.769211	0.106396	5.56118	SAS
Spinal stenosis	musculoskeletal	720	0.302166	0.81335	0.549343	1.20423	SAS
Spinal stenosis of lumbar region	musculoskeletal	720.1	0.129984	0.671889	0.401558	1.12421	SAS
Spondylosis and allied disorders	musculoskeletal	721	0.00829372	0.630602	0.4478	0.888027	SAS
Spondylosis without myelopathy	musculoskeletal	721.1	0.0029703	0.580794	0.405823	0.831203	SAS
Spondylosis with myelopathy	musculoskeletal	721.2	0.33585	1.45159	0.679583	3.10058	SAS
Other allied disorders of spine	musculoskeletal	721.8	0.63652	1.21746	0.538309	2.75347	SAS
Intervertebral disc disorders	musculoskeletal	722	0.00705931	0.665414	0.494752	0.894944	SAS
Displacement of intervertebral disc	musculoskeletal	722.1	0.0350491	0.620581	0.398226	0.967093	SAS
Schmorl's nodes	musculoskeletal	722.3	0.290533	2.96258	0.395392	22.1979	SAS
Degeneration of intervertebral disc	musculoskeletal	722.6	0.0832223	0.761451	0.559408	1.03647	SAS
Intervertebral disc disorder with myelopathy	musculoskeletal	722.7	0.330822	0.376445	0.0525461	2.69689	SAS
Postlaminectomy syndrome	musculoskeletal	722.8	0.344133	0.575887	0.183574	1.80661	SAS
Other and unspecified disc disorder	musculoskeletal	722.9	0.139008	0.541841	0.240613	1.22018	SAS
Other disorders of cervical region	musculoskeletal	723	0.655661	1.1477	0.626401	2.10285	SAS
Torticollis	musculoskeletal	723.1	0.611423	1.29448	0.478241	3.50383	SAS
Other and unspecified disorders of back	musculoskeletal	724	0.4762	0.844273	0.529945	1.34504	SAS
Disorders of sacrum	musculoskeletal	724.1	0.381294	0.729592	0.360218	1.47773	SAS
Disorders of coccyx	musculoskeletal	724.2	0.447171	1.41402	0.578784	3.45458	SAS
Other symptoms referable to back	musculoskeletal	724.8	0.823837	0.917974	0.432091	1.95023	SAS
Other unspecified back disorders	musculoskeletal	724.9	0.182203	0.262144	0.0366638	1.87431	SAS
Peripheral enthesopathies and allied syndromes	musculoskeletal	726	0.469166	1.09773	0.852797	1.413	SAS
Enthesopathy	musculoskeletal	726.1	0.649053	1.07423	0.789154	1.46229	SAS
Synoviopathy	musculoskeletal	726.2	0.863088	0.93577	0.440033	1.99	SAS
Bursitis	musculoskeletal	726.3	0.750494	0.90222	0.47849	1.70118	SAS
Calcaneal spur; Exostosis NOS	musculoskeletal	726.4	0.337365	1.34703	0.732937	2.47565	SAS
Other disorders of synovium, tendon, and bursa	musculoskeletal	727	0.798569	0.962774	0.719429	1.28843	SAS
Synovitis and tenosynovitis	musculoskeletal	727.1	0.521828	1.11908	0.793146	1.57894	SAS
Bursitis disorders	musculoskeletal	727.2					SAS
Ganglion and cyst of synovium, tendon, and bursa	musculoskeletal	727.4	0.191261	0.605618	0.285464	1.28483	SAS
Rupture of synovium	musculoskeletal	727.5	0.891026	1.06432	0.436287	2.59642	SAS
Rupture of tendon, nontraumatic	musculoskeletal	727.6	0.210956	1.62445	0.75958	3.47405	SAS
Contracture of tendon (sheath)	musculoskeletal	727.7	0.806902	0.781564	0.108313	5.6396	SAS
Plica syndrome	musculoskeletal	727.8					SAS
Disorders of muscle, ligament, and fascia	musculoskeletal	728	0.983022	0.995642	0.665906	1.48865	SAS
Muscular calcification and ossification	musculoskeletal	728.1					SAS
Laxity of ligament or hypermobility syndrome	musculoskeletal	728.2	0.682764	1.27084	0.402634	4.01115	SAS
Fasciitis	musculoskeletal	728.7	0.963336	0.989381	0.627597	1.55972	SAS
Contracture of palmar fascia [Dupuytren's disease]	musculoskeletal	728.71					SAS
Other disorders of soft tissues	musculoskeletal	729	0.244541	0.82586	0.598352	1.13987	SAS
Rheumatism, unspecified and fibrositis	musculoskeletal	729.1	0.140991	4.58496	0.60372	34.8205	SAS
Panniculitis	musculoskeletal	729.3	0.695166	1.48662	0.204597	10.8019	SAS
Nontraumatic compartment syndrome	musculoskeletal	729.7	0.0777576	3.63767	0.866252	15.2757	SAS
Osteitis deformans and osteopathies associated with other disorders classified elsewhere	musculoskeletal	731	0.940558	0.971344	0.452366	2.08572	SAS
Osteitis deformans [Paget's disease of bone]	musculoskeletal	731.1	0.155539	4.3	0.574467	32.1864	SAS
Osteochondropathies	musculoskeletal	732	0.90251	0.883631	0.122055	6.39715	SAS
Juvenile osteochondrosis	musculoskeletal	732.1	0.813363	1.27035	0.174247	9.26155	SAS
Osteochondritis dissecans	musculoskeletal	732.7					SAS
Other disorders of bone and cartilage	musculoskeletal	733	0.863263	0.975236	0.733122	1.29731	SAS
Cyst of bone	musculoskeletal	733.2	0.807995	0.782822	0.10865	5.64023	SAS
Aseptic necrosis of bone	musculoskeletal	733.4	0.452317	1.3672	0.604781	3.09078	SAS
Costochondritis	musculoskeletal	733.6	0.585716	0.821854	0.405886	1.66412	SAS
Malunion and nonunion of fracture	musculoskeletal	733.8	0.825129	1.11861	0.413887	3.02324	SAS
Chondromalacia	musculoskeletal	733.9	0.845507	1.09255	0.448497	2.6615	SAS
Acquired foot deformities	musculoskeletal	735	0.973862	0.993883	0.688534	1.43465	SAS
Flat foot	musculoskeletal	735.1	0.026156	1.93989	1.08181	3.47858	SAS
Acquired toe deformities	musculoskeletal	735.2	0.451997	0.731531	0.323907	1.65213	SAS
Hammer toe (acquired)	musculoskeletal	735.21	0.621638	0.778241	0.287537	2.10637	SAS
Claw toe (acquired)	musculoskeletal	735.22					SAS
Hallux rigidus	musculoskeletal	735.23	0.690776	0.670056	0.0931887	4.81791	SAS
Hallux valgus (Bunion)	musculoskeletal	735.3	0.83315	0.953271	0.610735	1.48792	SAS
Other acquired deformities of limbs	musculoskeletal	736	0.49438	1.2623	0.647169	2.4621	SAS
Acquired deformities of forearm	musculoskeletal	736.1					SAS
Acquired deformities of finger	musculoskeletal	736.2	0.185996	2.18025	0.686818	6.92105	SAS
Acquired deformities of hip	musculoskeletal	736.3					SAS
Genu valgum or varum (acquired)	musculoskeletal	736.4	0.23744	2.34471	0.570308	9.63985	SAS
Acquired deformities of knee	musculoskeletal	736.5					SAS
Unequal leg length (acquired)	musculoskeletal	736.6	0.984284	1.01418	0.249828	4.11708	SAS
Curvature of spine	musculoskeletal	737	0.0157891	0.368506	0.163832	0.828879	SAS
Kyphosis (acquired)	musculoskeletal	737.1					SAS
Lordosis (acquired)	musculoskeletal	737.2					SAS
Kyphoscoliosis and scoliosis	musculoskeletal	737.3	0.0408003	0.429029	0.1907	0.965212	SAS
Other acquired musculoskeletal deformity	musculoskeletal	738	0.0628835	0.548156	0.290923	1.03283	SAS
Acquired spondylolisthesis	musculoskeletal	738.4	0.153359	0.55247	0.24466	1.24754	SAS
Contracture of joint	musculoskeletal	739	0.554086	0.655919	0.162228	2.652	SAS
Osteoarthrosis	musculoskeletal	740	0.030771	0.746023	0.57186	0.973228	SAS
Osteoarthritis; localized	musculoskeletal	740.1	0.323611	0.865454	0.64958	1.15307	SAS
Osteoarthrosis, localized, primary	musculoskeletal	740.11	0.348966	0.871299	0.653068	1.16245	SAS
Osteoarthrosis, localized, secondary	musculoskeletal	740.12	0.479	0.725035	0.297674	1.76594	SAS
Osteoarthrosis, generalized	musculoskeletal	740.2	0.241425	0.649581	0.315605	1.33697	SAS
Osteoarthrosis involving more than one site, but not specified as generalized	musculoskeletal	740.3	0.350457	1.53539	0.624195	3.77676	SAS
Osteoarthrosis NOS	musculoskeletal	740.9	0.0334435	0.728187	0.543609	0.975435	SAS
Symptoms and disorders of the joints	musculoskeletal	741	0.344279	1.13931	0.869479	1.49287	SAS
Ankylosis of joint	musculoskeletal	741.1					SAS
Stiffness of joint	musculoskeletal	741.2	0.284412	0.680544	0.336376	1.37686	SAS
Difficulty in walking	musculoskeletal	741.3	0.718677	0.8101	0.257576	2.54784	SAS
Joint effusions	musculoskeletal	741.4	0.0478092	1.37085	1.00305	1.87353	SAS
Hemarthrosis	musculoskeletal	741.5	0.400699	2.35393	0.319651	17.3346	SAS
Villonodular synovitis	musculoskeletal	741.6					SAS
Derangement of joint, non-traumatic	musculoskeletal	742	0.420912	0.852645	0.578326	1.25708	SAS
Loose body in joint	musculoskeletal	742.1					SAS
Pathological, developmental or recurrent dislocation	musculoskeletal	742.2	0.846323	1.2166	0.167521	8.83542	SAS
Articular cartilage disorder	musculoskeletal	742.8	0.906268	0.933499	0.296922	2.93485	SAS
Other derangement of joint	musculoskeletal	742.9	0.615323	0.903643	0.608642	1.34163	SAS
Osteoporosis, osteopenia and pathological fracture	musculoskeletal	743	0.851042	1.02785	0.771638	1.36914	SAS
Osteoporosis	musculoskeletal	743.1	0.160113	0.714672	0.447242	1.14201	SAS
Osteoporosis NOS	musculoskeletal	743.11	0.180284	0.725812	0.454191	1.15987	SAS
Senile osteoporosis	musculoskeletal	743.12	0.174842	0.722881	0.452359	1.15518	SAS
Other specified osteoporosis	musculoskeletal	743.13	0.190897	0.731381	0.457677	1.16877	SAS
Pathologic fracture	musculoskeletal	743.2	0.917305	1.03289	0.560733	1.90262	SAS
Pathologic fracture of vertebrae	musculoskeletal	743.21	0.145094	0.231469	0.0323334	1.65704	SAS
Pathologic fracture of femur	musculoskeletal	743.22	0.232222	0.426694	0.105507	1.72564	SAS
Stress fracture	musculoskeletal	743.4	0.638148	0.714947	0.176584	2.89466	SAS
Osteopenia or other disorder of bone and cartilage	musculoskeletal	743.9	0.577744	0.912088	0.659683	1.26107	SAS
Pain in joint	musculoskeletal	745	0.895858	1.01387	0.824946	1.24605	SAS
Cardiac and circulatory congenital anomalies	congenital anomalies	747	0.0571919	0.622263	0.381637	1.0146	SAS
Cardiac congenital anomalies	congenital anomalies	747.1	0.030747	0.514761	0.281812	0.940268	SAS
Cardiac shunt/ heart septal defect	congenital anomalies	747.11	0.131531	0.560774	0.264426	1.18925	SAS
Valvular heart disease/ heart chambers	congenital anomalies	747.12	0.101556	0.38549	0.123157	1.20661	SAS
Congenital anomalies of great vessels	congenital anomalies	747.13	0.697246	0.838067	0.344162	2.04077	SAS
Congenital anomalies of peripheral vascular system	congenital anomalies	747.2	0.505249	0.713913	0.264913	1.92392	SAS
Anomalies of respiratory system, congenital	congenital anomalies	748	0.43164	1.76252	0.429221	7.23746	SAS
Congenital anomalies of face and neck	congenital anomalies	749	0.199131	0.275444	0.038485	1.9714	SAS
Cleft palate	congenital anomalies	749.1					SAS
Congenital anomalies of skull and face bones	congenital anomalies	749.2					SAS
Digestive congenital anomalies	congenital anomalies	750	0.013693	0.084559	0.0118632	0.602723	SAS
Upper gastrointestinal congenital anomalies	congenital anomalies	750.1	0.0615496	0.15342	0.0214973	1.09492	SAS
Esophageal atresia/tracheoesophageal fistula	congenital anomalies	750.11					SAS
Congenital anomalies of mouth/tongue	congenital anomalies	750.13	0.266472	0.327666	0.0457884	2.34481	SAS
Congenital anomalies of esophagus	congenital anomalies	750.14					SAS
Congenital anomalies of stomach	congenital anomalies	750.15					SAS
Lower gastrointestinal congenital anomalies	congenital anomalies	750.2					SAS
Congenital anomalies of intestine	congenital anomalies	750.21					SAS
Congenital anomaly of gallbladder, bile ducts, liver, pancreas	congenital anomalies	750.22					SAS
Congenital hypertrophic pyloric stenosis	congenital anomalies	750.5					SAS
Genitourinary congenital anomalies	congenital anomalies	751	0.0413229	0.457717	0.21605	0.969706	SAS
Congenital anomalies of genital organs	congenital anomalies	751.1	0.962124	1.02824	0.325832	3.24483	SAS
Congenital anomalies of female genital organs	congenital anomalies	751.11	0.597997	0.587339	0.0812507	4.24572	SAS
Congenital anomalies of male genital organs	congenital anomalies	751.12	0.19059	2.59989	0.621678	10.8729	SAS
Congenital anomalies of urinary system	congenital anomalies	751.2	0.0251663	0.323399	0.120377	0.868824	SAS
Cystic kidney disease	congenital anomalies	751.21	0.0583118	0.332433	0.106311	1.03951	SAS
Other specified congenital anomalies of kidney	congenital anomalies	751.22	0.353207	0.393319	0.0548515	2.82033	SAS
Obstructive genitourinary defect	congenital anomalies	751.3					SAS
Nervous system congenital anomalies	congenital anomalies	752	0.355852	0.583495	0.185945	1.83101	SAS
Neural tube defects	congenital anomalies	752.1	0.562339	1.51801	0.36986	6.23034	SAS
Spina bifida	congenital anomalies	752.11	0.971174	0.96408	0.132566	7.01125	SAS
Other specified congenital anomalies of nervous system	congenital anomalies	752.2	0.206527	0.281139	0.0392516	2.01366	SAS
Congenital anomalies of the eye	congenital anomalies	753	0.651547	0.634633	0.0882044	4.56621	SAS
Congenital cataract and lens anomalies	congenital anomalies	753.1					SAS
Congenital anomalies of posterior segment of eye	congenital anomalies	753.2					SAS
Congenital musculoskeletal deformities of spine	congenital anomalies	754	0.679745	0.811418	0.300852	2.18845	SAS
Lumbosacral spondylolysis, congenital	congenital anomalies	754.1	0.743345	1.21125	0.384586	3.81484	SAS
Spondylolisthesis, congenital	congenital anomalies	754.2	0.510856	0.62575	0.1547	2.53111	SAS
Congenital anomalies of limbs	congenital anomalies	755	0.678793	1.18803	0.525628	2.68518	SAS
Congenital deformities of feet	congenital anomalies	755.1	0.638768	0.71542	0.176732	2.89605	SAS
Congenital anomaly of fingers/toes	congenital anomalies	755.3					SAS
Congenital anomalies of upper limb, including shoulder girdle	congenital anomalies	755.4	0.0798137	3.61901	0.858247	15.2605	SAS
Other congenital anomalies of lower limb, including pelvic girdle	congenital anomalies	755.6	0.941237	1.05426	0.258692	4.29649	SAS
Congenital hip dysplasia and deformity	congenital anomalies	755.61	0.892118	0.871887	0.120234	6.32257	SAS
Other congenital musculoskeletal anomalies	congenital anomalies	756	0.677007	1.09461	0.71538	1.67487	SAS
Congenital anomalies of abdominal wall; diaphram	congenital anomalies	756.1	0.161008	2.77172	0.666282	11.5303	SAS
Pectus and other congenital anomalies of ribs/sternum	congenital anomalies	756.2	0.94755	0.954011	0.234621	3.87918	SAS
Pectus excavatum	congenital anomalies	756.21	0.919086	1.0755	0.26407	4.38029	SAS
Pectus carinatum	congenital anomalies	756.22					SAS
Congenital anomalies of muscle, tendon, fascia, and connective tissue	congenital anomalies	756.3	0.914638	1.08016	0.263727	4.42408	SAS
Congenital osteodystrophies	congenital anomalies	756.5	0.907239	0.970407	0.585482	1.6084	SAS
Congenital anomalies of the integument	congenital anomalies	757	0.558249	1.52229	0.372843	6.21542	SAS
Chromosomal anomalies and genetic disorders	congenital anomalies	758	0.569035	0.716883	0.228004	2.254	SAS
Chromosomal anomalies	congenital anomalies	758.1	0.210533	0.284286	0.0396915	2.03617	SAS
Other and unspecified congenital anomalies	congenital anomalies	759	0.894963	0.946584	0.419025	2.13835	SAS
Anomalies of endocrine glands, congenital	congenital anomalies	759.1	0.249369	3.27564	0.435016	24.6653	SAS
Back pain	symptoms	760	0.218644	0.866974	0.69061	1.08838	SAS
Cervicalgia	symptoms	761	0.59925	1.07461	0.821664	1.40541	SAS
Thoracic or lumbosacral neuritis or radiculitis, unspecified	symptoms	763	0.654567	0.919076	0.635054	1.33012	SAS
Sciatica	symptoms	764	0.658862	0.920526	0.637346	1.32953	SAS
Cervical radiculitis	symptoms	765	0.64317	0.895765	0.562267	1.42707	SAS
Neuralgia, neuritis, and radiculitis NOS	symptoms	766	0.16392	0.682646	0.398787	1.16856	SAS
Cervicocranial/Cervicobrachial syndrome	symptoms	767	0.215018	0.711659	0.41567	1.21841	SAS
Nonallopathic lesions NEC	symptoms	769					SAS
Myalgia and myositis unspecified	symptoms	770	0.267497	1.16263	0.890778	1.51744	SAS
Musculoskeletal symptoms referable to limbs	symptoms	771	0.0345126	0.719707	0.530544	0.976314	SAS
Swelling of limb	symptoms	771.1	0.097968	0.747969	0.530284	1.05501	SAS
Cramp of limb	symptoms	771.2	0.256518	0.835139	0.611798	1.14001	SAS
Symptoms of the muscles	symptoms	772	0.214145	1.20892	0.89618	1.63079	SAS
Muscular wasting and disuse atrophy	symptoms	772.1	0.0837582	1.95705	0.914327	4.18892	SAS
Spasm of muscle	symptoms	772.2	0.902839	0.969017	0.584626	1.60615	SAS
Muscle weakness	symptoms	772.3	0.653402	1.11644	0.690314	1.80561	SAS
Rhabdomyolysis	symptoms	772.4	0.559854	1.51961	0.372249	6.20341	SAS
Facial weakness	symptoms	772.6	0.326923	0.497609	0.123277	2.00861	SAS
Pain in limb	symptoms	773	0.986965	1.00181	0.806421	1.24454	SAS
Hypothermia/Chills	symptoms	780	0.0483486	1.90116	1.00467	3.59758	SAS
Symptoms involving nervous and musculoskeletal systems	symptoms	781	0.351469	0.837099	0.575883	1.2168	SAS
Loss of height	symptoms	781.1					SAS
Abnormal posture	symptoms	781.2	0.411198	0.556926	0.137887	2.24943	SAS
Symptoms involving skin and other integumentary tissue	symptoms	782	0.0295272	0.700768	0.50875	0.96526	SAS
Edema	symptoms	782.3	0.108108	0.762086	0.547104	1.06155	SAS
Pallor and flushing	symptoms	782.6	0.0301889	0.283187	0.090497	0.886162	SAS
Fever of unknown origin	symptoms	783	0.0154627	1.36891	1.06166	1.76509	SAS
Postprocedural fever	symptoms	783.1	0.23108	1.64884	0.727349	3.73779	SAS
Abdominal pain	symptoms	785	0.457132	0.924862	0.752767	1.1363	SAS
Syncope and collapse	symptoms	788	0.8232	0.956602	0.648192	1.41175	SAS
Nausea and vomiting	symptoms	789	0.0664382	0.800742	0.631594	1.01519	SAS
Persistent vomiting	symptoms	789.1	0.0419774	0.780292	0.614361	0.99104	SAS
Nonspecific findings on examination of blood	symptoms	790	0.136763	1.1917	0.945886	1.50139	SAS
Elevated sedimentation rate	symptoms	790.1	0.375451	1.4081	0.660617	3.00134	SAS
Other abnormal blood chemistry	symptoms	790.6	0.0706354	1.23849	0.982159	1.56172	SAS
Elevated C-reactive protein (CRP)	symptoms	790.8	0.298274	0.476854	0.11813	1.92492	SAS
Abnormal arterial blood gases	symptoms	790.9					SAS
Gangrene	symptoms	791	0.279826	0.532692	0.169988	1.6693	SAS
Abnormal Papanicolaou smear of cervix and cervical HPV	genitourinary	792	0.837122	1.05033	0.65768	1.67739	SAS
Papanicolaou smear of cervix or vagina with atypical squamous cells	genitourinary	792.1	0.239759	1.34364	0.821123	2.19864	SAS
Nonspecific abnormal findings on radiological and other examination of musculoskeletal system	symptoms	793	0.539674	0.85773	0.525239	1.4007	SAS
Nonspecific abnormal findings on radiological and other examination of other intrathoracic organs (echocardiogram, etc)	symptoms	793.2	0.929299	0.980504	0.6347	1.51471	SAS
Abnormal results of other function studies (bladder, pancreas, placenta, spleen, etc)	symptoms	794	0.967604	1.02946	0.253554	4.17974	SAS
Other and nonspecific abnormal cytological, histological and immunological findings	symptoms	795	0.886359	1.04535	0.568958	1.92064	SAS
Abnormal tumor markers	symptoms	795.8	0.950613	1.03191	0.3819	2.78827	SAS
Elevated carcinoembryonic antigen [CEA]	symptoms	795.81	0.192235	2.15603	0.679448	6.84156	SAS
Elevated cancer antigen 125 [CA 125]	symptoms	795.82	0.570684	1.50369	0.36713	6.15878	SAS
Elevated prostate specific antigen [PSA]	genitourinary	796	0.0416094	0.49176	0.248441	0.973383	SAS
Shock	symptoms	797	0.919644	1.02644	0.618177	1.70435	SAS
Cardiogenic shock	symptoms	797.1	0.592927	1.20037	0.614513	2.34475	SAS
Malaise and fatigue	symptoms	798	0.298244	1.12304	0.902483	1.3975	SAS
Chronic fatigue syndrome	symptoms	798.1	0.111469	0.582894	0.299869	1.13305	SAS
Debility unspecified	symptoms	799	0.223223	0.742461	0.459798	1.19889	SAS
Fracture of lower limb	injuries & poisonings	800	0.206588	0.650638	0.333945	1.26767	SAS
Fracture of neck of femur	injuries & poisonings	800.1	0.727696	0.815643	0.259022	2.5684	SAS
Fracture of unspecified part of femur	injuries & poisonings	800.2	0.729768	1.2244	0.388199	3.86182	SAS
Fracture of tibia and fibula	injuries & poisonings	800.3	0.137057	0.225003	0.031495	1.60745	SAS
Fracture of patella	injuries & poisonings	800.4					SAS
Fracture of ankle and foot	injuries & poisonings	801	0.125496	0.576522	0.284995	1.16626	SAS
Fracture of foot	injuries & poisonings	801.1	0.988822	1.00713	0.372831	2.72055	SAS
Fracture of pelvis	injuries & poisonings	802					SAS
Fracture of upper limb	injuries & poisonings	803	0.989039	1.00408	0.561369	1.79594	SAS
Fracture of humerus	injuries & poisonings	803.1	0.484072	0.664705	0.211756	2.08652	SAS
Fracture of radius and ulna	injuries & poisonings	803.2	0.852134	0.918839	0.377313	2.23757	SAS
Colles' fracture	injuries & poisonings	803.21	0.911974	0.951023	0.390419	2.3166	SAS
Fracture of clavicle or scapula	injuries & poisonings	803.3	0.93786	0.955473	0.304017	3.00289	SAS
Fracture of hand or wrist	injuries & poisonings	804	0.731721	0.883823	0.436255	1.79056	SAS
Fracture of vertebral column without mention of spinal cord injury	injuries & poisonings	805	0.128123	0.463095	0.171793	1.24834	SAS
Fracture of ribs	injuries & poisonings	807	0.0612006	0.264157	0.0655498	1.06452	SAS
Fracture of unspecified bones	injuries & poisonings	809	0.0239787	0.567683	0.34723	0.928099	SAS
Cerebral laceration and contusion	injuries & poisonings	816					SAS
Concussion	injuries & poisonings	817	0.383369	0.673729	0.277235	1.63728	SAS
Intracranial hemorrhage (injury)	injuries & poisonings	818					SAS
Subdural hemorrhage (injury)	injuries & poisonings	818.1					SAS
Subarachnoid hemorrhage (injury)	injuries & poisonings	818.2					SAS
Skull and face fracture and other intercranial injury	injuries & poisonings	819	0.0691351	0.347532	0.111178	1.08635	SAS
Torus fracture	injuries & poisonings	823	0.0859687	0.368378	0.117823	1.15174	SAS
Dislocation	injuries & poisonings	830	0.292377	0.749308	0.437872	1.28225	SAS
Internal derangement of knee	injuries & poisonings	835	0.582006	1.15785	0.687088	1.95115	SAS
Traumatic arthropathy	injuries & poisonings	836	0.926687	1.09732	0.151766	7.93404	SAS
Sprains and strains	injuries & poisonings	840	0.784508	1.0362	0.803049	1.33705	SAS
Muscle/tendon sprain	injuries & poisonings	840.1	0.791575	0.965158	0.741943	1.25553	SAS
Rotator cuff (capsule) sprain	injuries & poisonings	840.2	0.991633	0.998616	0.770852	1.29368	SAS
Joint/ligament sprain	injuries & poisonings	840.3	0.308619	1.18738	0.853099	1.65264	SAS
Sprains and strains of back and neck	injuries & poisonings	841	0.571517	1.08964	0.809352	1.46699	SAS
Other sprains and strains	injuries & poisonings	842	0.805659	1.03871	0.767526	1.40571	SAS
Hemorrhage or hematoma complicating a procedure	injuries & poisonings	850	0.199917	0.560003	0.230755	1.35903	SAS
Complications of transplants and reattached limbs	injuries & poisonings	851	0.00468159	0.582248	0.400244	0.847017	SAS
Complication of colostomy or enterostomy	injuries & poisonings	853	0.792833	1.1426	0.422513	3.08994	SAS
Complications of cardiac/vascular device, implant, and graft	injuries & poisonings	854	0.269093	0.752456	0.454385	1.24606	SAS
Complication of nervous system device, implant, and graft	injuries & poisonings	855	0.219963	0.729368	0.440511	1.20764	SAS
Vascular complications of surgery and medical procedures	injuries & poisonings	856					SAS
Mechanical complication of unspecified genitourinary device, implant, and graft	injuries & poisonings	857	0.137856	0.511238	0.21074	1.24022	SAS
Complication of internal orthopedic device	injuries & poisonings	858	0.196017	0.557043	0.229454	1.35233	SAS
Complication due to other implant and internal device	injuries & poisonings	859	0.164286	0.65181	0.356594	1.19143	SAS
Bone marrow or stem cell transplant	neoplasms	860	0.302393	0.593607	0.220316	1.59938	SAS
Open wounds of head; neck; and trunk	injuries & poisonings	870	0.933128	0.982556	0.651384	1.4821	SAS
Open wound or laceration of eye or eyelid	injuries & poisonings	870.1	0.0653657	2.5737	0.94164	7.03444	SAS
Open wound of ear	injuries & poisonings	870.2	0.943364	0.930857	0.128946	6.71984	SAS
Other open wound of head and face	injuries & poisonings	870.3	0.0450025	0.24019	0.0595541	0.968718	SAS
Open wound of nose and sinus	injuries & poisonings	870.4					SAS
Open wound of lip and mouth	injuries & poisonings	870.5	0.000299876	3.50492	1.77582	6.91759	SAS
Open wound of neck	injuries & poisonings	870.6	0.10257	2.11317	0.860648	5.18852	SAS
Open wound of genital organs	injuries & poisonings	870.8	0.228708	2.39724	0.577339	9.95388	SAS
Open wounds of extremities	injuries & poisonings	871	0.948907	0.986157	0.643833	1.51049	SAS
Open wound of hand except finger(s)	injuries & poisonings	871.1	0.355134	1.52421	0.623821	3.72416	SAS
Open wound of finger(s)	injuries & poisonings	871.2	0.891292	0.948807	0.446566	2.0159	SAS
Open wound of foot except toe(s) alone	injuries & poisonings	871.3	0.381345	1.67261	0.528737	5.29116	SAS
Open wound of toe(s)	injuries & poisonings	871.4	0.75239	1.2534	0.308109	5.09892	SAS
Traumatic amputation	injuries & poisonings	872	0.455892	1.70947	0.417598	6.99786	SAS
Broken tooth	injuries & poisonings	873					SAS
Complication of amputation stump	injuries & poisonings	874	0.750056	1.38079	0.189673	10.0519	SAS
Non-healing surgical wound	injuries & poisonings	875	0.575426	0.569234	0.0792397	4.0892	SAS
Posttraumatic wound infection not elsewhere classified	injuries & poisonings	876	0.127854	0.217073	0.0303852	1.55077	SAS
Late effects of musculoskeletal and connective tissue injuries	injuries & poisonings	905	0.750056	1.38079	0.189673	10.0519	SAS
Late effects of injuries to skin and subcutaneous tissues	injuries & poisonings	906	0.750056	1.38079	0.189673	10.0519	SAS
Injuries to the nervous system	injuries & poisonings	907	0.717543	0.772442	0.190683	3.1291	SAS
Late effects of other injuries	injuries & poisonings	908	0.83741	1.15825	0.284724	4.71172	SAS
Late effects of external causes	injuries & poisonings	909	0.83741	1.15825	0.284724	4.71172	SAS
Superficial injury, infected	injuries & poisonings	910	0.891985	1.08268	0.343978	3.40778	SAS
Blister	injuries & poisonings	911	0.375943	0.410854	0.057349	2.94341	SAS
Insect bite	injuries & poisonings	912	0.744727	0.88927	0.438772	1.8023	SAS
Toxic effect of venom	injuries & poisonings	913	0.0198406	2.92642	1.18564	7.22309	SAS
Superficial injury without mention of infection	injuries & poisonings	915	0.477125	0.844445	0.529831	1.34588	SAS
Contusion	injuries & poisonings	916	0.142835	0.73137	0.481295	1.11138	SAS
Allergic reaction to food	injuries & poisonings	930	0.667335	1.09425	0.725675	1.65003	SAS
Contact dermatitis and other eczema due to plants [except food]	dermatologic	931					SAS
Dermatitis due to solar radiation	dermatologic	938	0.0349972	0.468417	0.231447	0.948011	SAS
Acute dermatitis due to solar radiation	dermatologic	938.1	0.864125	1.10536	0.350958	3.48137	SAS
Chronic dermatitis due to solar radiation	dermatologic	938.2	0.00850523	0.154105	0.0382698	0.620551	SAS
Atopic/contact dermatitis due to other or unspecified	dermatologic	939	0.0434718	1.29511	1.00761	1.66464	SAS
Contact and allergic dermatitis of eyelid	dermatologic	939.1	0.373233	1.89899	0.462868	7.79087	SAS
Adverse reaction to serum or vaccine	injuries & poisonings	941	0.518998	1.17528	0.719392	1.92008	SAS
Infusion and transfusion reaction	injuries & poisonings	942	0.45605	0.587965	0.145497	2.37602	SAS
Anaphylactic shock NOS	injuries & poisonings	946	0.543743	1.26402	0.593316	2.6929	SAS
Urticaria	dermatologic	947	0.497251	1.18077	0.730801	1.90781	SAS
Allergies, other	injuries & poisonings	949	0.250298	0.84111	0.626233	1.12972	SAS
Diaper or napkin rash	injuries & poisonings	949.1	0.407557	2.33617	0.313636	17.4013	SAS
Spinal cord injury without evidence of spinal bone injury	injuries & poisonings	952					SAS
Injury to other and unspecified nerves	injuries & poisonings	957	0.473201	0.486142	0.0677402	3.48884	SAS
Certain early complications of trauma or procedure	injuries & poisonings	958	0.759482	0.909792	0.496706	1.66642	SAS
Postoperative shock	injuries & poisonings	958.1					SAS
Traumatic and surgical subcutaneous emphysema	injuries & poisonings	958.2	0.654528	1.16485	0.597053	2.27261	SAS
Poisoning by antibiotics	injuries & poisonings	960	0.00858746	0.64847	0.469462	0.895735	SAS
Adverse effects of antibacterials (not penicillins)	injuries & poisonings	960.1	0.0651271	1.82191	0.963106	3.4465	SAS
Allergy/adverse effect of penicillin	injuries & poisonings	960.2	0.00919097	0.562416	0.36475	0.867202	SAS
Poisoning by antifungal antibiotics	injuries & poisonings	960.3	0.00916909	0.562316	0.364686	0.867046	SAS
Poisoning by other anti-infectives	injuries & poisonings	961	0.779033	1.05741	0.715957	1.56172	SAS
Poisoning/allergy of sulfonamides	injuries & poisonings	961.1	0.809353	1.0552	0.681953	1.63274	SAS
Poisoning by hormones and synthetic substitutes	injuries & poisonings	962	0.887997	1.03241	0.66232	1.60931	SAS
Adrenal cortical steroids causing adverse effects in therapeutic use	injuries & poisonings	962.1	0.881993	1.03419	0.663452	1.61211	SAS
Insulins and antidiabetic agents causing adverse effects in therapeutic use	injuries & poisonings	962.2	0.887997	1.03241	0.66232	1.60931	SAS
Hormones and synthetic substitutes causing adverse effects in therapeutic use	injuries & poisonings	962.3	0.850638	1.04358	0.669448	1.62679	SAS
Poisoning by primarily systemic agents	injuries & poisonings	963	0.497896	1.13464	0.787454	1.63491	SAS
Antineoplastic and immunosuppressive drugs causing adverse effects	injuries & poisonings	963.1	0.648886	1.09129	0.749245	1.58948	SAS
Poisoning by agents primarily affecting blood constituents	injuries & poisonings	964	0.344041	0.386543	0.0539669	2.76865	SAS
Anticoagulants causing adverse effects	injuries & poisonings	964.1	0.415935	0.441502	0.0615833	3.16521	SAS
Poisoning by analgesics, antipyretics, and antirheumatics	injuries & poisonings	965	0.281201	0.824368	0.580181	1.17133	SAS
Opiates and related narcotics causing adverse effects in therapeutic use	injuries & poisonings	965.1	0.385145	0.839309	0.56523	1.24629	SAS
Antirheumatics causing adverse effects in therapeutic use	injuries & poisonings	965.2	0.387565	0.840062	0.565747	1.24739	SAS
Salicylates causing adverse effects in therapeutic use	injuries & poisonings	965.3	0.00410783	8.59227	1.9776	37.3316	SAS
Poisoning by anticonvulsants and anti-Parkinsonism drugs	injuries & poisonings	966	0.979164	1.02677	0.141384	7.45672	SAS
Adverse effects of sedatives or other central nervous system depressants and anesthetics	injuries & poisonings	967	0.110444	0.321433	0.0797721	1.29518	SAS
Poisoning by psychotropic agents	injuries & poisonings	969					SAS
Poisoning by drugs primarily affecting the autonomic nervous system	injuries & poisonings	971	0.00766723	7.2778	1.6919	31.3059	SAS
Poisoning by agents primarily affecting the cardiovascular system	injuries & poisonings	972	0.60122	0.688816	0.170208	2.78758	SAS
Cardiac rhythm regulators causing adverse effects in therapeutic use	injuries & poisonings	972.1	0.897367	0.911965	0.224826	3.69922	SAS
Antilipemic and antiarteriosclerotic drugs causing adverse effects in therapeutic use	injuries & poisonings	972.2	0.743416	0.791652	0.195431	3.20683	SAS
Antihypertensive agents causing adverse effects	injuries & poisonings	972.6	0.67675	1.34815	0.330985	5.49119	SAS
Poisoning by agents primarily affecting the gastrointestinal system	injuries & poisonings	973					SAS
Poisoning by water, mineral, and uric acid metabolism drugs	injuries & poisonings	974					SAS
Poisoning by agents primarily acting on the smooth and skeletal muscles and respiratory system	injuries & poisonings	975					SAS
Poisoning by agents primarily affecting skin & mucous membrane, ophthalmological, otorhinolaryngological, & dental drugs	injuries & poisonings	976					SAS
Personal history of allergy to medicinal agents	injuries & poisonings	977	0.865871	0.974409	0.721264	1.3164	SAS
Adverse drug events and drug allergies	injuries & poisonings	979	0.39007	1.15634	0.830287	1.61042	SAS
Encounter for long-term (current) use of antibiotics	infectious diseases	980	0.674847	0.878687	0.480201	1.60785	SAS
Toxic effect of (non-ethyl) alcohol and petroleum and other solvents	injuries & poisonings	981					SAS
Toxic effect of corrosive aromatics, acids, and caustic alkalis	injuries & poisonings	983					SAS
Toxic effect of lead and its compounds (including fumes)	injuries & poisonings	984					SAS
Toxic effect of other metals	injuries & poisonings	985					SAS
Toxic effect of carbon monoxide	injuries & poisonings	986					SAS
Toxic effect of other gases, fumes, or vapors	injuries & poisonings	987					SAS
Toxic effect of noxious substances eaten as food	injuries & poisonings	988	0.298512	2.91587	0.38776	21.9267	SAS
Toxic effect of other substances, chiefly nonmedicinal as to source	injuries & poisonings	989	0.82608	1.24903	0.171856	9.07776	SAS
Effects radiation NOS	injuries & poisonings	990	0.952677	0.988242	0.668685	1.46051	SAS
Sepsis and SIRS	injuries & poisonings	994	0.446413	1.13611	0.818019	1.57788	SAS
Systemic inflammatory response syndrome (SIRS)	injuries & poisonings	994.1	0.574688	0.775443	0.318993	1.88503	SAS
Sepsis	injuries & poisonings	994.2	0.344365	1.17383	0.842031	1.63638	SAS
Septic shock	injuries & poisonings	994.21	0.0521758	0.323279	0.103404	1.01069	SAS
Complications peculiar to certain specified procedures	injuries & poisonings	996	0.0581323	0.332207	0.106251	1.03869	SAS
Burns	NULL	1000	0.0135843	2.33673	1.19093	4.58489	SAS
Foreign body injury	NULL	1001	0.187636	0.603154	0.284323	1.27952	SAS
Symptoms concerning nutrition, metabolism, and development	NULL	1002	0.50249	1.12812	0.793102	1.60466	SAS
Sudden death	NULL	1003	0.508578	1.12619	0.791748	1.60191	SAS
Other signs and symptoms involving emotional state	NULL	1004	0.584538	0.810556	0.381771	1.72093	SAS
Other symptoms	NULL	1005	0.529133	1.07083	0.865287	1.3252	SAS
Crushing injury	NULL	1006					SAS
Injury to blood vessels	NULL	1007					SAS
Crushing or internal injury to organs	NULL	1008	0.18282	0.460522	0.147159	1.44117	SAS
Injury, NOS	NULL	1009	0.0549091	0.773727	0.595433	1.00541	SAS
Other tests	NULL	1010	0.979323	0.995491	0.70733	1.40105	SAS
NA 1010.1		1010.1	0.0223953	1.28196	1.03583	1.58657	SAS
Complications of surgical and medical procedures	NULL	1011	0.0897619	0.741495	0.524878	1.04751	SAS
Late effect	NULL	1012	0.783143	1.09316	0.579698	2.06142	SAS
Asphyxia and hypoxemia	NULL	1013	0.021559	0.542928	0.322484	0.914062	SAS
Effects of heat, cold and air pressure	NULL	1014	0.437259	1.48465	0.547789	4.02377	SAS
Effects of other external causes	NULL	1015	0.491856	1.09177	0.849975	1.40234	SAS
Other ill-defined and unknown causes of morbidity and mortality	NULL	1019	0.200811	0.738641	0.464362	1.17492	SAS
Family history	NULL	1100	0.0918331	1.29418	0.95893	1.74663	SAS
