## Supplementary Table S8 for "Leveraging genomic diversity for discovery in an EHR-linked biobank: the UCLA ATLAS Community Health Initiative" (part 1 of 3)

### Sheet: NH-WC
phenotype	category	phecode	ADMIXTURE ancestry	coef	pvalue	tvalue	sire
Intestinal infection	infectious diseases	8	AFR	1.62525	0.021261	2.30332	NH-WC
Intestinal infection	infectious diseases	8	EUR	-0.404442	0.271844	-1.09883	NH-WC
Intestinal infection	infectious diseases	8	NATIVE_AMERICAN	0.165885	0.813381	0.236066	NH-WC
Intestinal infection	infectious diseases	8	EAS	-0.0128945	0.982518	-0.021912	NH-WC
Bacterial enteritis	infectious diseases	8.5	AFR	1.86167	0.037422	2.08113	NH-WC
Bacterial enteritis	infectious diseases	8.5	EUR	-0.67928	0.165444	-1.38699	NH-WC
Bacterial enteritis	infectious diseases	8.5	EAS	0.455385	0.543271	0.607874	NH-WC
Bacterial enteritis	infectious diseases	8.5	NATIVE_AMERICAN	0.146027	0.883278	0.146816	NH-WC
Intestinal infection due to C. difficile	infectious diseases	8.52	EUR	0.34315	0.662219	0.436851	NH-WC
Intestinal infection due to C. difficile	infectious diseases	8.52	NATIVE_AMERICAN	-0.532199	0.708313	-0.374123	NH-WC
Intestinal infection due to C. difficile	infectious diseases	8.52	AFR	-0.651502	0.73495	-0.338549	NH-WC
Intestinal infection due to C. difficile	infectious diseases	8.52	EAS	-0.138479	0.902698	-0.122253	NH-WC
Viral Enteritis	infectious diseases	8.6	EUR	-1.50944	0.0179996	-2.36563	NH-WC
Viral Enteritis	infectious diseases	8.6	EAS	1.39788	0.107374	1.61011	NH-WC
Viral Enteritis	infectious diseases	8.6	AFR	1.89863	0.187157	1.31904	NH-WC
Viral Enteritis	infectious diseases	8.6	NATIVE_AMERICAN	1.62105	0.197902	1.28755	NH-WC
Septicemia	infectious diseases	38	EUR	-0.714945	0.0336695	-2.12401	NH-WC
Septicemia	infectious diseases	38	NATIVE_AMERICAN	1.18315	0.0399921	2.05383	NH-WC
Septicemia	infectious diseases	38	EAS	0.766972	0.115951	1.572	NH-WC
Septicemia	infectious diseases	38	AFR	-0.152608	0.865238	-0.16971	NH-WC
Gram negative septicemia	infectious diseases	38.1	NATIVE_AMERICAN	2.09281	0.0265207	2.2185	NH-WC
Gram negative septicemia	infectious diseases	38.1	AFR	-4.2454	0.139593	-1.47731	NH-WC
Gram negative septicemia	infectious diseases	38.1	EUR	-0.400305	0.577893	-0.556465	NH-WC
Gram negative septicemia	infectious diseases	38.1	EAS	-0.211009	0.867299	-0.16709	NH-WC
Gram positive septicemia	infectious diseases	38.2	NATIVE_AMERICAN	2.48886	0.0610554	1.87309	NH-WC
Gram positive septicemia	infectious diseases	38.2	EUR	-0.901121	0.352598	-0.929562	NH-WC
Gram positive septicemia	infectious diseases	38.2	AFR	-0.608056	0.847148	-0.192759	NH-WC
Gram positive septicemia	infectious diseases	38.2	EAS	-0.147614	0.937034	-0.0789988	NH-WC
Bacteremia	infectious diseases	38.3	AFR	-1.80219	0.377234	-0.883004	NH-WC
Bacteremia	infectious diseases	38.3	NATIVE_AMERICAN	0.715419	0.508169	0.661691	NH-WC
Bacteremia	infectious diseases	38.3	EAS	0.0635285	0.950465	0.0621229	NH-WC
Bacteremia	infectious diseases	38.3	EUR	-0.0139372	0.983753	-0.0203641	NH-WC
Bacterial infection NOS	infectious diseases	41	EUR	-0.401976	0.153301	-1.42797	NH-WC
Bacterial infection NOS	infectious diseases	41	AFR	0.637355	0.329065	0.975999	NH-WC
Bacterial infection NOS	infectious diseases	41	NATIVE_AMERICAN	0.462055	0.364614	0.906608	NH-WC
Bacterial infection NOS	infectious diseases	41	EAS	0.313919	0.449352	0.756495	NH-WC
Staphylococcus infections	infectious diseases	41.1	AFR	-3.47816	0.130983	-1.51024	NH-WC
Staphylococcus infections	infectious diseases	41.1	EUR	0.850926	0.269961	1.10315	NH-WC
Staphylococcus infections	infectious diseases	41.1	EAS	-0.933876	0.441566	-0.769552	NH-WC
Staphylococcus infections	infectious diseases	41.1	NATIVE_AMERICAN	0.0869459	0.939556	0.0758277	NH-WC
Methicillin sensitive Staphylococcus aureus	infectious diseases	41.11	AFR	-5.26678	0.199919	-1.28178	NH-WC
Methicillin sensitive Staphylococcus aureus	infectious diseases	41.11	EUR	1.76229	0.239044	1.17738	NH-WC
Methicillin sensitive Staphylococcus aureus	infectious diseases	41.11	NATIVE_AMERICAN	-1.36843	0.568926	-0.569634	NH-WC
Methicillin sensitive Staphylococcus aureus	infectious diseases	41.11	EAS	-1.10114	0.594978	-0.531636	NH-WC
Methicillin resistant Staphylococcus aureus	infectious diseases	41.12	EAS	-7.04972	0.12462	-1.53567	NH-WC
Methicillin resistant Staphylococcus aureus	infectious diseases	41.12	NATIVE_AMERICAN	1.59979	0.24665	1.15852	NH-WC
Methicillin resistant Staphylococcus aureus	infectious diseases	41.12	AFR	-4.24802	0.266959	-1.11009	NH-WC
Methicillin resistant Staphylococcus aureus	infectious diseases	41.12	EUR	1.00227	0.438784	0.774248	NH-WC
Streptococcus infection	infectious diseases	41.2	NATIVE_AMERICAN	1.50973	0.0861997	1.71579	NH-WC
Streptococcus infection	infectious diseases	41.2	AFR	-3.10911	0.183119	-1.33121	NH-WC
Streptococcus infection	infectious diseases	41.2	EAS	-0.663126	0.552693	-0.593729	NH-WC
Streptococcus infection	infectious diseases	41.2	EUR	-0.00829346	0.989664	-0.0129541	NH-WC
E. coli	infectious diseases	41.4	NATIVE_AMERICAN	2.50825	0.00153011	3.16891	NH-WC
E. coli	infectious diseases	41.4	EUR	-1.10584	0.0487406	-1.97085	NH-WC
E. coli	infectious diseases	41.4	AFR	-0.780335	0.697277	-0.388999	NH-WC
E. coli	infectious diseases	41.4	EAS	0.372406	0.708126	0.374374	NH-WC
H. pylori	infectious diseases	41.8	EUR	-2.28647	2.53359e-06	-4.70541	NH-WC
H. pylori	infectious diseases	41.8	AFR	3.61119	1.73682e-05	4.29629	NH-WC
H. pylori	infectious diseases	41.8	EAS	1.92004	0.00670443	2.71118	NH-WC
H. pylori	infectious diseases	41.8	NATIVE_AMERICAN	1.81888	0.0948113	1.67055	NH-WC
Infection with drug-resistant microorganisms	infectious diseases	41.9	NATIVE_AMERICAN	3.33722	5.37568e-05	4.03866	NH-WC
Infection with drug-resistant microorganisms	infectious diseases	41.9	EUR	-1.87203	0.000708288	-3.38635	NH-WC
Infection with drug-resistant microorganisms	infectious diseases	41.9	EAS	1.06108	0.268171	1.10728	NH-WC
Infection with drug-resistant microorganisms	infectious diseases	41.9	AFR	1.1446	0.468777	0.724471	NH-WC
Herpes zoster	infectious diseases	53	AFR	1.3415	0.154875	1.42252	NH-WC
Herpes zoster	infectious diseases	53	EUR	-0.34134	0.489698	-0.69079	NH-WC
Herpes zoster	infectious diseases	53	EAS	0.272789	0.714163	0.366271	NH-WC
Herpes zoster	infectious diseases	53	NATIVE_AMERICAN	-0.282936	0.774726	-0.286199	NH-WC
Herpes zoster with nervous system complications	infectious diseases	53.1	AFR	3.03455	0.0143011	2.44961	NH-WC
Herpes zoster with nervous system complications	infectious diseases	53.1	EUR	-0.997701	0.277041	-1.08699	NH-WC
Herpes zoster with nervous system complications	infectious diseases	53.1	NATIVE_AMERICAN	-0.98636	0.68725	-0.40259	NH-WC
Herpes zoster with nervous system complications	infectious diseases	53.1	EAS	0.502343	0.745457	0.324636	NH-WC
Herpes simplex	infectious diseases	54	EAS	-0.892901	0.187462	-1.31812	NH-WC
Herpes simplex	infectious diseases	54	EUR	0.538236	0.198787	1.28501	NH-WC
Herpes simplex	infectious diseases	54	AFR	-1.19933	0.286689	-1.06541	NH-WC
Herpes simplex	infectious diseases	54	NATIVE_AMERICAN	0.0719701	0.914368	0.107531	NH-WC
Viral hepatitis	infectious diseases	70	EUR	-0.938369	0.0216547	-2.29637	NH-WC
Viral hepatitis	infectious diseases	70	EAS	1.0766	0.0561156	1.91014	NH-WC
Viral hepatitis	infectious diseases	70	AFR	0.995653	0.287101	1.0645	NH-WC
Viral hepatitis	infectious diseases	70	NATIVE_AMERICAN	0.776775	0.324915	0.984409	NH-WC
Viral hepatitis B	infectious diseases	70.2	EAS	2.84204	0.000246479	3.66589	NH-WC
Viral hepatitis B	infectious diseases	70.2	EUR	-1.92159	0.0104002	-2.56223	NH-WC
Viral hepatitis B	infectious diseases	70.2	NATIVE_AMERICAN	-0.162275	0.94255	-0.0720657	NH-WC
Viral hepatitis B	infectious diseases	70.2	AFR	-0.123455	0.963471	-0.0457989	NH-WC
Viral hepatitis C	infectious diseases	70.3	AFR	1.43266	0.25584	1.13628	NH-WC
Viral hepatitis C	infectious diseases	70.3	EAS	-2.12495	0.273597	-1.09482	NH-WC
Viral hepatitis C	infectious diseases	70.3	NATIVE_AMERICAN	0.757236	0.538008	0.615828	NH-WC
Viral hepatitis C	infectious diseases	70.3	EUR	-0.10479	0.89206	-0.135697	NH-WC
Chronic hepatitis	infectious diseases	70.4	EAS	-1.91175	0.473264	-0.717179	NH-WC
Chronic hepatitis	infectious diseases	70.4	EUR	0.746183	0.58128	0.551516	NH-WC
Chronic hepatitis	infectious diseases	70.4	AFR	-2.11971	0.581505	-0.551188	NH-WC
Chronic hepatitis	infectious diseases	70.4	NATIVE_AMERICAN	0.594707	0.749804	0.318897	NH-WC
Hepatitis NOS	infectious diseases	70.9	EUR	-0.456361	0.464737	-0.731069	NH-WC
Hepatitis NOS	infectious diseases	70.9	AFR	0.889271	0.497481	0.678459	NH-WC
Hepatitis NOS	infectious diseases	70.9	EAS	0.415244	0.652115	0.450825	NH-WC
Hepatitis NOS	infectious diseases	70.9	NATIVE_AMERICAN	0.28535	0.809485	0.24109	NH-WC
Human immunodeficiency virus [HIV] disease	infectious diseases	71	EUR	2.95647	0.138331	1.48203	NH-WC
Human immunodeficiency virus [HIV] disease	infectious diseases	71	EAS	-7.54022	0.153627	-1.42684	NH-WC
Human immunodeficiency virus [HIV] disease	infectious diseases	71	NATIVE_AMERICAN	-1.85946	0.530288	-0.627567	NH-WC
Human immunodeficiency virus [HIV] disease	infectious diseases	71	AFR	-1.76163	0.611852	-0.507431	NH-WC
HIV infection, symptomatic	infectious diseases	71.1	EUR	2.67763	0.17178	1.36651	NH-WC
HIV infection, symptomatic	infectious diseases	71.1	EAS	-6.71675	0.186641	-1.32058	NH-WC
HIV infection, symptomatic	infectious diseases	71.1	NATIVE_AMERICAN	-1.68751	0.568232	-0.570658	NH-WC
HIV infection, symptomatic	infectious diseases	71.1	AFR	-1.51435	0.657157	-0.443841	NH-WC
Viral warts & HPV	infectious diseases	78	NATIVE_AMERICAN	-1.72987	0.0346076	-2.11292	NH-WC
Viral warts & HPV	infectious diseases	78	EUR	0.281791	0.438096	0.775413	NH-WC
Viral warts & HPV	infectious diseases	78	AFR	0.283914	0.721168	0.356899	NH-WC
Viral warts & HPV	infectious diseases	78	EAS	0.168236	0.72347	0.353825	NH-WC
Viral infection	infectious diseases	79	AFR	1.53872	0.00461098	2.83302	NH-WC
Viral infection	infectious diseases	79	EUR	-0.470235	0.057453	-1.89985	NH-WC
Viral infection	infectious diseases	79	EAS	0.316533	0.382777	0.872791	NH-WC
Viral infection	infectious diseases	79	NATIVE_AMERICAN	0.0817572	0.864238	0.170982	NH-WC
Varicella infection	infectious diseases	79.1	EUR	0.368814	0.415657	0.81398	NH-WC
Varicella infection	infectious diseases	79.1	NATIVE_AMERICAN	-0.588918	0.481428	-0.704007	NH-WC
Varicella infection	infectious diseases	79.1	EAS	-0.353074	0.597844	-0.527504	NH-WC
Varicella infection	infectious diseases	79.1	AFR	-0.156554	0.879948	-0.151035	NH-WC
Viremia, NOS	infectious diseases	79.9	AFR	1.79769	0.0557563	1.91294	NH-WC
Viremia, NOS	infectious diseases	79.9	EUR	-0.869455	0.0610231	-1.87333	NH-WC
Viremia, NOS	infectious diseases	79.9	NATIVE_AMERICAN	1.33764	0.104843	1.62181	NH-WC
Viremia, NOS	infectious diseases	79.9	EAS	0.226422	0.764919	0.299028	NH-WC
Postoperative infection	infectious diseases	80	NATIVE_AMERICAN	0.997443	0.303495	1.02897	NH-WC
Postoperative infection	infectious diseases	80	EAS	-1.07367	0.396013	-0.848763	NH-WC
Postoperative infection	infectious diseases	80	AFR	-1.60398	0.42063	-0.805329	NH-WC
Postoperative infection	infectious diseases	80	EUR	0.232311	0.734054	0.339737	NH-WC
Infection/inflammation of internal prosthetic device; implant; and graft	infectious diseases	81	NATIVE_AMERICAN	1.69189	0.0516719	1.94586	NH-WC
Infection/inflammation of internal prosthetic device; implant; and graft	infectious diseases	81	AFR	-2.20178	0.298269	-1.04015	NH-WC
Infection/inflammation of internal prosthetic device; implant; and graft	infectious diseases	81	EAS	-0.746377	0.533307	-0.622966	NH-WC
Infection/inflammation of internal prosthetic device; implant; and graft	infectious diseases	81	EUR	-0.151335	0.812862	-0.236735	NH-WC
Sexually transmitted infections (not HIV or hepatitis)	infectious diseases	90	NATIVE_AMERICAN	-2.10429	0.257778	-1.13166	NH-WC
Sexually transmitted infections (not HIV or hepatitis)	infectious diseases	90	EUR	0.884655	0.299602	1.03729	NH-WC
Sexually transmitted infections (not HIV or hepatitis)	infectious diseases	90	AFR	-2.09396	0.388124	-0.863025	NH-WC
Sexually transmitted infections (not HIV or hepatitis)	infectious diseases	90	EAS	-0.123146	0.903763	-0.120909	NH-WC
Dermatophytosis / Dermatomycosis	infectious diseases	110	AFR	1.68544	0.00523373	2.79228	NH-WC
Dermatophytosis / Dermatomycosis	infectious diseases	110	NATIVE_AMERICAN	-1.05852	0.128197	-1.52125	NH-WC
Dermatophytosis / Dermatomycosis	infectious diseases	110	EAS	0.611583	0.161637	1.39959	NH-WC
Dermatophytosis / Dermatomycosis	infectious diseases	110	EUR	-0.41214	0.182288	-1.33374	NH-WC
Dermatophytosis	infectious diseases	110.1	AFR	1.69632	0.0064644	2.72325	NH-WC
Dermatophytosis	infectious diseases	110.1	EUR	-0.487168	0.128582	-1.51972	NH-WC
Dermatophytosis	infectious diseases	110.1	EAS	0.579036	0.213683	1.2435	NH-WC
Dermatophytosis	infectious diseases	110.1	NATIVE_AMERICAN	-0.652517	0.342909	-0.948433	NH-WC
Dermatophytosis of nail	infectious diseases	110.11	AFR	1.37911	0.0755973	1.77682	NH-WC
Dermatophytosis of nail	infectious diseases	110.11	EUR	-0.56142	0.157143	-1.41475	NH-WC
Dermatophytosis of nail	infectious diseases	110.11	EAS	0.532451	0.375745	0.885763	NH-WC
Dermatophytosis of nail	infectious diseases	110.11	NATIVE_AMERICAN	0.0537179	0.944629	0.0694536	NH-WC
Althete's foot	infectious diseases	110.12	AFR	3.02818	7.1248e-05	3.97208	NH-WC
Althete's foot	infectious diseases	110.12	EUR	-1.53974	0.000774491	-3.36175	NH-WC
Althete's foot	infectious diseases	110.12	EAS	1.17422	0.101678	1.63677	NH-WC
Althete's foot	infectious diseases	110.12	NATIVE_AMERICAN	0.672308	0.514516	0.651822	NH-WC
Dermatophytosis of the body	infectious diseases	110.13	NATIVE_AMERICAN	-6.94492	0.0160882	-2.40691	NH-WC
Dermatophytosis of the body	infectious diseases	110.13	EUR	1.1472	0.159195	1.40778	NH-WC
Dermatophytosis of the body	infectious diseases	110.13	AFR	0.318929	0.814497	0.234628	NH-WC
Dermatophytosis of the body	infectious diseases	110.13	EAS	-0.221768	0.828269	-0.216922	NH-WC
Dermatomycoses	infectious diseases	110.2	NATIVE_AMERICAN	-14.0154	0.0136883	-2.46534	NH-WC
Dermatomycoses	infectious diseases	110.2	AFR	1.63711	0.22165	1.22215	NH-WC
Dermatomycoses	infectious diseases	110.2	EUR	0.574682	0.536233	0.618519	NH-WC
Dermatomycoses	infectious diseases	110.2	EAS	0.218958	0.839574	0.202438	NH-WC
Candidiasis	infectious diseases	112	EUR	0.942348	0.0446759	2.00769	NH-WC
Candidiasis	infectious diseases	112	NATIVE_AMERICAN	-1.66533	0.0676489	-1.82734	NH-WC
Candidiasis	infectious diseases	112	AFR	-1.13873	0.331567	-0.970963	NH-WC
Candidiasis	infectious diseases	112	EAS	-0.559259	0.384446	-0.869733	NH-WC
Candidiasis of skin and nails	infectious diseases	112.3	EUR	1.56279	0.307941	1.01955	NH-WC
Candidiasis of skin and nails	infectious diseases	112.3	EAS	-2.76404	0.372968	-0.890928	NH-WC
Candidiasis of skin and nails	infectious diseases	112.3	NATIVE_AMERICAN	-2.42166	0.408021	-0.827381	NH-WC
Candidiasis of skin and nails	infectious diseases	112.3	AFR	0.372059	0.881989	0.148448	NH-WC
Mycoses	infectious diseases	117	EUR	4.60213	0.00210775	3.07461	NH-WC
Mycoses	infectious diseases	117	EAS	-8.30863	0.0154716	-2.42115	NH-WC
Mycoses	infectious diseases	117	NATIVE_AMERICAN	-5.73972	0.0467669	-1.98841	NH-WC
Mycoses	infectious diseases	117	AFR	-2.17078	0.346648	-0.941112	NH-WC
Aspergillosis	infectious diseases	117.4	EUR	10.9562	0.00749344	2.67408	NH-WC
Aspergillosis	infectious diseases	117.4	EAS	-17.4387	0.0322955	-2.14073	NH-WC
Aspergillosis	infectious diseases	117.4	AFR	-11.6767	0.051116	-1.9505	NH-WC
Aspergillosis	infectious diseases	117.4	NATIVE_AMERICAN	-6.53827	0.251743	-1.14613	NH-WC
Other infectious and parasitic diseases	infectious diseases	136	EAS	0.365559	0.410607	0.822826	NH-WC
Other infectious and parasitic diseases	infectious diseases	136	EUR	-0.192048	0.5484	-0.60016	NH-WC
Other infectious and parasitic diseases	infectious diseases	136	AFR	0.224516	0.769165	0.293468	NH-WC
Other infectious and parasitic diseases	infectious diseases	136	NATIVE_AMERICAN	-0.0981107	0.872515	-0.160465	NH-WC
Cancer of mouth	neoplasms	145	AFR	-9.90244	0.00462615	-2.83197	NH-WC
Cancer of mouth	neoplasms	145	EUR	1.68266	0.155137	1.42162	NH-WC
Cancer of mouth	neoplasms	145	EAS	-2.37668	0.279078	-1.08239	NH-WC
Cancer of mouth	neoplasms	145	NATIVE_AMERICAN	0.858625	0.514815	0.651359	NH-WC
Cancer of tongue	neoplasms	145.2	AFR	-11.4708	0.0144601	-2.44563	NH-WC
Cancer of tongue	neoplasms	145.2	EUR	2.06368	0.212781	1.24596	NH-WC
Cancer of tongue	neoplasms	145.2	EAS	-1.61191	0.522647	-0.63927	NH-WC
Cancer of tongue	neoplasms	145.2	NATIVE_AMERICAN	0.335182	0.862008	0.173819	NH-WC
Cancer of larynx, pharynx, nasal cavities	neoplasms	149	AFR	-6.74023	0.0345116	-2.11404	NH-WC
Cancer of larynx, pharynx, nasal cavities	neoplasms	149	EUR	1.29994	0.23935	1.17661	NH-WC
Cancer of larynx, pharynx, nasal cavities	neoplasms	149	EAS	-2.3856	0.276922	-1.08726	NH-WC
Cancer of larynx, pharynx, nasal cavities	neoplasms	149	NATIVE_AMERICAN	0.929946	0.476082	0.712618	NH-WC
Cancer of oropharynx	neoplasms	149.1	EAS	-28.6038	0.00140666	-3.19328	NH-WC
Cancer of oropharynx	neoplasms	149.1	EUR	9.12842	0.0109644	2.54383	NH-WC
Cancer of oropharynx	neoplasms	149.1	AFR	-11.8514	0.0331588	-2.13016	NH-WC
Cancer of oropharynx	neoplasms	149.1	NATIVE_AMERICAN	-1.14742	0.700812	-0.384225	NH-WC
Hx of malignant neoplasm of oral cavity and pharynx	neoplasms	149.5	EAS	-3.4094	0.323677	-0.98693	NH-WC
Hx of malignant neoplasm of oral cavity and pharynx	neoplasms	149.5	EUR	0.942523	0.500172	0.674219	NH-WC
Hx of malignant neoplasm of oral cavity and pharynx	neoplasms	149.5	AFR	-1.75713	0.583826	-0.547805	NH-WC
Hx of malignant neoplasm of oral cavity and pharynx	neoplasms	149.5	NATIVE_AMERICAN	0.714579	0.695847	0.390933	NH-WC
Cancer of esophagus	neoplasms	150	AFR	-15.3816	0.0171174	-2.38418	NH-WC
Cancer of esophagus	neoplasms	150	EUR	7.34927	0.0439863	2.01422	NH-WC
Cancer of esophagus	neoplasms	150	EAS	-4.53675	0.379165	-0.879436	NH-WC
Cancer of esophagus	neoplasms	150	NATIVE_AMERICAN	-3.95887	0.42442	-0.798776	NH-WC
Cancer of stomach	neoplasms	151	AFR	1.92474	0.296379	1.04423	NH-WC
Cancer of stomach	neoplasms	151	NATIVE_AMERICAN	-3.89355	0.384143	-0.870288	NH-WC
Cancer of stomach	neoplasms	151	EAS	0.972165	0.552323	0.594283	NH-WC
Cancer of stomach	neoplasms	151	EUR	-0.462343	0.709397	-0.372665	NH-WC
Colorectal cancer	neoplasms	153	EAS	1.14561	0.0701124	1.81118	NH-WC
Colorectal cancer	neoplasms	153	AFR	-2.59176	0.160592	-1.40308	NH-WC
Colorectal cancer	neoplasms	153	EUR	-0.277936	0.603947	-0.518732	NH-WC
Colorectal cancer	neoplasms	153	NATIVE_AMERICAN	-0.167533	0.872881	-0.160001	NH-WC
Colon cancer	neoplasms	153.2	EAS	1.03279	0.177259	1.34924	NH-WC
Colon cancer	neoplasms	153.2	AFR	-1.66423	0.399209	-0.843035	NH-WC
Colon cancer	neoplasms	153.2	EUR	-0.500765	0.401696	-0.838597	NH-WC
Colon cancer	neoplasms	153.2	NATIVE_AMERICAN	0.587658	0.580553	0.552577	NH-WC
Malignant neoplasm of rectum, rectosigmoid junction, and anus	neoplasms	153.3	AFR	-2.92944	0.237298	-1.18177	NH-WC
Malignant neoplasm of rectum, rectosigmoid junction, and anus	neoplasms	153.3	EAS	0.90909	0.277853	1.08516	NH-WC
Malignant neoplasm of rectum, rectosigmoid junction, and anus	neoplasms	153.3	EUR	-0.183119	0.79304	-0.262365	NH-WC
Malignant neoplasm of rectum, rectosigmoid junction, and anus	neoplasms	153.3	NATIVE_AMERICAN	0.0704016	0.95682	0.0541443	NH-WC
Cancer of liver and intrahepatic bile duct	neoplasms	155	AFR	-6.60227	0.0403602	-2.05004	NH-WC
Cancer of liver and intrahepatic bile duct	neoplasms	155	EAS	0.912305	0.327147	0.979878	NH-WC
Cancer of liver and intrahepatic bile duct	neoplasms	155	NATIVE_AMERICAN	0.580175	0.655537	0.446083	NH-WC
Cancer of liver and intrahepatic bile duct	neoplasms	155	EUR	-0.0836907	0.915353	-0.106289	NH-WC
Malignant neoplasm of liver, primary	neoplasms	155.1	AFR	-7.01918	0.0511901	-1.94988	NH-WC
Malignant neoplasm of liver, primary	neoplasms	155.1	EAS	1.2834	0.164606	1.38975	NH-WC
Malignant neoplasm of liver, primary	neoplasms	155.1	NATIVE_AMERICAN	1.05647	0.423666	0.800077	NH-WC
Malignant neoplasm of liver, primary	neoplasms	155.1	EUR	-0.497107	0.53094	-0.626572	NH-WC
Pancreatic cancer	neoplasms	157	NATIVE_AMERICAN	-7.04117	0.114313	-1.5791	NH-WC
Pancreatic cancer	neoplasms	157	EUR	0.750214	0.51846	0.645722	NH-WC
Pancreatic cancer	neoplasms	157	EAS	0.728555	0.563107	0.578232	NH-WC
Pancreatic cancer	neoplasms	157	AFR	-0.558598	0.818278	-0.22976	NH-WC
Neoplasm of unspecified nature of digestive system	neoplasms	158	AFR	1.11889	0.406434	0.830185	NH-WC
Neoplasm of unspecified nature of digestive system	neoplasms	158	NATIVE_AMERICAN	0.753293	0.52154	0.640973	NH-WC
Neoplasm of unspecified nature of digestive system	neoplasms	158	EAS	-0.625409	0.647172	-0.457694	NH-WC
Neoplasm of unspecified nature of digestive system	neoplasms	158	EUR	-0.306068	0.667875	-0.429067	NH-WC
Malignant neoplasm of other and ill-defined sites within the digestive organs and peritoneum	neoplasms	159	AFR	-4.19059	0.11565	-1.5733	NH-WC
Malignant neoplasm of other and ill-defined sites within the digestive organs and peritoneum	neoplasms	159	EUR	0.373509	0.63602	0.47327	NH-WC
Malignant neoplasm of other and ill-defined sites within the digestive organs and peritoneum	neoplasms	159	EAS	0.452346	0.643022	0.463478	NH-WC
Malignant neoplasm of other and ill-defined sites within the digestive organs and peritoneum	neoplasms	159	NATIVE_AMERICAN	-0.343983	0.801062	-0.251973	NH-WC
Malignant neoplasm of retroperitoneum and peritoneum	neoplasms	159.4	NATIVE_AMERICAN	1.7408	0.261145	1.12369	NH-WC
Malignant neoplasm of retroperitoneum and peritoneum	neoplasms	159.4	AFR	-4.95894	0.328147	-0.977854	NH-WC
Malignant neoplasm of retroperitoneum and peritoneum	neoplasms	159.4	EUR	-0.348202	0.767129	-0.296133	NH-WC
Malignant neoplasm of retroperitoneum and peritoneum	neoplasms	159.4	EAS	0.0134275	0.994429	0.00698184	NH-WC
Cancer within the respiratory system	neoplasms	165	AFR	-3.20427	0.144578	-1.45895	NH-WC
Cancer within the respiratory system	neoplasms	165	EUR	1.2169	0.147063	1.44998	NH-WC
Cancer within the respiratory system	neoplasms	165	EAS	-0.982561	0.445086	-0.763633	NH-WC
Cancer within the respiratory system	neoplasms	165	NATIVE_AMERICAN	-0.787378	0.551564	-0.595418	NH-WC
Cancer of bronchus; lung	neoplasms	165.1	EUR	1.03824	0.216395	1.23617	NH-WC
Cancer of bronchus; lung	neoplasms	165.1	AFR	-2.68311	0.220929	-1.22406	NH-WC
Cancer of bronchus; lung	neoplasms	165.1	EAS	-0.833567	0.517214	-0.647646	NH-WC
Cancer of bronchus; lung	neoplasms	165.1	NATIVE_AMERICAN	-0.693262	0.605927	-0.515896	NH-WC
Cancer of bone and connective tissue	neoplasms	170	AFR	-1.39898	0.429817	-0.789504	NH-WC
Cancer of bone and connective tissue	neoplasms	170	NATIVE_AMERICAN	0.521466	0.599248	0.525483	NH-WC
Cancer of bone and connective tissue	neoplasms	170	EAS	0.190232	0.825908	0.219953	NH-WC
Cancer of bone and connective tissue	neoplasms	170	EUR	-0.0599069	0.920518	-0.0997812	NH-WC
Bone cancer	neoplasms	170.1	AFR	-9.75768	0.0222544	-2.286	NH-WC
Bone cancer	neoplasms	170.1	EUR	3.26769	0.0542014	1.92522	NH-WC
Bone cancer	neoplasms	170.1	NATIVE_AMERICAN	-2.46526	0.336983	-0.960144	NH-WC
Bone cancer	neoplasms	170.1	EAS	-1.87747	0.391456	-0.856979	NH-WC
Cancer of connective tissue	neoplasms	170.2	NATIVE_AMERICAN	1.16018	0.245129	1.16226	NH-WC
Cancer of connective tissue	neoplasms	170.2	EUR	-0.658459	0.265401	-1.11372	NH-WC
Cancer of connective tissue	neoplasms	170.2	EAS	0.678823	0.423045	0.801149	NH-WC
Cancer of connective tissue	neoplasms	170.2	AFR	-0.294639	0.861813	-0.174067	NH-WC
Skin cancer	neoplasms	172	EUR	6.94384	1.2001e-24	10.2486	NH-WC
Skin cancer	neoplasms	172	AFR	-10.7336	1.27383e-18	-8.80801	NH-WC
Skin cancer	neoplasms	172	EAS	-11.8452	7.69092e-16	-8.05902	NH-WC
Skin cancer	neoplasms	172	NATIVE_AMERICAN	-3.13925	7.31885e-05	-3.96568	NH-WC
Melanomas of skin, dx or hx	neoplasms	172.1	EUR	6.35317	1.16447e-06	4.86159	NH-WC
Melanomas of skin, dx or hx	neoplasms	172.1	AFR	-9.99301	1.71888e-05	-4.29859	NH-WC
Melanomas of skin, dx or hx	neoplasms	172.1	EAS	-11.3481	7.03604e-05	-3.97506	NH-WC
Melanomas of skin, dx or hx	neoplasms	172.1	NATIVE_AMERICAN	-2.41775	0.0981294	-1.65399	NH-WC
Melanomas of skin	neoplasms	172.11	EUR	6.36447	4.40093e-06	4.59149	NH-WC
Melanomas of skin	neoplasms	172.11	AFR	-9.7742	6.84126e-05	-3.98174	NH-WC
Melanomas of skin	neoplasms	172.11	EAS	-10.9282	0.00025723	-3.65495	NH-WC
Melanomas of skin	neoplasms	172.11	NATIVE_AMERICAN	-2.63675	0.0992773	-1.64837	NH-WC
Other non-epithelial cancer of skin	neoplasms	172.2	EUR	6.66219	2.43056e-21	9.48471	NH-WC
Other non-epithelial cancer of skin	neoplasms	172.2	AFR	-10.2832	4.7543e-16	-8.11762	NH-WC
Other non-epithelial cancer of skin	neoplasms	172.2	EAS	-11.8793	1.56487e-14	-7.68211	NH-WC
Other non-epithelial cancer of skin	neoplasms	172.2	NATIVE_AMERICAN	-2.84287	0.000456387	-3.50513	NH-WC
Basal cell carcinoma	neoplasms	172.21	EUR	7.50481	7.93126e-15	7.76867	NH-WC
Basal cell carcinoma	neoplasms	172.21	AFR	-11.7069	1.03847e-12	-7.12531	NH-WC
Basal cell carcinoma	neoplasms	172.21	EAS	-9.70977	1.69491e-07	-5.23002	NH-WC
Basal cell carcinoma	neoplasms	172.21	NATIVE_AMERICAN	-3.79571	0.00183251	-3.11611	NH-WC
Squamous cell carcinoma	neoplasms	172.22	EUR	5.83998	2.57696e-07	5.15202	NH-WC
Squamous cell carcinoma	neoplasms	172.22	AFR	-10.2964	5.33042e-07	-5.01402	NH-WC
Squamous cell carcinoma	neoplasms	172.22	EAS	-10.7029	1.7152e-05	-4.29907	NH-WC
Squamous cell carcinoma	neoplasms	172.22	NATIVE_AMERICAN	-1.55424	0.197599	-1.28842	NH-WC
Carcinoma in situ of skin	neoplasms	172.3	EUR	7.27066	6.93761e-07	4.9631	NH-WC
Carcinoma in situ of skin	neoplasms	172.3	AFR	-10.0388	2.63402e-05	-4.203	NH-WC
Carcinoma in situ of skin	neoplasms	172.3	EAS	-8.28545	0.00200566	-3.08939	NH-WC
Carcinoma in situ of skin	neoplasms	172.3	NATIVE_AMERICAN	-4.75395	0.0296915	-2.17418	NH-WC
Neoplasm of uncertain behavior of skin	neoplasms	173	EUR	1.66074	2.83003e-05	4.18673	NH-WC
Neoplasm of uncertain behavior of skin	neoplasms	173	NATIVE_AMERICAN	-2.84789	0.000304745	-3.61123	NH-WC
Neoplasm of uncertain behavior of skin	neoplasms	173	AFR	-2.18842	0.0182285	-2.36094	NH-WC
Neoplasm of uncertain behavior of skin	neoplasms	173	EAS	-0.924745	0.0921873	-1.68397	NH-WC
Breast cancer	neoplasms	174	NATIVE_AMERICAN	-1.13753	0.194062	-1.29866	NH-WC
Breast cancer	neoplasms	174	EAS	0.587796	0.296952	1.04299	NH-WC
Breast cancer	neoplasms	174	AFR	0.655837	0.516382	0.648933	NH-WC
Breast cancer	neoplasms	174	EUR	-0.0776161	0.854707	-0.183116	NH-WC
Breast cancer [female]	neoplasms	174.1	NATIVE_AMERICAN	-1.11631	0.204916	-1.26767	NH-WC
Breast cancer [female]	neoplasms	174.1	EAS	0.641425	0.254034	1.1406	NH-WC
Breast cancer [female]	neoplasms	174.1	AFR	0.713204	0.481935	0.703194	NH-WC
Breast cancer [female]	neoplasms	174.1	EUR	-0.121702	0.77428	-0.286781	NH-WC
Malignant neoplasm of female breast	neoplasms	174.11	NATIVE_AMERICAN	-1.05853	0.228408	-1.20447	NH-WC
Malignant neoplasm of female breast	neoplasms	174.11	EAS	0.676858	0.228609	1.20395	NH-WC
Malignant neoplasm of female breast	neoplasms	174.11	AFR	0.744776	0.463833	0.73255	NH-WC
Malignant neoplasm of female breast	neoplasms	174.11	EUR	-0.160328	0.705581	-0.377797	NH-WC
Acquired absence of breast	neoplasms	175	EAS	-0.330697	0.386758	-0.865512	NH-WC
Acquired absence of breast	neoplasms	175	NATIVE_AMERICAN	0.353696	0.404594	0.833444	NH-WC
Acquired absence of breast	neoplasms	175	AFR	-0.122504	0.835831	-0.207229	NH-WC
Acquired absence of breast	neoplasms	175	EUR	0.0506745	0.836873	0.205894	NH-WC
Cervical cancer and dysplasia	neoplasms	180	EAS	0.836451	0.220199	1.226	NH-WC
Cervical cancer and dysplasia	neoplasms	180	EUR	-0.41583	0.466576	-0.728062	NH-WC
Cervical cancer and dysplasia	neoplasms	180	AFR	-1.15129	0.578506	-0.555568	NH-WC
Cervical cancer and dysplasia	neoplasms	180	NATIVE_AMERICAN	0.0674553	0.953867	0.0578515	NH-WC
Cervical cancer	neoplasms	180.1	AFR	-14.8424	0.0188116	-2.34924	NH-WC
Cervical cancer	neoplasms	180.1	EAS	-3.15793	0.364596	-0.906643	NH-WC
Cervical cancer	neoplasms	180.1	EUR	1.37879	0.377179	0.883106	NH-WC
Cervical cancer	neoplasms	180.1	NATIVE_AMERICAN	1.17061	0.456439	0.744723	NH-WC
Cervical intraepithelial neoplasia [CIN] [Cervical dysplasia]	neoplasms	180.3	EAS	1.03606	0.143366	1.46337	NH-WC
Cervical intraepithelial neoplasia [CIN] [Cervical dysplasia]	neoplasms	180.3	EUR	-0.567993	0.361978	-0.911602	NH-WC
Cervical intraepithelial neoplasia [CIN] [Cervical dysplasia]	neoplasms	180.3	NATIVE_AMERICAN	-0.700377	0.656144	-0.445244	NH-WC
Cervical intraepithelial neoplasia [CIN] [Cervical dysplasia]	neoplasms	180.3	AFR	0.104443			NH-WC
Malignant neoplasm of uterus	neoplasms	182	EUR	-0.889481	0.233295	-1.19192	NH-WC
Malignant neoplasm of uterus	neoplasms	182	EAS	1.07214	0.292134	1.05345	NH-WC
Malignant neoplasm of uterus	neoplasms	182	NATIVE_AMERICAN	0.983246	0.444393	0.764796	NH-WC
Malignant neoplasm of uterus	neoplasms	182	AFR	0.209966	0.929247	0.0887921	NH-WC
Cancer of other female genital organs	neoplasms	184	AFR	-1.71034	0.516495	-0.648757	NH-WC
Cancer of other female genital organs	neoplasms	184	EAS	0.251833	0.811912	0.23796	NH-WC
Cancer of other female genital organs	neoplasms	184	NATIVE_AMERICAN	0.262374	0.834025	0.209542	NH-WC
Cancer of other female genital organs	neoplasms	184	EUR	-0.0305417	0.968004	-0.0401123	NH-WC
Malignant neoplasm of ovary and other uterine adnexa	neoplasms	184.1	NATIVE_AMERICAN	0.899542	0.463589	0.732949	NH-WC
Malignant neoplasm of ovary and other uterine adnexa	neoplasms	184.1	AFR	-1.09412	0.687625	-0.40208	NH-WC
Malignant neoplasm of ovary and other uterine adnexa	neoplasms	184.1	EAS	-0.345386	0.805293	-0.246503	NH-WC
Malignant neoplasm of ovary and other uterine adnexa	neoplasms	184.1	EUR	-0.0944799	0.910143	-0.112858	NH-WC
Malignant neoplasm of ovary	neoplasms	184.11	NATIVE_AMERICAN	0.982457	0.441961	0.768886	NH-WC
Malignant neoplasm of ovary	neoplasms	184.11	EUR	-0.278571	0.742237	-0.328892	NH-WC
Malignant neoplasm of ovary	neoplasms	184.11	AFR	-0.6343	0.813747	-0.235594	NH-WC
Malignant neoplasm of ovary	neoplasms	184.11	EAS	-0.0666557	0.961161	-0.0486962	NH-WC
Cancer of prostate	neoplasms	185	EUR	2.10005	0.00767673	2.66597	NH-WC
Cancer of prostate	neoplasms	185	EAS	-3.94553	0.0174272	-2.37757	NH-WC
Cancer of prostate	neoplasms	185	AFR	-2.15438	0.142611	-1.46614	NH-WC
Cancer of prostate	neoplasms	185	NATIVE_AMERICAN	-0.958694	0.43658	-0.777982	NH-WC
Cancer of urinary organs (incl. kidney and bladder)	neoplasms	189	NATIVE_AMERICAN	-2.98788	0.100891	-1.64055	NH-WC
Cancer of urinary organs (incl. kidney and bladder)	neoplasms	189	EUR	0.563821	0.435138	0.780429	NH-WC
Cancer of urinary organs (incl. kidney and bladder)	neoplasms	189	AFR	0.812794	0.486963	0.695148	NH-WC
Cancer of urinary organs (incl. kidney and bladder)	neoplasms	189	EAS	-0.2934	0.787455	-0.269618	NH-WC
Cancer of kidney and renal pelvis	neoplasms	189.1	NATIVE_AMERICAN	-4.44376	0.141009	-1.47204	NH-WC
Cancer of kidney and renal pelvis	neoplasms	189.1	AFR	1.29972	0.354533	0.925832	NH-WC
Cancer of kidney and renal pelvis	neoplasms	189.1	EUR	0.518518	0.595058	0.53152	NH-WC
Cancer of kidney and renal pelvis	neoplasms	189.1	EAS	-0.268856	0.8531	-0.185165	NH-WC
Malignant neoplasm of kidney, except pelvis	neoplasms	189.11	NATIVE_AMERICAN	-4.206	0.173376	-1.36143	NH-WC
Malignant neoplasm of kidney, except pelvis	neoplasms	189.11	AFR	1.15613	0.447798	0.759091	NH-WC
Malignant neoplasm of kidney, except pelvis	neoplasms	189.11	EUR	0.727045	0.496336	0.680265	NH-WC
Malignant neoplasm of kidney, except pelvis	neoplasms	189.11	EAS	-0.662357	0.692814	-0.39504	NH-WC
Cancer of bladder	neoplasms	189.2	NATIVE_AMERICAN	-1.86692	0.387743	-0.863717	NH-WC
Cancer of bladder	neoplasms	189.2	AFR	0.888745	0.564828	0.575686	NH-WC
Cancer of bladder	neoplasms	189.2	EUR	0.282147	0.765156	0.298717	NH-WC
Cancer of bladder	neoplasms	189.2	EAS	-0.213691	0.885005	-0.144627	NH-WC
Malignant neoplasm of bladder	neoplasms	189.21	EAS	-2.17064	0.335203	-0.963687	NH-WC
Malignant neoplasm of bladder	neoplasms	189.21	AFR	1.06332	0.493685	0.68446	NH-WC
Malignant neoplasm of bladder	neoplasms	189.21	NATIVE_AMERICAN	-1.36576	0.51732	-0.647482	NH-WC
Malignant neoplasm of bladder	neoplasms	189.21	EUR	0.688033	0.519674	0.643847	NH-WC
Manlignant and unknown neoplasms of brain and nervous system	neoplasms	191	EUR	1.03114	0.20121	1.27811	NH-WC
Manlignant and unknown neoplasms of brain and nervous system	neoplasms	191	AFR	-1.85971	0.381507	-0.875122	NH-WC
Manlignant and unknown neoplasms of brain and nervous system	neoplasms	191	EAS	-0.885321	0.447841	-0.75902	NH-WC
Manlignant and unknown neoplasms of brain and nervous system	neoplasms	191	NATIVE_AMERICAN	-1.02412	0.470676	-0.72138	NH-WC
Cancer of brain and nervous system	neoplasms	191.1	AFR	-5.87476	0.0889799	-1.7008	NH-WC
Cancer of brain and nervous system	neoplasms	191.1	EUR	1.61506	0.147697	1.44772	NH-WC
Cancer of brain and nervous system	neoplasms	191.1	NATIVE_AMERICAN	-1.70724	0.384521	-0.869596	NH-WC
Cancer of brain and nervous system	neoplasms	191.1	EAS	-0.682299	0.618353	-0.498185	NH-WC
Cancer of brain	neoplasms	191.11	AFR	-6.80793	0.0678354	-1.8261	NH-WC
Cancer of brain	neoplasms	191.11	EUR	1.96392	0.111671	1.59073	NH-WC
Cancer of brain	neoplasms	191.11	NATIVE_AMERICAN	-1.49833	0.448917	-0.757222	NH-WC
Cancer of brain	neoplasms	191.11	EAS	-1.20943	0.454731	-0.747551	NH-WC
Thyroid cancer	neoplasms	193	AFR	1.74476	0.111619	1.59096	NH-WC
Thyroid cancer	neoplasms	193	NATIVE_AMERICAN	-1.54239	0.329041	-0.976047	NH-WC
Thyroid cancer	neoplasms	193	EAS	-0.0874183	0.929799	-0.0880982	NH-WC
Thyroid cancer	neoplasms	193	EUR	-0.0317051	0.961933	-0.0477278	NH-WC
Cancer, suspected or other	neoplasms	195	AFR	-2.4364	0.00580625	-2.75853	NH-WC
Cancer, suspected or other	neoplasms	195	EUR	0.571745	0.0679631	1.82525	NH-WC
Cancer, suspected or other	neoplasms	195	EAS	-0.552372	0.253546	-1.14178	NH-WC
Cancer, suspected or other	neoplasms	195	NATIVE_AMERICAN	0.117418	0.814645	0.234438	NH-WC
Malignant neoplasm, other	neoplasms	195.1	AFR	-2.85613	0.00296158	-2.9717	NH-WC
Malignant neoplasm, other	neoplasms	195.1	EUR	0.791259	0.0199965	2.32641	NH-WC
Malignant neoplasm, other	neoplasms	195.1	EAS	-1.06635	0.0577851	-1.89732	NH-WC
Malignant neoplasm, other	neoplasms	195.1	NATIVE_AMERICAN	0.195646	0.704993	0.378589	NH-WC
Malignant neoplasm of head, face, and neck	neoplasms	195.3	AFR	-8.51046	0.00845273	-2.63343	NH-WC
Malignant neoplasm of head, face, and neck	neoplasms	195.3	EUR	2.49585	0.053912	1.92754	NH-WC
Malignant neoplasm of head, face, and neck	neoplasms	195.3	EAS	-3.02673	0.198541	-1.28572	NH-WC
Malignant neoplasm of head, face, and neck	neoplasms	195.3	NATIVE_AMERICAN	-0.130971	0.932229	-0.0850407	NH-WC
Radiotherapy	neoplasms	196	EUR	7.32839	0.00239321	3.03653	NH-WC
Radiotherapy	neoplasms	196	AFR	-8.34115	0.0319821	-2.14463	NH-WC
Radiotherapy	neoplasms	196	EAS	-9.16822	0.044916	-2.00544	NH-WC
Radiotherapy	neoplasms	196	NATIVE_AMERICAN	-6.25852	0.117213	-1.56658	NH-WC
Chemotherapy	neoplasms	197	EAS	0.238317	0.601392	0.5224	NH-WC
Chemotherapy	neoplasms	197	EUR	-0.0805979	0.800688	-0.252456	NH-WC
Chemotherapy	neoplasms	197	NATIVE_AMERICAN	-0.108413	0.854047	-0.183957	NH-WC
Chemotherapy	neoplasms	197	AFR	0.00576458	0.99395	0.00758304	NH-WC
Secondary malignant neoplasm	neoplasms	198	NATIVE_AMERICAN	0.831014	0.127819	1.52276	NH-WC
Secondary malignant neoplasm	neoplasms	198	AFR	-0.45041	0.598401	-0.526701	NH-WC
Secondary malignant neoplasm	neoplasms	198	EUR	-0.146943	0.661676	-0.437601	NH-WC
Secondary malignant neoplasm	neoplasms	198	EAS	-0.155523	0.772492	-0.289116	NH-WC
Secondary malignancy of lymph nodes	neoplasms	198.1	EAS	-0.995513	0.233008	-1.19265	NH-WC
Secondary malignancy of lymph nodes	neoplasms	198.1	AFR	-1.21557	0.326184	-0.98183	NH-WC
Secondary malignancy of lymph nodes	neoplasms	198.1	NATIVE_AMERICAN	0.600532	0.396821	0.847312	NH-WC
Secondary malignancy of lymph nodes	neoplasms	198.1	EUR	0.352895	0.45395	0.748846	NH-WC
Secondary malignancy of respiratory organs	neoplasms	198.2	AFR	-2.35632	0.271288	-1.1001	NH-WC
Secondary malignancy of respiratory organs	neoplasms	198.2	EUR	0.347733	0.628582	0.483723	NH-WC
Secondary malignancy of respiratory organs	neoplasms	198.2	EAS	-0.0795939	0.938157	-0.0775867	NH-WC
Secondary malignancy of respiratory organs	neoplasms	198.2	NATIVE_AMERICAN	0.0843462	0.942697	0.0718809	NH-WC
Secondary malignant neoplasm of digestive systems	neoplasms	198.3	AFR	-6.41845	0.0382944	-2.07169	NH-WC
Secondary malignant neoplasm of digestive systems	neoplasms	198.3	EUR	0.513755	0.543965	0.606828	NH-WC
Secondary malignant neoplasm of digestive systems	neoplasms	198.3	NATIVE_AMERICAN	0.286926	0.821564	0.225534	NH-WC
Secondary malignant neoplasm of digestive systems	neoplasms	198.3	EAS	0.0754763	0.945821	0.0679554	NH-WC
Secondary malignant neoplasm of liver	neoplasms	198.4	EAS	1.13123	0.159858	1.40555	NH-WC
Secondary malignant neoplasm of liver	neoplasms	198.4	AFR	-1.6777	0.438114	-0.775382	NH-WC
Secondary malignant neoplasm of liver	neoplasms	198.4	EUR	-0.438609	0.506967	-0.663567	NH-WC
Secondary malignant neoplasm of liver	neoplasms	198.4	NATIVE_AMERICAN	0.145635	0.908515	0.114912	NH-WC
Secondary malignancy of brain/spine	neoplasms	198.5	EUR	1.77676	0.21785	1.23226	NH-WC
Secondary malignancy of brain/spine	neoplasms	198.5	NATIVE_AMERICAN	-2.08132	0.418044	-0.809819	NH-WC
Secondary malignancy of brain/spine	neoplasms	198.5	AFR	-2.50605	0.455201	-0.746773	NH-WC
Secondary malignancy of brain/spine	neoplasms	198.5	EAS	-1.51452	0.488453	-0.692771	NH-WC
Secondary malignancy of bone	neoplasms	198.6	NATIVE_AMERICAN	1.11888	0.252758	1.14368	NH-WC
Secondary malignancy of bone	neoplasms	198.6	AFR	-2.24372	0.284987	-1.06918	NH-WC
Secondary malignancy of bone	neoplasms	198.6	EAS	-0.953034	0.463007	-0.733904	NH-WC
Secondary malignancy of bone	neoplasms	198.6	EUR	0.215697	0.760123	0.30532	NH-WC
Neoplasm of uncertain behavior	neoplasms	199	EUR	0.71671	0.0413479	2.04002	NH-WC
Neoplasm of uncertain behavior	neoplasms	199	NATIVE_AMERICAN	-0.964354	0.129532	-1.51595	NH-WC
Neoplasm of uncertain behavior	neoplasms	199	EAS	-0.580835	0.266288	-1.11165	NH-WC
Neoplasm of uncertain behavior	neoplasms	199	AFR	-0.854602	0.297644	-1.0415	NH-WC
Myeloproliferative disease	neoplasms	200	EAS	-1.95407	0.143097	-1.46436	NH-WC
Myeloproliferative disease	neoplasms	200	EUR	0.630658	0.33065	0.972806	NH-WC
Myeloproliferative disease	neoplasms	200	AFR	0.082926	0.949378	0.0634882	NH-WC
Myeloproliferative disease	neoplasms	200	NATIVE_AMERICAN	-0.00469037	0.996312	-0.00462282	NH-WC
Polycythemia vera	neoplasms	200.1	EAS	-6.38068	0.195524	-1.29441	NH-WC
Polycythemia vera	neoplasms	200.1	EUR	2.20052	0.223394	1.21755	NH-WC
Polycythemia vera	neoplasms	200.1	AFR	-2.42826	0.519592	-0.643975	NH-WC
Polycythemia vera	neoplasms	200.1	NATIVE_AMERICAN	-0.481064	0.836474	-0.206406	NH-WC
Cancer of other lymphoid, histiocytic tissue	neoplasms	202	AFR	1.97975	0.0384729	2.06978	NH-WC
Cancer of other lymphoid, histiocytic tissue	neoplasms	202	EUR	-0.528651	0.363979	-0.907809	NH-WC
Cancer of other lymphoid, histiocytic tissue	neoplasms	202	NATIVE_AMERICAN	0.180772	0.873528	0.159179	NH-WC
Cancer of other lymphoid, histiocytic tissue	neoplasms	202	EAS	-0.164191	0.873559	-0.15914	NH-WC
Non-Hodgkins lymphoma	neoplasms	202.2	AFR	2.34052	0.0138792	2.46038	NH-WC
Non-Hodgkins lymphoma	neoplasms	202.2	EUR	-0.829691	0.165285	-1.38751	NH-WC
Non-Hodgkins lymphoma	neoplasms	202.2	NATIVE_AMERICAN	0.746776	0.507152	0.663279	NH-WC
Non-Hodgkins lymphoma	neoplasms	202.2	EAS	-0.18274	0.873732	-0.15892	NH-WC
Reticulosarcoma	neoplasms	202.22	NATIVE_AMERICAN	2.43847	0.0767503	1.76986	NH-WC
Reticulosarcoma	neoplasms	202.22	EUR	-1.24018	0.188547	-1.31489	NH-WC
Reticulosarcoma	neoplasms	202.22	AFR	1.16328	0.594953	0.531672	NH-WC
Reticulosarcoma	neoplasms	202.22	EAS	0.166008	0.929121	0.0889512	NH-WC
Leukemia	neoplasms	204	NATIVE_AMERICAN	1.45398	0.140449	1.47412	NH-WC
Leukemia	neoplasms	204	EUR	-0.71473	0.245346	-1.16173	NH-WC
Leukemia	neoplasms	204	AFR	1.1339	0.372876	0.891099	NH-WC
Leukemia	neoplasms	204	EAS	-0.110702	0.921975	-0.0979457	NH-WC
Lymphoid leukemia	neoplasms	204.1	EUR	-1.35087	0.087359	-1.7095	NH-WC
Lymphoid leukemia	neoplasms	204.1	AFR	2.06794	0.162521	1.39664	NH-WC
Lymphoid leukemia	neoplasms	204.1	NATIVE_AMERICAN	1.77981	0.20326	1.27232	NH-WC
Lymphoid leukemia	neoplasms	204.1	EAS	0.761032	0.566698	0.572921	NH-WC
Myeloid leukemia	neoplasms	204.2	NATIVE_AMERICAN	3.44285	0.002511	3.02201	NH-WC
Myeloid leukemia	neoplasms	204.2	EUR	-1.59111	0.0621622	-1.86514	NH-WC
Myeloid leukemia	neoplasms	204.2	EAS	0.332963	0.846521	0.193559	NH-WC
Myeloid leukemia	neoplasms	204.2	AFR	-0.279497	0.930817	-0.0868174	NH-WC
Multiple myeloma	neoplasms	204.4	EUR	-0.843627	0.437297	-0.776767	NH-WC
Multiple myeloma	neoplasms	204.4	AFR	1.44797	0.471729	0.719669	NH-WC
Multiple myeloma	neoplasms	204.4	NATIVE_AMERICAN	1.15508	0.536468	0.618163	NH-WC
Multiple myeloma	neoplasms	204.4	EAS	0.275464	0.885555	0.143931	NH-WC
Benign neoplasm of colon	neoplasms	208	NATIVE_AMERICAN	-1.99395	0.000836372	-3.34047	NH-WC
Benign neoplasm of colon	neoplasms	208	EUR	0.506321	0.0765296	1.77119	NH-WC
Benign neoplasm of colon	neoplasms	208	AFR	0.158386	0.7912	0.264752	NH-WC
Benign neoplasm of colon	neoplasms	208	EAS	0.0186403	0.963144	0.046209	NH-WC
Neuroendocrine tumors	neoplasms	209	AFR	1.13813	0.577584	0.556917	NH-WC
Neuroendocrine tumors	neoplasms	209	EAS	-0.839017	0.700154	-0.385113	NH-WC
Neuroendocrine tumors	neoplasms	209	NATIVE_AMERICAN	0.650762	0.724663	0.352233	NH-WC
Neuroendocrine tumors	neoplasms	209	EUR	-0.202269	0.855912	-0.181581	NH-WC
Benign neoplasm of other parts of digestive system	neoplasms	211	NATIVE_AMERICAN	-1.67966	0.142275	-1.46737	NH-WC
Benign neoplasm of other parts of digestive system	neoplasms	211	EUR	0.779255	0.174006	1.35944	NH-WC
Benign neoplasm of other parts of digestive system	neoplasms	211	AFR	-1.07783	0.432592	-0.784763	NH-WC
Benign neoplasm of other parts of digestive system	neoplasms	211	EAS	-0.224736	0.771893	-0.2899	NH-WC
Benign neoplasm of bone and articular cartilage	neoplasms	213	EAS	-1.64508	0.479529	-0.70706	NH-WC
Benign neoplasm of bone and articular cartilage	neoplasms	213	NATIVE_AMERICAN	0.910138	0.582447	0.549814	NH-WC
Benign neoplasm of bone and articular cartilage	neoplasms	213	EUR	0.310417	0.786409	0.270976	NH-WC
Benign neoplasm of bone and articular cartilage	neoplasms	213	AFR	-0.494397	0.861046	-0.175043	NH-WC
Lipoma	neoplasms	214	AFR	2.14497	0.00406346	2.87319	NH-WC
Lipoma	neoplasms	214	NATIVE_AMERICAN	-1.09747	0.309481	-1.01631	NH-WC
Lipoma	neoplasms	214	EAS	-0.415659	0.616847	-0.500324	NH-WC
Lipoma	neoplasms	214	EUR	-0.189494	0.69317	-0.394556	NH-WC
Lipoma of skin and subcutaneous tissue	neoplasms	214.1	AFR	1.43256	0.17768	1.34793	NH-WC
Lipoma of skin and subcutaneous tissue	neoplasms	214.1	EUR	-0.394528	0.491899	-0.687291	NH-WC
Lipoma of skin and subcutaneous tissue	neoplasms	214.1	NATIVE_AMERICAN	0.35088	0.740303	0.331452	NH-WC
Lipoma of skin and subcutaneous tissue	neoplasms	214.1	EAS	-0.110528	0.908348	-0.115123	NH-WC
Other benign neoplasm of connective and other soft tissue	neoplasms	215	EUR	-0.620086	0.18249	-1.33313	NH-WC
Other benign neoplasm of connective and other soft tissue	neoplasms	215	EAS	0.683544	0.283658	1.07214	NH-WC
Other benign neoplasm of connective and other soft tissue	neoplasms	215	AFR	0.849086	0.451636	0.75269	NH-WC
Other benign neoplasm of connective and other soft tissue	neoplasms	215	NATIVE_AMERICAN	0.462007	0.604341	0.518168	NH-WC
Benign neoplasm of skin	neoplasms	216	NATIVE_AMERICAN	-2.06377	5.71178e-08	-5.4276	NH-WC
Benign neoplasm of skin	neoplasms	216	AFR	1.39769	0.0131607	2.47939	NH-WC
Benign neoplasm of skin	neoplasms	216	EUR	0.319865	0.1243	1.53697	NH-WC
Benign neoplasm of skin	neoplasms	216	EAS	0.196761	0.523545	0.63789	NH-WC
Screening for malignant neoplasms of the skin	neoplasms	216.1	NATIVE_AMERICAN	-1.81416	2.08519e-06	-4.74499	NH-WC
Screening for malignant neoplasms of the skin	neoplasms	216.1	AFR	1.38071	0.0116463	2.52268	NH-WC
Screening for malignant neoplasms of the skin	neoplasms	216.1	EUR	0.198276	0.340893	0.952403	NH-WC
Screening for malignant neoplasms of the skin	neoplasms	216.1	EAS	0.269392	0.379643	0.878554	NH-WC
Vascular hamartomas and non-neoplastic nevi	neoplasms	217	NATIVE_AMERICAN	-5.07036	4.742e-05	-4.06799	NH-WC
Vascular hamartomas and non-neoplastic nevi	neoplasms	217	EUR	1.24693	0.00430651	2.85479	NH-WC
Vascular hamartomas and non-neoplastic nevi	neoplasms	217	EAS	-0.290757	0.599429	-0.525221	NH-WC
Vascular hamartomas and non-neoplastic nevi	neoplasms	217	AFR	-0.237074	0.779779	-0.279607	NH-WC
Nevus, non-neoplastic	neoplasms	217.1	NATIVE_AMERICAN	-5.0551	6.12512e-05	-4.00794	NH-WC
Nevus, non-neoplastic	neoplasms	217.1	EUR	1.33312	0.00302893	2.96479	NH-WC
Nevus, non-neoplastic	neoplasms	217.1	EAS	-0.392402	0.495443	-0.681677	NH-WC
Nevus, non-neoplastic	neoplasms	217.1	AFR	-0.329002	0.705565	-0.377819	NH-WC
Benign neoplasm of uterus	neoplasms	218	EAS	1.25982	0.00556662	2.77227	NH-WC
Benign neoplasm of uterus	neoplasms	218	EUR	-0.85725	0.0163583	-2.40082	NH-WC
Benign neoplasm of uterus	neoplasms	218	AFR	1.5753	0.0717449	1.80073	NH-WC
Benign neoplasm of uterus	neoplasms	218	NATIVE_AMERICAN	-0.397021	0.621543	-0.493665	NH-WC
Uterine leiomyoma	neoplasms	218.1	EAS	1.27091	0.00518783	2.79513	NH-WC
Uterine leiomyoma	neoplasms	218.1	EUR	-0.867107	0.0153017	-2.42516	NH-WC
Uterine leiomyoma	neoplasms	218.1	AFR	1.58095	0.0712417	1.80393	NH-WC
Uterine leiomyoma	neoplasms	218.1	NATIVE_AMERICAN	-0.389583	0.628996	-0.483141	NH-WC
Benign neoplasm of ovary	neoplasms	220	EAS	0.728513	0.52727	0.632178	NH-WC
Benign neoplasm of ovary	neoplasms	220	AFR	-1.09248	0.741409	-0.329988	NH-WC
Benign neoplasm of ovary	neoplasms	220	NATIVE_AMERICAN	-0.479982	0.811609	-0.238351	NH-WC
Benign neoplasm of ovary	neoplasms	220	EUR	-0.18874	0.846178	-0.193998	NH-WC
Benign neoplasm of eye	neoplasms	224	NATIVE_AMERICAN	-5.20947	0.159813	-1.4057	NH-WC
Benign neoplasm of eye	neoplasms	224	EUR	1.18003	0.34164	0.950931	NH-WC
Benign neoplasm of eye	neoplasms	224	AFR	1.36902	0.401973	0.838103	NH-WC
Benign neoplasm of eye	neoplasms	224	EAS	-1.59065	0.463742	-0.732698	NH-WC
Benign neoplasm of eye, uveal	neoplasms	224.1	NATIVE_AMERICAN	-6.67218	0.142406	-1.46689	NH-WC
Benign neoplasm of eye, uveal	neoplasms	224.1	EUR	1.31576	0.330082	0.973948	NH-WC
Benign neoplasm of eye, uveal	neoplasms	224.1	AFR	1.4118	0.409197	0.825308	NH-WC
Benign neoplasm of eye, uveal	neoplasms	224.1	EAS	-1.64929	0.480022	-0.706266	NH-WC
Benign neoplasm of brain and other parts of nervous system	neoplasms	225	EAS	0.744715	0.345573	0.943211	NH-WC
Benign neoplasm of brain and other parts of nervous system	neoplasms	225	NATIVE_AMERICAN	-1.11066	0.447336	-0.759864	NH-WC
Benign neoplasm of brain and other parts of nervous system	neoplasms	225	EUR	-0.206772	0.745282	-0.324866	NH-WC
Benign neoplasm of brain and other parts of nervous system	neoplasms	225	AFR	0.360759	0.808305	0.242613	NH-WC
Benign neoplasm of brain, cranial nerves, meninges	neoplasms	225.1	EAS	0.819447	0.296106	1.04482	NH-WC
Benign neoplasm of brain, cranial nerves, meninges	neoplasms	225.1	NATIVE_AMERICAN	-1.00108	0.492878	-0.685739	NH-WC
Benign neoplasm of brain, cranial nerves, meninges	neoplasms	225.1	EUR	-0.28563	0.652919	-0.449711	NH-WC
Benign neoplasm of brain, cranial nerves, meninges	neoplasms	225.1	AFR	0.40585	0.78627	0.271157	NH-WC
Benign neoplasm of other endocrine glands and related structures	neoplasms	227	AFR	1.56571	0.122471	1.54448	NH-WC
Benign neoplasm of other endocrine glands and related structures	neoplasms	227	EUR	-0.646766	0.20916	-1.25588	NH-WC
Benign neoplasm of other endocrine glands and related structures	neoplasms	227	NATIVE_AMERICAN	0.642567	0.498984	0.676089	NH-WC
Benign neoplasm of other endocrine glands and related structures	neoplasms	227	EAS	0.279309	0.731937	0.34255	NH-WC
Benign neoplasm of adrenal gland	neoplasms	227.1	EAS	-1.94861	0.480554	-0.705411	NH-WC
Benign neoplasm of adrenal gland	neoplasms	227.1	EUR	0.80573	0.55859	0.584936	NH-WC
Benign neoplasm of adrenal gland	neoplasms	227.1	NATIVE_AMERICAN	-1.25704	0.625134	-0.488586	NH-WC
Benign neoplasm of adrenal gland	neoplasms	227.1	AFR	0.842407	0.702286	0.382237	NH-WC
Benign neoplasm of parathyroid gland	neoplasms	227.2	AFR	2.32107	0.0714499	1.80261	NH-WC
Benign neoplasm of parathyroid gland	neoplasms	227.2	NATIVE_AMERICAN	-1.42327	0.50677	-0.663876	NH-WC
Benign neoplasm of parathyroid gland	neoplasms	227.2	EUR	-0.219959	0.807685	-0.243413	NH-WC
Benign neoplasm of parathyroid gland	neoplasms	227.2	EAS	-0.328709	0.834429	-0.209025	NH-WC
Benign neoplasm of pituitary gland and craniopharyngeal duct (pouch)	neoplasms	227.3	EUR	-1.33437	0.0492663	-1.96628	NH-WC
Benign neoplasm of pituitary gland and craniopharyngeal duct (pouch)	neoplasms	227.3	NATIVE_AMERICAN	2.2324	0.0530941	1.93415	NH-WC
Benign neoplasm of pituitary gland and craniopharyngeal duct (pouch)	neoplasms	227.3	EAS	1.04331	0.282299	1.07517	NH-WC
Benign neoplasm of pituitary gland and craniopharyngeal duct (pouch)	neoplasms	227.3	AFR	0.768688	0.701886	0.382775	NH-WC
Hemangioma and lymphangioma, any site	neoplasms	228	NATIVE_AMERICAN	-3.38188	0.000144583	-3.80019	NH-WC
Hemangioma and lymphangioma, any site	neoplasms	228	EUR	1.05853	0.00458979	2.8345	NH-WC
Hemangioma and lymphangioma, any site	neoplasms	228	EAS	-0.50706	0.324649	-0.984949	NH-WC
Hemangioma and lymphangioma, any site	neoplasms	228	AFR	0.0280758	0.969088	0.038752	NH-WC
Hemangioma of skin and subcutaneous tissue	neoplasms	228.1	NATIVE_AMERICAN	-3.63287	0.000282904	-3.63047	NH-WC
Hemangioma of skin and subcutaneous tissue	neoplasms	228.1	EUR	0.989635	0.0133954	2.47308	NH-WC
Hemangioma of skin and subcutaneous tissue	neoplasms	228.1	EAS	-0.234125	0.657059	-0.443978	NH-WC
Hemangioma of skin and subcutaneous tissue	neoplasms	228.1	AFR	-0.134366	0.866212	-0.168471	NH-WC
Benign neoplasm of unspecified sites	neoplasms	229	EAS	0.86414	0.358186	0.918827	NH-WC
Benign neoplasm of unspecified sites	neoplasms	229	AFR	1.27811	0.36112	0.913234	NH-WC
Benign neoplasm of unspecified sites	neoplasms	229	NATIVE_AMERICAN	-1.53312	0.409844	-0.824168	NH-WC
Benign neoplasm of unspecified sites	neoplasms	229	EUR	-0.392611	0.591764	-0.536281	NH-WC
Simple and unspecified goiter	endocrine/metabolic	240	NATIVE_AMERICAN	-2.63559	0.156739	-1.41612	NH-WC
Simple and unspecified goiter	endocrine/metabolic	240	EUR	0.724079	0.348435	0.937629	NH-WC
Simple and unspecified goiter	endocrine/metabolic	240	EAS	-0.520693	0.627468	-0.485293	NH-WC
Simple and unspecified goiter	endocrine/metabolic	240	AFR	0.689911	0.629068	0.483039	NH-WC
Nontoxic nodular goiter	endocrine/metabolic	241	NATIVE_AMERICAN	-2.46034	0.004367	-2.85036	NH-WC
Nontoxic nodular goiter	endocrine/metabolic	241	AFR	1.60055	0.0128778	2.48713	NH-WC
Nontoxic nodular goiter	endocrine/metabolic	241	EUR	0.183534	0.597294	0.528295	NH-WC
Nontoxic nodular goiter	endocrine/metabolic	241	EAS	0.0519936	0.914943	0.106806	NH-WC
Nontoxic uninodular goiter	endocrine/metabolic	241.1	AFR	1.88921	0.00520987	2.79376	NH-WC
Nontoxic uninodular goiter	endocrine/metabolic	241.1	NATIVE_AMERICAN	-2.02721	0.0285639	-2.18945	NH-WC
Nontoxic uninodular goiter	endocrine/metabolic	241.1	EAS	0.0570646	0.917299	0.103837	NH-WC
Nontoxic uninodular goiter	endocrine/metabolic	241.1	EUR	0.00378371	0.992041	0.00997501	NH-WC
Nontoxic multinodular goiter	endocrine/metabolic	241.2	NATIVE_AMERICAN	-4.0288	0.00589751	-2.75343	NH-WC
Nontoxic multinodular goiter	endocrine/metabolic	241.2	AFR	1.05475	0.240486	1.17377	NH-WC
Nontoxic multinodular goiter	endocrine/metabolic	241.2	EAS	0.476979	0.420003	0.806415	NH-WC
Nontoxic multinodular goiter	endocrine/metabolic	241.2	EUR	0.290163	0.542639	0.608826	NH-WC
Thyrotoxicosis with or without goiter	endocrine/metabolic	242	NATIVE_AMERICAN	-2.48827	0.0947905	-1.67065	NH-WC
Thyrotoxicosis with or without goiter	endocrine/metabolic	242	EAS	0.635317	0.351595	0.9315	NH-WC
Thyrotoxicosis with or without goiter	endocrine/metabolic	242	AFR	0.527324	0.662504	0.436458	NH-WC
Thyrotoxicosis with or without goiter	endocrine/metabolic	242	EUR	0.0786598	0.888768	0.139864	NH-WC
Graves' disease	endocrine/metabolic	242.1	NATIVE_AMERICAN	-16.59	0.0268265	-2.21403	NH-WC
Graves' disease	endocrine/metabolic	242.1	EUR	1.40206	0.298009	1.04071	NH-WC
Graves' disease	endocrine/metabolic	242.1	EAS	0.217734	0.872722	0.160202	NH-WC
Graves' disease	endocrine/metabolic	242.1	AFR	-0.152426	0.952714	-0.0592986	NH-WC
Hypothyroidism	endocrine/metabolic	244	EUR	0.850435	0.0032047	2.94739	NH-WC
Hypothyroidism	endocrine/metabolic	244	EAS	-1.14344	0.0140351	-2.45636	NH-WC
Hypothyroidism	endocrine/metabolic	244	NATIVE_AMERICAN	-1.00578	0.046525	-1.9906	NH-WC
Hypothyroidism	endocrine/metabolic	244	AFR	-0.240641	0.706113	-0.377082	NH-WC
Secondary hypothyroidism	endocrine/metabolic	244.1	NATIVE_AMERICAN	-2.88858	0.0499147	-1.96069	NH-WC
Secondary hypothyroidism	endocrine/metabolic	244.1	AFR	0.829857	0.431547	0.786547	NH-WC
Secondary hypothyroidism	endocrine/metabolic	244.1	EUR	0.448595	0.432214	0.785409	NH-WC
Secondary hypothyroidism	endocrine/metabolic	244.1	EAS	0.0192575	0.979855	0.0252504	NH-WC
Acquired hypothyroidism	endocrine/metabolic	244.2	NATIVE_AMERICAN	-2.69052	0.00630069	-2.73171	NH-WC
Acquired hypothyroidism	endocrine/metabolic	244.2	EUR	0.790705	0.0654227	1.84236	NH-WC
Acquired hypothyroidism	endocrine/metabolic	244.2	EAS	-0.205236	0.719031	-0.359754	NH-WC
Acquired hypothyroidism	endocrine/metabolic	244.2	AFR	-0.0553856	0.951443	-0.0608953	NH-WC
Iodine hypothyroidism	endocrine/metabolic	244.3	NATIVE_AMERICAN	-2.47602	0.0196991	-2.33203	NH-WC
Iodine hypothyroidism	endocrine/metabolic	244.3	EUR	0.518723	0.251409	1.14693	NH-WC
Iodine hypothyroidism	endocrine/metabolic	244.3	AFR	0.35207	0.707411	0.375335	NH-WC
Iodine hypothyroidism	endocrine/metabolic	244.3	EAS	0.0456312	0.939128	0.0763659	NH-WC
Hypothyroidism NOS	endocrine/metabolic	244.4	EUR	0.881997	0.00294564	2.97335	NH-WC
Hypothyroidism NOS	endocrine/metabolic	244.4	EAS	-1.23472	0.0110536	-2.541	NH-WC
Hypothyroidism NOS	endocrine/metabolic	244.4	NATIVE_AMERICAN	-1.00623	0.0512714	-1.9492	NH-WC
Hypothyroidism NOS	endocrine/metabolic	244.4	AFR	-0.231325	0.722324	-0.355354	NH-WC
Thyroiditis	endocrine/metabolic	245	EUR	1.1492	0.0425574	2.02803	NH-WC
Thyroiditis	endocrine/metabolic	245	NATIVE_AMERICAN	-2.39577	0.0432982	-2.02082	NH-WC
Thyroiditis	endocrine/metabolic	245	AFR	-1.30204	0.355352	-0.924258	NH-WC
Thyroiditis	endocrine/metabolic	245	EAS	-0.568861	0.442569	-0.767863	NH-WC
Chronic thyroiditis	endocrine/metabolic	245.2	EUR	1.87128	0.00602078	2.74665	NH-WC
Chronic thyroiditis	endocrine/metabolic	245.2	NATIVE_AMERICAN	-3.03035	0.0264799	-2.2191	NH-WC
Chronic thyroiditis	endocrine/metabolic	245.2	EAS	-1.39032	0.142582	-1.46624	NH-WC
Chronic thyroiditis	endocrine/metabolic	245.2	AFR	-2.00626	0.21496	-1.24004	NH-WC
Chronic lymphocytic thyroiditis	endocrine/metabolic	245.21	EUR	1.99948	0.0045302	2.83867	NH-WC
Chronic lymphocytic thyroiditis	endocrine/metabolic	245.21	NATIVE_AMERICAN	-3.74003	0.014064	-2.45562	NH-WC
Chronic lymphocytic thyroiditis	endocrine/metabolic	245.21	EAS	-1.31309	0.162718	-1.39599	NH-WC
Chronic lymphocytic thyroiditis	endocrine/metabolic	245.21	AFR	-2.04046	0.213811	-1.24315	NH-WC
Other disorders of thyroid	endocrine/metabolic	246	NATIVE_AMERICAN	-3.25631	0.000755563	-3.36858	NH-WC
Other disorders of thyroid	endocrine/metabolic	246	AFR	1.03658	0.141094	1.47173	NH-WC
Other disorders of thyroid	endocrine/metabolic	246	EUR	0.318606	0.373442	0.890045	NH-WC
Other disorders of thyroid	endocrine/metabolic	246	EAS	0.32005	0.48778	0.693843	NH-WC
Thyroid cyst	endocrine/metabolic	246.2	NATIVE_AMERICAN	-3.19162	0.000919274	-3.31413	NH-WC
Thyroid cyst	endocrine/metabolic	246.2	AFR	1.00099	0.159361	1.40722	NH-WC
Thyroid cyst	endocrine/metabolic	246.2	EUR	0.324772	0.367154	0.901817	NH-WC
Thyroid cyst	endocrine/metabolic	246.2	EAS	0.310182	0.50424	0.667834	NH-WC
Abnormal results of function study of thyroid	endocrine/metabolic	246.7	NATIVE_AMERICAN	-5.14778	0.0126152	-2.49445	NH-WC
Abnormal results of function study of thyroid	endocrine/metabolic	246.7	EUR	0.67	0.281579	1.07678	NH-WC
Abnormal results of function study of thyroid	endocrine/metabolic	246.7	AFR	0.687227	0.542036	0.609737	NH-WC
Abnormal results of function study of thyroid	endocrine/metabolic	246.7	EAS	0.123161	0.871267	0.16205	NH-WC
Secondary diabetes mellitus	endocrine/metabolic	249	AFR	2.24626	0.00797472	2.65314	NH-WC
Secondary diabetes mellitus	endocrine/metabolic	249	EUR	-0.927855	0.0634578	-1.85597	NH-WC
Secondary diabetes mellitus	endocrine/metabolic	249	NATIVE_AMERICAN	0.566524	0.566889	0.572639	NH-WC
Secondary diabetes mellitus	endocrine/metabolic	249	EAS	0.395642	0.639586	0.468278	NH-WC
Diabetes mellitus	endocrine/metabolic	250	EUR	-0.949091	9.21728e-06	-4.43476	NH-WC
Diabetes mellitus	endocrine/metabolic	250	AFR	1.77298	0.00070533	3.3875	NH-WC
Diabetes mellitus	endocrine/metabolic	250	EAS	0.884454	0.00452452	2.83907	NH-WC
Diabetes mellitus	endocrine/metabolic	250	NATIVE_AMERICAN	0.734668	0.0603189	1.87846	NH-WC
Type 1 diabetes	endocrine/metabolic	250.1	AFR	1.92398	0.0839805	1.72804	NH-WC
Type 1 diabetes	endocrine/metabolic	250.1	NATIVE_AMERICAN	-1.71643	0.349236	-0.936072	NH-WC
Type 1 diabetes	endocrine/metabolic	250.1	EAS	-0.955514	0.50489	-0.666816	NH-WC
Type 1 diabetes	endocrine/metabolic	250.1	EUR	0.176995	0.822319	0.224564	NH-WC
Type 2 diabetes	endocrine/metabolic	250.2	EUR	-1.73866	1.46631e-12	-7.07764	NH-WC
Type 2 diabetes	endocrine/metabolic	250.2	AFR	3.21255	2.33462e-08	5.58518	NH-WC
Type 2 diabetes	endocrine/metabolic	250.2	NATIVE_AMERICAN	1.69521	0.00019024	3.73164	NH-WC
Type 2 diabetes	endocrine/metabolic	250.2	EAS	1.32334	0.00038047	3.55327	NH-WC
Type 2 diabetes with renal manifestations	endocrine/metabolic	250.22	AFR	3.13484	1.50568e-05	4.32786	NH-WC
Type 2 diabetes with renal manifestations	endocrine/metabolic	250.22	EUR	-1.64886	5.78545e-05	-4.02139	NH-WC
Type 2 diabetes with renal manifestations	endocrine/metabolic	250.22	EAS	1.54933	0.0124574	2.49892	NH-WC
Type 2 diabetes with renal manifestations	endocrine/metabolic	250.22	NATIVE_AMERICAN	0.440237	0.635031	0.474658	NH-WC
Type 2 diabetes with ophthalmic manifestations	endocrine/metabolic	250.23	AFR	3.9489	9.74705e-07	4.89668	NH-WC
Type 2 diabetes with ophthalmic manifestations	endocrine/metabolic	250.23	EUR	-2.20961	1.86866e-05	-4.28003	NH-WC
Type 2 diabetes with ophthalmic manifestations	endocrine/metabolic	250.23	EAS	2.18556	0.00324522	2.9435	NH-WC
Type 2 diabetes with ophthalmic manifestations	endocrine/metabolic	250.23	NATIVE_AMERICAN	-0.486036	0.765317	-0.298506	NH-WC
Type 2 diabetes with neurological manifestations	endocrine/metabolic	250.24	AFR	2.60452	0.000735681	3.37592	NH-WC
Type 2 diabetes with neurological manifestations	endocrine/metabolic	250.24	EUR	-1.32454	0.002457	-3.02859	NH-WC
Type 2 diabetes with neurological manifestations	endocrine/metabolic	250.24	EAS	1.59106	0.00923884	2.60309	NH-WC
Type 2 diabetes with neurological manifestations	endocrine/metabolic	250.24	NATIVE_AMERICAN	-0.549709	0.618114	-0.498525	NH-WC
Diabetes type 2 with peripheral circulatory disorders	endocrine/metabolic	250.25	EAS	2.35547	0.000231443	3.68196	NH-WC
Diabetes type 2 with peripheral circulatory disorders	endocrine/metabolic	250.25	EUR	-1.78284	0.0004072	-3.53537	NH-WC
Diabetes type 2 with peripheral circulatory disorders	endocrine/metabolic	250.25	AFR	1.39277	0.24386	1.16539	NH-WC
Diabetes type 2 with peripheral circulatory disorders	endocrine/metabolic	250.25	NATIVE_AMERICAN	1.08707	0.310568	1.01403	NH-WC
Insulin pump user	endocrine/metabolic	250.3	NATIVE_AMERICAN	0.736785	0.131392	1.50864	NH-WC
Insulin pump user	endocrine/metabolic	250.3	AFR	-1.08376	0.173224	-1.36192	NH-WC
Insulin pump user	endocrine/metabolic	250.3	EUR	-0.117406	0.688183	-0.401322	NH-WC
Insulin pump user	endocrine/metabolic	250.3	EAS	0.101945	0.815886	0.23284	NH-WC
Abnormal glucose	endocrine/metabolic	250.4	AFR	1.79277	0.000535423	3.46238	NH-WC
Abnormal glucose	endocrine/metabolic	250.4	EAS	0.986866	0.00167331	3.14282	NH-WC
Abnormal glucose	endocrine/metabolic	250.4	EUR	-0.556803	0.0121562	-2.50758	NH-WC
Abnormal glucose	endocrine/metabolic	250.4	NATIVE_AMERICAN	-0.937241	0.0387592	-2.06673	NH-WC
Impaired fasting glucose	endocrine/metabolic	250.41	NATIVE_AMERICAN	-1.06605	0.225739	-1.21141	NH-WC
Impaired fasting glucose	endocrine/metabolic	250.41	AFR	0.961636	0.232634	1.1936	NH-WC
Impaired fasting glucose	endocrine/metabolic	250.41	EAS	0.421163	0.456368	0.74484	NH-WC
Impaired fasting glucose	endocrine/metabolic	250.41	EUR	-0.133254	0.742562	-0.328463	NH-WC
Other abnormal glucose	endocrine/metabolic	250.42	AFR	1.88485	0.000293976	3.62055	NH-WC
Other abnormal glucose	endocrine/metabolic	250.42	EAS	1.01517	0.00140022	3.19461	NH-WC
Other abnormal glucose	endocrine/metabolic	250.42	EUR	-0.566287	0.0123383	-2.50232	NH-WC
Other abnormal glucose	endocrine/metabolic	250.42	NATIVE_AMERICAN	-1.0832	0.023016	-2.27317	NH-WC
Polyneuropathy in diabetes	endocrine/metabolic	250.6	AFR	2.11749	0.0289333	2.18439	NH-WC
Polyneuropathy in diabetes	endocrine/metabolic	250.6	EUR	-0.938909	0.101527	-1.6375	NH-WC
Polyneuropathy in diabetes	endocrine/metabolic	250.6	EAS	1.10183	0.185572	1.32379	NH-WC
Polyneuropathy in diabetes	endocrine/metabolic	250.6	NATIVE_AMERICAN	-0.604312	0.658822	-0.44154	NH-WC
Diabetic retinopathy	endocrine/metabolic	250.7	AFR	3.76043	2.00043e-06	4.75338	NH-WC
Diabetic retinopathy	endocrine/metabolic	250.7	EUR	-1.96076	0.0001278	-3.83066	NH-WC
Diabetic retinopathy	endocrine/metabolic	250.7	EAS	1.87391	0.0123908	2.50082	NH-WC
Diabetic retinopathy	endocrine/metabolic	250.7	NATIVE_AMERICAN	-0.614439	0.695482	-0.391427	NH-WC
Other disorders of pancreatic internal secretion	endocrine/metabolic	251	AFR	1.47947	0.269189	1.10493	NH-WC
Other disorders of pancreatic internal secretion	endocrine/metabolic	251	EUR	-0.542183	0.444072	-0.765335	NH-WC
Other disorders of pancreatic internal secretion	endocrine/metabolic	251	NATIVE_AMERICAN	0.442056	0.741024	0.330497	NH-WC
Other disorders of pancreatic internal secretion	endocrine/metabolic	251	EAS	0.18724	0.867811	0.16644	NH-WC
Hypoglycemia	endocrine/metabolic	251.1	AFR	1.79998	0.13118	1.50946	NH-WC
Hypoglycemia	endocrine/metabolic	251.1	EUR	-0.600571	0.375933	-0.885414	NH-WC
Hypoglycemia	endocrine/metabolic	251.1	EAS	0.326202	0.756485	0.3101	NH-WC
Hypoglycemia	endocrine/metabolic	251.1	NATIVE_AMERICAN	0.0682687	0.960859	0.0490762	NH-WC
Disorders of parathyroid gland	endocrine/metabolic	252	AFR	2.84257	3.83369e-05	4.11728	NH-WC
Disorders of parathyroid gland	endocrine/metabolic	252	EUR	-1.03031	0.00824193	-2.642	NH-WC
Disorders of parathyroid gland	endocrine/metabolic	252	EAS	0.473762	0.464126	0.73207	NH-WC
Disorders of parathyroid gland	endocrine/metabolic	252	NATIVE_AMERICAN	0.438802	0.576501	0.558503	NH-WC
Hyperparathyroidism	endocrine/metabolic	252.1	AFR	3.0188	1.37819e-05	4.34731	NH-WC
Hyperparathyroidism	endocrine/metabolic	252.1	EUR	-1.15203	0.00374808	-2.89862	NH-WC
Hyperparathyroidism	endocrine/metabolic	252.1	NATIVE_AMERICAN	0.70283	0.370886	0.894815	NH-WC
Hyperparathyroidism	endocrine/metabolic	252.1	EAS	0.440674	0.520209	0.643023	NH-WC
Hypoparathyroidism	endocrine/metabolic	252.2	AFR	0.879599	0.717152	0.362267	NH-WC
Hypoparathyroidism	endocrine/metabolic	252.2	NATIVE_AMERICAN	-0.911455	0.718573	-0.360367	NH-WC
Hypoparathyroidism	endocrine/metabolic	252.2	EUR	0.0669351	0.956385	0.0546906	NH-WC
Hypoparathyroidism	endocrine/metabolic	252.2	EAS	0.00782412	0.996466	0.00442877	NH-WC
Disorders of the pituitary gland and its hypothalamic control	endocrine/metabolic	253	AFR	-0.663576	0.657429	-0.443465	NH-WC
Disorders of the pituitary gland and its hypothalamic control	endocrine/metabolic	253	EUR	0.246261	0.670973	0.424813	NH-WC
Disorders of the pituitary gland and its hypothalamic control	endocrine/metabolic	253	NATIVE_AMERICAN	-0.385024	0.718638	-0.360279	NH-WC
Disorders of the pituitary gland and its hypothalamic control	endocrine/metabolic	253	EAS	-0.0500345	0.950516	-0.0620584	NH-WC
Pituitary hyperfunction	endocrine/metabolic	253.1	AFR	1.38034	0.431816	0.786088	NH-WC
Pituitary hyperfunction	endocrine/metabolic	253.1	NATIVE_AMERICAN	-0.702947	0.73043	-0.344553	NH-WC
Pituitary hyperfunction	endocrine/metabolic	253.1	EAS	-0.2632	0.843875	-0.196939	NH-WC
Pituitary hyperfunction	endocrine/metabolic	253.1	EUR	0.022305	0.980912	0.0239257	NH-WC
Pituitary hypofunction	endocrine/metabolic	253.2	NATIVE_AMERICAN	1.65125	0.328911	0.976309	NH-WC
Pituitary hypofunction	endocrine/metabolic	253.2	EAS	-2.14395	0.465243	-0.73024	NH-WC
Pituitary hypofunction	endocrine/metabolic	253.2	AFR	-2.7315	0.527055	-0.632507	NH-WC
Pituitary hypofunction	endocrine/metabolic	253.2	EUR	0.331267	0.802545	0.250054	NH-WC
Anterior pituitary disorders	endocrine/metabolic	253.4	EAS	-4.192	0.308926	-1.01748	NH-WC
Anterior pituitary disorders	endocrine/metabolic	253.4	EUR	1.56093	0.355035	0.924868	NH-WC
Anterior pituitary disorders	endocrine/metabolic	253.4	AFR	-1.05778	0.764043	-0.300176	NH-WC
Anterior pituitary disorders	endocrine/metabolic	253.4	NATIVE_AMERICAN	-0.356324	0.882257	-0.148109	NH-WC
Other disorders of neurohypophysis	endocrine/metabolic	253.7	AFR	-3.7294	0.281036	-1.07799	NH-WC
Other disorders of neurohypophysis	endocrine/metabolic	253.7	EUR	0.839831	0.483271	0.701052	NH-WC
Other disorders of neurohypophysis	endocrine/metabolic	253.7	NATIVE_AMERICAN	-1.10118	0.606556	-0.514996	NH-WC
Other disorders of neurohypophysis	endocrine/metabolic	253.7	EAS	0.0972755	0.948765	0.0642571	NH-WC
Disorders of adrenal glands	endocrine/metabolic	255	EAS	-0.612268	0.492238	-0.686754	NH-WC
Disorders of adrenal glands	endocrine/metabolic	255	NATIVE_AMERICAN	0.276555	0.755463	0.311444	NH-WC
Disorders of adrenal glands	endocrine/metabolic	255	EUR	0.123151	0.816726	0.231758	NH-WC
Disorders of adrenal glands	endocrine/metabolic	255	AFR	0.178597	0.88006	0.150894	NH-WC
Adrenal hyperfunction	endocrine/metabolic	255.1	EAS	-1.72745	0.483385	-0.700869	NH-WC
Adrenal hyperfunction	endocrine/metabolic	255.1	EUR	0.904382	0.512295	0.655269	NH-WC
Adrenal hyperfunction	endocrine/metabolic	255.1	NATIVE_AMERICAN	-1.28084	0.624698	-0.489203	NH-WC
Adrenal hyperfunction	endocrine/metabolic	255.1	AFR	0.709938	0.76869	0.294088	NH-WC
Adrenal hypofunction	endocrine/metabolic	255.2	NATIVE_AMERICAN	1.2873	0.191681	1.30562	NH-WC
Adrenal hypofunction	endocrine/metabolic	255.2	EAS	-0.619443	0.602699	-0.520524	NH-WC
Adrenal hypofunction	endocrine/metabolic	255.2	EUR	-0.247239	0.705068	-0.378488	NH-WC
Adrenal hypofunction	endocrine/metabolic	255.2	AFR	0.0441839	0.978691	0.0267104	NH-WC
Glucocorticoid deficiency	endocrine/metabolic	255.21	NATIVE_AMERICAN	1.2873	0.191681	1.30562	NH-WC
Glucocorticoid deficiency	endocrine/metabolic	255.21	EAS	-0.619443	0.602699	-0.520524	NH-WC
Glucocorticoid deficiency	endocrine/metabolic	255.21	EUR	-0.247239	0.705068	-0.378488	NH-WC
Glucocorticoid deficiency	endocrine/metabolic	255.21	AFR	0.0441839	0.978691	0.0267104	NH-WC
Mineralocorticoid deficiency	endocrine/metabolic	255.22	NATIVE_AMERICAN	1.2873	0.191681	1.30562	NH-WC
Mineralocorticoid deficiency	endocrine/metabolic	255.22	EAS	-0.619443	0.602699	-0.520524	NH-WC
Mineralocorticoid deficiency	endocrine/metabolic	255.22	EUR	-0.247239	0.705068	-0.378488	NH-WC
Mineralocorticoid deficiency	endocrine/metabolic	255.22	AFR	0.0441839	0.978691	0.0267104	NH-WC
Ovarian dysfunction	endocrine/metabolic	256	AFR	3.15364	0.0020212	3.0871	NH-WC
Ovarian dysfunction	endocrine/metabolic	256	EUR	-1.11076	0.023907	-2.25862	NH-WC
Ovarian dysfunction	endocrine/metabolic	256	NATIVE_AMERICAN	1.94573	0.0367757	2.08825	NH-WC
Ovarian dysfunction	endocrine/metabolic	256	EAS	-0.0244376	0.975826	-0.0303019	NH-WC
Polycystic ovaries	endocrine/metabolic	256.4	AFR	3.24231	0.00299121	2.96864	NH-WC
Polycystic ovaries	endocrine/metabolic	256.4	EUR	-1.15271	0.0293082	-2.17932	NH-WC
Polycystic ovaries	endocrine/metabolic	256.4	NATIVE_AMERICAN	1.80009	0.0882321	1.7048	NH-WC
Polycystic ovaries	endocrine/metabolic	256.4	EAS	0.152061	0.854447	0.183448	NH-WC
Testicular dysfunction	endocrine/metabolic	257	NATIVE_AMERICAN	-2.23594	0.13679	-1.48785	NH-WC
Testicular dysfunction	endocrine/metabolic	257	EUR	0.548148	0.401275	0.839347	NH-WC
Testicular dysfunction	endocrine/metabolic	257	AFR	-0.494941	0.706968	-0.375931	NH-WC
Testicular dysfunction	endocrine/metabolic	257	EAS	0.204199	0.814185	0.235031	NH-WC
Testicular hypofunction	endocrine/metabolic	257.1	NATIVE_AMERICAN	-2.23594	0.13679	-1.48785	NH-WC
Testicular hypofunction	endocrine/metabolic	257.1	EUR	0.548148	0.401275	0.839347	NH-WC
Testicular hypofunction	endocrine/metabolic	257.1	AFR	-0.494941	0.706968	-0.375931	NH-WC
Testicular hypofunction	endocrine/metabolic	257.1	EAS	0.204199	0.814185	0.235031	NH-WC
Other endocrine disorders	endocrine/metabolic	259	NATIVE_AMERICAN	-3.76499	0.0322221	-2.14164	NH-WC
Other endocrine disorders	endocrine/metabolic	259	AFR	1.25285	0.204367	1.26921	NH-WC
Other endocrine disorders	endocrine/metabolic	259	EUR	0.558509	0.36374	0.908262	NH-WC
Other endocrine disorders	endocrine/metabolic	259	EAS	-0.277943	0.74814	-0.321094	NH-WC
Protein-calorie malnutrition	endocrine/metabolic	260	AFR	-1.36201	0.216127	-1.23689	NH-WC
Protein-calorie malnutrition	endocrine/metabolic	260	NATIVE_AMERICAN	0.361022	0.578016	0.556285	NH-WC
Protein-calorie malnutrition	endocrine/metabolic	260	EUR	0.154141	0.697835	0.388244	NH-WC
Protein-calorie malnutrition	endocrine/metabolic	260	EAS	-0.148887	0.803794	-0.248441	NH-WC
Cachexia	endocrine/metabolic	260.1	NATIVE_AMERICAN	1.94848	0.0976179	1.65651	NH-WC
Cachexia	endocrine/metabolic	260.1	EUR	-0.80621	0.306708	-1.02215	NH-WC
Cachexia	endocrine/metabolic	260.1	EAS	0.405432	0.752907	0.314808	NH-WC
Cachexia	endocrine/metabolic	260.1	AFR	-0.670158	0.78281	-0.275659	NH-WC
severe protein-calorie malnutrition	endocrine/metabolic	260.2	AFR	-4.59382	0.0651248	-1.8444	NH-WC
severe protein-calorie malnutrition	endocrine/metabolic	260.2	NATIVE_AMERICAN	1.49084	0.104583	1.62303	NH-WC
severe protein-calorie malnutrition	endocrine/metabolic	260.2	EAS	-0.772769	0.534787	-0.620715	NH-WC
severe protein-calorie malnutrition	endocrine/metabolic	260.2	EUR	0.174652	0.803711	0.248547	NH-WC
Adult failure to thrive	endocrine/metabolic	260.3	AFR	-4.23971	0.17364	-1.3606	NH-WC
Adult failure to thrive	endocrine/metabolic	260.3	EAS	-2.84691	0.249457	-1.15167	NH-WC
Adult failure to thrive	endocrine/metabolic	260.3	EUR	1.27895	0.26503	1.11458	NH-WC
Adult failure to thrive	endocrine/metabolic	260.3	NATIVE_AMERICAN	0.516175	0.716877	0.362636	NH-WC
Anorexia	endocrine/metabolic	260.6	EAS	0.814808	0.313743	1.0074	NH-WC
Anorexia	endocrine/metabolic	260.6	NATIVE_AMERICAN	-1.10381	0.440445	-0.771442	NH-WC
Anorexia	endocrine/metabolic	260.6	AFR	0.920332	0.465721	0.729459	NH-WC
Anorexia	endocrine/metabolic	260.6	EUR	-0.337489	0.585502	-0.545366	NH-WC
Vitamin deficiency	endocrine/metabolic	261	AFR	2.87746	1.19726e-07	5.29391	NH-WC
Vitamin deficiency	endocrine/metabolic	261	EUR	-0.644	0.00441971	-2.84654	NH-WC
Vitamin deficiency	endocrine/metabolic	261	EAS	0.892549	0.00523956	2.79192	NH-WC
Vitamin deficiency	endocrine/metabolic	261	NATIVE_AMERICAN	-1.32185	0.00816858	-2.64502	NH-WC
Vitamin B-complex deficiencies	endocrine/metabolic	261.2	AFR	1.23212	0.115605	1.57349	NH-WC
Vitamin B-complex deficiencies	endocrine/metabolic	261.2	EUR	-0.29854	0.444616	-0.764421	NH-WC
Vitamin B-complex deficiencies	endocrine/metabolic	261.2	NATIVE_AMERICAN	0.218348	0.758587	0.307337	NH-WC
Vitamin B-complex deficiencies	endocrine/metabolic	261.2	EAS	-0.0695561	0.912037	-0.11047	NH-WC
Vitamin D deficiency	endocrine/metabolic	261.4	AFR	3.14399	1.3733e-08	5.67669	NH-WC
Vitamin D deficiency	endocrine/metabolic	261.4	EAS	1.12077	0.000533107	3.46355	NH-WC
Vitamin D deficiency	endocrine/metabolic	261.4	EUR	-0.790055	0.0006823	-3.39659	NH-WC
Vitamin D deficiency	endocrine/metabolic	261.4	NATIVE_AMERICAN	-1.60665	0.00388637	-2.88724	NH-WC
Mineral deficiency NEC	endocrine/metabolic	262	AFR	1.5687	0.123212	1.54143	NH-WC
Mineral deficiency NEC	endocrine/metabolic	262	NATIVE_AMERICAN	-1.36359	0.312324	-1.01036	NH-WC
Mineral deficiency NEC	endocrine/metabolic	262	EAS	-0.464621	0.627584	-0.48513	NH-WC
Mineral deficiency NEC	endocrine/metabolic	262	EUR	0.162615	0.789541	0.266906	NH-WC
Other nutritional deficiency	endocrine/metabolic	263	AFR	1.61909	0.0529009	1.93573	NH-WC
Other nutritional deficiency	endocrine/metabolic	263	EUR	-0.672833	0.106821	-1.61265	NH-WC
Other nutritional deficiency	endocrine/metabolic	263	EAS	0.893182	0.110375	1.59651	NH-WC
Other nutritional deficiency	endocrine/metabolic	263	NATIVE_AMERICAN	-0.49291	0.60144	-0.522331	NH-WC
Proteinuria	endocrine/metabolic	269	AFR	1.92147	0.0157789	2.41399	NH-WC
Proteinuria	endocrine/metabolic	269	NATIVE_AMERICAN	-3.78439	0.0223617	-2.28417	NH-WC
Proteinuria	endocrine/metabolic	269	EAS	0.752716	0.238288	1.17928	NH-WC
Proteinuria	endocrine/metabolic	269	EUR	-0.280815	0.565571	-0.574586	NH-WC
Disorders of protein plasma/amino-acid transport and metabolism	endocrine/metabolic	270	AFR	1.4756	0.107422	1.60989	NH-WC
Disorders of protein plasma/amino-acid transport and metabolism	endocrine/metabolic	270	EUR	-0.598915	0.209432	-1.25513	NH-WC
Disorders of protein plasma/amino-acid transport and metabolism	endocrine/metabolic	270	EAS	0.537646	0.451498	0.75292	NH-WC
Disorders of protein plasma/amino-acid transport and metabolism	endocrine/metabolic	270	NATIVE_AMERICAN	0.0863019	0.92759	0.0908771	NH-WC
Disturbances of amino-acid transport	endocrine/metabolic	270.1	NATIVE_AMERICAN	-24.6114	0.0135625	-2.46865	NH-WC
Disturbances of amino-acid transport	endocrine/metabolic	270.1	EUR	3.39305	0.121178	1.54985	NH-WC
Disturbances of amino-acid transport	endocrine/metabolic	270.1	EAS	-3.08236	0.362895	-0.909862	NH-WC
Disturbances of amino-acid transport	endocrine/metabolic	270.1	AFR	0.762882	0.748362	0.3208	NH-WC
Disorders of plasma protein metabolism	endocrine/metabolic	270.3	EUR	-0.726613	0.169839	-1.37272	NH-WC
Disorders of plasma protein metabolism	endocrine/metabolic	270.3	EAS	0.966684	0.188485	1.31507	NH-WC
Disorders of plasma protein metabolism	endocrine/metabolic	270.3	AFR	1.20021	0.271915	1.09866	NH-WC
Disorders of plasma protein metabolism	endocrine/metabolic	270.3	NATIVE_AMERICAN	0.0469425	0.965496	0.0432575	NH-WC
Paraproteinemia	endocrine/metabolic	270.32	AFR	1.86816	0.184688	1.32646	NH-WC
Paraproteinemia	endocrine/metabolic	270.32	EAS	1.01647	0.370143	0.896205	NH-WC
Paraproteinemia	endocrine/metabolic	270.32	NATIVE_AMERICAN	-1.85471	0.414316	-0.816321	NH-WC
Paraproteinemia	endocrine/metabolic	270.32	EUR	-0.580577	0.487094	-0.694938	NH-WC
Other specified disorders of plasma protein metabolism	endocrine/metabolic	270.38	NATIVE_AMERICAN	2.07073	0.0567343	1.90535	NH-WC
Other specified disorders of plasma protein metabolism	endocrine/metabolic	270.38	AFR	-1.85309	0.508294	-0.661496	NH-WC
Other specified disorders of plasma protein metabolism	endocrine/metabolic	270.38	EUR	-0.46218	0.569565	-0.568692	NH-WC
Other specified disorders of plasma protein metabolism	endocrine/metabolic	270.38	EAS	-0.543868	0.728465	-0.347168	NH-WC
Disorders of carbohydrate transport and metabolism	endocrine/metabolic	271	EAS	1.55612	2.01243e-06	4.75217	NH-WC
Disorders of carbohydrate transport and metabolism	endocrine/metabolic	271	EUR	-1.0508	1.06993e-05	-4.40254	NH-WC
Disorders of carbohydrate transport and metabolism	endocrine/metabolic	271	AFR	1.75246	0.00127022	3.22262	NH-WC
Disorders of carbohydrate transport and metabolism	endocrine/metabolic	271	NATIVE_AMERICAN	-0.241575	0.62962	-0.482261	NH-WC
Intestinal disaccharidase deficiencies and disaccharide malabsorption	endocrine/metabolic	271.3	EAS	1.59051	1.19188e-06	4.85698	NH-WC
Intestinal disaccharidase deficiencies and disaccharide malabsorption	endocrine/metabolic	271.3	EUR	-1.08057	6.02015e-06	-4.52568	NH-WC
Intestinal disaccharidase deficiencies and disaccharide malabsorption	endocrine/metabolic	271.3	AFR	1.78355	0.00105284	3.27601	NH-WC
Intestinal disaccharidase deficiencies and disaccharide malabsorption	endocrine/metabolic	271.3	NATIVE_AMERICAN	-0.219684	0.661456	-0.437904	NH-WC
Disorders of lipoid metabolism	endocrine/metabolic	272	AFR	2.34405	0.000109339	3.86888	NH-WC
Disorders of lipoid metabolism	endocrine/metabolic	272	EAS	0.97374	0.00340205	2.92886	NH-WC
Disorders of lipoid metabolism	endocrine/metabolic	272	NATIVE_AMERICAN	-1.23787	0.00386727	-2.88879	NH-WC
Disorders of lipoid metabolism	endocrine/metabolic	272	EUR	-0.472018	0.0413403	-2.0401	NH-WC
Hyperlipidemia	endocrine/metabolic	272.1	AFR	2.38313	8.69533e-05	3.92438	NH-WC
Hyperlipidemia	endocrine/metabolic	272.1	EAS	0.989465	0.00292045	2.97599	NH-WC
Hyperlipidemia	endocrine/metabolic	272.1	NATIVE_AMERICAN	-1.23035	0.00409602	-2.87067	NH-WC
Hyperlipidemia	endocrine/metabolic	272.1	EUR	-0.487749	0.0350337	-2.10797	NH-WC
Hypercholesterolemia	endocrine/metabolic	272.11	AFR	2.27039	4.54883e-05	4.07767	NH-WC
Hypercholesterolemia	endocrine/metabolic	272.11	NATIVE_AMERICAN	-1.80486	0.00253422	-3.01923	NH-WC
Hypercholesterolemia	endocrine/metabolic	272.11	EAS	0.813765	0.0319952	2.14447	NH-WC
Hypercholesterolemia	endocrine/metabolic	272.11	EUR	-0.410199	0.12099	-1.55063	NH-WC
Hyperglyceridemia	endocrine/metabolic	272.12	EAS	1.20923	0.0642007	1.85078	NH-WC
Hyperglyceridemia	endocrine/metabolic	272.12	EUR	-0.834558	0.101089	-1.6396	NH-WC
Hyperglyceridemia	endocrine/metabolic	272.12	AFR	1.48038	0.144923	1.4577	NH-WC
Hyperglyceridemia	endocrine/metabolic	272.12	NATIVE_AMERICAN	-0.578128	0.638618	-0.469632	NH-WC
Mixed hyperlipidemia	endocrine/metabolic	272.13	EAS	0.740888	0.0790165	1.75642	NH-WC
Mixed hyperlipidemia	endocrine/metabolic	272.13	AFR	1.01623	0.103482	1.6282	NH-WC
Mixed hyperlipidemia	endocrine/metabolic	272.13	EUR	-0.361572	0.224318	-1.21513	NH-WC
Mixed hyperlipidemia	endocrine/metabolic	272.13	NATIVE_AMERICAN	-0.698667	0.248516	-1.15396	NH-WC
Unspecified disorder of lipoid metabolism	endocrine/metabolic	272.9	AFR	3.12403	0.0154679	2.42123	NH-WC
Unspecified disorder of lipoid metabolism	endocrine/metabolic	272.9	EUR	-1.86109	0.0208341	-2.31098	NH-WC
Unspecified disorder of lipoid metabolism	endocrine/metabolic	272.9	NATIVE_AMERICAN	2.05773	0.167322	1.38086	NH-WC
Unspecified disorder of lipoid metabolism	endocrine/metabolic	272.9	EAS	0.980902	0.50599	0.665095	NH-WC
Gout and other crystal arthropathies	endocrine/metabolic	274	EUR	-0.726093	0.10411	-1.62525	NH-WC
Gout and other crystal arthropathies	endocrine/metabolic	274	AFR	1.28714	0.137463	1.4853	NH-WC
Gout and other crystal arthropathies	endocrine/metabolic	274	EAS	0.954539	0.143736	1.46202	NH-WC
Gout and other crystal arthropathies	endocrine/metabolic	274	NATIVE_AMERICAN	-0.0227357	0.980061	-0.0249926	NH-WC
Gout	endocrine/metabolic	274.1	EUR	-1.16604	0.0105617	-2.55688	NH-WC
Gout	endocrine/metabolic	274.1	EAS	1.51296	0.016284	2.40249	NH-WC
Gout	endocrine/metabolic	274.1	AFR	1.75072	0.0432642	2.02115	NH-WC
Gout	endocrine/metabolic	274.1	NATIVE_AMERICAN	0.0341482	0.973394	0.0333515	NH-WC
Gouty arthropathy	endocrine/metabolic	274.11	AFR	1.97422	0.0465295	1.99056	NH-WC
Gouty arthropathy	endocrine/metabolic	274.11	EUR	-1.13209	0.0471752	-1.98472	NH-WC
Gouty arthropathy	endocrine/metabolic	274.11	EAS	1.43095	0.0711865	1.80429	NH-WC
Gouty arthropathy	endocrine/metabolic	274.11	NATIVE_AMERICAN	-0.418446	0.764432	-0.299665	NH-WC
Crystal arthropathies	endocrine/metabolic	274.2	EAS	-4.92676	0.13086	-1.51072	NH-WC
Crystal arthropathies	endocrine/metabolic	274.2	EUR	1.47066	0.236954	1.18263	NH-WC
Crystal arthropathies	endocrine/metabolic	274.2	NATIVE_AMERICAN	-0.598028	0.742088	-0.32909	NH-WC
Crystal arthropathies	endocrine/metabolic	274.2	AFR	-0.100707	0.963964	-0.0451796	NH-WC
Chondrocalcinosis	endocrine/metabolic	274.21	EAS	-4.428	0.160795	-1.4024	NH-WC
Chondrocalcinosis	endocrine/metabolic	274.21	EUR	1.26856	0.299874	1.0367	NH-WC
Chondrocalcinosis	endocrine/metabolic	274.21	NATIVE_AMERICAN	-0.584255	0.751918	-0.316112	NH-WC
Chondrocalcinosis	endocrine/metabolic	274.21	AFR	0.290628	0.891013	0.137023	NH-WC
Disorders of mineral metabolism	endocrine/metabolic	275	AFR	0.627986	0.359213	0.916866	NH-WC
Disorders of mineral metabolism	endocrine/metabolic	275	EUR	-0.196839	0.527514	-0.631805	NH-WC
Disorders of mineral metabolism	endocrine/metabolic	275	EAS	0.13652	0.770711	0.291445	NH-WC
Disorders of mineral metabolism	endocrine/metabolic	275	NATIVE_AMERICAN	0.0457624	0.93601	0.0802862	NH-WC
Disorders of iron metabolism	hematopoietic	275.1	EAS	-14.6437	0.0388262	-2.06602	NH-WC
Disorders of iron metabolism	hematopoietic	275.1	AFR	-10.5537	0.0515887	-1.94655	NH-WC
Disorders of iron metabolism	hematopoietic	275.1	EUR	2.93989	0.136386	1.48939	NH-WC
Disorders of iron metabolism	hematopoietic	275.1	NATIVE_AMERICAN	0.986671	0.567698	0.571445	NH-WC
Disorders of magnesium metabolism	endocrine/metabolic	275.3	AFR	-4.45085	0.0385821	-2.06862	NH-WC
Disorders of magnesium metabolism	endocrine/metabolic	275.3	NATIVE_AMERICAN	1.15369	0.163455	1.39354	NH-WC
Disorders of magnesium metabolism	endocrine/metabolic	275.3	EAS	-0.366571	0.692231	-0.395829	NH-WC
Disorders of magnesium metabolism	endocrine/metabolic	275.3	EUR	0.186131	0.752122	0.315843	NH-WC
Disorders of calcium/phosphorus metabolism	endocrine/metabolic	275.5	EUR	-0.441714	0.274445	-1.09288	NH-WC
Disorders of calcium/phosphorus metabolism	endocrine/metabolic	275.5	NATIVE_AMERICAN	0.709803	0.314485	1.00586	NH-WC
Disorders of calcium/phosphorus metabolism	endocrine/metabolic	275.5	AFR	0.692057	0.446066	0.761989	NH-WC
Disorders of calcium/phosphorus metabolism	endocrine/metabolic	275.5	EAS	0.191731	0.760091	0.305362	NH-WC
Hypocalcemia	endocrine/metabolic	275.51	EUR	-0.716475	0.190461	-1.30922	NH-WC
Hypocalcemia	endocrine/metabolic	275.51	EAS	0.694495	0.375567	0.886094	NH-WC
Hypocalcemia	endocrine/metabolic	275.51	NATIVE_AMERICAN	0.761347	0.44948	0.756282	NH-WC
Hypocalcemia	endocrine/metabolic	275.51	AFR	0.873876	0.494163	0.683703	NH-WC
Disorders of phosphorus metabolism	endocrine/metabolic	275.53	NATIVE_AMERICAN	1.8271	0.0257018	2.23069	NH-WC
Disorders of phosphorus metabolism	endocrine/metabolic	275.53	EUR	-0.568276	0.296195	-1.04463	NH-WC
Disorders of phosphorus metabolism	endocrine/metabolic	275.53	EAS	-0.332233	0.736098	-0.337025	NH-WC
Disorders of phosphorus metabolism	endocrine/metabolic	275.53	AFR	0.138376	0.921592	0.0984288	NH-WC
Hypercalcemia	endocrine/metabolic	275.6	AFR	2.19841	0.00482783	2.8183	NH-WC
Hypercalcemia	endocrine/metabolic	275.6	EUR	-0.490776	0.283007	-1.07359	NH-WC
Hypercalcemia	endocrine/metabolic	275.6	NATIVE_AMERICAN	-0.456465	0.633156	-0.477289	NH-WC
Hypercalcemia	endocrine/metabolic	275.6	EAS	0.139747	0.850657	0.18828	NH-WC
Disorders of fluid, electrolyte, and acid-base balance	endocrine/metabolic	276	NATIVE_AMERICAN	0.455329	0.288642	1.0611	NH-WC
Disorders of fluid, electrolyte, and acid-base balance	endocrine/metabolic	276	EUR	-0.173797	0.478767	-0.708286	NH-WC
Disorders of fluid, electrolyte, and acid-base balance	endocrine/metabolic	276	AFR	0.371274	0.507395	0.662899	NH-WC
Disorders of fluid, electrolyte, and acid-base balance	endocrine/metabolic	276	EAS	-0.100258	0.793239	-0.262107	NH-WC
Electrolyte imbalance	endocrine/metabolic	276.1	NATIVE_AMERICAN	0.617967	0.188356	1.31546	NH-WC
Electrolyte imbalance	endocrine/metabolic	276.1	AFR	-0.490985	0.481893	-0.703261	NH-WC
Electrolyte imbalance	endocrine/metabolic	276.1	EAS	-0.302004	0.507612	-0.662561	NH-WC
Electrolyte imbalance	endocrine/metabolic	276.1	EUR	-0.000209229	0.999412	-0.000736823	NH-WC
Hyperosmolality and/or hypernatremia	endocrine/metabolic	276.11	AFR	1.75005	0.134609	1.49617	NH-WC
Hyperosmolality and/or hypernatremia	endocrine/metabolic	276.11	EAS	-1.60017	0.363335	-0.909028	NH-WC
Hyperosmolality and/or hypernatremia	endocrine/metabolic	276.11	NATIVE_AMERICAN	1.04819	0.364257	0.907284	NH-WC
Hyperosmolality and/or hypernatremia	endocrine/metabolic	276.11	EUR	-0.431097	0.548276	-0.600346	NH-WC
Hyposmolality and/or hyponatremia	endocrine/metabolic	276.12	AFR	-3.0609	0.020433	-2.3183	NH-WC
Hyposmolality and/or hyponatremia	endocrine/metabolic	276.12	NATIVE_AMERICAN	1.25087	0.0310811	2.15603	NH-WC
Hyposmolality and/or hyponatremia	endocrine/metabolic	276.12	EAS	-0.734685	0.305045	-1.02567	NH-WC
Hyposmolality and/or hyponatremia	endocrine/metabolic	276.12	EUR	0.175428	0.669101	0.427382	NH-WC
Hyperpotassemia	endocrine/metabolic	276.13	EUR	-0.466899	0.215322	-1.23906	NH-WC
Hyperpotassemia	endocrine/metabolic	276.13	NATIVE_AMERICAN	0.653815	0.321767	0.990833	NH-WC
Hyperpotassemia	endocrine/metabolic	276.13	EAS	0.525145	0.345251	0.943841	NH-WC
Hyperpotassemia	endocrine/metabolic	276.13	AFR	0.1242	0.891377	0.136562	NH-WC
Hypopotassemia	endocrine/metabolic	276.14	EAS	-1.57108	0.0972065	-1.65855	NH-WC
Hypopotassemia	endocrine/metabolic	276.14	NATIVE_AMERICAN	0.706397	0.306538	1.02251	NH-WC
Hypopotassemia	endocrine/metabolic	276.14	EUR	0.424879	0.374208	0.888618	NH-WC
Hypopotassemia	endocrine/metabolic	276.14	AFR	-0.999535	0.414111	-0.81668	NH-WC
Acid-base balance disorder	endocrine/metabolic	276.4	NATIVE_AMERICAN	1.14088	0.0873835	1.70936	NH-WC
Acid-base balance disorder	endocrine/metabolic	276.4	EUR	-0.481348	0.235761	-1.18565	NH-WC
Acid-base balance disorder	endocrine/metabolic	276.4	EAS	0.377876	0.537087	0.617225	NH-WC
Acid-base balance disorder	endocrine/metabolic	276.4	AFR	-0.46325	0.676493	-0.417253	NH-WC
Acidosis	endocrine/metabolic	276.41	NATIVE_AMERICAN	1.40697	0.0370055	2.0857	NH-WC
Acidosis	endocrine/metabolic	276.41	EUR	-0.665827	0.106311	-1.615	NH-WC
Acidosis	endocrine/metabolic	276.41	EAS	0.439226	0.489264	0.691479	NH-WC
Acidosis	endocrine/metabolic	276.41	AFR	-0.0377553	0.9724	-0.0345981	NH-WC
Alkalosis	endocrine/metabolic	276.42	NATIVE_AMERICAN	1.72767	0.182	1.33462	NH-WC
Alkalosis	endocrine/metabolic	276.42	EUR	-0.849111	0.306988	-1.02156	NH-WC
Alkalosis	endocrine/metabolic	276.42	AFR	0.908341	0.63075	0.480671	NH-WC
Alkalosis	endocrine/metabolic	276.42	EAS	0.124038	0.933475	0.083473	NH-WC
Hypovolemia	endocrine/metabolic	276.5	NATIVE_AMERICAN	0.817135	0.147418	1.44871	NH-WC
Hypovolemia	endocrine/metabolic	276.5	EUR	-0.466217	0.154538	-1.42368	NH-WC
Hypovolemia	endocrine/metabolic	276.5	AFR	0.925568	0.190688	1.30855	NH-WC
Hypovolemia	endocrine/metabolic	276.5	EAS	0.0315295	0.952888	0.0590806	NH-WC
Fluid overload	endocrine/metabolic	276.6	NATIVE_AMERICAN	0.722542	0.372347	0.892086	NH-WC
Fluid overload	endocrine/metabolic	276.6	EAS	-0.278133	0.739221	-0.332886	NH-WC
Fluid overload	endocrine/metabolic	276.6	AFR	-0.372013	0.765122	-0.298762	NH-WC
Fluid overload	endocrine/metabolic	276.6	EUR	-0.0755725	0.881329	-0.149285	NH-WC
Other disorders of metabolism	endocrine/metabolic	277	AFR	1.21123	0.0534414	1.93134	NH-WC
Other disorders of metabolism	endocrine/metabolic	277	EUR	-0.262715	0.386663	-0.865685	NH-WC
Other disorders of metabolism	endocrine/metabolic	277	NATIVE_AMERICAN	-0.29091	0.627167	-0.485718	NH-WC
Other disorders of metabolism	endocrine/metabolic	277	EAS	0.205213	0.645969	0.45937	NH-WC
Disorders of bilirubin excretion	endocrine/metabolic	277.4	NATIVE_AMERICAN	-0.494866	0.711638	-0.369657	NH-WC
Disorders of bilirubin excretion	endocrine/metabolic	277.4	AFR	0.46759	0.735748	0.337489	NH-WC
Disorders of bilirubin excretion	endocrine/metabolic	277.4	EAS	-0.230215	0.825568	-0.220389	NH-WC
Disorders of bilirubin excretion	endocrine/metabolic	277.4	EUR	0.140918	0.838357	0.203996	NH-WC
Other disorders of lipoid metabolism	endocrine/metabolic	277.5	NATIVE_AMERICAN	2.20233	0.021269	2.30318	NH-WC
Other disorders of lipoid metabolism	endocrine/metabolic	277.5	EAS	-1.20061	0.446768	-0.760814	NH-WC
Other disorders of lipoid metabolism	endocrine/metabolic	277.5	EUR	-0.514055	0.46423	-0.7319	NH-WC
Other disorders of lipoid metabolism	endocrine/metabolic	277.5	AFR	-0.167391	0.929599	-0.0883497	NH-WC
Lipoprotein disorders	endocrine/metabolic	277.51	NATIVE_AMERICAN	1.75736	0.181017	1.33763	NH-WC
Lipoprotein disorders	endocrine/metabolic	277.51	AFR	-3.61149	0.317142	-1.00035	NH-WC
Lipoprotein disorders	endocrine/metabolic	277.51	EAS	-1.02774	0.588803	-0.540571	NH-WC
Lipoprotein disorders	endocrine/metabolic	277.51	EUR	0.0485386	0.961499	0.0482722	NH-WC
Dysmetabolic syndrome X	endocrine/metabolic	277.7	NATIVE_AMERICAN	-1.75992	0.35483	-0.925262	NH-WC
Dysmetabolic syndrome X	endocrine/metabolic	277.7	AFR	1.26431	0.364843	0.906176	NH-WC
Dysmetabolic syndrome X	endocrine/metabolic	277.7	EAS	-0.894891	0.549981	-0.597788	NH-WC
Dysmetabolic syndrome X	endocrine/metabolic	277.7	EUR	0.478721	0.586437	0.544007	NH-WC
Overweight, obesity and other hyperalimentation	endocrine/metabolic	278	AFR	1.5948	0.00161986	3.15231	NH-WC
Overweight, obesity and other hyperalimentation	endocrine/metabolic	278	EUR	-0.313461	0.153178	-1.42839	NH-WC
Overweight, obesity and other hyperalimentation	endocrine/metabolic	278	NATIVE_AMERICAN	0.268131	0.504706	0.667104	NH-WC
Overweight, obesity and other hyperalimentation	endocrine/metabolic	278	EAS	-0.147293	0.66215	-0.436946	NH-WC
Obesity	endocrine/metabolic	278.1	AFR	1.56531	0.00372337	2.90069	NH-WC
Obesity	endocrine/metabolic	278.1	EAS	-0.952289	0.0421178	-2.03235	NH-WC
Obesity	endocrine/metabolic	278.1	NATIVE_AMERICAN	0.461519	0.310953	1.01322	NH-WC
Obesity	endocrine/metabolic	278.1	EUR	-0.104247	0.689269	-0.399847	NH-WC
Morbid obesity	endocrine/metabolic	278.11	AFR	2.15362	0.000346917	3.57748	NH-WC
Morbid obesity	endocrine/metabolic	278.11	EAS	-0.810473	0.17768	-1.34793	NH-WC
Morbid obesity	endocrine/metabolic	278.11	EUR	-0.267083	0.412883	-0.81883	NH-WC
Morbid obesity	endocrine/metabolic	278.11	NATIVE_AMERICAN	0.230393	0.70296	0.381328	NH-WC
Abnormal weight gain	endocrine/metabolic	278.4	NATIVE_AMERICAN	-1.79497	0.066879	-1.83249	NH-WC
Abnormal weight gain	endocrine/metabolic	278.4	EAS	0.852218	0.0698247	1.81305	NH-WC
Abnormal weight gain	endocrine/metabolic	278.4	AFR	0.95391	0.261549	1.12274	NH-WC
Abnormal weight gain	endocrine/metabolic	278.4	EUR	-0.269803	0.480638	-0.705277	NH-WC
Disorders involving the immune mechanism	endocrine/metabolic	279	EAS	-0.699442	0.125244	-1.53313	NH-WC
Disorders involving the immune mechanism	endocrine/metabolic	279	AFR	0.589779	0.344047	0.9462	NH-WC
Disorders involving the immune mechanism	endocrine/metabolic	279	EUR	0.187851	0.509814	0.659127	NH-WC
Disorders involving the immune mechanism	endocrine/metabolic	279	NATIVE_AMERICAN	0.030508	0.95182	0.0604217	NH-WC
Immunity deficiency	endocrine/metabolic	279.1	EAS	-0.949657	0.138617	-1.48096	NH-WC
Immunity deficiency	endocrine/metabolic	279.1	EUR	0.34271	0.368931	0.898477	NH-WC
Immunity deficiency	endocrine/metabolic	279.1	NATIVE_AMERICAN	0.315979	0.612878	0.505969	NH-WC
Immunity deficiency	endocrine/metabolic	279.1	AFR	-0.295645	0.744021	-0.326533	NH-WC
Deficiency of humoral immunity	endocrine/metabolic	279.11	EUR	1.9848	0.0527278	1.93714	NH-WC
Deficiency of humoral immunity	endocrine/metabolic	279.11	AFR	-4.04276	0.136865	-1.48757	NH-WC
Deficiency of humoral immunity	endocrine/metabolic	279.11	EAS	-1.72303	0.258582	-1.12975	NH-WC
Deficiency of humoral immunity	endocrine/metabolic	279.11	NATIVE_AMERICAN	-1.78229	0.287597	-1.06341	NH-WC
Other immunological findings	endocrine/metabolic	279.7	EAS	-0.826114	0.174055	-1.35929	NH-WC
Other immunological findings	endocrine/metabolic	279.7	NATIVE_AMERICAN	-1.0163	0.175734	-1.35401	NH-WC
Other immunological findings	endocrine/metabolic	279.7	EUR	0.493549	0.20162	1.27695	NH-WC
Other immunological findings	endocrine/metabolic	279.7	AFR	0.806868	0.288899	1.06054	NH-WC
Iron deficiency anemias	hematopoietic	280	EUR	-1.0088	0.000194304	-3.72631	NH-WC
Iron deficiency anemias	hematopoietic	280	AFR	1.83217	0.00204574	3.08351	NH-WC
Iron deficiency anemias	hematopoietic	280	NATIVE_AMERICAN	1.35305	0.00507765	2.80207	NH-WC
Iron deficiency anemias	hematopoietic	280	EAS	0.526139	0.213244	1.2447	NH-WC
Iron deficiency anemias, unspecified or not due to blood loss	hematopoietic	280.1	EUR	-0.8203	0.0052662	-2.79028	NH-WC
Iron deficiency anemias, unspecified or not due to blood loss	hematopoietic	280.1	AFR	1.69548	0.00700363	2.69667	NH-WC
Iron deficiency anemias, unspecified or not due to blood loss	hematopoietic	280.1	NATIVE_AMERICAN	1.18384	0.0224033	2.28346	NH-WC
Iron deficiency anemias, unspecified or not due to blood loss	hematopoietic	280.1	EAS	0.258072	0.58593	0.544744	NH-WC
Iron deficiency anemia secondary to blood loss (chronic)	hematopoietic	280.2	EUR	-1.42569	0.000120964	-3.84416	NH-WC
Iron deficiency anemia secondary to blood loss (chronic)	hematopoietic	280.2	NATIVE_AMERICAN	2.10709	0.000839156	3.33955	NH-WC
Iron deficiency anemia secondary to blood loss (chronic)	hematopoietic	280.2	AFR	1.74924	0.0342086	2.1176	NH-WC
Iron deficiency anemia secondary to blood loss (chronic)	hematopoietic	280.2	EAS	0.928516	0.115824	1.57255	NH-WC
Other deficiency anemia	hematopoietic	281	NATIVE_AMERICAN	0.690441	0.461326	0.736665	NH-WC
Other deficiency anemia	hematopoietic	281	EUR	-0.349146	0.53464	-0.620939	NH-WC
Other deficiency anemia	hematopoietic	281	EAS	0.177131	0.842675	0.198473	NH-WC
Other deficiency anemia	hematopoietic	281	AFR	0.211066	0.872899	0.159977	NH-WC
Megaloblastic anemia	hematopoietic	281.1	AFR	2.514	0.033544	2.12551	NH-WC
Megaloblastic anemia	hematopoietic	281.1	EUR	-0.918674	0.223913	-1.21619	NH-WC
Megaloblastic anemia	hematopoietic	281.1	NATIVE_AMERICAN	0.517609	0.72837	0.347295	NH-WC
Megaloblastic anemia	hematopoietic	281.1	EAS	0.182507	0.893114	0.134365	NH-WC
Other vitamin B12 deficiency anemia	hematopoietic	281.12	AFR	2.59109	0.089414	1.6985	NH-WC
Other vitamin B12 deficiency anemia	hematopoietic	281.12	EUR	-0.95494	0.341934	-0.95035	NH-WC
Other vitamin B12 deficiency anemia	hematopoietic	281.12	EAS	0.769568	0.620342	0.495366	NH-WC
Other vitamin B12 deficiency anemia	hematopoietic	281.12	NATIVE_AMERICAN	-0.476652	0.843076	-0.19796	NH-WC
Deficiency anemias	hematopoietic	281.9	AFR	-6.32466	0.0254524	-2.23447	NH-WC
Deficiency anemias	hematopoietic	281.9	NATIVE_AMERICAN	0.91372	0.414695	0.815659	NH-WC
Deficiency anemias	hematopoietic	281.9	EUR	0.465076	0.576934	0.557869	NH-WC
Deficiency anemias	hematopoietic	281.9	EAS	-0.269696	0.829804	-0.214953	NH-WC
Hereditary hemolytic anemias	hematopoietic	282	NATIVE_AMERICAN	-13.1562	0.0100118	-2.57542	NH-WC
Hereditary hemolytic anemias	hematopoietic	282	AFR	2.5291	0.0101462	2.57081	NH-WC
Hereditary hemolytic anemias	hematopoietic	282	EAS	1.02911	0.229122	1.20262	NH-WC
Hereditary hemolytic anemias	hematopoietic	282	EUR	-0.416599	0.555893	-0.588953	NH-WC
Other hemoglobinopathies	hematopoietic	282.8	AFR	3.0645	0.00369574	2.90303	NH-WC
Other hemoglobinopathies	hematopoietic	282.8	NATIVE_AMERICAN	-16.4404	0.0240311	-2.25663	NH-WC
Other hemoglobinopathies	hematopoietic	282.8	EAS	1.7228	0.0463702	1.99201	NH-WC
Other hemoglobinopathies	hematopoietic	282.8	EUR	-1.18729	0.110406	-1.59637	NH-WC
Other hereditary hemolytic anemias	hematopoietic	282.9	NATIVE_AMERICAN	-9.90209	0.155166	-1.42152	NH-WC
Other hereditary hemolytic anemias	hematopoietic	282.9	EUR	1.4599	0.384358	0.869895	NH-WC
Other hereditary hemolytic anemias	hematopoietic	282.9	AFR	1.30505	0.534314	0.621434	NH-WC
Other hereditary hemolytic anemias	hematopoietic	282.9	EAS	-1.28508	0.61707	-0.500007	NH-WC
Aplastic anemia	hematopoietic	284	NATIVE_AMERICAN	1.00514	0.203665	1.27118	NH-WC
Aplastic anemia	hematopoietic	284	AFR	-1.93168	0.235108	-1.1873	NH-WC
Aplastic anemia	hematopoietic	284	EAS	-0.303587	0.720294	-0.358066	NH-WC
Aplastic anemia	hematopoietic	284	EUR	0.0205137	0.96896	0.0389126	NH-WC
Pancytopenia	hematopoietic	284.1	NATIVE_AMERICAN	1.0609	0.185997	1.32251	NH-WC
Pancytopenia	hematopoietic	284.1	AFR	-1.44391	0.358582	-0.91807	NH-WC
Pancytopenia	hematopoietic	284.1	EUR	-0.130107	0.803318	-0.249056	NH-WC
Pancytopenia	hematopoietic	284.1	EAS	-0.115296	0.888968	-0.13961	NH-WC
Other anemias	hematopoietic	285	EUR	-0.624974	0.00355063	-2.91555	NH-WC
Other anemias	hematopoietic	285	AFR	1.15573	0.0223518	2.28434	NH-WC
Other anemias	hematopoietic	285	EAS	0.678865	0.0290077	2.18338	NH-WC
Other anemias	hematopoietic	285	NATIVE_AMERICAN	0.323992	0.412517	0.819472	NH-WC
Acute posthemorrhagic anemia	hematopoietic	285.1	AFR	-3.8048	0.00114837	-3.2514	NH-WC
Acute posthemorrhagic anemia	hematopoietic	285.1	EUR	0.589336	0.113446	1.58289	NH-WC
Acute posthemorrhagic anemia	hematopoietic	285.1	NATIVE_AMERICAN	-0.184343	0.762733	-0.301893	NH-WC
Acute posthemorrhagic anemia	hematopoietic	285.1	EAS	-0.0372998	0.941837	-0.0729617	NH-WC
Anemia of chronic disease	hematopoietic	285.2	NATIVE_AMERICAN	1.61036	0.00341636	2.92756	NH-WC
Anemia of chronic disease	hematopoietic	285.2	EUR	-0.888034	0.00709384	-2.69241	NH-WC
Anemia of chronic disease	hematopoietic	285.2	AFR	1.2631	0.0774388	1.76574	NH-WC
Anemia of chronic disease	hematopoietic	285.2	EAS	0.218721	0.696533	0.390005	NH-WC
Anemia in chronic kidney disease	hematopoietic	285.21	NATIVE_AMERICAN	2.56821	0.000162748	3.77077	NH-WC
Anemia in chronic kidney disease	hematopoietic	285.21	EUR	-1.56858	0.000195642	-3.72458	NH-WC
Anemia in chronic kidney disease	hematopoietic	285.21	AFR	1.90474	0.0308672	2.15878	NH-WC
Anemia in chronic kidney disease	hematopoietic	285.21	EAS	0.693294	0.359085	0.91711	NH-WC
Anemia in neoplastic disease	hematopoietic	285.22	AFR	1.1622	0.335021	0.964049	NH-WC
Anemia in neoplastic disease	hematopoietic	285.22	EUR	-0.446927	0.460039	-0.738782	NH-WC
Anemia in neoplastic disease	hematopoietic	285.22	EAS	0.494291	0.573775	0.5625	NH-WC
Anemia in neoplastic disease	hematopoietic	285.22	NATIVE_AMERICAN	-0.10724	0.929431	-0.0885613	NH-WC
Coagulation defects	hematopoietic	286	AFR	-1.8036	0.0386002	-2.06842	NH-WC
Coagulation defects	hematopoietic	286	EAS	-0.640138	0.214383	-1.2416	NH-WC
Coagulation defects	hematopoietic	286	EUR	0.396253	0.214962	1.24004	NH-WC
Coagulation defects	hematopoietic	286	NATIVE_AMERICAN	0.439719	0.383268	0.871891	NH-WC
Encounter for long-term (current) use of anticoagulants	hematopoietic	286.2	AFR	-4.89328	0.000184925	-3.73877	NH-WC
Encounter for long-term (current) use of anticoagulants	hematopoietic	286.2	EUR	0.677133	0.107983	1.60733	NH-WC
Encounter for long-term (current) use of anticoagulants	hematopoietic	286.2	NATIVE_AMERICAN	0.71928	0.228153	1.20513	NH-WC
Encounter for long-term (current) use of anticoagulants	hematopoietic	286.2	EAS	-0.74257	0.273369	-1.09534	NH-WC
Acquired coagulation factor deficiency	hematopoietic	286.4	AFR	-17.2021	0.00107416	-3.27035	NH-WC
Acquired coagulation factor deficiency	hematopoietic	286.4	EAS	-8.60297	0.08995	-1.69566	NH-WC
Acquired coagulation factor deficiency	hematopoietic	286.4	NATIVE_AMERICAN	1.90939	0.149348	1.44184	NH-WC
Acquired coagulation factor deficiency	hematopoietic	286.4	EUR	2.09311	0.186033	1.32241	NH-WC
Defibrination syndrome	hematopoietic	286.6	EUR	8.00529	0.0152153	2.42721	NH-WC
Defibrination syndrome	hematopoietic	286.6	EAS	-14.9782	0.0398216	-2.05559	NH-WC
Defibrination syndrome	hematopoietic	286.6	AFR	-7.83395	0.128628	-1.51953	NH-WC
Defibrination syndrome	hematopoietic	286.6	NATIVE_AMERICAN	-5.29313	0.258997	-1.12876	NH-WC
Other and unspecified coagulation defects	hematopoietic	286.7	NATIVE_AMERICAN	1.68718	0.0265231	2.21847	NH-WC
Other and unspecified coagulation defects	hematopoietic	286.7	EUR	-0.638678	0.197948	-1.28742	NH-WC
Other and unspecified coagulation defects	hematopoietic	286.7	AFR	0.072601	0.955017	0.0564074	NH-WC
Other and unspecified coagulation defects	hematopoietic	286.7	EAS	0.0137505	0.987166	0.0160853	NH-WC
Hypercoagulable state	hematopoietic	286.8	EAS	-0.147891	0.881563	-0.148988	NH-WC
Hypercoagulable state	hematopoietic	286.8	EUR	0.0575509	0.930685	0.0869835	NH-WC
Hypercoagulable state	hematopoietic	286.8	AFR	0.0509303	0.973852	0.0327777	NH-WC
Hypercoagulable state	hematopoietic	286.8	NATIVE_AMERICAN	0.0031791	0.997849	0.00269604	NH-WC
Primary hypercoagulable state	hematopoietic	286.81	EAS	-0.706423	0.553245	-0.592905	NH-WC
Primary hypercoagulable state	hematopoietic	286.81	EUR	0.374296	0.615625	0.502061	NH-WC
Primary hypercoagulable state	hematopoietic	286.81	NATIVE_AMERICAN	-0.237453	0.855621	-0.181952	NH-WC
Primary hypercoagulable state	hematopoietic	286.81	AFR	0.0448747	0.978394	0.0270828	NH-WC
Abnormal coagulation profile	hematopoietic	286.9	EAS	-0.856782	0.491875	-0.68733	NH-WC
Abnormal coagulation profile	hematopoietic	286.9	EUR	0.421238	0.561415	0.580741	NH-WC
Abnormal coagulation profile	hematopoietic	286.9	NATIVE_AMERICAN	-0.179679	0.88216	-0.148232	NH-WC
Abnormal coagulation profile	hematopoietic	286.9	AFR	-0.153347	0.92154	-0.0984939	NH-WC
Purpura and other hemorrhagic conditions	hematopoietic	287	EAS	-0.717799	0.238571	-1.17857	NH-WC
Purpura and other hemorrhagic conditions	hematopoietic	287	NATIVE_AMERICAN	0.524257	0.356962	0.92117	NH-WC
Purpura and other hemorrhagic conditions	hematopoietic	287	AFR	0.523831	0.470242	0.722086	NH-WC
Purpura and other hemorrhagic conditions	hematopoietic	287	EUR	-0.0158471	0.963183	-0.0461595	NH-WC
Spontaneous ecchymoses	hematopoietic	287.1	NATIVE_AMERICAN	-16.8717	0.0355542	-2.10199	NH-WC
Spontaneous ecchymoses	hematopoietic	287.1	EUR	1.22679	0.401222	0.83944	NH-WC
Spontaneous ecchymoses	hematopoietic	287.1	AFR	0.593008	0.798338	0.255499	NH-WC
Spontaneous ecchymoses	hematopoietic	287.1	EAS	0.254236	0.874294	0.158206	NH-WC
Thrombocytopenia	hematopoietic	287.3	NATIVE_AMERICAN	0.936385	0.110083	1.59782	NH-WC
Thrombocytopenia	hematopoietic	287.3	EAS	-0.803297	0.235111	-1.1873	NH-WC
Thrombocytopenia	hematopoietic	287.3	AFR	0.532172	0.498837	0.67632	NH-WC
Thrombocytopenia	hematopoietic	287.3	EUR	-0.141225	0.699232	-0.386358	NH-WC
Primary thrombocytopenia	hematopoietic	287.31	AFR	1.68084	0.3719	0.89292	NH-WC
Primary thrombocytopenia	hematopoietic	287.31	EAS	-1.43812	0.575206	-0.5604	NH-WC
Primary thrombocytopenia	hematopoietic	287.31	NATIVE_AMERICAN	-1.51181	0.592595	-0.535079	NH-WC
Primary thrombocytopenia	hematopoietic	287.31	EUR	0.407859	0.757829	0.308333	NH-WC
Secondary thrombocytopenia	hematopoietic	287.32	NATIVE_AMERICAN	1.15484	0.279857	1.08064	NH-WC
Secondary thrombocytopenia	hematopoietic	287.32	EUR	-0.599909	0.343647	-0.946983	NH-WC
Secondary thrombocytopenia	hematopoietic	287.32	AFR	1.00601	0.462777	0.734282	NH-WC
Secondary thrombocytopenia	hematopoietic	287.32	EAS	0.0593787	0.954934	0.0565113	NH-WC
Diseases of white blood cells	hematopoietic	288	AFR	-0.0881762	0.882323	-0.148025	NH-WC
Diseases of white blood cells	hematopoietic	288	EUR	0.0200663	0.935919	0.0804	NH-WC
Diseases of white blood cells	hematopoietic	288	EAS	-0.0222352	0.951743	-0.0605181	NH-WC
Diseases of white blood cells	hematopoietic	288	NATIVE_AMERICAN	0.0188116	0.966505	0.0419923	NH-WC
Decreased white blood cell count	hematopoietic	288.1	EAS	0.425979	0.342611	0.949019	NH-WC
Decreased white blood cell count	hematopoietic	288.1	EUR	-0.29928	0.348191	-0.938104	NH-WC
Decreased white blood cell count	hematopoietic	288.1	NATIVE_AMERICAN	0.364194	0.528172	0.630798	NH-WC
Decreased white blood cell count	hematopoietic	288.1	AFR	-0.116736	0.886913	-0.142212	NH-WC
Neutropenia	hematopoietic	288.11	EUR	-0.585274	0.117777	-1.56417	NH-WC
Neutropenia	hematopoietic	288.11	NATIVE_AMERICAN	0.92392	0.158192	1.41118	NH-WC
Neutropenia	hematopoietic	288.11	EAS	0.545645	0.313028	1.00889	NH-WC
Neutropenia	hematopoietic	288.11	AFR	0.211978	0.826771	0.218845	NH-WC
Elevated white blood cell count	hematopoietic	288.2	EUR	0.132981	0.677271	0.41619	NH-WC
Elevated white blood cell count	hematopoietic	288.2	EAS	-0.175242	0.715855	-0.364004	NH-WC
Elevated white blood cell count	hematopoietic	288.2	AFR	-0.151063	0.83956	-0.202456	NH-WC
Elevated white blood cell count	hematopoietic	288.2	NATIVE_AMERICAN	-0.0857743	0.879757	-0.151277	NH-WC
Eosinophilia	hematopoietic	288.3	AFR	2.35392	0.0517943	1.94484	NH-WC
Eosinophilia	hematopoietic	288.3	NATIVE_AMERICAN	-10.8513	0.0524019	-1.93982	NH-WC
Eosinophilia	hematopoietic	288.3	EAS	1.07726	0.273208	1.09571	NH-WC
Eosinophilia	hematopoietic	288.3	EUR	-0.447745	0.592096	-0.535801	NH-WC
Other diseases of blood and blood-forming organs	hematopoietic	289	AFR	-0.386267	0.551216	-0.595939	NH-WC
Other diseases of blood and blood-forming organs	hematopoietic	289	EAS	-0.222494	0.574051	-0.562095	NH-WC
Other diseases of blood and blood-forming organs	hematopoietic	289	EUR	0.107609	0.682203	0.409459	NH-WC
Other diseases of blood and blood-forming organs	hematopoietic	289	NATIVE_AMERICAN	0.184967	0.685571	0.404873	NH-WC
Personal history of diseases of blood and blood-forming organs	hematopoietic	289.3	AFR	1.7104	0.0868596	1.7122	NH-WC
Personal history of diseases of blood and blood-forming organs	hematopoietic	289.3	NATIVE_AMERICAN	-1.89924	0.213074	-1.24516	NH-WC
Personal history of diseases of blood and blood-forming organs	hematopoietic	289.3	EAS	0.478722	0.538421	0.615203	NH-WC
Personal history of diseases of blood and blood-forming organs	hematopoietic	289.3	EUR	-0.256535	0.656319	-0.445001	NH-WC
Lymphadenitis	hematopoietic	289.4	NATIVE_AMERICAN	0.52874	0.342605	0.949031	NH-WC
Lymphadenitis	hematopoietic	289.4	EUR	-0.250217	0.430622	-0.788129	NH-WC
Lymphadenitis	hematopoietic	289.4	EAS	0.333252	0.460347	0.738275	NH-WC
Lymphadenitis	hematopoietic	289.4	AFR	-0.49528	0.565007	-0.57542	NH-WC
Diseases of spleen	hematopoietic	289.5	EAS	-1.46324	0.500244	-0.674106	NH-WC
Diseases of spleen	hematopoietic	289.5	NATIVE_AMERICAN	0.892708	0.564519	0.576143	NH-WC
Diseases of spleen	hematopoietic	289.5	AFR	0.706018	0.725379	0.351279	NH-WC
Diseases of spleen	hematopoietic	289.5	EUR	-0.0114966	0.990949	-0.0113437	NH-WC
Polycythemia, secondary	hematopoietic	289.8	NATIVE_AMERICAN	1.56444	0.183493	1.33008	NH-WC
Polycythemia, secondary	hematopoietic	289.8	EAS	-1.18236	0.493719	-0.684406	NH-WC
Polycythemia, secondary	hematopoietic	289.8	EUR	-0.185553	0.823386	-0.223193	NH-WC
Polycythemia, secondary	hematopoietic	289.8	AFR	-0.231105	0.912447	-0.109953	NH-WC
Abnormality of red blood cells	hematopoietic	289.9	AFR	-4.87615	0.0951929	-1.66862	NH-WC
Abnormality of red blood cells	hematopoietic	289.9	EUR	0.790417	0.360861	0.913726	NH-WC
Abnormality of red blood cells	hematopoietic	289.9	EAS	-0.981498	0.480413	-0.705639	NH-WC
Abnormality of red blood cells	hematopoietic	289.9	NATIVE_AMERICAN	0.420342	0.72489	0.351932	NH-WC
Delirium dementia and amnestic and other cognitive disorders	mental disorders	290	EAS	-2.54179	0.115378	-1.57447	NH-WC
Delirium dementia and amnestic and other cognitive disorders	mental disorders	290	EUR	0.871564	0.239946	1.17512	NH-WC
Delirium dementia and amnestic and other cognitive disorders	mental disorders	290	AFR	-0.273051	0.852924	-0.185389	NH-WC
Delirium dementia and amnestic and other cognitive disorders	mental disorders	290	NATIVE_AMERICAN	-0.144976	0.896873	-0.129613	NH-WC
Dementias	mental disorders	290.1	AFR	1.01352	0.517518	0.647175	NH-WC
Dementias	mental disorders	290.1	EAS	-0.804126	0.597734	-0.527663	NH-WC
Dementias	mental disorders	290.1	NATIVE_AMERICAN	-0.717995	0.660312	-0.439482	NH-WC
Dementias	mental disorders	290.1	EUR	0.275607	0.753428	0.314123	NH-WC
Alzheimer's disease	mental disorders	290.11	NATIVE_AMERICAN	-5.22346	0.354247	-0.926383	NH-WC
Alzheimer's disease	mental disorders	290.11	EUR	1.4244	0.459477	0.739708	NH-WC
Alzheimer's disease	mental disorders	290.11	EAS	-1.44808	0.626125	-0.487189	NH-WC
Alzheimer's disease	mental disorders	290.11	AFR	0.982453	0.743038	0.327833	NH-WC
Delirium due to conditions classified elsewhere	mental disorders	290.2	EAS	-4.96236	0.144004	-1.46104	NH-WC
Delirium due to conditions classified elsewhere	mental disorders	290.2	EUR	1.71985	0.192618	1.30287	NH-WC
Delirium due to conditions classified elsewhere	mental disorders	290.2	AFR	-1.78215	0.513803	-0.652928	NH-WC
Delirium due to conditions classified elsewhere	mental disorders	290.2	NATIVE_AMERICAN	-0.28345	0.871945	-0.161189	NH-WC
Other persistent mental disorders due to conditions classified elsewhere	mental disorders	290.3	NATIVE_AMERICAN	-3.7495	0.134746	-1.49565	NH-WC
Other persistent mental disorders due to conditions classified elsewhere	mental disorders	290.3	AFR	1.73658	0.153649	1.42676	NH-WC
Other persistent mental disorders due to conditions classified elsewhere	mental disorders	290.3	EAS	0.350054	0.757887	0.308256	NH-WC
Other persistent mental disorders due to conditions classified elsewhere	mental disorders	290.3	EUR	0.0325625	0.967621	0.0405918	NH-WC
Other specified nonpsychotic and/or transient mental disorders	mental disorders	291	EAS	-1.33293	0.165873	-1.38559	NH-WC
Other specified nonpsychotic and/or transient mental disorders	mental disorders	291	EUR	0.700559	0.191762	1.30538	NH-WC
Other specified nonpsychotic and/or transient mental disorders	mental disorders	291	NATIVE_AMERICAN	-0.754014	0.419765	-0.806828	NH-WC
Other specified nonpsychotic and/or transient mental disorders	mental disorders	291	AFR	0.181945	0.861577	0.174368	NH-WC
Specific nonpsychotic mental disorders due to brain damage	mental disorders	291.4	NATIVE_AMERICAN	-3.72658	0.188845	-1.314	NH-WC
Specific nonpsychotic mental disorders due to brain damage	mental disorders	291.4	EUR	0.638794	0.530466	0.627295	NH-WC
Specific nonpsychotic mental disorders due to brain damage	mental disorders	291.4	AFR	0.877698	0.603608	0.519219	NH-WC
Specific nonpsychotic mental disorders due to brain damage	mental disorders	291.4	EAS	-0.179795	0.89872	-0.127278	NH-WC
Alteration of consciousness	mental disorders	291.8	EAS	-1.68994	0.166605	-1.3832	NH-WC
Alteration of consciousness	mental disorders	291.8	EUR	0.645144	0.299223	1.0381	NH-WC
Alteration of consciousness	mental disorders	291.8	NATIVE_AMERICAN	-0.228831	0.818701	-0.229216	NH-WC
Alteration of consciousness	mental disorders	291.8	AFR	0.0252333	0.98378	0.0203301	NH-WC
Neurological disorders	mental disorders	292	AFR	0.594093	0.371075	0.894462	NH-WC
Neurological disorders	mental disorders	292	EAS	-0.280826	0.57982	-0.553648	NH-WC
Neurological disorders	mental disorders	292	NATIVE_AMERICAN	-0.0442506	0.937001	-0.07904	NH-WC
Neurological disorders	mental disorders	292	EUR	0.00620574	0.984303	0.0196743	NH-WC
Aphasia/speech disturbance	mental disorders	292.1	EUR	0.826956	0.26094	1.12417	NH-WC
Aphasia/speech disturbance	mental disorders	292.1	EAS	-1.39197	0.289094	-1.06011	NH-WC
Aphasia/speech disturbance	mental disorders	292.1	NATIVE_AMERICAN	-0.689168	0.577647	-0.556824	NH-WC
Aphasia/speech disturbance	mental disorders	292.1	AFR	-0.376739	0.803428	-0.248913	NH-WC
Aphasia	mental disorders	292.11	EAS	-6.50277	0.116471	-1.56976	NH-WC
Aphasia	mental disorders	292.11	EUR	1.07452	0.381742	0.874691	NH-WC
Aphasia	mental disorders	292.11	AFR	0.610812	0.755903	0.310866	NH-WC
Aphasia	mental disorders	292.11	NATIVE_AMERICAN	-0.0549804	0.974883	-0.0314852	NH-WC
Mild cognitive impairment	mental disorders	292.2	NATIVE_AMERICAN	-13.0243	0.0230385	-2.2728	NH-WC
Mild cognitive impairment	mental disorders	292.2	EAS	1.59851	0.104368	1.62404	NH-WC
Mild cognitive impairment	mental disorders	292.2	AFR	2.02885	0.13505	1.49448	NH-WC
Mild cognitive impairment	mental disorders	292.2	EUR	-0.436902	0.60896	-0.511559	NH-WC
Memory loss	mental disorders	292.3	EAS	1.09982	0.0382955	2.07168	NH-WC
Memory loss	mental disorders	292.3	NATIVE_AMERICAN	-1.85636	0.0763857	-1.77205	NH-WC
Memory loss	mental disorders	292.3	AFR	0.896661	0.300004	1.03642	NH-WC
Memory loss	mental disorders	292.3	EUR	-0.329927	0.430024	-0.78915	NH-WC
Altered mental status	mental disorders	292.4	EAS	-1.71049	0.11889	-1.55945	NH-WC
Altered mental status	mental disorders	292.4	EUR	0.365759	0.48699	0.695103	NH-WC
Altered mental status	mental disorders	292.4	NATIVE_AMERICAN	0.384482	0.632807	0.477779	NH-WC
Altered mental status	mental disorders	292.4	AFR	0.132067	0.902361	0.122679	NH-WC
Transient alteration of awareness	mental disorders	292.5	NATIVE_AMERICAN	2.07558	0.08911	1.70011	NH-WC
Transient alteration of awareness	mental disorders	292.5	EAS	-2.45614	0.370845	-0.894892	NH-WC
Transient alteration of awareness	mental disorders	292.5	EUR	-0.467575	0.616144	-0.501323	NH-WC
Transient alteration of awareness	mental disorders	292.5	AFR	0.583307	0.78213	0.276544	NH-WC
Symptoms involving head and neck	mental disorders	293	EAS	0.76824	0.0592315	1.88647	NH-WC
Symptoms involving head and neck	mental disorders	293	NATIVE_AMERICAN	-0.896224	0.189026	-1.31346	NH-WC
Symptoms involving head and neck	mental disorders	293	AFR	0.781893	0.2571	1.13327	NH-WC
Symptoms involving head and neck	mental disorders	293	EUR	-0.324527	0.295633	-1.04584	NH-WC
Swelling, mass, or lump in head and neck [Space-occupying lesion, intracranial NOS]	mental disorders	293.1	EAS	0.799803	0.0803489	1.74867	NH-WC
Swelling, mass, or lump in head and neck [Space-occupying lesion, intracranial NOS]	mental disorders	293.1	EUR	-0.35868	0.307891	-1.01966	NH-WC
Swelling, mass, or lump in head and neck [Space-occupying lesion, intracranial NOS]	mental disorders	293.1	NATIVE_AMERICAN	-0.554056	0.457605	-0.742796	NH-WC
Swelling, mass, or lump in head and neck [Space-occupying lesion, intracranial NOS]	mental disorders	293.1	AFR	0.453878	0.582784	0.549323	NH-WC
Schizophrenia and other psychotic disorders	mental disorders	295	NATIVE_AMERICAN	0.983192	0.334258	0.965572	NH-WC
Schizophrenia and other psychotic disorders	mental disorders	295	AFR	0.733619	0.593701	0.533481	NH-WC
Schizophrenia and other psychotic disorders	mental disorders	295	EAS	-0.585152	0.615709	-0.50194	NH-WC
Schizophrenia and other psychotic disorders	mental disorders	295	EUR	-0.26763	0.674739	-0.419653	NH-WC
Psychosis	mental disorders	295.3	AFR	0.873085	0.554261	0.591388	NH-WC
Psychosis	mental disorders	295.3	NATIVE_AMERICAN	-0.480272	0.744806	-0.325496	NH-WC
Psychosis	mental disorders	295.3	EAS	-0.197359	0.865906	-0.168861	NH-WC
Psychosis	mental disorders	295.3	EUR	0.0369711	0.961163	0.0486944	NH-WC
Mood disorders	mental disorders	296	NATIVE_AMERICAN	-2.03204	1.49536e-05	-4.32937	NH-WC
Mood disorders	mental disorders	296	EUR	0.703586	0.0022964	3.04895	NH-WC
Mood disorders	mental disorders	296	EAS	-0.489673	0.136715	-1.48814	NH-WC
Mood disorders	mental disorders	296	AFR	0.495908	0.328922	0.976288	NH-WC
Bipolar	mental disorders	296.1	EUR	0.956659	0.146342	1.45257	NH-WC
Bipolar	mental disorders	296.1	NATIVE_AMERICAN	-1.46123	0.249762	-1.15093	NH-WC
Bipolar	mental disorders	296.1	EAS	-0.948348	0.324642	-0.984963	NH-WC
Bipolar	mental disorders	296.1	AFR	-0.477308	0.747481	-0.321963	NH-WC
Depression	mental disorders	296.2	NATIVE_AMERICAN	-1.87762	6.65356e-05	-3.98835	NH-WC
Depression	mental disorders	296.2	EUR	0.646779	0.00552978	2.77443	NH-WC
Depression	mental disorders	296.2	EAS	-0.466961	0.1617	-1.39938	NH-WC
Depression	mental disorders	296.2	AFR	0.523026	0.307035	1.02146	NH-WC
Major depressive disorder	mental disorders	296.22	NATIVE_AMERICAN	-1.86424	7.59971e-05	-3.95668	NH-WC
Major depressive disorder	mental disorders	296.22	EUR	0.629762	0.00690676	2.70131	NH-WC
Major depressive disorder	mental disorders	296.22	EAS	-0.450549	0.177033	-1.34995	NH-WC
Major depressive disorder	mental disorders	296.22	AFR	0.548769	0.283531	1.07242	NH-WC
Suicidal ideation or attempt	mental disorders	297	AFR	2.15983	0.0524314	1.93957	NH-WC
Suicidal ideation or attempt	mental disorders	297	NATIVE_AMERICAN	-2.91075	0.19765	-1.28827	NH-WC
Suicidal ideation or attempt	mental disorders	297	EUR	-0.178435	0.805099	-0.246753	NH-WC
Suicidal ideation or attempt	mental disorders	297	EAS	0.201628	0.838551	0.203747	NH-WC
Suicidal ideation	mental disorders	297.1	AFR	1.81047	0.190072	1.31037	NH-WC
Suicidal ideation	mental disorders	297.1	NATIVE_AMERICAN	-2.14517	0.35109	-0.932477	NH-WC
Suicidal ideation	mental disorders	297.1	EAS	-0.309084	0.80943	-0.241162	NH-WC
Suicidal ideation	mental disorders	297.1	EUR	0.129797	0.882527	0.147767	NH-WC
Anxiety disorders	mental disorders	300	NATIVE_AMERICAN	-1.50437	0.000263268	-3.649	NH-WC
Anxiety disorders	mental disorders	300	EUR	0.642508	0.00282054	2.98665	NH-WC
Anxiety disorders	mental disorders	300	EAS	-0.570694	0.0658697	-1.83931	NH-WC
Anxiety disorders	mental disorders	300	AFR	0.374828	0.450874	0.753959	NH-WC
Anxiety disorder	mental disorders	300.1	NATIVE_AMERICAN	-1.56687	0.00021661	-3.69881	NH-WC
Anxiety disorder	mental disorders	300.1	EUR	0.673357	0.00213461	3.07083	NH-WC
Anxiety disorder	mental disorders	300.1	EAS	-0.576205	0.0676034	-1.82764	NH-WC
Anxiety disorder	mental disorders	300.1	AFR	0.302205	0.54781	0.601046	NH-WC
Generalized anxiety disorder	mental disorders	300.11	AFR	2.07421	0.000370216	3.56045	NH-WC
Generalized anxiety disorder	mental disorders	300.11	NATIVE_AMERICAN	-1.91914	0.0100083	-2.57554	NH-WC
Generalized anxiety disorder	mental disorders	300.11	EAS	-0.255037	0.582645	-0.549525	NH-WC
Generalized anxiety disorder	mental disorders	300.11	EUR	0.09625	0.758549	0.307387	NH-WC
Agorophobia, social phobia, and panic disorder	mental disorders	300.12	EUR	0.645808	0.279986	1.08035	NH-WC
Agorophobia, social phobia, and panic disorder	mental disorders	300.12	EAS	-0.864482	0.335982	-0.962135	NH-WC
Agorophobia, social phobia, and panic disorder	mental disorders	300.12	NATIVE_AMERICAN	-0.476644	0.653546	-0.448842	NH-WC
Agorophobia, social phobia, and panic disorder	mental disorders	300.12	AFR	-0.538237	0.713851	-0.366689	NH-WC
Phobia	mental disorders	300.13	EUR	1.18029	0.250454	1.14925	NH-WC
Phobia	mental disorders	300.13	EAS	-1.89051	0.304104	-1.02767	NH-WC
Phobia	mental disorders	300.13	AFR	-1.36118	0.582472	-0.549777	NH-WC
Phobia	mental disorders	300.13	NATIVE_AMERICAN	-0.60908	0.70439	-0.379401	NH-WC
Generalized anxiety & phobic disorders	mental disorders	300.2	EUR	1.16984	0.255207	1.13779	NH-WC
Generalized anxiety & phobic disorders	mental disorders	300.2	EAS	-1.87661	0.30751	-1.02046	NH-WC
Generalized anxiety & phobic disorders	mental disorders	300.2	AFR	-1.28844	0.600199	-0.524115	NH-WC
Generalized anxiety & phobic disorders	mental disorders	300.2	NATIVE_AMERICAN	-0.623041	0.699793	-0.385601	NH-WC
Obsessive-compulsive disorders	mental disorders	300.3	NATIVE_AMERICAN	-2.8626	0.282393	-1.07496	NH-WC
Obsessive-compulsive disorders	mental disorders	300.3	EUR	0.558031	0.579385	0.554283	NH-WC
Obsessive-compulsive disorders	mental disorders	300.3	AFR	0.47695	0.814216	0.234991	NH-WC
Obsessive-compulsive disorders	mental disorders	300.3	EAS	-0.123091	0.922233	-0.0976213	NH-WC
Dysthymic disorder	mental disorders	300.4	NATIVE_AMERICAN	-2.01043	0.0878183	-1.70702	NH-WC
Dysthymic disorder	mental disorders	300.4	AFR	1.29024	0.143553	1.46269	NH-WC
Dysthymic disorder	mental disorders	300.4	EUR	0.414953	0.417816	0.810215	NH-WC
Dysthymic disorder	mental disorders	300.4	EAS	-0.50562	0.51329	-0.653723	NH-WC
Acute reaction to stress	mental disorders	300.8	AFR	2.64185	0.0586581	1.89075	NH-WC
Acute reaction to stress	mental disorders	300.8	EAS	-1.57973	0.518824	-0.645159	NH-WC
Acute reaction to stress	mental disorders	300.8	NATIVE_AMERICAN	-1.56167	0.571044	-0.566515	NH-WC
Acute reaction to stress	mental disorders	300.8	EUR	-0.028471	0.979927	-0.0251599	NH-WC
Posttraumatic stress disorder	mental disorders	300.9	AFR	-8.52168	0.0140219	-2.4567	NH-WC
Posttraumatic stress disorder	mental disorders	300.9	EUR	2.49109	0.0258418	2.22858	NH-WC
Posttraumatic stress disorder	mental disorders	300.9	EAS	-2.04282	0.191456	-1.30628	NH-WC
Posttraumatic stress disorder	mental disorders	300.9	NATIVE_AMERICAN	-1.45023	0.373888	-0.889215	NH-WC
Sexual and gender identity disorders	mental disorders	302	NATIVE_AMERICAN	0.749591	0.49037	0.689721	NH-WC
Sexual and gender identity disorders	mental disorders	302	EUR	-0.13191	0.838079	-0.204351	NH-WC
Sexual and gender identity disorders	mental disorders	302	AFR	-0.279215	0.864684	-0.170414	NH-WC
Sexual and gender identity disorders	mental disorders	302	EAS	-0.134236	0.892347	-0.135335	NH-WC
Decreased libido	mental disorders	302.1	NATIVE_AMERICAN	0.865841	0.470832	0.721125	NH-WC
Decreased libido	mental disorders	302.1	EUR	-0.299856	0.672316	-0.422971	NH-WC
Decreased libido	mental disorders	302.1	AFR	0.251005	0.878975	0.152268	NH-WC
Decreased libido	mental disorders	302.1	EAS	-0.057734	0.95908	-0.0513085	NH-WC
Psychogenic and somatoform disorders	mental disorders	303	EUR	-1.50482	0.000557332	-3.45157	NH-WC
Psychogenic and somatoform disorders	mental disorders	303	AFR	2.30645	0.011551	2.52557	NH-WC
Psychogenic and somatoform disorders	mental disorders	303	EAS	1.24402	0.0430331	2.02339	NH-WC
Psychogenic and somatoform disorders	mental disorders	303	NATIVE_AMERICAN	1.5957	0.0653796	1.84265	NH-WC
Psychogenic disorder	mental disorders	303.3	EUR	-1.82419	8.8828e-05	-3.91924	NH-WC
Psychogenic disorder	mental disorders	303.3	EAS	1.83789	0.0022707	3.05233	NH-WC
Psychogenic disorder	mental disorders	303.3	AFR	2.24194	0.0319449	2.1451	NH-WC
Psychogenic disorder	mental disorders	303.3	NATIVE_AMERICAN	1.61003	0.104878	1.62165	NH-WC
Gastrointestinal malfunction arising from mental factors	mental disorders	303.31	EUR	-1.61957	0.00100588	-3.28888	NH-WC
Gastrointestinal malfunction arising from mental factors	mental disorders	303.31	EAS	1.4699	0.0292179	2.18053	NH-WC
Gastrointestinal malfunction arising from mental factors	mental disorders	303.31	AFR	2.20435	0.0378942	2.076	NH-WC
Gastrointestinal malfunction arising from mental factors	mental disorders	303.31	NATIVE_AMERICAN	1.65883	0.0938479	1.67544	NH-WC
Adjustment reaction	mental disorders	304	NATIVE_AMERICAN	-2.79963	0.00701892	-2.69595	NH-WC
Adjustment reaction	mental disorders	304	AFR	1.54537	0.0275734	2.2033	NH-WC
Adjustment reaction	mental disorders	304	EAS	0.254296	0.616133	0.501338	NH-WC
Adjustment reaction	mental disorders	304	EUR	0.10447	0.784165	0.273895	NH-WC
NA 305		305	NATIVE_AMERICAN	-3.58237	0.00911686	-2.60764	NH-WC
NA 305		305	AFR	0.908342	0.316679	1.00131	NH-WC
NA 305		305	EAS	0.375807	0.508084	0.661823	NH-WC
NA 305		305	EUR	0.287258	0.535253	0.620008	NH-WC
Eating disorder	mental disorders	305.2	NATIVE_AMERICAN	-3.52723	0.264614	-1.11555	NH-WC
Eating disorder	mental disorders	305.2	AFR	1.41531	0.422579	0.801955	NH-WC
Eating disorder	mental disorders	305.2	EUR	0.321263	0.749691	0.319046	NH-WC
Eating disorder	mental disorders	305.2	EAS	-0.0541728	0.965997	-0.042629	NH-WC
Other mental disorder	mental disorders	306	NATIVE_AMERICAN	-2.24956	2.70897e-09	-5.94833	NH-WC
Other mental disorder	mental disorders	306	EUR	0.483346	0.029318	2.17918	NH-WC
Other mental disorder	mental disorders	306	AFR	1.22932	0.0581203	1.89479	NH-WC
Other mental disorder	mental disorders	306	EAS	0.203652	0.561055	0.581276	NH-WC
Mental disorders durring/after pregnancy	mental disorders	306.1	EUR	1.83635	0.0902359	1.69415	NH-WC
Mental disorders durring/after pregnancy	mental disorders	306.1	EAS	-2.11112	0.176717	-1.35093	NH-WC
Mental disorders durring/after pregnancy	mental disorders	306.1	NATIVE_AMERICAN	-2.12471	0.332712	-0.968666	NH-WC
Mental disorders durring/after pregnancy	mental disorders	306.1	AFR	-1.02343	0.670378	-0.425629	NH-WC
Tension headache	mental disorders	306.9	AFR	2.01268	0.0564063	1.90788	NH-WC
Tension headache	mental disorders	306.9	EUR	-0.624698	0.288701	-1.06098	NH-WC
Tension headache	mental disorders	306.9	EAS	0.679663	0.39737	0.846327	NH-WC
Tension headache	mental disorders	306.9	NATIVE_AMERICAN	-0.825732	0.567275	-0.572069	NH-WC
Pervasive developmental disorders	mental disorders	313	AFR	1.65369	0.0517975	1.94481	NH-WC
Pervasive developmental disorders	mental disorders	313	NATIVE_AMERICAN	-1.78223	0.12687	-1.52656	NH-WC
Pervasive developmental disorders	mental disorders	313	EAS	0.0843931	0.891059	0.136964	NH-WC
Pervasive developmental disorders	mental disorders	313	EUR	-0.0324704	0.943636	-0.070701	NH-WC
Attention deficit hyperactivity disorder	mental disorders	313.1	AFR	1.66109	0.0619316	1.86679	NH-WC
Attention deficit hyperactivity disorder	mental disorders	313.1	NATIVE_AMERICAN	-2.45067	0.0724562	-1.79624	NH-WC
Attention deficit hyperactivity disorder	mental disorders	313.1	EUR	0.136189	0.786705	0.270592	NH-WC
Attention deficit hyperactivity disorder	mental disorders	313.1	EAS	-0.0559828	0.9339	-0.0829386	NH-WC
Develomental delays and disorders	mental disorders	315	NATIVE_AMERICAN	1.87429	0.0436925	2.01703	NH-WC
Develomental delays and disorders	mental disorders	315	EUR	-0.770811	0.194169	-1.29835	NH-WC
Develomental delays and disorders	mental disorders	315	AFR	0.312222	0.846654	0.193389	NH-WC
Develomental delays and disorders	mental disorders	315	EAS	0.154303	0.874706	0.157684	NH-WC
Substance addiction and disorders	mental disorders	316	NATIVE_AMERICAN	1.2683	0.0166559	2.39422	NH-WC
Substance addiction and disorders	mental disorders	316	EAS	-0.881661	0.158617	-1.40974	NH-WC
Substance addiction and disorders	mental disorders	316	EUR	-0.085693	0.803285	-0.249098	NH-WC
Substance addiction and disorders	mental disorders	316	AFR	-0.200916	0.81611	-0.232551	NH-WC
Polyneuropathy due to drugs	mental disorders	316.1	EAS	1.05954	0.216821	1.23503	NH-WC
Polyneuropathy due to drugs	mental disorders	316.1	EUR	-0.683584	0.307257	-1.02099	NH-WC
Polyneuropathy due to drugs	mental disorders	316.1	NATIVE_AMERICAN	1.06449	0.352661	0.92944	NH-WC
Polyneuropathy due to drugs	mental disorders	316.1	AFR	-2.1824	0.40441	-0.83377	NH-WC
Alcohol-related disorders	mental disorders	317	AFR	-5.57107	0.000922285	-3.31322	NH-WC
Alcohol-related disorders	mental disorders	317	EAS	-3.5658	0.00494684	-2.81047	NH-WC
Alcohol-related disorders	mental disorders	317	NATIVE_AMERICAN	1.46786	0.0150662	2.43078	NH-WC
Alcohol-related disorders	mental disorders	317	EUR	0.965276	0.0575438	1.89916	NH-WC
Alcoholism	mental disorders	317.1	NATIVE_AMERICAN	1.8125	0.00394212	2.88276	NH-WC
Alcoholism	mental disorders	317.1	AFR	-4.66048	0.0100682	-2.57348	NH-WC
Alcoholism	mental disorders	317.1	EAS	-3.36	0.014759	-2.43824	NH-WC
Alcoholism	mental disorders	317.1	EUR	0.586776	0.265223	1.11413	NH-WC
Alcoholic liver damage	mental disorders	317.11	NATIVE_AMERICAN	2.94105	0.00228982	3.04982	NH-WC
Alcoholic liver damage	mental disorders	317.11	EAS	-8.68739	0.0554108	-1.91564	NH-WC
Alcoholic liver damage	mental disorders	317.11	AFR	-6.36754	0.0920432	-1.68472	NH-WC
Alcoholic liver damage	mental disorders	317.11	EUR	0.0846428	0.929038	0.0890557	NH-WC
Tobacco use disorder	mental disorders	318	EAS	-0.657009	0.0911482	-1.68937	NH-WC
Tobacco use disorder	mental disorders	318	EUR	0.25013	0.301017	1.03425	NH-WC
Tobacco use disorder	mental disorders	318	AFR	0.078346	0.885284	0.144274	NH-WC
Tobacco use disorder	mental disorders	318	NATIVE_AMERICAN	0.0291092	0.944719	0.0693395	NH-WC
Meningitis	neurological	320	EUR	1.43794	0.363323	0.909051	NH-WC
Meningitis	neurological	320	EAS	-3.12079	0.363628	-0.908473	NH-WC
Meningitis	neurological	320	NATIVE_AMERICAN	-3.01045	0.381927	-0.874352	NH-WC
Meningitis	neurological	320	AFR	1.06093	0.620888	0.494592	NH-WC
Encephalitis	neurological	323	AFR	2.05827	0.22994	1.20051	NH-WC
Encephalitis	neurological	323	EAS	-3.70671	0.344533	-0.945247	NH-WC
Encephalitis	neurological	323	NATIVE_AMERICAN	-1.20806	0.664226	-0.434086	NH-WC
Encephalitis	neurological	323	EUR	0.551494	0.691716	0.396527	NH-WC
Other CNS infection and poliomyelitis	neurological	324	NATIVE_AMERICAN	-2.55962	0.0431801	-2.02196	NH-WC
Other CNS infection and poliomyelitis	neurological	324	AFR	1.38605	0.0988962	1.65023	NH-WC
Other CNS infection and poliomyelitis	neurological	324	EUR	0.199095	0.681807	0.409999	NH-WC
Other CNS infection and poliomyelitis	neurological	324	EAS	0.0381359	0.954859	0.0566067	NH-WC
Sleep disorders	neurological	327	NATIVE_AMERICAN	-0.937427	0.0265429	-2.21818	NH-WC
Sleep disorders	neurological	327	AFR	0.965164	0.054345	1.92408	NH-WC
Sleep disorders	neurological	327	EUR	0.251122	0.262514	1.12047	NH-WC
Sleep disorders	neurological	327	EAS	-0.351695	0.297427	-1.04197	NH-WC
Hypersomnia	neurological	327.1	NATIVE_AMERICAN	-2.13881	0.07983	-1.75167	NH-WC
Hypersomnia	neurological	327.1	AFR	0.840458	0.372773	0.891292	NH-WC
Hypersomnia	neurological	327.1	EUR	0.299494	0.558818	0.584599	NH-WC
Hypersomnia	neurological	327.1	EAS	0.0214932	0.975902	0.0302075	NH-WC
Sleep apnea	neurological	327.3	EUR	0.422501	0.158257	1.41096	NH-WC
Sleep apnea	neurological	327.3	NATIVE_AMERICAN	-0.663772	0.22506	-1.21318	NH-WC
Sleep apnea	neurological	327.3	EAS	-0.440671	0.33609	-0.96192	NH-WC
Sleep apnea	neurological	327.3	AFR	-0.138114	0.83169	-0.212534	NH-WC
Central/nonobstroctive sleep apnea	neurological	327.31	EUR	0.599435	0.543473	0.607569	NH-WC
Central/nonobstroctive sleep apnea	neurological	327.31	NATIVE_AMERICAN	-1.11135	0.553121	-0.593089	NH-WC
Central/nonobstroctive sleep apnea	neurological	327.31	EAS	-0.881404	0.596014	-0.530141	NH-WC
Central/nonobstroctive sleep apnea	neurological	327.31	AFR	0.288543	0.872949	0.159914	NH-WC
Obstructive sleep apnea	neurological	327.32	EUR	0.522716	0.127964	1.52218	NH-WC
Obstructive sleep apnea	neurological	327.32	NATIVE_AMERICAN	-0.954757	0.137737	-1.48427	NH-WC
Obstructive sleep apnea	neurological	327.32	EAS	-0.470193	0.368635	-0.899034	NH-WC
Obstructive sleep apnea	neurological	327.32	AFR	-0.158531	0.826708	-0.218926	NH-WC
Insomnia	neurological	327.4	AFR	1.88565	0.000373007	3.55848	NH-WC
Insomnia	neurological	327.4	NATIVE_AMERICAN	-1.23679	0.0210451	-2.30718	NH-WC
Insomnia	neurological	327.4	EUR	-0.0801868	0.753239	-0.314371	NH-WC
Insomnia	neurological	327.4	EAS	0.0256141	0.946278	0.0673819	NH-WC
Organic or persistent insomnia	neurological	327.41	EAS	-1.59862	0.111574	-1.59116	NH-WC
Organic or persistent insomnia	neurological	327.41	EUR	0.728937	0.172817	1.36321	NH-WC
Organic or persistent insomnia	neurological	327.41	NATIVE_AMERICAN	-0.954456	0.318807	-0.996913	NH-WC
Organic or persistent insomnia	neurological	327.41	AFR	0.61596	0.521203	0.641493	NH-WC
Parasomnia	neurological	327.5	EAS	0.655018	0.586073	0.544535	NH-WC
Parasomnia	neurological	327.5	NATIVE_AMERICAN	-0.73878	0.720231	-0.35815	NH-WC
Parasomnia	neurological	327.5	EUR	-0.154669	0.872047	-0.161059	NH-WC
Parasomnia	neurological	327.5	AFR	-0.0807878	0.973073	-0.0337541	NH-WC
Circadian rhythm sleep disorder	neurological	327.6	NATIVE_AMERICAN	-2.11804	0.456587	-0.744478	NH-WC
Circadian rhythm sleep disorder	neurological	327.6	AFR	0.817174	0.701345	0.383505	NH-WC
Circadian rhythm sleep disorder	neurological	327.6	EUR	0.38862	0.744188	0.326312	NH-WC
Circadian rhythm sleep disorder	neurological	327.6	EAS	-0.184954	0.91183	-0.110731	NH-WC
Sleep related movement disorders	neurological	327.7	EUR	1.68731	0.0232227	2.26975	NH-WC
Sleep related movement disorders	neurological	327.7	NATIVE_AMERICAN	-2.74995	0.0621734	-1.86506	NH-WC
Sleep related movement disorders	neurological	327.7	EAS	-1.59922	0.174358	-1.35833	NH-WC
Sleep related movement disorders	neurological	327.7	AFR	-1.03308	0.483738	-0.700304	NH-WC
Restless legs syndrome	neurological	327.71	EUR	2.22636	0.0295842	2.17561	NH-WC
Restless legs syndrome	neurological	327.71	NATIVE_AMERICAN	-2.56229	0.155085	-1.4218	NH-WC
Restless legs syndrome	neurological	327.71	EAS	-2.06228	0.202652	-1.27403	NH-WC
Restless legs syndrome	neurological	327.71	AFR	-2.88315	0.209374	-1.25529	NH-WC
Other cerebral degenerations	neurological	331	EAS	-1.35767	0.454494	-0.747944	NH-WC
Other cerebral degenerations	neurological	331	EUR	0.539761	0.57373	0.562566	NH-WC
Other cerebral degenerations	neurological	331	NATIVE_AMERICAN	-0.413637	0.799038	-0.254593	NH-WC
Other cerebral degenerations	neurological	331	AFR	0.290035	0.872583	0.160379	NH-WC
Hydrocephalus	neurological	331.1	AFR	-3.60561	0.411567	-0.821139	NH-WC
Hydrocephalus	neurological	331.1	EUR	1.24277	0.419616	0.807088	NH-WC
Hydrocephalus	neurological	331.1	EAS	-1.09283	0.634556	-0.475325	NH-WC
Hydrocephalus	neurological	331.1	NATIVE_AMERICAN	-0.664484	0.78387	-0.274279	NH-WC
Cerebral degeneration, unspecified	neurological	331.9	EAS	-2.7667	0.458561	-0.741218	NH-WC
Cerebral degeneration, unspecified	neurological	331.9	EUR	1.12254	0.514673	0.651578	NH-WC
Cerebral degeneration, unspecified	neurological	331.9	NATIVE_AMERICAN	-2.06434	0.549771	-0.598103	NH-WC
Cerebral degeneration, unspecified	neurological	331.9	AFR	0.942162	0.704452	0.379318	NH-WC
Parkinson's disease	neurological	332	AFR	-2.02863	0.585983	-0.544666	NH-WC
Parkinson's disease	neurological	332	EUR	0.710757	0.632833	0.477743	NH-WC
Parkinson's disease	neurological	332	EAS	-0.884262	0.717316	-0.362048	NH-WC
Parkinson's disease	neurological	332	NATIVE_AMERICAN	-0.0070872	0.997509	-0.00312149	NH-WC
Extrapyramidal disease and abnormal movement disorders	neurological	333	AFR	1.46318	0.111169	1.59296	NH-WC
Extrapyramidal disease and abnormal movement disorders	neurological	333	NATIVE_AMERICAN	-1.44783	0.235091	-1.18735	NH-WC
Extrapyramidal disease and abnormal movement disorders	neurological	333	EAS	-0.110504	0.895032	-0.13194	NH-WC
Extrapyramidal disease and abnormal movement disorders	neurological	333	EUR	0.038255	0.943897	0.070373	NH-WC
Essential tremor	neurological	333.1	NATIVE_AMERICAN	-4.46722	0.0956415	-1.66636	NH-WC
Essential tremor	neurological	333.1	EUR	0.511671	0.553047	0.5932	NH-WC
Essential tremor	neurological	333.1	EAS	0.529734	0.611248	0.508293	NH-WC
Essential tremor	neurological	333.1	AFR	0.216366	0.896738	0.129784	NH-WC
Torsion dystonia	neurological	333.4	EAS	-2.91267	0.340429	-0.953319	NH-WC
Torsion dystonia	neurological	333.4	EUR	0.832324	0.521041	0.641742	NH-WC
Torsion dystonia	neurological	333.4	AFR	0.334664	0.891063	0.136959	NH-WC
Torsion dystonia	neurological	333.4	NATIVE_AMERICAN	-0.0975865	0.96068	-0.0492997	NH-WC
Degenerative disease of the spinal cord	neurological	334	EUR	1.66322	0.112257	1.58813	NH-WC
Degenerative disease of the spinal cord	neurological	334	NATIVE_AMERICAN	-2.06907	0.277465	-1.08603	NH-WC
Degenerative disease of the spinal cord	neurological	334	AFR	-2.14061	0.367865	-0.900481	NH-WC
Degenerative disease of the spinal cord	neurological	334	EAS	-1.41248	0.374175	-0.888681	NH-WC
Multiple sclerosis	neurological	335	EAS	-4.6628	0.226935	-1.20829	NH-WC
Multiple sclerosis	neurological	335	EUR	1.84804	0.232679	1.19349	NH-WC
Multiple sclerosis	neurological	335	NATIVE_AMERICAN	-1.52568	0.544314	-0.606302	NH-WC
Multiple sclerosis	neurological	335	AFR	0.0785479	0.975916	0.0301899	NH-WC
Disorders of the autonomic nervous system	neurological	337	AFR	2.25337	0.0472139	1.98438	NH-WC
Disorders of the autonomic nervous system	neurological	337	NATIVE_AMERICAN	-1.25938	0.499919	-0.674617	NH-WC
Disorders of the autonomic nervous system	neurological	337	EUR	-0.258874	0.742596	-0.328417	NH-WC
Disorders of the autonomic nervous system	neurological	337	EAS	-0.303896	0.822409	-0.224447	NH-WC
Peripheral autonomic neuropathy	neurological	337.1	NATIVE_AMERICAN	-3.17215	0.446636	-0.761035	NH-WC
Peripheral autonomic neuropathy	neurological	337.1	EAS	1.09402	0.501378	0.672323	NH-WC
Peripheral autonomic neuropathy	neurological	337.1	AFR	-0.40948	0.902115	-0.12299	NH-WC
Peripheral autonomic neuropathy	neurological	337.1	EUR	0.0874186	0.951596	0.0607032	NH-WC
Pain	neurological	338	NATIVE_AMERICAN	-0.733059	0.053942	-1.9273	NH-WC
Pain	neurological	338	AFR	0.588561	0.231372	1.19683	NH-WC
Pain	neurological	338	EUR	0.108133	0.599712	0.524815	NH-WC
Pain	neurological	338	EAS	0.0156254	0.958271	0.0523233	NH-WC
Acute pain	neurological	338.1	AFR	0.383928	0.472878	0.717805	NH-WC
Acute pain	neurological	338.1	EUR	-0.144365	0.528317	-0.630578	NH-WC
Acute pain	neurological	338.1	EAS	0.141083	0.673203	0.421756	NH-WC
Acute pain	neurological	338.1	NATIVE_AMERICAN	0.0312551	0.940484	0.074662	NH-WC
Chronic pain	neurological	338.2	NATIVE_AMERICAN	-0.920277	0.0269023	-2.21293	NH-WC
Chronic pain	neurological	338.2	EUR	0.31274	0.159857	1.40555	NH-WC
Chronic pain	neurological	338.2	AFR	0.640038	0.201135	1.27832	NH-WC
Chronic pain	neurological	338.2	EAS	-0.345975	0.295666	-1.04577	NH-WC
Other headache syndromes	neurological	339	AFR	1.40454	0.00741934	2.67741	NH-WC
Other headache syndromes	neurological	339	EAS	-0.223706	0.533948	-0.62199	NH-WC
Other headache syndromes	neurological	339	NATIVE_AMERICAN	-0.219087	0.624949	-0.488849	NH-WC
Other headache syndromes	neurological	339	EUR	-0.100187	0.673309	-0.421611	NH-WC
Migraine	neurological	340	EAS	-0.518421	0.234933	-1.18775	NH-WC
Migraine	neurological	340	EUR	0.232254	0.423875	0.799717	NH-WC
Migraine	neurological	340	AFR	-0.231583	0.752697	-0.315085	NH-WC
Migraine	neurological	340	NATIVE_AMERICAN	0.157325	0.755597	0.311268	NH-WC
Migrain with aura	neurological	340.1	NATIVE_AMERICAN	-1.8056	0.126068	-1.52979	NH-WC
Migrain with aura	neurological	340.1	EUR	0.513638	0.332712	0.968666	NH-WC
Migrain with aura	neurological	340.1	EAS	-0.160016	0.817455	-0.23082	NH-WC
Migrain with aura	neurological	340.1	AFR	0.0897107	0.939913	0.075379	NH-WC
Hemiplegia	neurological	342	EAS	-3.24374	0.323012	-0.988287	NH-WC
Hemiplegia	neurological	342	EUR	1.25931	0.380094	0.877723	NH-WC
Hemiplegia	neurological	342	AFR	-1.19145	0.703647	-0.380402	NH-WC
Hemiplegia	neurological	342	NATIVE_AMERICAN	-0.164776	0.935606	-0.0807943	NH-WC
Other paralytic syndromes	neurological	344	EAS	1.24304	0.22255	1.21977	NH-WC
Other paralytic syndromes	neurological	344	AFR	-2.6323	0.449259	-0.756651	NH-WC
Other paralytic syndromes	neurological	344	EUR	-0.41395	0.652191	-0.45072	NH-WC
Other paralytic syndromes	neurological	344	NATIVE_AMERICAN	-0.29343	0.880762	-0.150004	NH-WC
Epilepsy, recurrent seizures, convulsions	neurological	345	EUR	0.279115	0.575445	0.56005	NH-WC
Epilepsy, recurrent seizures, convulsions	neurological	345	EAS	-0.350084	0.632792	-0.477801	NH-WC
Epilepsy, recurrent seizures, convulsions	neurological	345	AFR	-0.400124	0.74428	-0.326191	NH-WC
Epilepsy, recurrent seizures, convulsions	neurological	345	NATIVE_AMERICAN	-0.148584	0.867588	-0.166723	NH-WC
Epilepsy	neurological	345.1	AFR	-1.41055	0.487635	-0.694076	NH-WC
Epilepsy	neurological	345.1	EUR	0.448797	0.526073	0.634012	NH-WC
Epilepsy	neurological	345.1	EAS	-0.43008	0.668504	-0.428203	NH-WC
Epilepsy	neurological	345.1	NATIVE_AMERICAN	-0.112924	0.92684	-0.0918216	NH-WC
Generalized convulsive epilepsy	neurological	345.11	AFR	-3.15261	0.45273	-0.750872	NH-WC
Generalized convulsive epilepsy	neurological	345.11	NATIVE_AMERICAN	1.20463	0.456614	0.744434	NH-WC
Generalized convulsive epilepsy	neurological	345.11	EUR	-0.117285	0.910401	-0.112532	NH-WC
Generalized convulsive epilepsy	neurological	345.11	EAS	0.00994342	0.994651	0.00670358	NH-WC
Partial epilepsy	neurological	345.12	EUR	-0.35831	0.631074	-0.480216	NH-WC
Partial epilepsy	neurological	345.12	EAS	0.376999	0.706886	0.376041	NH-WC
Partial epilepsy	neurological	345.12	NATIVE_AMERICAN	0.511726	0.717334	0.362024	NH-WC
Partial epilepsy	neurological	345.12	AFR	0.0843862	0.966612	0.041858	NH-WC
Convulsions	neurological	345.3	NATIVE_AMERICAN	-0.203387	0.834974	-0.208327	NH-WC
Convulsions	neurological	345.3	EUR	0.092929	0.857712	0.179287	NH-WC
Convulsions	neurological	345.3	EAS	-0.0817132	0.911735	-0.110851	NH-WC
Convulsions	neurological	345.3	AFR	0.0325868	0.978801	0.0265722	NH-WC
Abnormal findings on study of brain and/or nervous system	neurological	346	NATIVE_AMERICAN	-2.22183	0.154151	-1.42502	NH-WC
Abnormal findings on study of brain and/or nervous system	neurological	346	EUR	0.576232	0.398881	0.843621	NH-WC
Abnormal findings on study of brain and/or nervous system	neurological	346	AFR	-1.51988	0.404489	-0.833631	NH-WC
Abnormal findings on study of brain and/or nervous system	neurological	346	EAS	0.381992	0.636747	0.472252	NH-WC
Nonspecific abnormal findings on radiological and other examination of skull and head	neurological	346.1	EUR	1.56616	0.0701548	1.81091	NH-WC
Nonspecific abnormal findings on radiological and other examination of skull and head	neurological	346.1	NATIVE_AMERICAN	-3.42683	0.0764323	-1.77177	NH-WC
Nonspecific abnormal findings on radiological and other examination of skull and head	neurological	346.1	AFR	-3.55447	0.120751	-1.55163	NH-WC
Nonspecific abnormal findings on radiological and other examination of skull and head	neurological	346.1	EAS	-0.259773	0.796474	-0.257913	NH-WC
Other conditions of brain	neurological	348	EAS	-1.08252	0.118476	-1.5612	NH-WC
Other conditions of brain	neurological	348	EUR	0.617495	0.130471	1.51225	NH-WC
Other conditions of brain	neurological	348	NATIVE_AMERICAN	-0.390832	0.571679	-0.56558	NH-WC
Other conditions of brain	neurological	348	AFR	-0.295128	0.73857	-0.333747	NH-WC
Cerebral edema and compression of brain	neurological	348.2	AFR	-5.18031	0.0740868	-1.78608	NH-WC
Cerebral edema and compression of brain	neurological	348.2	EUR	1.21951	0.171104	1.36866	NH-WC
Cerebral edema and compression of brain	neurological	348.2	NATIVE_AMERICAN	-1.00988	0.505248	-0.666255	NH-WC
Cerebral edema and compression of brain	neurological	348.2	EAS	-0.543351	0.632028	-0.478874	NH-WC
Coma	neurological	348.7	EAS	-1.59276	0.22621	-1.21018	NH-WC
Coma	neurological	348.7	AFR	0.863165	0.441451	0.769746	NH-WC
Coma	neurological	348.7	NATIVE_AMERICAN	0.44391	0.652642	0.450094	NH-WC
Coma	neurological	348.7	EUR	0.128602	0.834272	0.209226	NH-WC
Encephalopathy, not elsewhere classified	neurological	348.8	EAS	-2.24413	0.17844	-1.34557	NH-WC
Encephalopathy, not elsewhere classified	neurological	348.8	NATIVE_AMERICAN	0.567966	0.589497	0.539565	NH-WC
Encephalopathy, not elsewhere classified	neurological	348.8	EUR	0.300261	0.671612	0.423937	NH-WC
Encephalopathy, not elsewhere classified	neurological	348.8	AFR	0.458987	0.736005	0.337148	NH-WC
Other conditions of brain, NOS	neurological	348.9	AFR	1.5442	0.078258	1.76088	NH-WC
Other conditions of brain, NOS	neurological	348.9	NATIVE_AMERICAN	-0.930752	0.396351	-0.848156	NH-WC
Other conditions of brain, NOS	neurological	348.9	EAS	-0.559007	0.52966	-0.628525	NH-WC
Other conditions of brain, NOS	neurological	348.9	EUR	0.0729579	0.890251	0.137987	NH-WC
Other and unspecified disorders of the nervous system	neurological	349	NATIVE_AMERICAN	1.09909	0.186755	1.32024	NH-WC
Other and unspecified disorders of the nervous system	neurological	349	EUR	-0.427346	0.411131	-0.821905	NH-WC
Other and unspecified disorders of the nervous system	neurological	349	AFR	0.48516	0.689602	0.399396	NH-WC
Other and unspecified disorders of the nervous system	neurological	349	EAS	-0.128214	0.885086	-0.144525	NH-WC
Abnormal movement	neurological	350	AFR	0.984837	0.100775	1.64111	NH-WC
Abnormal movement	neurological	350	NATIVE_AMERICAN	-0.67207	0.228567	-1.20406	NH-WC
Abnormal movement	neurological	350	EAS	0.320924	0.44648	0.761297	NH-WC
Abnormal movement	neurological	350	EUR	-0.151661	0.59653	-0.529398	NH-WC
Abnormal involuntary movements	neurological	350.1	AFR	1.09586	0.140809	1.47279	NH-WC
Abnormal involuntary movements	neurological	350.1	EAS	0.704764	0.153733	1.42647	NH-WC
Abnormal involuntary movements	neurological	350.1	NATIVE_AMERICAN	-0.820972	0.292077	-1.05358	NH-WC
Abnormal involuntary movements	neurological	350.1	EUR	-0.356631	0.323387	-0.987522	NH-WC
Abnormality of gait	neurological	350.2	AFR	1.02403	0.20156	1.27712	NH-WC
Abnormality of gait	neurological	350.2	NATIVE_AMERICAN	-0.903026	0.264902	-1.11488	NH-WC
Abnormality of gait	neurological	350.2	EAS	-0.278691	0.684759	-0.405978	NH-WC
Abnormality of gait	neurological	350.2	EUR	0.147659	0.728059	0.347708	NH-WC
Lack of coordination	neurological	350.3	NATIVE_AMERICAN	1.9306	0.0885362	1.70317	NH-WC
Lack of coordination	neurological	350.3	EUR	-0.863495	0.253395	-1.14214	NH-WC
Lack of coordination	neurological	350.3	EAS	0.258262	0.843066	0.197973	NH-WC
Lack of coordination	neurological	350.3	AFR	0.187028	0.927456	0.0910463	NH-WC
Disturbances of sensation of smell and taste	neurological	350.6	AFR	1.40142	0.202945	1.2732	NH-WC
Disturbances of sensation of smell and taste	neurological	350.6	NATIVE_AMERICAN	-1.3837	0.352058	-0.930605	NH-WC
Disturbances of sensation of smell and taste	neurological	350.6	EAS	-0.504981	0.647716	-0.456938	NH-WC
Disturbances of sensation of smell and taste	neurological	350.6	EUR	0.188001	0.78199	0.276726	NH-WC
Other peripheral nerve disorders	neurological	351	NATIVE_AMERICAN	-1.23095	0.0282985	-2.19312	NH-WC
Other peripheral nerve disorders	neurological	351	EUR	0.653329	0.0290722	2.18251	NH-WC
Other peripheral nerve disorders	neurological	351	EAS	-0.600135	0.185073	-1.3253	NH-WC
Other peripheral nerve disorders	neurological	351	AFR	-0.0847197	0.895309	-0.13159	NH-WC
Disorders of other cranial nerves	neurological	352	AFR	1.54194	0.198734	1.28517	NH-WC
Disorders of other cranial nerves	neurological	352	EAS	-1.81429	0.278258	-1.08424	NH-WC
Disorders of other cranial nerves	neurological	352	NATIVE_AMERICAN	-0.968096	0.533884	-0.622089	NH-WC
Disorders of other cranial nerves	neurological	352	EUR	0.438146	0.585672	0.545118	NH-WC
Trigeminal nerve disorders [CN5]	neurological	352.1	EAS	-5.98983	0.205412	-1.26628	NH-WC
Trigeminal nerve disorders [CN5]	neurological	352.1	AFR	1.38112	0.473703	0.716467	NH-WC
Trigeminal nerve disorders [CN5]	neurological	352.1	EUR	0.886336	0.517011	0.64796	NH-WC
Trigeminal nerve disorders [CN5]	neurological	352.1	NATIVE_AMERICAN	-0.35394	0.869159	-0.164727	NH-WC
Facial nerve disorders [CN7]	neurological	352.2	AFR	1.99047	0.154151	1.42502	NH-WC
Facial nerve disorders [CN7]	neurological	352.2	NATIVE_AMERICAN	-0.942312	0.653905	-0.448345	NH-WC
Facial nerve disorders [CN7]	neurological	352.2	EUR	-0.249556	0.788555	-0.268187	NH-WC
Facial nerve disorders [CN7]	neurological	352.2	EAS	-0.232112	0.881593	-0.14895	NH-WC
Nerve root and plexus disorders	neurological	353	EUR	1.29574	0.161963	1.3985	NH-WC
Nerve root and plexus disorders	neurological	353	AFR	-3.22772	0.225096	-1.21309	NH-WC
Nerve root and plexus disorders	neurological	353	EAS	-1.36973	0.337882	-0.958358	NH-WC
Nerve root and plexus disorders	neurological	353	NATIVE_AMERICAN	-0.669117	0.644754	-0.461062	NH-WC
Nerve plexus lesions	neurological	353.1	EUR	4.05708	0.0214187	2.30052	NH-WC
Nerve plexus lesions	neurological	353.1	EAS	-10.9237	0.0322638	-2.14113	NH-WC
Nerve plexus lesions	neurological	353.1	AFR	-7.47775	0.0726106	-1.79527	NH-WC
Nerve plexus lesions	neurological	353.1	NATIVE_AMERICAN	-0.96373	0.610227	-0.50975	NH-WC
Complex regional/central pain syndrome	neurological	355	EUR	0.796956	0.217102	1.23427	NH-WC
Complex regional/central pain syndrome	neurological	355	AFR	-1.43382	0.392063	-0.855881	NH-WC
Complex regional/central pain syndrome	neurological	355	NATIVE_AMERICAN	-0.974593	0.399323	-0.842831	NH-WC
Complex regional/central pain syndrome	neurological	355	EAS	-0.559319	0.54438	-0.606203	NH-WC
Chronic pain syndrome	neurological	355.1	EUR	1.11982	0.164318	1.39069	NH-WC
Chronic pain syndrome	neurological	355.1	AFR	-3.10327	0.181665	-1.33565	NH-WC
Chronic pain syndrome	neurological	355.1	EAS	-1.80446	0.211631	-1.24909	NH-WC
Chronic pain syndrome	neurological	355.1	NATIVE_AMERICAN	0.00293195	0.997945	0.00257535	NH-WC
Hereditary and idiopathic peripheral neuropathy	neurological	356	EUR	0.257248	0.629023	0.483103	NH-WC
Hereditary and idiopathic peripheral neuropathy	neurological	356	EAS	-0.394702	0.646106	-0.459179	NH-WC
Hereditary and idiopathic peripheral neuropathy	neurological	356	NATIVE_AMERICAN	-0.300233	0.74651	-0.323244	NH-WC
Hereditary and idiopathic peripheral neuropathy	neurological	356	AFR	-0.00352432	0.997534	-0.00309032	NH-WC
Inflammatory and toxic neuropathy	neurological	357	EUR	0.578897	0.0895717	1.69766	NH-WC
Inflammatory and toxic neuropathy	neurological	357	EAS	-0.690796	0.200827	-1.2792	NH-WC
Inflammatory and toxic neuropathy	neurological	357	NATIVE_AMERICAN	-0.681622	0.255512	-1.13706	NH-WC
Inflammatory and toxic neuropathy	neurological	357	AFR	-0.362116	0.631287	-0.479916	NH-WC
Myoneural disorders	neurological	358	NATIVE_AMERICAN	-1.18124	0.59128	-0.536982	NH-WC
Myoneural disorders	neurological	358	EAS	0.563867	0.653206	0.449313	NH-WC
Myoneural disorders	neurological	358	AFR	-0.545224	0.835014	-0.208275	NH-WC
Myoneural disorders	neurological	358	EUR	0.0881013	0.930955	0.0866428	NH-WC
Muscular dystrophies and other myopathies	neurological	359	EUR	-1.3104	0.0178502	-2.36871	NH-WC
Muscular dystrophies and other myopathies	neurological	359	AFR	2.13473	0.0424266	2.02931	NH-WC
Muscular dystrophies and other myopathies	neurological	359	EAS	1.29738	0.0954061	1.66754	NH-WC
Muscular dystrophies and other myopathies	neurological	359	NATIVE_AMERICAN	0.760533	0.517068	0.647872	NH-WC
Myopathy	neurological	359.2	EUR	-1.334	0.0216586	-2.2963	NH-WC
Myopathy	neurological	359.2	AFR	2.17658	0.0455327	1.9997	NH-WC
Myopathy	neurological	359.2	EAS	1.49554	0.0558818	1.91196	NH-WC
Myopathy	neurological	359.2	NATIVE_AMERICAN	0.318162	0.812112	0.237702	NH-WC
Disorders of the globe	sense organs	360	AFR	3.16573	0.0232127	2.26991	NH-WC
Disorders of the globe	sense organs	360	EUR	-1.85498	0.0363829	-2.09262	NH-WC
Disorders of the globe	sense organs	360	EAS	2.08461	0.0727578	1.79435	NH-WC
Disorders of the globe	sense organs	360	NATIVE_AMERICAN	-0.649729	0.814942	-0.234055	NH-WC
Retinal detachments and defects	sense organs	361	EUR	1.78527	0.125569	1.53181	NH-WC
Retinal detachments and defects	sense organs	361	EAS	-3.12986	0.192101	-1.30439	NH-WC
Retinal detachments and defects	sense organs	361	NATIVE_AMERICAN	-2.79418	0.2251	-1.21308	NH-WC
Retinal detachments and defects	sense organs	361	AFR	0.0613026	0.973112	0.0337049	NH-WC
Retinal detachment with retinal defect	sense organs	361.1	EAS	-3.71811	0.327241	-0.979686	NH-WC
Retinal detachment with retinal defect	sense organs	361.1	EUR	1.44459	0.366986	0.902133	NH-WC
Retinal detachment with retinal defect	sense organs	361.1	AFR	-2.41718	0.520839	-0.642052	NH-WC
Retinal detachment with retinal defect	sense organs	361.1	NATIVE_AMERICAN	0.062883	0.976076	0.029989	NH-WC
Other retinal disorders	sense organs	362	AFR	1.83462	0.0141651	2.45305	NH-WC
Other retinal disorders	sense organs	362	EAS	0.890788	0.130723	1.51126	NH-WC
Other retinal disorders	sense organs	362	EUR	-0.554663	0.17067	-1.37005	NH-WC
Other retinal disorders	sense organs	362	NATIVE_AMERICAN	-1.10431	0.2228	-1.21912	NH-WC
Degeneration of macula and posterior pole of retina	sense organs	362.2	AFR	2.08574	0.0151566	2.42862	NH-WC
Degeneration of macula and posterior pole of retina	sense organs	362.2	EUR	-0.351541	0.487846	-0.693738	NH-WC
Degeneration of macula and posterior pole of retina	sense organs	362.2	EAS	-0.311089	0.727776	-0.348086	NH-WC
Degeneration of macula and posterior pole of retina	sense organs	362.2	NATIVE_AMERICAN	-0.309581	0.748773	-0.320257	NH-WC
Macular degeneration, dry	sense organs	362.21	EAS	-1.78946	0.408614	-0.826335	NH-WC
Macular degeneration, dry	sense organs	362.21	NATIVE_AMERICAN	0.995529	0.518075	0.646315	NH-WC
Macular degeneration, dry	sense organs	362.21	AFR	0.874702	0.671494	0.424099	NH-WC
Macular degeneration, dry	sense organs	362.21	EUR	0.0219672	0.982999	0.0213087	NH-WC
Macular degeneration, wet	sense organs	362.22	EUR	3.71084	0.145165	1.45682	NH-WC
Macular degeneration, wet	sense organs	362.22	AFR	-6.73375	0.179402	-1.3426	NH-WC
Macular degeneration, wet	sense organs	362.22	EAS	-6.21161	0.242733	-1.16818	NH-WC
Macular degeneration, wet	sense organs	362.22	NATIVE_AMERICAN	-0.669116	0.826342	-0.219395	NH-WC
Cystoid macular degeneration of retina	sense organs	362.23	NATIVE_AMERICAN	-6.95891	0.146679	-1.45136	NH-WC
Cystoid macular degeneration of retina	sense organs	362.23	EUR	0.956205	0.464334	0.73173	NH-WC
Cystoid macular degeneration of retina	sense organs	362.23	AFR	1.32319	0.466966	0.727425	NH-WC
Cystoid macular degeneration of retina	sense organs	362.23	EAS	-0.604006	0.754685	-0.312468	NH-WC
Macular puckering of retina	sense organs	362.26	AFR	2.71208	0.00731575	2.68212	NH-WC
Macular puckering of retina	sense organs	362.26	NATIVE_AMERICAN	-5.25998	0.0763906	-1.77202	NH-WC
Macular puckering of retina	sense organs	362.26	EAS	-0.557612	0.691062	-0.397414	NH-WC
Macular puckering of retina	sense organs	362.26	EUR	0.0589735	0.941617	0.0732377	NH-WC
Drusen (degenerative) of retina	sense organs	362.27	EUR	-1.66391	0.024491	-2.24934	NH-WC
Drusen (degenerative) of retina	sense organs	362.27	EAS	1.72691	0.105023	1.62097	NH-WC
Drusen (degenerative) of retina	sense organs	362.27	NATIVE_AMERICAN	1.70843	0.197323	1.28922	NH-WC
Drusen (degenerative) of retina	sense organs	362.27	AFR	1.76817	0.296103	1.04483	NH-WC
Macular degeneration (senile) of retina NOS	sense organs	362.29	EUR	2.00388	0.116338	1.57033	NH-WC
Macular degeneration (senile) of retina NOS	sense organs	362.29	EAS	-2.78128	0.228167	-1.20509	NH-WC
Macular degeneration (senile) of retina NOS	sense organs	362.29	AFR	-2.21897	0.4126	-0.819327	NH-WC
Macular degeneration (senile) of retina NOS	sense organs	362.29	NATIVE_AMERICAN	-1.48418	0.464751	-0.731046	NH-WC
Other nondiabetic retinopathy	sense organs	362.3	EAS	2.02385	0.04853	1.9727	NH-WC
Other nondiabetic retinopathy	sense organs	362.3	NATIVE_AMERICAN	-7.55534	0.21273	-1.24609	NH-WC
Other nondiabetic retinopathy	sense organs	362.3	EUR	-0.888864	0.384393	-0.86983	NH-WC
Other nondiabetic retinopathy	sense organs	362.3	AFR	1.10727	0.618429	0.498078	NH-WC
Retinal vascular changes and abnomalities	sense organs	362.4	AFR	0.989403	0.610108	0.509919	NH-WC
Retinal vascular changes and abnomalities	sense organs	362.4	NATIVE_AMERICAN	-0.725456	0.734562	-0.339064	NH-WC
Retinal vascular changes and abnomalities	sense organs	362.4	EAS	0.478378	0.745281	0.324869	NH-WC
Retinal vascular changes and abnomalities	sense organs	362.4	EUR	-0.25225	0.803784	-0.248453	NH-WC
Peripheral retinal degenerations	sense organs	362.6	NATIVE_AMERICAN	-13.4946	0.0973076	-1.65805	NH-WC
Peripheral retinal degenerations	sense organs	362.6	AFR	1.57618	0.416768	0.812042	NH-WC
Peripheral retinal degenerations	sense organs	362.6	EUR	1.30096	0.422704	0.801738	NH-WC
Peripheral retinal degenerations	sense organs	362.6	EAS	-0.956139	0.685287	-0.405259	NH-WC
Retinal edema	sense organs	362.9	NATIVE_AMERICAN	-12.7789	0.0751456	-1.77957	NH-WC
Retinal edema	sense organs	362.9	AFR	1.92334	0.241717	1.17071	NH-WC
Retinal edema	sense organs	362.9	EUR	0.674232	0.613053	0.50572	NH-WC
Retinal edema	sense organs	362.9	EAS	-0.174464	0.925733	-0.0932147	NH-WC
Chorioretinal inflammations, scars, and other disorders of choroid	sense organs	363	AFR	1.70469	0.387348	0.864436	NH-WC
Chorioretinal inflammations, scars, and other disorders of choroid	sense organs	363	NATIVE_AMERICAN	-3.09038	0.416888	-0.811833	NH-WC
Chorioretinal inflammations, scars, and other disorders of choroid	sense organs	363	EAS	0.596111	0.728256	0.347447	NH-WC
Chorioretinal inflammations, scars, and other disorders of choroid	sense organs	363	EUR	-0.162343	0.897292	-0.129083	NH-WC
Corneal opacity and other disorders of cornea	sense organs	364	AFR	2.3719	0.0181607	2.36233	NH-WC
Corneal opacity and other disorders of cornea	sense organs	364	NATIVE_AMERICAN	-2.60159	0.203409	-1.2719	NH-WC
Corneal opacity and other disorders of cornea	sense organs	364	EUR	-0.292414	0.680807	-0.411362	NH-WC
Corneal opacity and other disorders of cornea	sense organs	364	EAS	0.144275	0.898101	0.12806	NH-WC
Corneal dystrophy	sense organs	364.5	AFR	2.9143	0.0541795	1.9254	NH-WC
Corneal dystrophy	sense organs	364.5	NATIVE_AMERICAN	-13.2425	0.113262	-1.5837	NH-WC
Corneal dystrophy	sense organs	364.5	EAS	0.238286	0.90115	0.124209	NH-WC
Corneal dystrophy	sense organs	364.5	EUR	-0.0917701	0.943577	-0.0707746	NH-WC
Glaucoma	sense organs	365	AFR	1.82779	0.0183015	2.35946	NH-WC
Glaucoma	sense organs	365	EUR	-0.814948	0.0442525	-2.01169	NH-WC
Glaucoma	sense organs	365	EAS	0.992238	0.0956399	1.66637	NH-WC
Glaucoma	sense organs	365	NATIVE_AMERICAN	-0.178792	0.83076	-0.213727	NH-WC
Open-angle glaucoma	sense organs	365.1	NATIVE_AMERICAN	-4.63057	0.0844133	-1.72563	NH-WC
Open-angle glaucoma	sense organs	365.1	EUR	1.32629	0.180865	1.3381	NH-WC
Open-angle glaucoma	sense organs	365.1	EAS	-1.62951	0.336117	-0.961865	NH-WC
Open-angle glaucoma	sense organs	365.1	AFR	1.0097	0.481667	0.703623	NH-WC
Primary open angle glaucoma	sense organs	365.11	NATIVE_AMERICAN	-6.18637	0.12539	-1.53254	NH-WC
Primary open angle glaucoma	sense organs	365.11	EUR	1.41487	0.267977	1.10773	NH-WC
Primary open angle glaucoma	sense organs	365.11	EAS	-1.51865	0.468478	-0.724958	NH-WC
Primary open angle glaucoma	sense organs	365.11	AFR	1.06955	0.547257	0.601875	NH-WC
Primary angle-closure glaucoma	sense organs	365.2	AFR	3.45959	0.00273568	2.99598	NH-WC
Primary angle-closure glaucoma	sense organs	365.2	EUR	-1.31222	0.127855	-1.52262	NH-WC
Primary angle-closure glaucoma	sense organs	365.2	EAS	1.30248	0.303209	1.02958	NH-WC
Primary angle-closure glaucoma	sense organs	365.2	NATIVE_AMERICAN	-2.96801	0.378222	-0.881178	NH-WC
Cataract	sense organs	366	NATIVE_AMERICAN	-3.37982	4.23328e-05	-4.09436	NH-WC
Cataract	sense organs	366	AFR	2.26266	0.000313997	3.60347	NH-WC
Cataract	sense organs	366	EAS	0.73079	0.144077	1.46078	NH-WC
Cataract	sense organs	366	EUR	-0.0370459	0.912013	-0.110499	NH-WC
Senile cataract	sense organs	366.2	NATIVE_AMERICAN	-4.05552	0.000159161	-3.77632	NH-WC
Senile cataract	sense organs	366.2	AFR	1.96287	0.00252459	3.02038	NH-WC
Senile cataract	sense organs	366.2	EAS	0.585622	0.26841	1.10673	NH-WC
Senile cataract	sense organs	366.2	EUR	0.0717773	0.846615	0.19344	NH-WC
Disorders of refraction and accommodation; blindness and low vision	sense organs	367	EAS	1.46779	0.000192442	3.72874	NH-WC
Disorders of refraction and accommodation; blindness and low vision	sense organs	367	AFR	2.20506	0.000238386	3.67442	NH-WC
Disorders of refraction and accommodation; blindness and low vision	sense organs	367	NATIVE_AMERICAN	-2.44935	0.0052986	-2.7883	NH-WC
Disorders of refraction and accommodation; blindness and low vision	sense organs	367	EUR	-0.779776	0.0102161	-2.56843	NH-WC
Myopia	sense organs	367.1	EAS	1.2739	0.0314674	2.15111	NH-WC
Myopia	sense organs	367.1	NATIVE_AMERICAN	-2.12905	0.142208	-1.46762	NH-WC
Myopia	sense organs	367.1	AFR	1.26914	0.209037	1.25622	NH-WC
Myopia	sense organs	367.1	EUR	-0.588349	0.236422	-1.18398	NH-WC
Astigmatism	sense organs	367.2	NATIVE_AMERICAN	-6.43427	0.00423365	-2.86021	NH-WC
Astigmatism	sense organs	367.2	AFR	2.09036	0.0101675	2.57008	NH-WC
Astigmatism	sense organs	367.2	EUR	0.208712	0.709868	0.372034	NH-WC
Astigmatism	sense organs	367.2	EAS	0.217701	0.783059	0.275335	NH-WC
Presbyopia	sense organs	367.4	NATIVE_AMERICAN	-3.43343	0.0488026	-1.97031	NH-WC
Presbyopia	sense organs	367.4	AFR	1.08842	0.302209	1.03171	NH-WC
Presbyopia	sense organs	367.4	EUR	0.306568	0.620492	0.495153	NH-WC
Presbyopia	sense organs	367.4	EAS	0.267204	0.750851	0.317517	NH-WC
Hypermetropia	sense organs	367.8	NATIVE_AMERICAN	-7.44888	0.103926	-1.62611	NH-WC
Hypermetropia	sense organs	367.8	AFR	2.00869	0.148531	1.44474	NH-WC
Hypermetropia	sense organs	367.8	EAS	0.902121	0.441514	0.769639	NH-WC
Hypermetropia	sense organs	367.8	EUR	-0.159966	0.864951	-0.170075	NH-WC
Blindness and low vision	sense organs	367.9	AFR	2.11947	0.016385	2.40023	NH-WC
Blindness and low vision	sense organs	367.9	EUR	-1.12021	0.0189328	-2.34685	NH-WC
Blindness and low vision	sense organs	367.9	EAS	1.16156	0.0915216	1.68743	NH-WC
Blindness and low vision	sense organs	367.9	NATIVE_AMERICAN	0.296345	0.771213	0.290789	NH-WC
Visual disturbances	sense organs	368	EAS	0.615388	0.138636	1.48089	NH-WC
Visual disturbances	sense organs	368	NATIVE_AMERICAN	-0.601379	0.333978	-0.966133	NH-WC
Visual disturbances	sense organs	368	EUR	-0.178587	0.563463	-0.577706	NH-WC
Visual disturbances	sense organs	368	AFR	0.203047	0.780311	0.278914	NH-WC
Diplopia and disorders of binocular vision	sense organs	368.2	EAS	0.823872	0.367501	0.901165	NH-WC
Diplopia and disorders of binocular vision	sense organs	368.2	NATIVE_AMERICAN	-0.975738	0.533813	-0.622196	NH-WC
Diplopia and disorders of binocular vision	sense organs	368.2	EUR	-0.24447	0.731178	-0.343559	NH-WC
Diplopia and disorders of binocular vision	sense organs	368.2	AFR	0.395526	0.804999	0.246883	NH-WC
Visual field defects	sense organs	368.4	NATIVE_AMERICAN	1.9181	0.100373	1.64305	NH-WC
Visual field defects	sense organs	368.4	EAS	-3.73	0.218244	-1.23121	NH-WC
Visual field defects	sense organs	368.4	AFR	-1.90816	0.523982	-0.637219	NH-WC
Visual field defects	sense organs	368.4	EUR	0.177551	0.856591	0.180715	NH-WC
Subjective visual disturbances	sense organs	368.9	EAS	-0.69531	0.587497	-0.542467	NH-WC
Subjective visual disturbances	sense organs	368.9	EUR	0.307588	0.691009	0.397486	NH-WC
Subjective visual disturbances	sense organs	368.9	NATIVE_AMERICAN	-0.0426442	0.97392	-0.0326923	NH-WC
Subjective visual disturbances	sense organs	368.9	AFR	-0.0440043	0.979745	-0.0253881	NH-WC
Infection of the eye	sense organs	369	AFR	0.830135	0.322867	0.988584	NH-WC
Infection of the eye	sense organs	369	NATIVE_AMERICAN	-0.492554	0.533665	-0.622421	NH-WC
Infection of the eye	sense organs	369	EAS	0.243746	0.663929	0.434495	NH-WC
Infection of the eye	sense organs	369	EUR	-0.141663	0.720002	-0.358456	NH-WC
Eye infection, viral	sense organs	369.2	AFR	1.54653	0.32394	0.986394	NH-WC
Eye infection, viral	sense organs	369.2	EUR	-0.490792	0.565084	-0.575307	NH-WC
Eye infection, viral	sense organs	369.2	EAS	0.570929	0.631799	0.479196	NH-WC
Eye infection, viral	sense organs	369.2	NATIVE_AMERICAN	-0.578238	0.763612	-0.300741	NH-WC
Conjunctivitis, infectious	sense organs	369.5	AFR	0.750504	0.410286	0.823391	NH-WC
Conjunctivitis, infectious	sense organs	369.5	NATIVE_AMERICAN	-0.456904	0.587347	-0.542684	NH-WC
Conjunctivitis, infectious	sense organs	369.5	EAS	0.214494	0.722658	0.354909	NH-WC
Conjunctivitis, infectious	sense organs	369.5	EUR	-0.118253	0.780718	-0.278383	NH-WC
Keratitis	sense organs	370	NATIVE_AMERICAN	-3.33631	0.22994	-1.20051	NH-WC
Keratitis	sense organs	370	AFR	1.01209	0.555678	0.589273	NH-WC
Keratitis	sense organs	370	EAS	0.468649	0.699905	0.385449	NH-WC
Keratitis	sense organs	370	EUR	0.191029	0.841456	0.200031	NH-WC
Inflammation of the eye	sense organs	371	NATIVE_AMERICAN	-2.68567	0.00349442	-2.92053	NH-WC
Inflammation of the eye	sense organs	371	AFR	1.33201	0.0427768	2.02588	NH-WC
Inflammation of the eye	sense organs	371	EAS	0.379849	0.420095	0.806256	NH-WC
Inflammation of the eye	sense organs	371	EUR	0.0945803	0.787908	0.269028	NH-WC
Uveitis, noninfectious or NOS	sense organs	371.1	EAS	1.90241	0.0519644	1.94343	NH-WC
Uveitis, noninfectious or NOS	sense organs	371.1	NATIVE_AMERICAN	-5.35749	0.271781	-1.09897	NH-WC
Uveitis, noninfectious or NOS	sense organs	371.1	EUR	-0.648791	0.532588	-0.62406	NH-WC
Uveitis, noninfectious or NOS	sense organs	371.1	AFR	-1.20493	0.742212	-0.328926	NH-WC
Conjunctivitis, noninfectious	sense organs	371.2	AFR	1.61915	0.115847	1.57245	NH-WC
Conjunctivitis, noninfectious	sense organs	371.2	NATIVE_AMERICAN	-0.794687	0.526341	-0.633601	NH-WC
Conjunctivitis, noninfectious	sense organs	371.2	EUR	-0.24658	0.668967	-0.427566	NH-WC
Conjunctivitis, noninfectious	sense organs	371.2	EAS	0.16442	0.847793	0.191935	NH-WC
Allergic conjunctivitis	sense organs	371.21	AFR	1.65385	0.139932	1.47604	NH-WC
Allergic conjunctivitis	sense organs	371.21	NATIVE_AMERICAN	-1.27027	0.396572	-0.847759	NH-WC
Allergic conjunctivitis	sense organs	371.21	EAS	0.568696	0.502788	0.670109	NH-WC
Allergic conjunctivitis	sense organs	371.21	EUR	-0.363059	0.558109	-0.585653	NH-WC
Inflammation of eyelids	sense organs	371.3	NATIVE_AMERICAN	-2.99335	0.00941588	-2.59657	NH-WC
Inflammation of eyelids	sense organs	371.3	AFR	1.42424	0.0533953	1.93171	NH-WC
Inflammation of eyelids	sense organs	371.3	EAS	0.499372	0.361803	0.911935	NH-WC
Inflammation of eyelids	sense organs	371.3	EUR	0.0243555	0.952909	0.0590539	NH-WC
Disorders of conjunctiva	sense organs	372	NATIVE_AMERICAN	-1.30578	0.344199	-0.9459	NH-WC
Disorders of conjunctiva	sense organs	372	EAS	0.725513	0.362827	0.909992	NH-WC
Disorders of conjunctiva	sense organs	372	AFR	1.03776	0.375136	0.886894	NH-WC
Disorders of conjunctiva	sense organs	372	EUR	-0.259066	0.663612	-0.434932	NH-WC
Other disorders of eyelids	sense organs	374	NATIVE_AMERICAN	-3.01279	0.0271229	-2.20974	NH-WC
Other disorders of eyelids	sense organs	374	AFR	1.56053	0.057886	1.89656	NH-WC
Other disorders of eyelids	sense organs	374	EAS	0.514543	0.431666	0.786344	NH-WC
Other disorders of eyelids	sense organs	374	EUR	-0.0275118	0.954467	-0.0570976	NH-WC
Ectropion or entropion	sense organs	374.1	NATIVE_AMERICAN	-1.58293	0.609064	-0.511411	NH-WC
Ectropion or entropion	sense organs	374.1	EUR	0.439923	0.762953	0.301605	NH-WC
Ectropion or entropion	sense organs	374.1	AFR	0.740434	0.766052	0.297543	NH-WC
Ectropion or entropion	sense organs	374.1	EAS	-0.534305	0.819833	-0.22776	NH-WC
Ptosis of eyelid	sense organs	374.3	NATIVE_AMERICAN	-2.22603	0.260191	-1.12594	NH-WC
Ptosis of eyelid	sense organs	374.3	AFR	1.2965	0.334789	0.964514	NH-WC
Ptosis of eyelid	sense organs	374.3	EAS	0.209167	0.853542	0.184602	NH-WC
Ptosis of eyelid	sense organs	374.3	EUR	0.0939029	0.905719	0.11844	NH-WC
Dermatochalasis	sense organs	374.6	AFR	2.24288	0.116867	1.56806	NH-WC
Dermatochalasis	sense organs	374.6	NATIVE_AMERICAN	-2.32461	0.397431	-0.846218	NH-WC
Dermatochalasis	sense organs	374.6	EAS	-0.54745	0.771567	-0.290326	NH-WC
Dermatochalasis	sense organs	374.6	EUR	-0.0144565	0.989121	-0.0136349	NH-WC
Disorders of lacrimal system	sense organs	375	NATIVE_AMERICAN	-2.19634	0.0136683	-2.46586	NH-WC
Disorders of lacrimal system	sense organs	375	AFR	1.50214	0.0283989	2.19173	NH-WC
Disorders of lacrimal system	sense organs	375	EAS	0.723344	0.124456	1.53634	NH-WC
Disorders of lacrimal system	sense organs	375	EUR	-0.182704	0.605384	-0.516674	NH-WC
Dry eyes	sense organs	375.1	NATIVE_AMERICAN	-2.79056	0.00648615	-2.72214	NH-WC
Dry eyes	sense organs	375.1	AFR	1.39772	0.054056	1.92639	NH-WC
Dry eyes	sense organs	375.1	EAS	0.513483	0.321213	0.991968	NH-WC
Dry eyes	sense organs	375.1	EUR	0.0513685	0.894761	0.132283	NH-WC
Epiphora	sense organs	375.2	EUR	-1.22625	0.0739954	-1.78664	NH-WC
Epiphora	sense organs	375.2	EAS	1.56721	0.0743884	1.78422	NH-WC
Epiphora	sense organs	375.2	AFR	2.22716	0.0789855	1.7566	NH-WC
Epiphora	sense organs	375.2	NATIVE_AMERICAN	-0.517317	0.772023	-0.28973	NH-WC
Disorders of optic nerve and visual pathways	sense organs	377	EUR	-0.966687	0.138685	-1.48071	NH-WC
Disorders of optic nerve and visual pathways	sense organs	377	EAS	1.19492	0.162161	1.39784	NH-WC
Disorders of optic nerve and visual pathways	sense organs	377	AFR	1.56266	0.244466	1.1639	NH-WC
Disorders of optic nerve and visual pathways	sense organs	377	NATIVE_AMERICAN	0.0843306	0.953947	0.0577508	NH-WC
Optic atrophy	sense organs	377.1	EUR	-1.48546	0.0889701	-1.70086	NH-WC
Optic atrophy	sense organs	377.1	NATIVE_AMERICAN	2.17597	0.139387	1.47808	NH-WC
Optic atrophy	sense organs	377.1	AFR	2.23947	0.17455	1.35773	NH-WC
Optic atrophy	sense organs	377.1	EAS	0.660602	0.671989	0.42342	NH-WC
Optic neuritis/neuropathy	sense organs	377.3	NATIVE_AMERICAN	-17.9118	0.0374508	-2.08082	NH-WC
Optic neuritis/neuropathy	sense organs	377.3	EUR	1.05789	0.462998	0.733919	NH-WC
Optic neuritis/neuropathy	sense organs	377.3	AFR	1.36742	0.48205	0.703008	NH-WC
Optic neuritis/neuropathy	sense organs	377.3	EAS	-0.0514279	0.976022	-0.0300566	NH-WC
Strabismus and other disorders of binocular eye movements	sense organs	378	NATIVE_AMERICAN	-1.38208	0.355329	-0.924302	NH-WC
Strabismus and other disorders of binocular eye movements	sense organs	378	EUR	0.38772	0.58976	0.539184	NH-WC
Strabismus and other disorders of binocular eye movements	sense organs	378	AFR	0.557818	0.685259	0.405298	NH-WC
Strabismus and other disorders of binocular eye movements	sense organs	378	EAS	-0.302106	0.7773	-0.28284	NH-WC
Strabismus (not specified as paralytic)	sense organs	378.1	NATIVE_AMERICAN	-1.30628	0.508471	-0.661221	NH-WC
Strabismus (not specified as paralytic)	sense organs	378.1	AFR	0.924952	0.579019	0.554818	NH-WC
Strabismus (not specified as paralytic)	sense organs	378.1	EAS	-0.882561	0.597387	-0.528162	NH-WC
Strabismus (not specified as paralytic)	sense organs	378.1	EUR	0.480795	0.624849	0.48899	NH-WC
Other disorders of eye	sense organs	379	NATIVE_AMERICAN	-1.31616	0.0612633	-1.87159	NH-WC
Other disorders of eye	sense organs	379	AFR	1.04776	0.110692	1.59509	NH-WC
Other disorders of eye	sense organs	379	EAS	0.298253	0.524486	0.636445	NH-WC
Other disorders of eye	sense organs	379	EUR	-0.0128427	0.968892	-0.0389986	NH-WC
Disorders of vitreous body	sense organs	379.2	NATIVE_AMERICAN	-1.48101	0.123053	-1.54208	NH-WC
Disorders of vitreous body	sense organs	379.2	EUR	0.529178	0.274056	1.09377	NH-WC
Disorders of vitreous body	sense organs	379.2	EAS	-0.634979	0.416565	-0.812394	NH-WC
Disorders of vitreous body	sense organs	379.2	AFR	0.659337	0.458303	0.741645	NH-WC
Disorders of iris and ciliary body	sense organs	379.5	EAS	1.96652	0.114984	1.57618	NH-WC
Disorders of iris and ciliary body	sense organs	379.5	NATIVE_AMERICAN	-3.51147	0.433895	-0.782544	NH-WC
Disorders of iris and ciliary body	sense organs	379.5	EUR	-0.81645	0.493746	-0.684363	NH-WC
Disorders of iris and ciliary body	sense organs	379.5	AFR	0.50312	0.860457	0.175793	NH-WC
Pain, swelling or discharge of eye	sense organs	379.9	AFR	1.52162	0.0843054	1.72623	NH-WC
Pain, swelling or discharge of eye	sense organs	379.9	EUR	-0.505485	0.254632	-1.13917	NH-WC
Pain, swelling or discharge of eye	sense organs	379.9	EAS	0.316644	0.634473	0.47544	NH-WC
Pain, swelling or discharge of eye	sense organs	379.9	NATIVE_AMERICAN	0.157536	0.855639	0.181928	NH-WC
Disorders of external ear	sense organs	380	AFR	1.60818	0.00750397	2.67361	NH-WC
Disorders of external ear	sense organs	380	NATIVE_AMERICAN	-1.40215	0.0472768	-1.98381	NH-WC
Disorders of external ear	sense organs	380	EAS	0.641477	0.136848	1.48763	NH-WC
Disorders of external ear	sense organs	380	EUR	-0.32561	0.290012	-1.0581	NH-WC
Otitis externa	sense organs	380.1	NATIVE_AMERICAN	-2.28826	0.125886	-1.53053	NH-WC
Otitis externa	sense organs	380.1	AFR	1.44987	0.132999	1.50238	NH-WC
Otitis externa	sense organs	380.1	EAS	0.348878	0.647401	0.457375	NH-WC
Otitis externa	sense organs	380.1	EUR	-0.0565773	0.919739	-0.100763	NH-WC
Impacted cerumen	sense organs	380.4	AFR	1.55229	0.0176601	2.37267	NH-WC
Impacted cerumen	sense organs	380.4	NATIVE_AMERICAN	-1.36397	0.084559	-1.72482	NH-WC
Impacted cerumen	sense organs	380.4	EAS	0.705842	0.141624	1.46977	NH-WC
Impacted cerumen	sense organs	380.4	EUR	-0.359349	0.294191	-1.04897	NH-WC
Otitis media and Eustachian tube disorders	sense organs	381	NATIVE_AMERICAN	-1.41551	0.0949828	-1.66968	NH-WC
Otitis media and Eustachian tube disorders	sense organs	381	AFR	1.08299	0.142438	1.46677	NH-WC
Otitis media and Eustachian tube disorders	sense organs	381	EUR	0.140614	0.713922	0.366594	NH-WC
Otitis media and Eustachian tube disorders	sense organs	381	EAS	-0.0410087	0.940035	-0.0752261	NH-WC
Otitis media	sense organs	381.1	AFR	1.31222	0.142455	1.46671	NH-WC
Otitis media	sense organs	381.1	NATIVE_AMERICAN	-1.60217	0.165416	-1.38708	NH-WC
Otitis media	sense organs	381.1	EAS	0.560018	0.347417	0.939611	NH-WC
Otitis media	sense organs	381.1	EUR	-0.229697	0.61719	-0.499836	NH-WC
Suppurative and unspecified otitis media	sense organs	381.11	AFR	1.02086	0.357537	0.920068	NH-WC
Suppurative and unspecified otitis media	sense organs	381.11	EAS	0.607799	0.379129	0.879502	NH-WC
Suppurative and unspecified otitis media	sense organs	381.11	NATIVE_AMERICAN	-0.889363	0.46676	-0.727761	NH-WC
Suppurative and unspecified otitis media	sense organs	381.11	EUR	-0.317291	0.550389	-0.597177	NH-WC
Eustachian tube disorders	sense organs	381.2	NATIVE_AMERICAN	-1.80003	0.14948	-1.44137	NH-WC
Eustachian tube disorders	sense organs	381.2	AFR	1.20209	0.210078	1.25335	NH-WC
Eustachian tube disorders	sense organs	381.2	EAS	-1.12596	0.256284	-1.13522	NH-WC
Eustachian tube disorders	sense organs	381.2	EUR	0.627645	0.284156	1.07103	NH-WC
Otorrhea	sense organs	381.9	AFR	2.33693	0.0875701	1.70836	NH-WC
Otorrhea	sense organs	381.9	NATIVE_AMERICAN	-1.63547	0.528647	-0.630073	NH-WC
Otorrhea	sense organs	381.9	EUR	-0.553339	0.558931	-0.58443	NH-WC
Otorrhea	sense organs	381.9	EAS	0.379512	0.791197	0.264756	NH-WC
Otalgia	sense organs	382	AFR	1.87596	0.00824036	2.64206	NH-WC
Otalgia	sense organs	382	NATIVE_AMERICAN	-1.78806	0.0771692	-1.76735	NH-WC
Otalgia	sense organs	382	EUR	-0.0388165	0.925551	-0.0934433	NH-WC
Otalgia	sense organs	382	EAS	-0.034471	0.95524	-0.0561278	NH-WC
Other disorders of tympanic membrane	sense organs	384	EAS	1.94167	0.0363629	2.09285	NH-WC
Other disorders of tympanic membrane	sense organs	384	EUR	-1.49087	0.0579767	-1.89587	NH-WC
Other disorders of tympanic membrane	sense organs	384	AFR	2.00237	0.21069	1.25167	NH-WC
Other disorders of tympanic membrane	sense organs	384	NATIVE_AMERICAN	-0.413647	0.852915	-0.1854	NH-WC
Other disorders of middle ear and mastoid	sense organs	385	EAS	0.949581	0.46888	0.724303	NH-WC
Other disorders of middle ear and mastoid	sense organs	385	EUR	-0.388189	0.720531	-0.35775	NH-WC
Other disorders of middle ear and mastoid	sense organs	385	NATIVE_AMERICAN	-0.867174	0.730741	-0.34414	NH-WC
Other disorders of middle ear and mastoid	sense organs	385	AFR	0.316834	0.904518	0.119956	NH-WC
Vertiginous syndromes and other disorders of vestibular system	sense organs	386	AFR	2.20378	4.27246e-05	4.09223	NH-WC
Vertiginous syndromes and other disorders of vestibular system	sense organs	386	EUR	-0.730161	0.00272545	-2.99712	NH-WC
Vertiginous syndromes and other disorders of vestibular system	sense organs	386	EAS	0.885015	0.0105012	2.55887	NH-WC
Vertiginous syndromes and other disorders of vestibular system	sense organs	386	NATIVE_AMERICAN	-0.507981	0.318281	-0.997998	NH-WC
Meniere's disease	sense organs	386.1	EUR	2.51768	0.230029	1.20028	NH-WC
Meniere's disease	sense organs	386.1	NATIVE_AMERICAN	-6.65907	0.248375	-1.15431	NH-WC
Meniere's disease	sense organs	386.1	EAS	-3.37237	0.394793	-0.850958	NH-WC
Meniere's disease	sense organs	386.1	AFR	0.284281	0.920838	0.0993787	NH-WC
Peripheral or central vertigo	sense organs	386.2	AFR	2.63613	0.000753713	3.36926	NH-WC
Peripheral or central vertigo	sense organs	386.2	NATIVE_AMERICAN	-4.13655	0.0305141	-2.16335	NH-WC
Peripheral or central vertigo	sense organs	386.2	EAS	0.860364	0.216743	1.23524	NH-WC
Peripheral or central vertigo	sense organs	386.2	EUR	-0.535803	0.294808	-1.04763	NH-WC
Labyrinthitis	sense organs	386.3	EAS	1.60881	0.104919	1.62146	NH-WC
Labyrinthitis	sense organs	386.3	NATIVE_AMERICAN	-4.95533	0.253357	-1.14223	NH-WC
Labyrinthitis	sense organs	386.3	EUR	-0.58158	0.553276	-0.592859	NH-WC
Labyrinthitis	sense organs	386.3	AFR	0.524029	0.829938	0.214781	NH-WC
Dizziness and giddiness (Light-headedness and vertigo)	sense organs	386.9	AFR	2.24767	3.5976e-05	4.13191	NH-WC
Dizziness and giddiness (Light-headedness and vertigo)	sense organs	386.9	EUR	-0.823619	0.000865837	-3.33084	NH-WC
Dizziness and giddiness (Light-headedness and vertigo)	sense organs	386.9	EAS	0.902514	0.0106635	2.55354	NH-WC
Dizziness and giddiness (Light-headedness and vertigo)	sense organs	386.9	NATIVE_AMERICAN	-0.216472	0.670123	-0.425979	NH-WC
Other disorders of ear	sense organs	388	AFR	1.56813	0.0454397	2.00056	NH-WC
Other disorders of ear	sense organs	388	EUR	-0.364091	0.380033	-0.877835	NH-WC
Other disorders of ear	sense organs	388	NATIVE_AMERICAN	-0.74487	0.414284	-0.816378	NH-WC
Other disorders of ear	sense organs	388	EAS	0.421641	0.475437	0.713661	NH-WC
Hearing loss	sense organs	389	NATIVE_AMERICAN	-2.01869	0.00153685	-3.16763	NH-WC
Hearing loss	sense organs	389	EUR	0.520956	0.0868018	1.71252	NH-WC
Hearing loss	sense organs	389	AFR	0.860081	0.142152	1.46783	NH-WC
Hearing loss	sense organs	389	EAS	-0.373718	0.417685	-0.810444	NH-WC
Sensorineural hearing loss	sense organs	389.1	NATIVE_AMERICAN	-5.70397	0.000326014	-3.5937	NH-WC
Sensorineural hearing loss	sense organs	389.1	AFR	2.12572	0.00208823	3.07739	NH-WC
Sensorineural hearing loss	sense organs	389.1	EUR	0.267662	0.548418	0.600132	NH-WC
Sensorineural hearing loss	sense organs	389.1	EAS	0.145784	0.82182	0.225205	NH-WC
Conductive hearing loss	sense organs	389.2	AFR	1.41927	0.394331	0.85179	NH-WC
Conductive hearing loss	sense organs	389.2	EUR	-0.63493	0.445474	-0.762982	NH-WC
Conductive hearing loss	sense organs	389.2	EAS	0.598466	0.616923	0.500216	NH-WC
Conductive hearing loss	sense organs	389.2	NATIVE_AMERICAN	0.208513	0.900695	0.124784	NH-WC
Tinnitus	sense organs	389.4	NATIVE_AMERICAN	-2.72128	0.0170908	-2.38475	NH-WC
Tinnitus	sense organs	389.4	EUR	0.595103	0.20429	1.26942	NH-WC
Tinnitus	sense organs	389.4	AFR	0.397502	0.65851	0.441971	NH-WC
Tinnitus	sense organs	389.4	EAS	-0.101668	0.872154	-0.160923	NH-WC
Disorders of acoustic nerve	sense organs	389.5	NATIVE_AMERICAN	-3.01826	0.320408	-0.993619	NH-WC
Disorders of acoustic nerve	sense organs	389.5	EAS	0.531962	0.66193	0.43725	NH-WC
Disorders of acoustic nerve	sense organs	389.5	AFR	0.628516	0.769018	0.29366	NH-WC
Disorders of acoustic nerve	sense organs	389.5	EUR	0.122106	0.906067	0.118001	NH-WC
Rheumatic disease of the heart valves	circulatory system	394	NATIVE_AMERICAN	-2.06003	0.0963216	-1.66295	NH-WC
Rheumatic disease of the heart valves	circulatory system	394	EAS	0.539474	0.436526	0.778073	NH-WC
Rheumatic disease of the heart valves	circulatory system	394	EUR	0.219587	0.679564	0.413058	NH-WC
Rheumatic disease of the heart valves	circulatory system	394	AFR	0.128323	0.909095	0.11418	NH-WC
Mitral valve stenosis and aortic valve stenosis	circulatory system	394.1	EUR	1.68036	0.358643	0.917954	NH-WC
Mitral valve stenosis and aortic valve stenosis	circulatory system	394.1	NATIVE_AMERICAN	-3.63839	0.384895	-0.868913	NH-WC
Mitral valve stenosis and aortic valve stenosis	circulatory system	394.1	EAS	-1.40506	0.618008	-0.498675	NH-WC
Mitral valve stenosis and aortic valve stenosis	circulatory system	394.1	AFR	-0.66138	0.84164	-0.199796	NH-WC
Mitral valve disease	circulatory system	394.2	NATIVE_AMERICAN	-1.83583	0.270354	-1.10225	NH-WC
Mitral valve disease	circulatory system	394.2	EAS	0.6381	0.481831	0.703361	NH-WC
Mitral valve disease	circulatory system	394.2	EUR	0.16537	0.818644	0.229289	NH-WC
Mitral valve disease	circulatory system	394.2	AFR	-0.183847	0.910775	-0.112061	NH-WC
Disease of tricuspid valve	circulatory system	394.7	NATIVE_AMERICAN	-3.18807	0.195281	-1.29511	NH-WC
Disease of tricuspid valve	circulatory system	394.7	EAS	0.704706	0.496553	0.679923	NH-WC
Disease of tricuspid valve	circulatory system	394.7	AFR	0.394103	0.824105	0.222269	NH-WC
Disease of tricuspid valve	circulatory system	394.7	EUR	0.182151	0.83303	0.210817	NH-WC
Heart valve disorders	circulatory system	395	NATIVE_AMERICAN	-1.30066	0.0736722	-1.78864	NH-WC
Heart valve disorders	circulatory system	395	AFR	-0.973268	0.276837	-1.08745	NH-WC
Heart valve disorders	circulatory system	395	EUR	0.350186	0.34097	0.95225	NH-WC
Heart valve disorders	circulatory system	395	EAS	0.434181	0.380732	0.876549	NH-WC
Nonrheumatic mitral valve disorders	circulatory system	395.1	NATIVE_AMERICAN	-2.87269	0.0162841	-2.40249	NH-WC
Nonrheumatic mitral valve disorders	circulatory system	395.1	EUR	0.924797	0.0770716	1.76794	NH-WC
Nonrheumatic mitral valve disorders	circulatory system	395.1	AFR	-0.967874	0.407195	-0.828839	NH-WC
Nonrheumatic mitral valve disorders	circulatory system	395.1	EAS	-0.00274679	0.996765	-0.0040543	NH-WC
Nonrheumatic aortic valve disorders	circulatory system	395.2	EAS	-0.350554	0.683183	-0.408123	NH-WC
Nonrheumatic aortic valve disorders	circulatory system	395.2	NATIVE_AMERICAN	0.338466	0.685957	0.404348	NH-WC
Nonrheumatic aortic valve disorders	circulatory system	395.2	AFR	-0.323491	0.779736	-0.279663	NH-WC
Nonrheumatic aortic valve disorders	circulatory system	395.2	EUR	0.0797209	0.876741	0.155101	NH-WC
Nonrheumatic tricuspid valve disorders	circulatory system	395.3	AFR	-2.01435	0.31586	-1.003	NH-WC
Nonrheumatic tricuspid valve disorders	circulatory system	395.3	NATIVE_AMERICAN	-1.43068	0.332909	-0.968271	NH-WC
Nonrheumatic tricuspid valve disorders	circulatory system	395.3	EUR	0.562331	0.444542	0.764545	NH-WC
Nonrheumatic tricuspid valve disorders	circulatory system	395.3	EAS	0.306909	0.737723	0.33487	NH-WC
Nonrheumatic pulmonary valve disorders	circulatory system	395.4	EAS	1.16078	0.288181	1.06212	NH-WC
Nonrheumatic pulmonary valve disorders	circulatory system	395.4	NATIVE_AMERICAN	-2.60303	0.383293	-0.871845	NH-WC
Nonrheumatic pulmonary valve disorders	circulatory system	395.4	AFR	-2.98699	0.430887	-0.787674	NH-WC
Nonrheumatic pulmonary valve disorders	circulatory system	395.4	EUR	0.0733943	0.94593	0.0678181	NH-WC
Heart valve replaced	circulatory system	395.6	EAS	-1.40285	0.296968	-1.04296	NH-WC
Heart valve replaced	circulatory system	395.6	EUR	0.754374	0.304529	1.02677	NH-WC
Heart valve replaced	circulatory system	395.6	AFR	-0.938332	0.558824	-0.58459	NH-WC
Heart valve replaced	circulatory system	395.6	NATIVE_AMERICAN	-0.172264	0.881562	-0.14899	NH-WC
Abnormal heart sounds	circulatory system	396	NATIVE_AMERICAN	-0.920227	0.264589	-1.11561	NH-WC
Abnormal heart sounds	circulatory system	396	EUR	0.262933	0.539281	0.6139	NH-WC
Abnormal heart sounds	circulatory system	396	AFR	0.297365	0.739564	0.332431	NH-WC
Abnormal heart sounds	circulatory system	396	EAS	-0.114882	0.857135	-0.180023	NH-WC
Hypertension	circulatory system	401	EUR	-0.645948	0.00542069	-2.78091	NH-WC
Hypertension	circulatory system	401	NATIVE_AMERICAN	0.80981	0.0542955	1.92447	NH-WC
Hypertension	circulatory system	401	EAS	0.592241	0.081733	1.74072	NH-WC
Hypertension	circulatory system	401	AFR	0.69795	0.209974	1.25364	NH-WC
Essential hypertension	circulatory system	401.1	EUR	-0.629379	0.00677448	-2.70773	NH-WC
Essential hypertension	circulatory system	401.1	NATIVE_AMERICAN	0.784659	0.0619719	1.8665	NH-WC
Essential hypertension	circulatory system	401.1	EAS	0.631706	0.0633761	1.85654	NH-WC
Essential hypertension	circulatory system	401.1	AFR	0.541748	0.327987	0.978176	NH-WC
Hypertensive heart and/or renal disease	circulatory system	401.2	AFR	1.841	0.00417963	2.86428	NH-WC
Hypertensive heart and/or renal disease	circulatory system	401.2	EUR	-0.777256	0.0166754	-2.39379	NH-WC
Hypertensive heart and/or renal disease	circulatory system	401.2	EAS	0.630095	0.220571	1.22501	NH-WC
Hypertensive heart and/or renal disease	circulatory system	401.2	NATIVE_AMERICAN	0.290073	0.634773	0.47502	NH-WC
Hypertensive heart disease	circulatory system	401.21	AFR	1.6523	0.0610958	1.8728	NH-WC
Hypertensive heart disease	circulatory system	401.21	NATIVE_AMERICAN	-1.97569	0.125461	-1.53225	NH-WC
Hypertensive heart disease	circulatory system	401.21	EAS	-1.1177	0.296231	-1.04455	NH-WC
Hypertensive heart disease	circulatory system	401.21	EUR	0.395679	0.49731	0.678729	NH-WC
Hypertensive chronic kidney disease	circulatory system	401.22	EUR	-1.22475	0.000536519	-3.46183	NH-WC
Hypertensive chronic kidney disease	circulatory system	401.22	EAS	1.38671	0.00674928	2.70897	NH-WC
Hypertensive chronic kidney disease	circulatory system	401.22	AFR	1.89442	0.0079223	2.65536	NH-WC
Hypertensive chronic kidney disease	circulatory system	401.22	NATIVE_AMERICAN	0.595614	0.399591	0.842351	NH-WC
Other hypertensive complications	circulatory system	401.3	EUR	-1.24485	0.000364222	-3.56474	NH-WC
Other hypertensive complications	circulatory system	401.3	NATIVE_AMERICAN	1.80466	0.00255668	3.01655	NH-WC
Other hypertensive complications	circulatory system	401.3	AFR	1.94461	0.00644549	2.72421	NH-WC
Other hypertensive complications	circulatory system	401.3	EAS	0.569357	0.337365	0.959384	NH-WC
Elevated blood pressure reading without diagnosis of hypertension	circulatory system	402	EUR	0.603397	0.117694	1.56453	NH-WC
Elevated blood pressure reading without diagnosis of hypertension	circulatory system	402	EAS	-0.80355	0.186591	-1.32073	NH-WC
Elevated blood pressure reading without diagnosis of hypertension	circulatory system	402	NATIVE_AMERICAN	-0.691492	0.316107	-1.00249	NH-WC
Elevated blood pressure reading without diagnosis of hypertension	circulatory system	402	AFR	-0.214756	0.798814	-0.254882	NH-WC
Ischemic Heart Disease	circulatory system	411	AFR	1.18878	0.0526492	1.93779	NH-WC
Ischemic Heart Disease	circulatory system	411	EAS	0.734087	0.0984385	1.65247	NH-WC
Ischemic Heart Disease	circulatory system	411	NATIVE_AMERICAN	-0.784603	0.17574	-1.35399	NH-WC
Ischemic Heart Disease	circulatory system	411	EUR	-0.344183	0.247488	-1.15647	NH-WC
Unstable angina (intermediate coronary syndrome)	circulatory system	411.1	EUR	-1.82568	0.00251206	-3.02188	NH-WC
Unstable angina (intermediate coronary syndrome)	circulatory system	411.1	EAS	2.23124	0.00526155	2.79057	NH-WC
Unstable angina (intermediate coronary syndrome)	circulatory system	411.1	AFR	1.89914	0.128026	1.52193	NH-WC
Unstable angina (intermediate coronary syndrome)	circulatory system	411.1	NATIVE_AMERICAN	1.13095	0.385978	0.866935	NH-WC
Myocardial infarction	circulatory system	411.2	NATIVE_AMERICAN	1.05843	0.152993	1.42904	NH-WC
Myocardial infarction	circulatory system	411.2	EUR	-0.39952	0.385944	-0.866996	NH-WC
Myocardial infarction	circulatory system	411.2	AFR	-0.592932	0.605219	-0.516909	NH-WC
Myocardial infarction	circulatory system	411.2	EAS	0.343003	0.638429	0.469896	NH-WC
Angina pectoris	circulatory system	411.3	EAS	1.69583	0.00356722	2.91409	NH-WC
Angina pectoris	circulatory system	411.3	EUR	-1.07078	0.012779	-2.48987	NH-WC
Angina pectoris	circulatory system	411.3	AFR	1.91496	0.0179393	2.36687	NH-WC
Angina pectoris	circulatory system	411.3	NATIVE_AMERICAN	-0.970447	0.362923	-0.90981	NH-WC
Coronary atherosclerosis	circulatory system	411.4	AFR	1.43514	0.0220829	2.28894	NH-WC
Coronary atherosclerosis	circulatory system	411.4	NATIVE_AMERICAN	-1.43022	0.0308455	-2.15906	NH-WC
Coronary atherosclerosis	circulatory system	411.4	EAS	0.858835	0.0632631	1.85734	NH-WC
Coronary atherosclerosis	circulatory system	411.4	EUR	-0.310523	0.324201	-0.985862	NH-WC
Other chronic ischemic heart disease, unspecified	circulatory system	411.8	EAS	0.803507	0.390764	0.858232	NH-WC
Other chronic ischemic heart disease, unspecified	circulatory system	411.8	NATIVE_AMERICAN	-0.969473	0.510908	-0.657424	NH-WC
Other chronic ischemic heart disease, unspecified	circulatory system	411.8	AFR	-0.264823	0.862454	-0.173251	NH-WC
Other chronic ischemic heart disease, unspecified	circulatory system	411.8	EUR	-0.0638357	0.927163	-0.0914152	NH-WC
Other acute and subacute forms of ischemic heart disease	circulatory system	411.9	EUR	-1.73875	0.0146933	-2.43985	NH-WC
Other acute and subacute forms of ischemic heart disease	circulatory system	411.9	NATIVE_AMERICAN	2.28356	0.057937	1.89617	NH-WC
Other acute and subacute forms of ischemic heart disease	circulatory system	411.9	EAS	1.57327	0.148771	1.44389	NH-WC
Other acute and subacute forms of ischemic heart disease	circulatory system	411.9	AFR	1.53008	0.346475	0.941448	NH-WC
Other forms of chronic heart disease	circulatory system	414	AFR	0.474938	0.633545	0.476743	NH-WC
Other forms of chronic heart disease	circulatory system	414	EAS	-0.292774	0.717662	-0.361586	NH-WC
Other forms of chronic heart disease	circulatory system	414	NATIVE_AMERICAN	0.266928	0.744422	0.326003	NH-WC
Other forms of chronic heart disease	circulatory system	414	EUR	-0.0801051	0.86757	-0.166746	NH-WC
ASCVD	circulatory system	414.2	AFR	0.556162	0.576713	0.558192	NH-WC
ASCVD	circulatory system	414.2	NATIVE_AMERICAN	0.309816	0.707914	0.374659	NH-WC
ASCVD	circulatory system	414.2	EUR	-0.148099	0.758804	-0.307051	NH-WC
ASCVD	circulatory system	414.2	EAS	-0.197819	0.806375	-0.245105	NH-WC
Pulmonary heart disease	circulatory system	415	AFR	-3.81136	0.00712095	-2.69113	NH-WC
Pulmonary heart disease	circulatory system	415	EUR	0.946423	0.050723	1.95382	NH-WC
Pulmonary heart disease	circulatory system	415	EAS	-1.46633	0.0861433	-1.7161	NH-WC
Pulmonary heart disease	circulatory system	415	NATIVE_AMERICAN	0.357156	0.596796	0.529014	NH-WC
Acute pulmonary heart disease	circulatory system	415.1	AFR	-4.34017	0.072976	-1.79298	NH-WC
Acute pulmonary heart disease	circulatory system	415.1	EUR	1.01599	0.210253	1.25287	NH-WC
Acute pulmonary heart disease	circulatory system	415.1	EAS	-1.09605	0.399275	-0.842917	NH-WC
Acute pulmonary heart disease	circulatory system	415.1	NATIVE_AMERICAN	0.0733417	0.949356	0.0635156	NH-WC
Pulmonary embolism and infarction, acute	circulatory system	415.11	AFR	-4.30571	0.0751221	-1.77972	NH-WC
Pulmonary embolism and infarction, acute	circulatory system	415.11	EUR	1.01024	0.212742	1.24606	NH-WC
Pulmonary embolism and infarction, acute	circulatory system	415.11	EAS	-1.07611	0.406158	-0.830673	NH-WC
Pulmonary embolism and infarction, acute	circulatory system	415.11	NATIVE_AMERICAN	0.0606091	0.958267	0.0523278	NH-WC
Chronic pulmonary heart disease	circulatory system	415.2	EUR	1.12183	0.059217	1.88658	NH-WC
Chronic pulmonary heart disease	circulatory system	415.2	EAS	-2.19751	0.061597	-1.86919	NH-WC
Chronic pulmonary heart disease	circulatory system	415.2	AFR	-1.9427	0.178273	-1.34609	NH-WC
Chronic pulmonary heart disease	circulatory system	415.2	NATIVE_AMERICAN	-0.115529	0.892558	-0.135068	NH-WC
Primary pulmonary hypertension	circulatory system	415.21	EAS	-4.30675	0.153677	-1.42666	NH-WC
Primary pulmonary hypertension	circulatory system	415.21	EUR	1.3531	0.243979	1.1651	NH-WC
Primary pulmonary hypertension	circulatory system	415.21	AFR	-3.06218	0.304633	-1.02655	NH-WC
Primary pulmonary hypertension	circulatory system	415.21	NATIVE_AMERICAN	0.479895	0.733901	0.339941	NH-WC
Cardiomegaly	circulatory system	416	EAS	0.7105	0.157372	1.41397	NH-WC
Cardiomegaly	circulatory system	416	EUR	-0.315842	0.37031	-0.895892	NH-WC
Cardiomegaly	circulatory system	416	AFR	-0.0917636	0.912062	-0.110438	NH-WC
Cardiomegaly	circulatory system	416	NATIVE_AMERICAN	0.0410732	0.949449	0.0633989	NH-WC
Nonspecific chest pain	circulatory system	418	AFR	2.13583	4.01742e-05	4.10648	NH-WC
Nonspecific chest pain	circulatory system	418	EUR	-0.851923	8.19795e-05	-3.93854	NH-WC
Nonspecific chest pain	circulatory system	418	EAS	1.07251	0.000509619	3.47565	NH-WC
Nonspecific chest pain	circulatory system	418	NATIVE_AMERICAN	-0.201236	0.63656	-0.472514	NH-WC
Precordial pain	circulatory system	418.1	AFR	1.69123	0.0762489	1.77288	NH-WC
Precordial pain	circulatory system	418.1	EUR	-0.804697	0.10332	-1.62897	NH-WC
Precordial pain	circulatory system	418.1	EAS	0.945449	0.174134	1.35904	NH-WC
Precordial pain	circulatory system	418.1	NATIVE_AMERICAN	-0.0720942	0.945331	-0.0685705	NH-WC
Carditis	circulatory system	420	NATIVE_AMERICAN	-2.0451	0.0889071	-1.70119	NH-WC
Carditis	circulatory system	420	EUR	0.652364	0.236218	1.18449	NH-WC
Carditis	circulatory system	420	EAS	-0.185712	0.805465	-0.246281	NH-WC
Carditis	circulatory system	420	AFR	-0.160615	0.888485	-0.140222	NH-WC
Pericarditis	circulatory system	420.2	EUR	1.36062	0.0584779	1.8921	NH-WC
Pericarditis	circulatory system	420.2	NATIVE_AMERICAN	-2.96586	0.0589011	-1.88893	NH-WC
Pericarditis	circulatory system	420.2	AFR	-1.28649	0.413696	-0.817407	NH-WC
Pericarditis	circulatory system	420.2	EAS	-0.684752	0.480227	-0.705937	NH-WC
Endocarditis	circulatory system	420.3	EAS	1.13574	0.287842	1.06287	NH-WC
Endocarditis	circulatory system	420.3	AFR	1.43036	0.358274	0.918659	NH-WC
Endocarditis	circulatory system	420.3	EUR	-0.744049	0.362477	-0.910655	NH-WC
Endocarditis	circulatory system	420.3	NATIVE_AMERICAN	-0.710317	0.718047	-0.361071	NH-WC
Cardiomyopathy	circulatory system	425	EUR	-0.914784	0.0241286	-2.25508	NH-WC
Cardiomyopathy	circulatory system	425	EAS	0.963206	0.104737	1.62231	NH-WC
Cardiomyopathy	circulatory system	425	NATIVE_AMERICAN	1.00814	0.170088	1.37192	NH-WC
Cardiomyopathy	circulatory system	425	AFR	0.857651	0.347334	0.939773	NH-WC
Primary/intrinsic cardiomyopathies	circulatory system	425.1	EUR	-0.828836	0.0583759	-1.89286	NH-WC
Primary/intrinsic cardiomyopathies	circulatory system	425.1	EAS	0.904638	0.15796	1.41197	NH-WC
Primary/intrinsic cardiomyopathies	circulatory system	425.1	NATIVE_AMERICAN	1.08097	0.161499	1.40005	NH-WC
Primary/intrinsic cardiomyopathies	circulatory system	425.1	AFR	0.428805	0.679642	0.412951	NH-WC
Secondary/extrinsic cardiomyopathies	circulatory system	425.2	EAS	1.86557	0.0122744	2.50416	NH-WC
Secondary/extrinsic cardiomyopathies	circulatory system	425.2	EUR	-1.09868	0.0876568	-1.70789	NH-WC
Secondary/extrinsic cardiomyopathies	circulatory system	425.2	AFR	0.993598	0.501234	0.672549	NH-WC
Secondary/extrinsic cardiomyopathies	circulatory system	425.2	NATIVE_AMERICAN	-0.875178	0.612567	-0.506413	NH-WC
Cardiac conduction disorders	circulatory system	426	EAS	0.653575	0.0937622	1.67588	NH-WC
Cardiac conduction disorders	circulatory system	426	EUR	-0.286281	0.288264	-1.06194	NH-WC
Cardiac conduction disorders	circulatory system	426	AFR	0.474113	0.428386	0.791956	NH-WC
Cardiac conduction disorders	circulatory system	426	NATIVE_AMERICAN	-0.336088	0.507047	-0.663443	NH-WC
Atrioventricular [AV] block	circulatory system	426.2	EAS	1.32432	0.08597	1.71705	NH-WC
Atrioventricular [AV] block	circulatory system	426.2	NATIVE_AMERICAN	-2.2224	0.182679	-1.33255	NH-WC
Atrioventricular [AV] block	circulatory system	426.2	AFR	-1.9269	0.294376	-1.04857	NH-WC
Atrioventricular [AV] block	circulatory system	426.2	EUR	0.0994817	0.883143	0.146986	NH-WC
First degree AV block	circulatory system	426.21	EUR	4.86293	0.0124352	2.49955	NH-WC
First degree AV block	circulatory system	426.21	EAS	-7.9259	0.054927	-1.91945	NH-WC
First degree AV block	circulatory system	426.21	AFR	-4.37467	0.168044	-1.37852	NH-WC
First degree AV block	circulatory system	426.21	NATIVE_AMERICAN	-4.03125	0.212401	-1.24699	NH-WC
Mobitz II AV block	circulatory system	426.22	EUR	2.87174	0.0584045	1.89265	NH-WC
Mobitz II AV block	circulatory system	426.22	NATIVE_AMERICAN	-5.05893	0.143973	-1.46116	NH-WC
Mobitz II AV block	circulatory system	426.22	AFR	-2.93188	0.298613	-1.03941	NH-WC
Mobitz II AV block	circulatory system	426.22	EAS	-1.99408	0.370782	-0.89501	NH-WC
Second degree AV block	circulatory system	426.23	NATIVE_AMERICAN	-20.7664	0.0403554	-2.05009	NH-WC
Second degree AV block	circulatory system	426.23	EAS	2.35584	0.0472215	1.98431	NH-WC
Second degree AV block	circulatory system	426.23	EUR	-0.858115	0.474493	-0.715188	NH-WC
Second degree AV block	circulatory system	426.23	AFR	1.34759	0.549188	0.598977	NH-WC
Atrioventricular block, complete	circulatory system	426.24	EAS	2.18492	0.0120225	2.51148	NH-WC
Atrioventricular block, complete	circulatory system	426.24	AFR	-3.57872	0.254065	-1.14053	NH-WC
Atrioventricular block, complete	circulatory system	426.24	EUR	-0.86168	0.293073	-1.0514	NH-WC
Atrioventricular block, complete	circulatory system	426.24	NATIVE_AMERICAN	-0.370841	0.843161	-0.197852	NH-WC
Bundle branch block	circulatory system	426.3	EAS	-0.933426	0.408015	-0.827392	NH-WC
Bundle branch block	circulatory system	426.3	NATIVE_AMERICAN	0.442579	0.645848	0.459538	NH-WC
Bundle branch block	circulatory system	426.3	EUR	0.14785	0.806608	0.244804	NH-WC
Bundle branch block	circulatory system	426.3	AFR	0.0641352	0.958717	0.0517639	NH-WC
Right bundle branch block	circulatory system	426.31	NATIVE_AMERICAN	1.2485	0.251799	1.14599	NH-WC
Right bundle branch block	circulatory system	426.31	EAS	-1.11472	0.466394	-0.728358	NH-WC
Right bundle branch block	circulatory system	426.31	AFR	-1.41326	0.485067	-0.698177	NH-WC
Right bundle branch block	circulatory system	426.31	EUR	0.118721	0.879117	0.152089	NH-WC
Left bundle branch block	circulatory system	426.32	NATIVE_AMERICAN	-2.90525	0.263329	-1.11856	NH-WC
Left bundle branch block	circulatory system	426.32	AFR	1.40858	0.344761	0.944799	NH-WC
Left bundle branch block	circulatory system	426.32	EUR	0.489333	0.631648	0.479409	NH-WC
Left bundle branch block	circulatory system	426.32	EAS	-0.713517	0.674393	-0.420127	NH-WC
Abnormal electrocardiogram [ECG] [EKG]	circulatory system	426.7	AFR	1.34939	0.0223206	2.28487	NH-WC
Abnormal electrocardiogram [ECG] [EKG]	circulatory system	426.7	EUR	-0.523191	0.0626476	-1.86168	NH-WC
Abnormal electrocardiogram [ECG] [EKG]	circulatory system	426.7	EAS	0.736494	0.072327	1.79705	NH-WC
Abnormal electrocardiogram [ECG] [EKG]	circulatory system	426.7	NATIVE_AMERICAN	-0.326085	0.555156	-0.590052	NH-WC
Other cardiac conduction disorders	circulatory system	426.8	NATIVE_AMERICAN	2.19392	0.109179	1.60189	NH-WC
Other cardiac conduction disorders	circulatory system	426.8	EAS	-1.32471	0.597805	-0.527559	NH-WC
Other cardiac conduction disorders	circulatory system	426.8	EUR	-0.552238	0.598382	-0.526729	NH-WC
Other cardiac conduction disorders	circulatory system	426.8	AFR	-0.279271	0.924086	-0.0952882	NH-WC
Cardiac pacemaker/device in situ	circulatory system	426.9	AFR	-1.81191	0.240907	-1.17272	NH-WC
Cardiac pacemaker/device in situ	circulatory system	426.9	EUR	0.54305	0.373487	0.889962	NH-WC
Cardiac pacemaker/device in situ	circulatory system	426.9	NATIVE_AMERICAN	-0.933287	0.41024	-0.823471	NH-WC
Cardiac pacemaker/device in situ	circulatory system	426.9	EAS	0.147578	0.858609	0.178145	NH-WC
Cardiac pacemaker in situ	circulatory system	426.91	AFR	-5.33159	0.0143503	-2.44837	NH-WC
Cardiac pacemaker in situ	circulatory system	426.91	EUR	0.481737	0.486336	0.696147	NH-WC
Cardiac pacemaker in situ	circulatory system	426.91	EAS	0.548353	0.527944	0.631148	NH-WC
Cardiac pacemaker in situ	circulatory system	426.91	NATIVE_AMERICAN	-0.119293	0.916432	-0.10493	NH-WC
Cardiac defibrillator in situ	circulatory system	426.92	EAS	0.668665	0.512975	0.654213	NH-WC
Cardiac defibrillator in situ	circulatory system	426.92	AFR	-1.25558	0.540437	-0.612152	NH-WC
Cardiac defibrillator in situ	circulatory system	426.92	NATIVE_AMERICAN	-0.13472	0.925382	-0.0936567	NH-WC
Cardiac defibrillator in situ	circulatory system	426.92	EUR	-0.0644723	0.933495	-0.0834483	NH-WC
Cardiac dysrhythmias	circulatory system	427	AFR	-0.664988	0.226251	-1.21007	NH-WC
Cardiac dysrhythmias	circulatory system	427	EUR	0.126031	0.57425	0.561803	NH-WC
Cardiac dysrhythmias	circulatory system	427	NATIVE_AMERICAN	-0.118172	0.768269	-0.29464	NH-WC
Cardiac dysrhythmias	circulatory system	427	EAS	0.0578913	0.859375	0.177169	NH-WC
Paroxysmal tachycardia, unspecified	circulatory system	427.1	AFR	-1.58734	0.150447	-1.43795	NH-WC
Paroxysmal tachycardia, unspecified	circulatory system	427.1	NATIVE_AMERICAN	-0.887187	0.253315	-1.14234	NH-WC
Paroxysmal tachycardia, unspecified	circulatory system	427.1	EUR	0.411658	0.317213	1.0002	NH-WC
Paroxysmal tachycardia, unspecified	circulatory system	427.1	EAS	0.223409	0.68223	0.409422	NH-WC
Paroxysmal supraventricular tachycardia	circulatory system	427.11	NATIVE_AMERICAN	-1.25047	0.217413	-1.23344	NH-WC
Paroxysmal supraventricular tachycardia	circulatory system	427.11	EUR	0.480471	0.351054	0.932547	NH-WC
Paroxysmal supraventricular tachycardia	circulatory system	427.11	AFR	-1.01718	0.428428	-0.791884	NH-WC
Paroxysmal supraventricular tachycardia	circulatory system	427.11	EAS	0.115532	0.866484	0.168126	NH-WC
Paroxysmal ventricular tachycardia	circulatory system	427.12	AFR	-2.10409	0.217263	-1.23384	NH-WC
Paroxysmal ventricular tachycardia	circulatory system	427.12	NATIVE_AMERICAN	0.713052	0.435887	0.779157	NH-WC
Paroxysmal ventricular tachycardia	circulatory system	427.12	EAS	0.167153	0.843964	0.196825	NH-WC
Paroxysmal ventricular tachycardia	circulatory system	427.12	EUR	-0.00176385	0.997558	-0.00306018	NH-WC
Atrial fibrillation and flutter	circulatory system	427.2	AFR	-4.40091	0.000298114	-3.61693	NH-WC
Atrial fibrillation and flutter	circulatory system	427.2	EUR	0.910541	0.0345509	2.11358	NH-WC
Atrial fibrillation and flutter	circulatory system	427.2	EAS	-0.509426	0.435653	-0.779555	NH-WC
Atrial fibrillation and flutter	circulatory system	427.2	NATIVE_AMERICAN	-0.0285483	0.965287	-0.0435204	NH-WC
Atrial fibrillation	circulatory system	427.21	AFR	-4.2989	0.000485022	-3.48889	NH-WC
Atrial fibrillation	circulatory system	427.21	EUR	0.826768	0.0570197	1.90316	NH-WC
Atrial fibrillation	circulatory system	427.21	EAS	-0.393312	0.548428	-0.600117	NH-WC
Atrial fibrillation	circulatory system	427.21	NATIVE_AMERICAN	0.0246241	0.970441	0.0370553	NH-WC
Atrial flutter	circulatory system	427.22	AFR	-8.70106	3.06863e-05	-4.16831	NH-WC
Atrial flutter	circulatory system	427.22	EUR	1.82607	0.0178052	2.36964	NH-WC
Atrial flutter	circulatory system	427.22	EAS	-1.1299	0.314013	-1.00684	NH-WC
Atrial flutter	circulatory system	427.22	NATIVE_AMERICAN	-0.11434	0.910387	-0.11255	NH-WC
Other specified cardiac dysrhythmias	circulatory system	427.3	NATIVE_AMERICAN	-1.207	0.0796175	-1.75291	NH-WC
Other specified cardiac dysrhythmias	circulatory system	427.3	AFR	0.618662	0.360119	0.915138	NH-WC
Other specified cardiac dysrhythmias	circulatory system	427.3	EUR	0.28206	0.408371	0.826764	NH-WC
Other specified cardiac dysrhythmias	circulatory system	427.3	EAS	-0.182771	0.71957	-0.359034	NH-WC
Cardiac arrest and ventricular fibrillation	circulatory system	427.4	EAS	-1.55983	0.424939	-0.797881	NH-WC
Cardiac arrest and ventricular fibrillation	circulatory system	427.4	EUR	0.382971	0.693414	0.394227	NH-WC
Cardiac arrest and ventricular fibrillation	circulatory system	427.4	AFR	0.366337	0.843287	0.197691	NH-WC
Cardiac arrest and ventricular fibrillation	circulatory system	427.4	NATIVE_AMERICAN	0.14938	0.924112	0.0952555	NH-WC
Ventricular fibrillation and flutter	circulatory system	427.41	AFR	2.46524	0.100985	1.6401	NH-WC
Ventricular fibrillation and flutter	circulatory system	427.41	EUR	-0.862765	0.409735	-0.824361	NH-WC
Ventricular fibrillation and flutter	circulatory system	427.41	EAS	0.12369	0.947274	0.0661309	NH-WC
Ventricular fibrillation and flutter	circulatory system	427.41	NATIVE_AMERICAN	0.0994108	0.965321	0.0434773	NH-WC
Cardiac arrest	circulatory system	427.42	AFR	-6.31154	0.138598	-1.48103	NH-WC
Cardiac arrest	circulatory system	427.42	EUR	2.15984	0.179548	1.34215	NH-WC
Cardiac arrest	circulatory system	427.42	EAS	-4.61988	0.219525	-1.22779	NH-WC
Cardiac arrest	circulatory system	427.42	NATIVE_AMERICAN	0.166869	0.928326	0.0899515	NH-WC
Arrhythmia (cardiac) NOS	circulatory system	427.5	AFR	-0.539665	0.660853	-0.438736	NH-WC
Arrhythmia (cardiac) NOS	circulatory system	427.5	NATIVE_AMERICAN	0.305644	0.712371	0.368673	NH-WC
Arrhythmia (cardiac) NOS	circulatory system	427.5	EAS	-0.0649113	0.932791	-0.084334	NH-WC
Arrhythmia (cardiac) NOS	circulatory system	427.5	EUR	0.019964	0.967955	0.0401736	NH-WC
Premature beats	circulatory system	427.6	NATIVE_AMERICAN	-1.15813	0.217219	-1.23396	NH-WC
Premature beats	circulatory system	427.6	AFR	-1.15174	0.332292	-0.969507	NH-WC
Premature beats	circulatory system	427.6	EUR	0.447451	0.353351	0.92811	NH-WC
Premature beats	circulatory system	427.6	EAS	0.206374	0.75019	0.318389	NH-WC
Supraventricular premature beats	circulatory system	427.61	EAS	-1.31877	0.395361	-0.849935	NH-WC
Supraventricular premature beats	circulatory system	427.61	NATIVE_AMERICAN	0.398937	0.738814	0.333424	NH-WC
Supraventricular premature beats	circulatory system	427.61	EUR	0.243766	0.753746	0.313704	NH-WC
Supraventricular premature beats	circulatory system	427.61	AFR	0.168632	0.916432	0.10493	NH-WC
Tachycardia NOS	circulatory system	427.7	NATIVE_AMERICAN	0.595919	0.304243	1.02738	NH-WC
Tachycardia NOS	circulatory system	427.7	EUR	-0.230538	0.486196	-0.696372	NH-WC
Tachycardia NOS	circulatory system	427.7	AFR	0.211923	0.793015	0.262398	NH-WC
Tachycardia NOS	circulatory system	427.7	EAS	0.0190382	0.969364	0.0384054	NH-WC
Sinoatrial node dysfunction (Bradycardia)	circulatory system	427.8	AFR	-2.75853	0.175865	-1.3536	NH-WC
Sinoatrial node dysfunction (Bradycardia)	circulatory system	427.8	EUR	1.07709	0.181008	1.33766	NH-WC
Sinoatrial node dysfunction (Bradycardia)	circulatory system	427.8	EAS	-0.991471	0.437696	-0.776089	NH-WC
Sinoatrial node dysfunction (Bradycardia)	circulatory system	427.8	NATIVE_AMERICAN	-0.543026	0.666063	-0.431557	NH-WC
Palpitations	circulatory system	427.9	AFR	1.19514	0.0475299	1.98155	NH-WC
Palpitations	circulatory system	427.9	NATIVE_AMERICAN	-0.769963	0.190443	-1.30927	NH-WC
Palpitations	circulatory system	427.9	EAS	0.218044	0.593847	0.533269	NH-WC
Palpitations	circulatory system	427.9	EUR	-0.132587	0.643972	-0.462152	NH-WC
Congestive heart failure; nonhypertensive	circulatory system	428	AFR	-0.749742	0.454886	-0.747294	NH-WC
Congestive heart failure; nonhypertensive	circulatory system	428	EAS	0.424816	0.475155	0.714117	NH-WC
Congestive heart failure; nonhypertensive	circulatory system	428	NATIVE_AMERICAN	-0.195002	0.791184	-0.264774	NH-WC
Congestive heart failure; nonhypertensive	circulatory system	428	EUR	0.0165367	0.967972	0.0401521	NH-WC
Congestive heart failure (CHF) NOS	circulatory system	428.1	EAS	0.497259	0.434377	0.781724	NH-WC
Congestive heart failure (CHF) NOS	circulatory system	428.1	EUR	-0.262244	0.541408	-0.610685	NH-WC
Congestive heart failure (CHF) NOS	circulatory system	428.1	NATIVE_AMERICAN	0.278303	0.711997	0.369175	NH-WC
Congestive heart failure (CHF) NOS	circulatory system	428.1	AFR	-0.221138	0.828369	-0.216794	NH-WC
Heart failure NOS	circulatory system	428.2	EAS	0.579402	0.480923	0.704819	NH-WC
Heart failure NOS	circulatory system	428.2	EUR	-0.273822	0.632769	-0.477832	NH-WC
Heart failure NOS	circulatory system	428.2	AFR	0.36978	0.764262	0.299888	NH-WC
Heart failure NOS	circulatory system	428.2	NATIVE_AMERICAN	-0.217665	0.843967	-0.196822	NH-WC
Heart failure with reduced EF [Systolic or combined heart failure]	circulatory system	428.3	AFR	-2.51732	0.127014	-1.52598	NH-WC
Heart failure with reduced EF [Systolic or combined heart failure]	circulatory system	428.3	NATIVE_AMERICAN	1.04994	0.204078	1.27002	NH-WC
Heart failure with reduced EF [Systolic or combined heart failure]	circulatory system	428.3	EAS	0.634343	0.397863	0.845444	NH-WC
Heart failure with reduced EF [Systolic or combined heart failure]	circulatory system	428.3	EUR	-0.294074	0.574927	-0.560811	NH-WC
Heart failure with preserved EF [Diastolic heart failure]	circulatory system	428.4	AFR	1.15127	0.281945	1.07596	NH-WC
Heart failure with preserved EF [Diastolic heart failure]	circulatory system	428.4	EUR	-0.298246	0.598979	-0.525869	NH-WC
Heart failure with preserved EF [Diastolic heart failure]	circulatory system	428.4	NATIVE_AMERICAN	0.123141	0.903952	0.120671	NH-WC
Heart failure with preserved EF [Diastolic heart failure]	circulatory system	428.4	EAS	-0.0534389	0.955209	-0.0561664	NH-WC
Ill-defined descriptions and complications of heart disease	circulatory system	429	AFR	1.25157	0.0312885	2.15338	NH-WC
Ill-defined descriptions and complications of heart disease	circulatory system	429	NATIVE_AMERICAN	-0.740554	0.194723	-1.29673	NH-WC
Ill-defined descriptions and complications of heart disease	circulatory system	429	EAS	0.384787	0.352257	0.930221	NH-WC
Ill-defined descriptions and complications of heart disease	circulatory system	429	EUR	-0.236052	0.403918	-0.834645	NH-WC
Heart transplant/surgery	circulatory system	429.1	NATIVE_AMERICAN	-3.31988	0.0744902	-1.78359	NH-WC
Heart transplant/surgery	circulatory system	429.1	EUR	0.992218	0.187365	1.31841	NH-WC
Heart transplant/surgery	circulatory system	429.1	AFR	-0.585544	0.704227	-0.379621	NH-WC
Heart transplant/surgery	circulatory system	429.1	EAS	-0.222396	0.818323	-0.229702	NH-WC
Abnormal function study of cardiovascular system	circulatory system	429.2	NATIVE_AMERICAN	-4.62741	0.0294921	-2.17685	NH-WC
Abnormal function study of cardiovascular system	circulatory system	429.2	AFR	1.46696	0.139821	1.47646	NH-WC
Abnormal function study of cardiovascular system	circulatory system	429.2	EUR	0.555948	0.417408	0.810926	NH-WC
Abnormal function study of cardiovascular system	circulatory system	429.2	EAS	-0.366673	0.725361	-0.351304	NH-WC
Symptoms involving cardiovascular system	circulatory system	429.3	AFR	1.64912	0.00583602	2.75686	NH-WC
Symptoms involving cardiovascular system	circulatory system	429.3	EUR	-0.594137	0.0416296	-2.0372	NH-WC
Symptoms involving cardiovascular system	circulatory system	429.3	EAS	0.748146	0.0734597	1.78996	NH-WC
Symptoms involving cardiovascular system	circulatory system	429.3	NATIVE_AMERICAN	-0.399809	0.507596	-0.662586	NH-WC
Cardiac complications, not elsewhere classified	circulatory system	429.9	AFR	-4.42659	0.188054	-1.31636	NH-WC
Cardiac complications, not elsewhere classified	circulatory system	429.9	EAS	0.758746	0.512982	0.654201	NH-WC
Cardiac complications, not elsewhere classified	circulatory system	429.9	NATIVE_AMERICAN	-1.10387	0.586185	-0.544372	NH-WC
Cardiac complications, not elsewhere classified	circulatory system	429.9	EUR	0.438086	0.670729	0.425148	NH-WC
Intracranial hemorrhage	circulatory system	430	AFR	2.08849	0.0579673	1.89595	NH-WC
Intracranial hemorrhage	circulatory system	430	NATIVE_AMERICAN	1.89406	0.0601916	1.87939	NH-WC
Intracranial hemorrhage	circulatory system	430	EAS	-2.66084	0.224866	-1.21369	NH-WC
Intracranial hemorrhage	circulatory system	430	EUR	-0.772983	0.254583	-1.13929	NH-WC
Intracerebral hemorrhage	circulatory system	430.2	AFR	2.67931	0.0385111	2.06937	NH-WC
Intracerebral hemorrhage	circulatory system	430.2	EAS	-4.86826	0.252201	-1.14502	NH-WC
Intracerebral hemorrhage	circulatory system	430.2	EUR	-0.487487	0.639978	-0.46773	NH-WC
Intracerebral hemorrhage	circulatory system	430.2	NATIVE_AMERICAN	0.780353	0.664532	0.433665	NH-WC
Subdural hemorrhage	circulatory system	430.3	AFR	3.29101	0.00407296	2.87246	NH-WC
Subdural hemorrhage	circulatory system	430.3	NATIVE_AMERICAN	-4.60016	0.297112	-1.04265	NH-WC
Subdural hemorrhage	circulatory system	430.3	EUR	-0.591401	0.586752	-0.543549	NH-WC
Subdural hemorrhage	circulatory system	430.3	EAS	-1.24489	0.63071	-0.480728	NH-WC
Cerebrovascular disease	circulatory system	433	NATIVE_AMERICAN	0.565275	0.307803	1.01984	NH-WC
Cerebrovascular disease	circulatory system	433	EUR	-0.208472	0.529708	-0.628451	NH-WC
Cerebrovascular disease	circulatory system	433	AFR	0.0557886	0.941095	0.0738939	NH-WC
Cerebrovascular disease	circulatory system	433	EAS	0.00496818	0.992622	0.00924725	NH-WC
Occlusion and stenosis of precerebral arteries	circulatory system	433.1	NATIVE_AMERICAN	-0.918209	0.338626	-0.956883	NH-WC
Occlusion and stenosis of precerebral arteries	circulatory system	433.1	AFR	-0.893028	0.454033	-0.748708	NH-WC
Occlusion and stenosis of precerebral arteries	circulatory system	433.1	EUR	0.376565	0.461492	0.736392	NH-WC
Occlusion and stenosis of precerebral arteries	circulatory system	433.1	EAS	0.18289	0.802167	0.250544	NH-WC
Occlusion of cerebral arteries, with cerebral infarction	circulatory system	433.11	AFR	-5.57484	0.159885	-1.40546	NH-WC
Occlusion of cerebral arteries, with cerebral infarction	circulatory system	433.11	EUR	1.17499	0.401684	0.838617	NH-WC
Occlusion of cerebral arteries, with cerebral infarction	circulatory system	433.11	EAS	-0.706854	0.729402	-0.345921	NH-WC
Occlusion of cerebral arteries, with cerebral infarction	circulatory system	433.11	NATIVE_AMERICAN	-0.187858	0.925162	-0.0939335	NH-WC
Occlusion of cerebral arteries	circulatory system	433.2	NATIVE_AMERICAN	2.06554	0.00119867	3.2392	NH-WC
Occlusion of cerebral arteries	circulatory system	433.2	EUR	-1.05464	0.0103423	-2.56417	NH-WC
Occlusion of cerebral arteries	circulatory system	433.2	AFR	0.802804	0.412682	0.819184	NH-WC
Occlusion of cerebral arteries	circulatory system	433.2	EAS	0.350294	0.629238	0.482799	NH-WC
Cerebral artery occlusion, with cerebral infarction	circulatory system	433.21	NATIVE_AMERICAN	2.04918	0.00156024	3.16324	NH-WC
Cerebral artery occlusion, with cerebral infarction	circulatory system	433.21	EUR	-1.00408	0.0173137	-2.37998	NH-WC
Cerebral artery occlusion, with cerebral infarction	circulatory system	433.21	AFR	0.851385	0.387475	0.864205	NH-WC
Cerebral artery occlusion, with cerebral infarction	circulatory system	433.21	EAS	0.177612	0.817285	0.231038	NH-WC
Cerebral ischemia	circulatory system	433.3	EAS	-1.42408	0.116071	-1.57148	NH-WC
Cerebral ischemia	circulatory system	433.3	EUR	0.605688	0.21113	1.25047	NH-WC
Cerebral ischemia	circulatory system	433.3	AFR	-0.273994	0.786857	-0.270394	NH-WC
Cerebral ischemia	circulatory system	433.3	NATIVE_AMERICAN	-0.159429	0.836756	-0.206045	NH-WC
Transient cerebral ischemia	circulatory system	433.31	EAS	-0.980218	0.265477	-1.11354	NH-WC
Transient cerebral ischemia	circulatory system	433.31	EUR	0.295013	0.542029	0.609748	NH-WC
Transient cerebral ischemia	circulatory system	433.31	NATIVE_AMERICAN	0.149764	0.847594	0.19219	NH-WC
Transient cerebral ischemia	circulatory system	433.31	AFR	-0.00567748	0.995568	-0.0055544	NH-WC
Cerebral aneurysm	circulatory system	433.5	NATIVE_AMERICAN	3.23877	0.000429248	3.52142	NH-WC
Cerebral aneurysm	circulatory system	433.5	EUR	-1.64065	0.0123314	-2.50251	NH-WC
Cerebral aneurysm	circulatory system	433.5	EAS	1.03492	0.338748	0.956641	NH-WC
Cerebral aneurysm	circulatory system	433.5	AFR	-1.80288	0.574477	-0.56147	NH-WC
Late effects of cerebrovascular disease	circulatory system	433.8	EAS	-3.16601	0.240466	-1.17382	NH-WC
Late effects of cerebrovascular disease	circulatory system	433.8	AFR	1.57459	0.266405	1.11138	NH-WC
Late effects of cerebrovascular disease	circulatory system	433.8	EUR	0.326614	0.742521	0.328516	NH-WC
Late effects of cerebrovascular disease	circulatory system	433.8	NATIVE_AMERICAN	-0.235742	0.890081	-0.138202	NH-WC
Atherosclerosis	circulatory system	440	NATIVE_AMERICAN	-1.06367	0.211149	-1.25041	NH-WC
Atherosclerosis	circulatory system	440	AFR	-1.19009	0.273074	-1.09601	NH-WC
Atherosclerosis	circulatory system	440	EUR	0.361714	0.421519	0.803789	NH-WC
Atherosclerosis	circulatory system	440	EAS	0.435392	0.493398	0.684915	NH-WC
Atherosclerosis of the extremities	circulatory system	440.2	AFR	-3.31733	0.211887	-1.24839	NH-WC
Atherosclerosis of the extremities	circulatory system	440.2	EAS	0.836934	0.446077	0.761971	NH-WC
Atherosclerosis of the extremities	circulatory system	440.2	NATIVE_AMERICAN	-0.980743	0.583765	-0.547894	NH-WC
Atherosclerosis of the extremities	circulatory system	440.2	EUR	0.348571	0.703992	0.379938	NH-WC
Atherosclerosis of native arteries of the extremities with intermittent claudication	circulatory system	440.22	AFR	-3.65778	0.3373	-0.959514	NH-WC
Atherosclerosis of native arteries of the extremities with intermittent claudication	circulatory system	440.22	EUR	0.733506	0.599333	0.52536	NH-WC
Atherosclerosis of native arteries of the extremities with intermittent claudication	circulatory system	440.22	NATIVE_AMERICAN	-1.05072	0.683066	-0.408283	NH-WC
Atherosclerosis of native arteries of the extremities with intermittent claudication	circulatory system	440.22	EAS	0.345124	0.841956	0.199392	NH-WC
Atherosclerosis of aorta	circulatory system	440.9	NATIVE_AMERICAN	-1.14505	0.247725	-1.15589	NH-WC
Atherosclerosis of aorta	circulatory system	440.9	AFR	-1.33385	0.292544	-1.05256	NH-WC
Atherosclerosis of aorta	circulatory system	440.9	EAS	0.696071	0.314541	1.00574	NH-WC
Atherosclerosis of aorta	circulatory system	440.9	EUR	0.263389	0.60321	0.51979	NH-WC
Vascular insufficiency of intestine	circulatory system	441	NATIVE_AMERICAN	0.834105	0.583689	0.548004	NH-WC
Vascular insufficiency of intestine	circulatory system	441	EUR	-0.447386	0.621784	-0.493324	NH-WC
Vascular insufficiency of intestine	circulatory system	441	AFR	0.753485	0.70428	0.379549	NH-WC
Vascular insufficiency of intestine	circulatory system	441	EAS	0.0479917	0.974382	0.0321135	NH-WC
Other aneurysm	circulatory system	442	AFR	-3.47806	0.0459508	-1.99585	NH-WC
Other aneurysm	circulatory system	442	NATIVE_AMERICAN	1.41065	0.0581872	1.89428	NH-WC
Other aneurysm	circulatory system	442	EAS	0.625	0.375969	0.885348	NH-WC
Other aneurysm	circulatory system	442	EUR	-0.380076	0.439664	-0.77276	NH-WC
Aortic aneurysm	circulatory system	442.1	AFR	-5.37243	0.0191017	-2.34354	NH-WC
Aortic aneurysm	circulatory system	442.1	NATIVE_AMERICAN	1.57033	0.0860187	1.71678	NH-WC
Aortic aneurysm	circulatory system	442.1	EAS	0.568795	0.536802	0.617657	NH-WC
Aortic aneurysm	circulatory system	442.1	EUR	-0.222535	0.728822	-0.346693	NH-WC
Abdominal aortic aneurysm	circulatory system	442.11	NATIVE_AMERICAN	2.81017	0.0148519	2.43597	NH-WC
Abdominal aortic aneurysm	circulatory system	442.11	EUR	-1.43273	0.069163	-1.81735	NH-WC
Abdominal aortic aneurysm	circulatory system	442.11	EAS	1.6143	0.154925	1.42235	NH-WC
Abdominal aortic aneurysm	circulatory system	442.11	AFR	-3.19969	0.310399	-1.01438	NH-WC
Aneurysm of other specified artery	circulatory system	442.8	EAS	0.825862	0.533347	0.622905	NH-WC
Aneurysm of other specified artery	circulatory system	442.8	AFR	-1.64414	0.638517	-0.469773	NH-WC
Aneurysm of other specified artery	circulatory system	442.8	EUR	-0.350902	0.739007	-0.333169	NH-WC
Aneurysm of other specified artery	circulatory system	442.8	NATIVE_AMERICAN	0.384017	0.842119	0.199184	NH-WC
Peripheral vascular disease	circulatory system	443	AFR	0.340579	0.705673	0.377673	NH-WC
Peripheral vascular disease	circulatory system	443	EUR	-0.102417	0.802459	-0.250165	NH-WC
Peripheral vascular disease	circulatory system	443	NATIVE_AMERICAN	0.115483	0.871949	0.161183	NH-WC
Peripheral vascular disease	circulatory system	443	EAS	-0.00665328	0.991731	-0.0103632	NH-WC
Raynaud's syndrome	circulatory system	443.1	EAS	-2.11204	0.138043	-1.48312	NH-WC
Raynaud's syndrome	circulatory system	443.1	EUR	1.05396	0.157271	1.41431	NH-WC
Raynaud's syndrome	circulatory system	443.1	NATIVE_AMERICAN	-1.05395	0.411743	-0.820831	NH-WC
Raynaud's syndrome	circulatory system	443.1	AFR	0.358784	0.800093	0.253227	NH-WC
Other specified peripheral vascular diseases	circulatory system	443.8	EAS	1.91967	0.0664041	1.83569	NH-WC
Other specified peripheral vascular diseases	circulatory system	443.8	EUR	-1.45709	0.0683232	-1.82287	NH-WC
Other specified peripheral vascular diseases	circulatory system	443.8	NATIVE_AMERICAN	1.63898	0.249746	1.15097	NH-WC
Other specified peripheral vascular diseases	circulatory system	443.8	AFR	-0.18452	0.940993	-0.074022	NH-WC
Peripheral vascular disease, unspecified	circulatory system	443.9	NATIVE_AMERICAN	0.80361	0.356353	0.922337	NH-WC
Peripheral vascular disease, unspecified	circulatory system	443.9	EUR	-0.466483	0.372025	-0.892687	NH-WC
Peripheral vascular disease, unspecified	circulatory system	443.9	EAS	0.567015	0.478507	0.708705	NH-WC
Peripheral vascular disease, unspecified	circulatory system	443.9	AFR	-0.238913	0.851801	-0.186821	NH-WC
Arterial embolism and thrombosis	circulatory system	444	NATIVE_AMERICAN	1.56407	0.158753	1.40928	NH-WC
Arterial embolism and thrombosis	circulatory system	444	AFR	-2.59286	0.330375	-0.973358	NH-WC
Arterial embolism and thrombosis	circulatory system	444	EUR	-0.250313	0.752298	-0.315611	NH-WC
Arterial embolism and thrombosis	circulatory system	444	EAS	-0.118722	0.928661	-0.0895291	NH-WC
Polyarteritis nodosa and allied conditions	circulatory system	446	EAS	-2.96486	0.280794	-1.07854	NH-WC
Polyarteritis nodosa and allied conditions	circulatory system	446	EUR	1.24484	0.321229	0.991935	NH-WC
Polyarteritis nodosa and allied conditions	circulatory system	446	NATIVE_AMERICAN	-1.45856	0.513658	-0.653152	NH-WC
Polyarteritis nodosa and allied conditions	circulatory system	446	AFR	0.571184	0.777449	0.282645	NH-WC
Arteritis NOS	circulatory system	446.9	EAS	-3.03019	0.421842	-0.803229	NH-WC
Arteritis NOS	circulatory system	446.9	EUR	1.33127	0.441771	0.769205	NH-WC
Arteritis NOS	circulatory system	446.9	NATIVE_AMERICAN	-1.2834	0.662634	-0.436279	NH-WC
Arteritis NOS	circulatory system	446.9	AFR	0.190571	0.948855	0.0641448	NH-WC
Other disorders of arteries and arterioles	circulatory system	447	EUR	0.664342	0.217411	1.23344	NH-WC
Other disorders of arteries and arterioles	circulatory system	447	AFR	-1.31202	0.302848	-1.03034	NH-WC
Other disorders of arteries and arterioles	circulatory system	447	NATIVE_AMERICAN	-0.863889	0.369916	-0.89663	NH-WC
Other disorders of arteries and arterioles	circulatory system	447	EAS	-0.316088	0.690162	-0.398636	NH-WC
Stricture of artery	circulatory system	447.1	AFR	-7.33359	0.0603957	-1.87789	NH-WC
Stricture of artery	circulatory system	447.1	EAS	1.28686	0.254619	1.1392	NH-WC
Stricture of artery	circulatory system	447.1	NATIVE_AMERICAN	1.46129	0.274757	1.09217	NH-WC
Stricture of artery	circulatory system	447.1	EUR	-0.596591	0.506953	-0.663589	NH-WC
Aortic ectasia	circulatory system	447.7	EUR	2.35611	0.0360993	2.09581	NH-WC
Aortic ectasia	circulatory system	447.7	EAS	-2.65208	0.179244	-1.34309	NH-WC
Aortic ectasia	circulatory system	447.7	NATIVE_AMERICAN	-2.36374	0.225031	-1.21326	NH-WC
Aortic ectasia	circulatory system	447.7	AFR	-2.65248	0.234477	-1.1889	NH-WC
Disease of capillaries	circulatory system	448	NATIVE_AMERICAN	-12.9007	0.0259415	-2.22709	NH-WC
Disease of capillaries	circulatory system	448	EUR	1.55245	0.203118	1.27272	NH-WC
Disease of capillaries	circulatory system	448	AFR	1.14842	0.481375	0.704093	NH-WC
Disease of capillaries	circulatory system	448	EAS	-0.848161	0.603911	-0.518785	NH-WC
Noninfectious disorders of lymphatic channels	circulatory system	450	NATIVE_AMERICAN	-6.18544	0.0493561	-1.9655	NH-WC
Noninfectious disorders of lymphatic channels	circulatory system	450	EAS	0.944055	0.267917	1.10787	NH-WC
Noninfectious disorders of lymphatic channels	circulatory system	450	EUR	0.409711	0.613506	0.505075	NH-WC
Noninfectious disorders of lymphatic channels	circulatory system	450	AFR	-0.391009	0.835909	-0.20713	NH-WC
Phlebitis and thrombophlebitis	circulatory system	451	EAS	-5.25333	0.0890214	-1.70058	NH-WC
Phlebitis and thrombophlebitis	circulatory system	451	EUR	1.49382	0.174267	1.35862	NH-WC
Phlebitis and thrombophlebitis	circulatory system	451	AFR	-0.903947	0.67977	-0.412777	NH-WC
Phlebitis and thrombophlebitis	circulatory system	451	NATIVE_AMERICAN	-0.150195	0.919934	-0.100517	NH-WC
Phlebitis and thrombophlebitis of lower extremities	circulatory system	451.2	EAS	-4.02384	0.352931	-0.928919	NH-WC
Phlebitis and thrombophlebitis of lower extremities	circulatory system	451.2	EUR	0.922242	0.564119	0.576735	NH-WC
Phlebitis and thrombophlebitis of lower extremities	circulatory system	451.2	AFR	-0.880984	0.795482	-0.259199	NH-WC
Phlebitis and thrombophlebitis of lower extremities	circulatory system	451.2	NATIVE_AMERICAN	0.547821	0.796249	0.258205	NH-WC
Other venous embolism and thrombosis	circulatory system	452	AFR	-2.81283	0.0224212	-2.28316	NH-WC
Other venous embolism and thrombosis	circulatory system	452	NATIVE_AMERICAN	0.583467	0.33701	0.96009	NH-WC
Other venous embolism and thrombosis	circulatory system	452	EUR	0.340946	0.389292	0.860902	NH-WC
Other venous embolism and thrombosis	circulatory system	452	EAS	-0.386392	0.525123	-0.635469	NH-WC
Iatrogenic pulmonary embolism and infarction	circulatory system	452.1	AFR	-2.89043	0.0202726	-2.32126	NH-WC
Iatrogenic pulmonary embolism and infarction	circulatory system	452.1	NATIVE_AMERICAN	0.609423	0.315913	1.00289	NH-WC
Iatrogenic pulmonary embolism and infarction	circulatory system	452.1	EUR	0.280099	0.476015	0.712727	NH-WC
Iatrogenic pulmonary embolism and infarction	circulatory system	452.1	EAS	-0.253161	0.66874	-0.427878	NH-WC
Deep vein thrombosis [DVT]	circulatory system	452.2	AFR	-2.50467	0.0875863	-1.70827	NH-WC
Deep vein thrombosis [DVT]	circulatory system	452.2	NATIVE_AMERICAN	0.79237	0.26432	1.11624	NH-WC
Deep vein thrombosis [DVT]	circulatory system	452.2	EUR	0.0732953	0.873108	0.159712	NH-WC
Deep vein thrombosis [DVT]	circulatory system	452.2	EAS	-0.0531491	0.938392	-0.0772915	NH-WC
Chronic venous hypertension	circulatory system	453	NATIVE_AMERICAN	-8.47719	0.139494	-1.47768	NH-WC
Chronic venous hypertension	circulatory system	453	EUR	2.49547	0.165061	1.38825	NH-WC
Chronic venous hypertension	circulatory system	453	EAS	-3.17784	0.340339	-0.953495	NH-WC
Chronic venous hypertension	circulatory system	453	AFR	0.547188	0.815398	0.233468	NH-WC
Varicose veins	circulatory system	454	EUR	0.612886	0.218411	1.23077	NH-WC
Varicose veins	circulatory system	454	NATIVE_AMERICAN	-0.99953	0.276184	-1.08893	NH-WC
Varicose veins	circulatory system	454	EAS	-0.506924	0.500616	-0.67352	NH-WC
Varicose veins	circulatory system	454	AFR	-0.428316	0.696998	-0.389375	NH-WC
Varicose veins of lower extremity	circulatory system	454.1	NATIVE_AMERICAN	-1.77705	0.129126	-1.51756	NH-WC
Varicose veins of lower extremity	circulatory system	454.1	EUR	0.519954	0.351301	0.932068	NH-WC
Varicose veins of lower extremity	circulatory system	454.1	EAS	-0.0505712	0.948154	-0.0650255	NH-WC
Varicose veins of lower extremity	circulatory system	454.1	AFR	-0.0170859	0.988492	-0.0144236	NH-WC
Varicose veins of lower extremity, symptomtic	circulatory system	454.11	EUR	1.08901	0.152725	1.42997	NH-WC
Varicose veins of lower extremity, symptomtic	circulatory system	454.11	NATIVE_AMERICAN	-1.55868	0.260168	-1.12599	NH-WC
Varicose veins of lower extremity, symptomtic	circulatory system	454.11	EAS	-1.14039	0.354633	-0.925639	NH-WC
Varicose veins of lower extremity, symptomtic	circulatory system	454.11	AFR	-0.649895	0.685155	-0.405439	NH-WC
Hemorrhoids	circulatory system	455	NATIVE_AMERICAN	-1.64332	0.00337185	-2.93163	NH-WC
Hemorrhoids	circulatory system	455	EAS	0.447312	0.201514	1.27725	NH-WC
Hemorrhoids	circulatory system	455	AFR	0.690913	0.213483	1.24405	NH-WC
Hemorrhoids	circulatory system	455	EUR	0.0654825	0.799124	0.25448	NH-WC
Chronic venous insufficiency [CVI]	circulatory system	456	EAS	-1.41433	0.17409	-1.35918	NH-WC
Chronic venous insufficiency [CVI]	circulatory system	456	EUR	0.775394	0.175932	1.35339	NH-WC
Chronic venous insufficiency [CVI]	circulatory system	456	NATIVE_AMERICAN	-1.17934	0.257909	-1.13135	NH-WC
Chronic venous insufficiency [CVI]	circulatory system	456	AFR	0.444666	0.668574	0.428106	NH-WC
Encounter for long-term (current) use of anticoagulants, antithrombotics, aspirin	circulatory system	457	AFR	0.985384	0.113142	1.58423	NH-WC
Encounter for long-term (current) use of anticoagulants, antithrombotics, aspirin	circulatory system	457	EUR	-0.228432	0.452011	-0.752067	NH-WC
Encounter for long-term (current) use of anticoagulants, antithrombotics, aspirin	circulatory system	457	EAS	0.16332	0.731786	0.34275	NH-WC
Encounter for long-term (current) use of anticoagulants, antithrombotics, aspirin	circulatory system	457	NATIVE_AMERICAN	-0.188243	0.737111	-0.335682	NH-WC
Encounter for long-term (current) use of antiplatelets/antithrombotics	circulatory system	457.2	EAS	0.675702	0.478442	0.708811	NH-WC
Encounter for long-term (current) use of antiplatelets/antithrombotics	circulatory system	457.2	EUR	-0.337593	0.609525	-0.510751	NH-WC
Encounter for long-term (current) use of antiplatelets/antithrombotics	circulatory system	457.2	AFR	0.280522	0.84272	0.198416	NH-WC
Encounter for long-term (current) use of antiplatelets/antithrombotics	circulatory system	457.2	NATIVE_AMERICAN	-0.0772075	0.95147	-0.060861	NH-WC
Encounter for long-term (current) use of aspirin	circulatory system	457.3	AFR	0.980737	0.117569	1.56506	NH-WC
Encounter for long-term (current) use of aspirin	circulatory system	457.3	EUR	-0.188725	0.540545	-0.611989	NH-WC
Encounter for long-term (current) use of aspirin	circulatory system	457.3	NATIVE_AMERICAN	-0.255599	0.655253	-0.446476	NH-WC
Encounter for long-term (current) use of aspirin	circulatory system	457.3	EAS	0.114548	0.813092	0.236439	NH-WC
Hypotension	circulatory system	458	NATIVE_AMERICAN	0.744371	0.188069	1.31631	NH-WC
Hypotension	circulatory system	458	EAS	-0.448612	0.45484	-0.747371	NH-WC
Hypotension	circulatory system	458	AFR	-0.384885	0.654495	-0.447527	NH-WC
Hypotension	circulatory system	458	EUR	-0.0217502	0.951105	-0.0613189	NH-WC
Orthostatic hypotension	circulatory system	458.1	EAS	-1.60258	0.210677	-1.25171	NH-WC
Orthostatic hypotension	circulatory system	458.1	EUR	0.76239	0.260055	1.12626	NH-WC
Orthostatic hypotension	circulatory system	458.1	NATIVE_AMERICAN	-0.679757	0.554855	-0.590501	NH-WC
Orthostatic hypotension	circulatory system	458.1	AFR	0.0944793	0.941371	0.0735463	NH-WC
Iatrogenic hypotension	circulatory system	458.2	NATIVE_AMERICAN	1.95637	0.0475021	1.9818	NH-WC
Iatrogenic hypotension	circulatory system	458.2	EUR	-0.89801	0.174736	-1.35714	NH-WC
Iatrogenic hypotension	circulatory system	458.2	EAS	0.292703	0.800397	0.252833	NH-WC
Iatrogenic hypotension	circulatory system	458.2	AFR	0.201021	0.908426	0.115024	NH-WC
Hypotension NOS	circulatory system	458.9	NATIVE_AMERICAN	0.404224	0.556385	0.58822	NH-WC
Hypotension NOS	circulatory system	458.9	AFR	-0.598326	0.56408	-0.576792	NH-WC
Hypotension NOS	circulatory system	458.9	EAS	-0.0690197	0.91519	-0.106494	NH-WC
Hypotension NOS	circulatory system	458.9	EUR	-0.00387151	0.992566	-0.00931738	NH-WC
Other disorders of circulatory system	circulatory system	459	NATIVE_AMERICAN	0.876159	0.0751512	1.77954	NH-WC
Other disorders of circulatory system	circulatory system	459	AFR	-0.774281	0.328785	-0.976564	NH-WC
Other disorders of circulatory system	circulatory system	459	EUR	-0.225543	0.447328	-0.759877	NH-WC
Other disorders of circulatory system	circulatory system	459	EAS	0.125625	0.78103	0.277977	NH-WC
Hemorrhage NOS	circulatory system	459.1	AFR	-1.9762	0.396309	-0.848232	NH-WC
Hemorrhage NOS	circulatory system	459.1	NATIVE_AMERICAN	0.775793	0.497253	0.678819	NH-WC
Hemorrhage NOS	circulatory system	459.1	EAS	0.429763	0.667762	0.429222	NH-WC
Hemorrhage NOS	circulatory system	459.1	EUR	-0.217527	0.759343	-0.306343	NH-WC
Blood vessel replaced	circulatory system	459.7	NATIVE_AMERICAN	1.43881	0.061877	1.86718	NH-WC
Blood vessel replaced	circulatory system	459.7	EUR	-0.768512	0.0997294	-1.64617	NH-WC
Blood vessel replaced	circulatory system	459.7	EAS	0.913682	0.158433	1.41036	NH-WC
Blood vessel replaced	circulatory system	459.7	AFR	-1.26759	0.420973	-0.804734	NH-WC
Circulatory disease NEC	circulatory system	459.9	EAS	-0.692244	0.281421	-1.07713	NH-WC
Circulatory disease NEC	circulatory system	459.9	EUR	0.352254	0.361323	0.912848	NH-WC
Circulatory disease NEC	circulatory system	459.9	AFR	-0.653369	0.47073	-0.721291	NH-WC
Circulatory disease NEC	circulatory system	459.9	NATIVE_AMERICAN	0.128258	0.838481	0.203836	NH-WC
Acute sinusitis	respiratory	464	NATIVE_AMERICAN	-1.66062	0.0166446	-2.39447	NH-WC
Acute sinusitis	respiratory	464	EUR	0.642675	0.0569677	1.90356	NH-WC
Acute sinusitis	respiratory	464	EAS	-0.463602	0.333	-0.968088	NH-WC
Acute sinusitis	respiratory	464	AFR	0.172565	0.810479	0.239808	NH-WC
Acute upper respiratory infections of multiple or unspecified sites	respiratory	465	AFR	1.56	0.0021077	3.07462	NH-WC
Acute upper respiratory infections of multiple or unspecified sites	respiratory	465	EAS	0.683817	0.0248387	2.2439	NH-WC
Acute upper respiratory infections of multiple or unspecified sites	respiratory	465	NATIVE_AMERICAN	-0.885462	0.0467554	-1.98851	NH-WC
Acute upper respiratory infections of multiple or unspecified sites	respiratory	465	EUR	-0.384686	0.0763763	-1.77211	NH-WC
Acute pharyngitis	respiratory	465.2	AFR	1.52321	0.0114185	2.52962	NH-WC
Acute pharyngitis	respiratory	465.2	NATIVE_AMERICAN	-1.69176	0.0155459	-2.41941	NH-WC
Acute pharyngitis	respiratory	465.2	EUR	0.0891423	0.768252	0.294662	NH-WC
Acute pharyngitis	respiratory	465.2	EAS	-0.00354882	0.993279	-0.00842398	NH-WC
Acute laryngitis and tracheitis	respiratory	465.4	NATIVE_AMERICAN	-1.5325	0.423228	-0.800834	NH-WC
Acute laryngitis and tracheitis	respiratory	465.4	EAS	0.685384	0.486166	0.69642	NH-WC
Acute laryngitis and tracheitis	respiratory	465.4	AFR	0.8417	0.613341	0.50531	NH-WC
Acute laryngitis and tracheitis	respiratory	465.4	EUR	-0.178508	0.820155	-0.227345	NH-WC
Septal Deviations/Turbinate Hypertrophy	respiratory	470	NATIVE_AMERICAN	-1.74485	0.102738	-1.63172	NH-WC
Septal Deviations/Turbinate Hypertrophy	respiratory	470	AFR	1.19919	0.146019	1.45374	NH-WC
Septal Deviations/Turbinate Hypertrophy	respiratory	470	EAS	0.377799	0.512957	0.65424	NH-WC
Septal Deviations/Turbinate Hypertrophy	respiratory	470	EUR	-0.0735347	0.865414	-0.169487	NH-WC
Nasal polyps	respiratory	471	EAS	1.81973	0.0070492	2.69451	NH-WC
Nasal polyps	respiratory	471	EUR	-1.14973	0.0565935	-1.90644	NH-WC
Nasal polyps	respiratory	471	AFR	1.50481	0.247201	1.15717	NH-WC
Nasal polyps	respiratory	471	NATIVE_AMERICAN	-1.86022	0.351215	-0.932236	NH-WC
Chronic pharyngitis and nasopharyngitis	respiratory	472	NATIVE_AMERICAN	-2.45746	0.0235241	-2.26481	NH-WC
Chronic pharyngitis and nasopharyngitis	respiratory	472	AFR	1.49798	0.0436852	2.0171	NH-WC
Chronic pharyngitis and nasopharyngitis	respiratory	472	EUR	0.118696	0.775669	0.284967	NH-WC
Chronic pharyngitis and nasopharyngitis	respiratory	472	EAS	0.122508	0.830052	0.214634	NH-WC
Diseases of the larynx and vocal cords	respiratory	473	NATIVE_AMERICAN	-1.48059	0.0789825	-1.75662	NH-WC
Diseases of the larynx and vocal cords	respiratory	473	EUR	0.525576	0.206483	1.2633	NH-WC
Diseases of the larynx and vocal cords	respiratory	473	AFR	-0.673843	0.490098	-0.690152	NH-WC
Diseases of the larynx and vocal cords	respiratory	473	EAS	0.022903	0.967403	0.0408657	NH-WC
Chronic laryngitis	respiratory	473.1	AFR	-7.67037	0.158439	-1.41034	NH-WC
Chronic laryngitis	respiratory	473.1	EUR	1.72827	0.367611	0.900958	NH-WC
Chronic laryngitis	respiratory	473.1	NATIVE_AMERICAN	-2.0331	0.555827	-0.589051	NH-WC
Chronic laryngitis	respiratory	473.1	EAS	-0.0778465	0.970863	-0.0365265	NH-WC
Paralysis/spasm of vocal cords or larynx	respiratory	473.3	NATIVE_AMERICAN	-2.52619	0.236232	-1.18446	NH-WC
Paralysis/spasm of vocal cords or larynx	respiratory	473.3	EUR	0.552874	0.532295	0.624506	NH-WC
Paralysis/spasm of vocal cords or larynx	respiratory	473.3	AFR	-1.07033	0.626302	-0.486939	NH-WC
Paralysis/spasm of vocal cords or larynx	respiratory	473.3	EAS	0.406159	0.698555	0.387272	NH-WC
Voice disturbance	respiratory	473.4	EUR	0.957777	0.0613562	1.87092	NH-WC
Voice disturbance	respiratory	473.4	NATIVE_AMERICAN	-1.77694	0.0757659	-1.7758	NH-WC
Voice disturbance	respiratory	473.4	EAS	-0.63495	0.393338	-0.853579	NH-WC
Voice disturbance	respiratory	473.4	AFR	-0.774179	0.489843	-0.690558	NH-WC
Acute and chronic tonsillitis	respiratory	474	EUR	-0.143404	0.823913	-0.222516	NH-WC
Acute and chronic tonsillitis	respiratory	474	EAS	0.152726	0.859368	0.177179	NH-WC
Acute and chronic tonsillitis	respiratory	474	AFR	0.179539	0.914232	0.107702	NH-WC
Acute and chronic tonsillitis	respiratory	474	NATIVE_AMERICAN	0.121499	0.923252	0.0963377	NH-WC
Acute tonsillitis	respiratory	474.1	EAS	0.690011	0.541366	0.610748	NH-WC
Acute tonsillitis	respiratory	474.1	AFR	-2.38596	0.559126	-0.58414	NH-WC
Acute tonsillitis	respiratory	474.1	EUR	-0.18642	0.852757	-0.185602	NH-WC
Acute tonsillitis	respiratory	474.1	NATIVE_AMERICAN	-0.282572	0.897074	-0.129358	NH-WC
Chronic tonsillitis and adenoiditis	respiratory	474.2	AFR	0.681539	0.689556	0.399457	NH-WC
Chronic tonsillitis and adenoiditis	respiratory	474.2	EUR	-0.182629	0.803234	-0.249164	NH-WC
Chronic tonsillitis and adenoiditis	respiratory	474.2	NATIVE_AMERICAN	0.118464	0.934838	0.0817591	NH-WC
Chronic tonsillitis and adenoiditis	respiratory	474.2	EAS	0.0722648	0.943084	0.0713937	NH-WC
Chronic sinusitis	respiratory	475	AFR	0.878232	0.143036	1.46458	NH-WC
Chronic sinusitis	respiratory	475	NATIVE_AMERICAN	-0.763647	0.177015	-1.35	NH-WC
Chronic sinusitis	respiratory	475	EAS	-0.55957	0.228041	-1.20542	NH-WC
Chronic sinusitis	respiratory	475	EUR	0.285407	0.33564	0.962817	NH-WC
Postnasal drip	respiratory	475.9	EAS	-1.15798	0.140678	-1.47327	NH-WC
Postnasal drip	respiratory	475.9	EUR	0.626862	0.168787	1.37611	NH-WC
Postnasal drip	respiratory	475.9	NATIVE_AMERICAN	-0.676885	0.396741	-0.847456	NH-WC
Postnasal drip	respiratory	475.9	AFR	0.214375	0.815096	0.233858	NH-WC
Allergic rhinitis	respiratory	476	EUR	-0.293083	0.214881	-1.24025	NH-WC
Allergic rhinitis	respiratory	476	EAS	0.32141	0.343336	0.947594	NH-WC
Allergic rhinitis	respiratory	476	AFR	0.467819	0.405207	0.832358	NH-WC
Allergic rhinitis	respiratory	476	NATIVE_AMERICAN	0.19206	0.659656	0.440389	NH-WC
Epistaxis or throat hemorrhage	respiratory	477	NATIVE_AMERICAN	-1.65294	0.247158	-1.15728	NH-WC
Epistaxis or throat hemorrhage	respiratory	477	EUR	0.528335	0.434503	0.781509	NH-WC
Epistaxis or throat hemorrhage	respiratory	477	EAS	-0.517418	0.615138	-0.502753	NH-WC
Epistaxis or throat hemorrhage	respiratory	477	AFR	0.601526	0.627212	0.485655	NH-WC
Throat pain	respiratory	478	NATIVE_AMERICAN	-1.77917	0.222587	-1.21968	NH-WC
Throat pain	respiratory	478	EUR	0.692153	0.31848	0.997587	NH-WC
Throat pain	respiratory	478	EAS	-0.455517	0.642715	-0.463906	NH-WC
Throat pain	respiratory	478	AFR	-0.00127003	0.999294	-0.000884747	NH-WC
Other upper respiratory disease	respiratory	479	EUR	0.847364	0.00576868	2.76065	NH-WC
Other upper respiratory disease	respiratory	479	NATIVE_AMERICAN	-1.37041	0.0179396	-2.36686	NH-WC
Other upper respiratory disease	respiratory	479	EAS	-0.819145	0.074763	-1.78192	NH-WC
Other upper respiratory disease	respiratory	479	AFR	-0.364857	0.58697	-0.543232	NH-WC
Pneumonia	respiratory	480	EAS	-1.92514	0.00926215	-2.60222	NH-WC
Pneumonia	respiratory	480	EUR	0.791638	0.0358401	2.09874	NH-WC
Pneumonia	respiratory	480	NATIVE_AMERICAN	-0.399659	0.515874	-0.649719	NH-WC
Pneumonia	respiratory	480	AFR	0.00403692	0.995697	0.00539335	NH-WC
Bacterial pneumonia	respiratory	480.1	EAS	-1.941	0.120502	-1.55267	NH-WC
Bacterial pneumonia	respiratory	480.1	AFR	-1.8588	0.238422	-1.17894	NH-WC
Bacterial pneumonia	respiratory	480.1	EUR	0.710055	0.246385	1.15917	NH-WC
Bacterial pneumonia	respiratory	480.1	NATIVE_AMERICAN	0.565323	0.505302	0.66617	NH-WC
Pneumococcal pneumonia	respiratory	480.11	EUR	1.01618	0.256085	1.13569	NH-WC
Pneumococcal pneumonia	respiratory	480.11	AFR	-2.34346	0.29943	-1.03766	NH-WC
Pneumococcal pneumonia	respiratory	480.11	EAS	-1.57427	0.328852	-0.97643	NH-WC
Pneumococcal pneumonia	respiratory	480.11	NATIVE_AMERICAN	-0.107564	0.93441	-0.0822976	NH-WC
Viral pneumonia	respiratory	480.2	AFR	2.96622	0.0100428	2.57435	NH-WC
Viral pneumonia	respiratory	480.2	NATIVE_AMERICAN	2.57339	0.0281948	2.19457	NH-WC
Viral pneumonia	respiratory	480.2	EUR	-1.62753	0.0286156	-2.18874	NH-WC
Viral pneumonia	respiratory	480.2	EAS	-0.950511	0.659119	-0.44113	NH-WC
Pneumonia due to fungus (mycoses)	respiratory	480.3	EUR	3.78491	0.112801	1.58573	NH-WC
Pneumonia due to fungus (mycoses)	respiratory	480.3	EAS	-6.92922	0.206947	-1.26201	NH-WC
Pneumonia due to fungus (mycoses)	respiratory	480.3	NATIVE_AMERICAN	-3.65285	0.358416	-0.918388	NH-WC
Pneumonia due to fungus (mycoses)	respiratory	480.3	AFR	-2.44169	0.552976	-0.593306	NH-WC
Bronchopneumonia and lung abscess	respiratory	480.5	NATIVE_AMERICAN	-8.60646	0.0867511	-1.71279	NH-WC
Bronchopneumonia and lung abscess	respiratory	480.5	EUR	1.36267	0.293699	1.05004	NH-WC
Bronchopneumonia and lung abscess	respiratory	480.5	AFR	1.06216	0.539882	0.612992	NH-WC
Bronchopneumonia and lung abscess	respiratory	480.5	EAS	-1.00663	0.596921	-0.528833	NH-WC
Influenza	respiratory	481	EUR	-0.815255	0.0680139	-1.82491	NH-WC
Influenza	respiratory	481	AFR	1.33256	0.16603	1.38507	NH-WC
Influenza	respiratory	481	NATIVE_AMERICAN	0.943468	0.250907	1.14815	NH-WC
Influenza	respiratory	481	EAS	0.595338	0.37266	0.891503	NH-WC
Acute bronchitis and bronchiolitis	respiratory	483	EAS	-0.717176	0.343444	-0.947382	NH-WC
Acute bronchitis and bronchiolitis	respiratory	483	EUR	0.223016	0.614776	0.503268	NH-WC
Acute bronchitis and bronchiolitis	respiratory	483	NATIVE_AMERICAN	0.207888	0.773952	0.28721	NH-WC
Acute bronchitis and bronchiolitis	respiratory	483	AFR	-0.0783206	0.938077	-0.0776866	NH-WC
Asthma	respiratory	495	AFR	0.525081	0.36603	0.903934	NH-WC
Asthma	respiratory	495	NATIVE_AMERICAN	0.376798	0.397754	0.84564	NH-WC
Asthma	respiratory	495	EUR	-0.141869	0.570407	-0.567453	NH-WC
Asthma	respiratory	495	EAS	-0.147675	0.696479	-0.390078	NH-WC
Chronic obstructive asthma	respiratory	495.1	AFR	0.524298	0.367161	0.901805	NH-WC
Chronic obstructive asthma	respiratory	495.1	NATIVE_AMERICAN	0.377068	0.397743	0.845659	NH-WC
Chronic obstructive asthma	respiratory	495.1	EUR	-0.138906	0.578906	-0.554983	NH-WC
Chronic obstructive asthma	respiratory	495.1	EAS	-0.154236	0.684261	-0.406655	NH-WC
Chronic obstructive asthma with exacerbation	respiratory	495.11	AFR	0.554289	0.339703	0.954753	NH-WC
Chronic obstructive asthma with exacerbation	respiratory	495.11	NATIVE_AMERICAN	0.395059	0.37555	0.886126	NH-WC
Chronic obstructive asthma with exacerbation	respiratory	495.11	EUR	-0.15563	0.533723	-0.622332	NH-WC
Chronic obstructive asthma with exacerbation	respiratory	495.11	EAS	-0.14105	0.709589	-0.372408	NH-WC
Asthma with exacerbation	respiratory	495.2	AFR	1.5413	0.0542422	1.9249	NH-WC
Asthma with exacerbation	respiratory	495.2	EUR	-0.346719	0.400654	-0.840454	NH-WC
Asthma with exacerbation	respiratory	495.2	NATIVE_AMERICAN	-0.539528	0.538147	-0.615618	NH-WC
Asthma with exacerbation	respiratory	495.2	EAS	0.333594	0.573257	0.563261	NH-WC
Chronic airway obstruction	respiratory	496	EAS	-1.52284	0.043119	-2.02256	NH-WC
Chronic airway obstruction	respiratory	496	EUR	0.690292	0.0875835	1.70828	NH-WC
Chronic airway obstruction	respiratory	496	AFR	-0.36621	0.668469	-0.42825	NH-WC
Chronic airway obstruction	respiratory	496	NATIVE_AMERICAN	-0.234799	0.716757	-0.362797	NH-WC
Emphysema	respiratory	496.1	EUR	1.29162	0.0536184	1.92991	NH-WC
Emphysema	respiratory	496.1	EAS	-2.29007	0.0795136	-1.75352	NH-WC
Emphysema	respiratory	496.1	AFR	-2.69263	0.100206	-1.64386	NH-WC
Emphysema	respiratory	496.1	NATIVE_AMERICAN	-0.123942	0.895221	-0.131701	NH-WC
Chronic bronchitis	respiratory	496.2	EAS	-4.55681	0.0211441	-2.3054	NH-WC
Chronic bronchitis	respiratory	496.2	EUR	0.814466	0.231708	1.19597	NH-WC
Chronic bronchitis	respiratory	496.2	AFR	1.10639	0.294737	1.04779	NH-WC
Chronic bronchitis	respiratory	496.2	NATIVE_AMERICAN	-0.334278	0.754154	-0.313167	NH-WC
Obstructive chronic bronchitis	respiratory	496.21	EAS	-6.3265	0.0346376	-2.11257	NH-WC
Obstructive chronic bronchitis	respiratory	496.21	EUR	1.49547	0.140825	1.47273	NH-WC
Obstructive chronic bronchitis	respiratory	496.21	NATIVE_AMERICAN	-0.754041	0.619707	-0.496266	NH-WC
Obstructive chronic bronchitis	respiratory	496.21	AFR	0.404293	0.800522	0.252671	NH-WC
Bronchiectasis	respiratory	496.3	EUR	1.5878	0.0637766	1.85374	NH-WC
Bronchiectasis	respiratory	496.3	NATIVE_AMERICAN	-2.52981	0.128979	-1.51814	NH-WC
Bronchiectasis	respiratory	496.3	AFR	-3.14318	0.136333	-1.48959	NH-WC
Bronchiectasis	respiratory	496.3	EAS	-0.611513	0.588101	-0.54159	NH-WC
Bronchitis	respiratory	497	EAS	-1.69554	0.0767973	-1.76958	NH-WC
Bronchitis	respiratory	497	EUR	0.652632	0.185616	1.32366	NH-WC
Bronchitis	respiratory	497	AFR	-0.906515	0.445492	-0.762953	NH-WC
Bronchitis	respiratory	497	NATIVE_AMERICAN	0.250671	0.73249	0.341816	NH-WC
Acute bronchospasm	respiratory	498	NATIVE_AMERICAN	1.24451	0.294986	1.04725	NH-WC
Acute bronchospasm	respiratory	498	AFR	1.11558	0.475342	0.713814	NH-WC
Acute bronchospasm	respiratory	498	EUR	-0.441943	0.564109	-0.576749	NH-WC
Acute bronchospasm	respiratory	498	EAS	-0.721569	0.638338	-0.470023	NH-WC
Lung disease due to external agents	respiratory	500	EUR	1.759	0.200731	1.27947	NH-WC
Lung disease due to external agents	respiratory	500	NATIVE_AMERICAN	-2.49285	0.33644	-0.961223	NH-WC
Lung disease due to external agents	respiratory	500	EAS	-1.59133	0.458987	-0.740516	NH-WC
Lung disease due to external agents	respiratory	500	AFR	-1.64802	0.574018	-0.562144	NH-WC
Pneumonitis due to inhalation of food or vomitus	respiratory	501	NATIVE_AMERICAN	0.688625	0.524736	0.636062	NH-WC
Pneumonitis due to inhalation of food or vomitus	respiratory	501	EAS	-0.581127	0.634681	-0.475149	NH-WC
Pneumonitis due to inhalation of food or vomitus	respiratory	501	AFR	0.288224	0.841228	0.200323	NH-WC
Pneumonitis due to inhalation of food or vomitus	respiratory	501	EUR	-0.093897	0.889527	-0.138902	NH-WC
Postinflammatory pulmonary fibrosis	respiratory	502	AFR	-7.61337	0.000650815	-3.4095	NH-WC
Postinflammatory pulmonary fibrosis	respiratory	502	EUR	2.25814	0.00755221	2.67146	NH-WC
Postinflammatory pulmonary fibrosis	respiratory	502	EAS	-1.96913	0.137141	-1.48652	NH-WC
Postinflammatory pulmonary fibrosis	respiratory	502	NATIVE_AMERICAN	-0.852482	0.450194	-0.755091	NH-WC
Pulmonary congestion and hypostasis	respiratory	503	NATIVE_AMERICAN	1.21694	0.0674255	1.82883	NH-WC
Pulmonary congestion and hypostasis	respiratory	503	AFR	-2.13395	0.121341	-1.54917	NH-WC
Pulmonary congestion and hypostasis	respiratory	503	EAS	-0.721553	0.383638	-0.871213	NH-WC
Pulmonary congestion and hypostasis	respiratory	503	EUR	0.101256	0.827988	0.217283	NH-WC
Other alveolar and parietoalveolar pneumonopathy	respiratory	504	AFR	-9.90189	0.000696961	-3.39077	NH-WC
Other alveolar and parietoalveolar pneumonopathy	respiratory	504	EUR	4.34316	0.00147849	3.17887	NH-WC
Other alveolar and parietoalveolar pneumonopathy	respiratory	504	EAS	-8.31098	0.00882584	-2.61873	NH-WC
Other alveolar and parietoalveolar pneumonopathy	respiratory	504	NATIVE_AMERICAN	-0.949706	0.500172	-0.674219	NH-WC
Idiopathic fibrosing alveolitis	respiratory	504.1	EAS	-11.3492	0.0153883	-2.42311	NH-WC
Idiopathic fibrosing alveolitis	respiratory	504.1	AFR	-8.5812	0.0203974	-2.31896	NH-WC
Idiopathic fibrosing alveolitis	respiratory	504.1	EUR	4.08427	0.0208826	2.3101	NH-WC
Idiopathic fibrosing alveolitis	respiratory	504.1	NATIVE_AMERICAN	-0.365293	0.83115	-0.213226	NH-WC
Other pulmonary inflamation or edema	respiratory	505	AFR	2.08979	0.120681	1.55192	NH-WC
Other pulmonary inflamation or edema	respiratory	505	EAS	-3.74627	0.24149	-1.17127	NH-WC
Other pulmonary inflamation or edema	respiratory	505	NATIVE_AMERICAN	1.13555	0.42517	0.797484	NH-WC
Other pulmonary inflamation or edema	respiratory	505	EUR	-0.3717	0.687781	-0.401868	NH-WC
Empyema and pneumothorax	respiratory	506	EUR	1.74199	0.00584856	2.75615	NH-WC
Empyema and pneumothorax	respiratory	506	AFR	-3.76064	0.0196972	-2.33207	NH-WC
Empyema and pneumothorax	respiratory	506	EAS	-2.53866	0.0310711	-2.15616	NH-WC
Empyema and pneumothorax	respiratory	506	NATIVE_AMERICAN	-0.5447	0.541233	-0.61095	NH-WC
Pleurisy; pleural effusion	respiratory	507	EAS	-1.10603	0.0620882	-1.86567	NH-WC
Pleurisy; pleural effusion	respiratory	507	NATIVE_AMERICAN	0.59102	0.248148	1.15486	NH-WC
Pleurisy; pleural effusion	respiratory	507	AFR	-0.911397	0.256097	-1.13567	NH-WC
Pleurisy; pleural effusion	respiratory	507	EUR	0.35746	0.278662	1.08333	NH-WC
Pulmonary collapse; interstitial and compensatory emphysema	respiratory	508	NATIVE_AMERICAN	0.763669	0.0926204	1.68173	NH-WC
Pulmonary collapse; interstitial and compensatory emphysema	respiratory	508	EAS	-0.500883	0.277387	-1.08621	NH-WC
Pulmonary collapse; interstitial and compensatory emphysema	respiratory	508	AFR	-0.628017	0.354981	-0.924971	NH-WC
Pulmonary collapse; interstitial and compensatory emphysema	respiratory	508	EUR	0.0474824	0.864534	0.170606	NH-WC
Respiratory failure, insufficiency, arrest	respiratory	509	EAS	-0.741479	0.213977	-1.2427	NH-WC
Respiratory failure, insufficiency, arrest	respiratory	509	AFR	-1.02152	0.239878	-1.17529	NH-WC
Respiratory failure, insufficiency, arrest	respiratory	509	NATIVE_AMERICAN	0.520476	0.34615	0.942084	NH-WC
Respiratory failure, insufficiency, arrest	respiratory	509	EUR	0.283699	0.418697	0.808684	NH-WC
Respiratory failure	respiratory	509.1	NATIVE_AMERICAN	1.14175	0.0686564	1.82067	NH-WC
Respiratory failure	respiratory	509.1	EAS	-1.61055	0.0803272	-1.74879	NH-WC
Respiratory failure	respiratory	509.1	AFR	-1.61842	0.181003	-1.33767	NH-WC
Respiratory failure	respiratory	509.1	EUR	0.320871	0.476126	0.712547	NH-WC
Respiratory insufficiency	respiratory	509.2	AFR	-2.63944	0.415687	-0.813926	NH-WC
Respiratory insufficiency	respiratory	509.2	EUR	0.673619	0.558896	0.584483	NH-WC
Respiratory insufficiency	respiratory	509.2	EAS	-0.451944	0.791559	-0.264286	NH-WC
Respiratory insufficiency	respiratory	509.2	NATIVE_AMERICAN	-0.200354	0.91306	-0.10918	NH-WC
Pulmonary insufficiency or respiratory failure following trauma and surgery	respiratory	509.3	EAS	0.892283	0.503675	0.668719	NH-WC
Pulmonary insufficiency or respiratory failure following trauma and surgery	respiratory	509.3	AFR	-1.60506	0.610881	-0.508817	NH-WC
Pulmonary insufficiency or respiratory failure following trauma and surgery	respiratory	509.3	NATIVE_AMERICAN	-0.897105	0.703993	-0.379936	NH-WC
Pulmonary insufficiency or respiratory failure following trauma and surgery	respiratory	509.3	EUR	0.00526219	0.996254	0.00469465	NH-WC
Dependence on respirator [Ventilator] or supplemental oxygen	respiratory	509.8	EUR	0.852553	0.0888714	1.70138	NH-WC
Dependence on respirator [Ventilator] or supplemental oxygen	respiratory	509.8	AFR	-2.13016	0.0973695	-1.65774	NH-WC
Dependence on respirator [Ventilator] or supplemental oxygen	respiratory	509.8	EAS	-1.05467	0.202243	-1.27519	NH-WC
Dependence on respirator [Ventilator] or supplemental oxygen	respiratory	509.8	NATIVE_AMERICAN	-0.184099	0.813353	-0.236102	NH-WC
Other diseases of lung	respiratory	510	EAS	-2.24031	0.008056	-2.64971	NH-WC
Other diseases of lung	respiratory	510	EUR	0.508949	0.185896	1.32282	NH-WC
Other diseases of lung	respiratory	510	NATIVE_AMERICAN	0.614049	0.278632	1.0834	NH-WC
Other diseases of lung	respiratory	510	AFR	-0.316918	0.709026	-0.373164	NH-WC
Lung transplant	respiratory	510.2	AFR	-16.0917	0.00101143	-3.28733	NH-WC
Lung transplant	respiratory	510.2	EUR	5.47004	0.0145064	2.44447	NH-WC
Lung transplant	respiratory	510.2	EAS	-7.82998	0.087344	-1.70958	NH-WC
Lung transplant	respiratory	510.2	NATIVE_AMERICAN	-0.891911	0.666816	-0.430522	NH-WC
Other symptoms of respiratory system	respiratory	512	AFR	0.791212	0.11118	1.59291	NH-WC
Other symptoms of respiratory system	respiratory	512	NATIVE_AMERICAN	-0.235883	0.532282	-0.624526	NH-WC
Other symptoms of respiratory system	respiratory	512	EUR	-0.0486763	0.81404	-0.235218	NH-WC
Other symptoms of respiratory system	respiratory	512	EAS	-0.0413161	0.89156	-0.13633	NH-WC
Wheezing	respiratory	512.1	AFR	0.981341	0.320458	0.993518	NH-WC
Wheezing	respiratory	512.1	EAS	-0.456532	0.591941	-0.536025	NH-WC
Wheezing	respiratory	512.1	NATIVE_AMERICAN	0.28523	0.739468	0.332558	NH-WC
Wheezing	respiratory	512.1	EUR	-0.121257	0.806485	-0.244963	NH-WC
Painful respiration	respiratory	512.2	NATIVE_AMERICAN	-1.67434	0.0695529	-1.81481	NH-WC
Painful respiration	respiratory	512.2	EUR	0.321352	0.44505	0.763693	NH-WC
Painful respiration	respiratory	512.2	AFR	0.610348	0.466826	0.727653	NH-WC
Painful respiration	respiratory	512.2	EAS	-0.0395375	0.946312	-0.0673384	NH-WC
Abnormal chest sounds	respiratory	512.3	NATIVE_AMERICAN	-1.49151	0.113828	-1.58122	NH-WC
Abnormal chest sounds	respiratory	512.3	EAS	0.509419	0.347708	0.939044	NH-WC
Abnormal chest sounds	respiratory	512.3	AFR	0.616953	0.481564	0.70379	NH-WC
Abnormal chest sounds	respiratory	512.3	EUR	-0.0149425	0.971212	-0.0360881	NH-WC
Shortness of breath	respiratory	512.7	AFR	0.565141	0.291488	1.05486	NH-WC
Shortness of breath	respiratory	512.7	NATIVE_AMERICAN	0.314351	0.452362	0.751483	NH-WC
Shortness of breath	respiratory	512.7	EUR	-0.129052	0.585626	-0.545185	NH-WC
Shortness of breath	respiratory	512.7	EAS	-0.180456	0.62431	-0.489751	NH-WC
Cough	respiratory	512.8	AFR	1.10226	0.0305735	2.16258	NH-WC
Cough	respiratory	512.8	NATIVE_AMERICAN	-0.402907	0.343797	-0.946689	NH-WC
Cough	respiratory	512.8	EUR	-0.159792	0.478368	-0.70893	NH-WC
Cough	respiratory	512.8	EAS	0.1519	0.64621	0.459034	NH-WC
Other dyspnea	respiratory	512.9	NATIVE_AMERICAN	0.607574	0.163016	1.395	NH-WC
Other dyspnea	respiratory	512.9	AFR	0.552729	0.329808	0.9745	NH-WC
Other dyspnea	respiratory	512.9	EUR	-0.216435	0.389266	-0.86095	NH-WC
Other dyspnea	respiratory	512.9	EAS	-0.205601	0.608767	-0.511835	NH-WC
Respiratory abnormalities	respiratory	513	EUR	0.861848	0.107293	1.61048	NH-WC
Respiratory abnormalities	respiratory	513	EAS	-1.49737	0.121232	-1.54962	NH-WC
Respiratory abnormalities	respiratory	513	AFR	-1.04195	0.384791	-0.869102	NH-WC
Respiratory abnormalities	respiratory	513	NATIVE_AMERICAN	-0.303371	0.720343	-0.358	NH-WC
Hypoventilation	respiratory	513.3	EUR	1.66246	0.103863	1.62641	NH-WC
Hypoventilation	respiratory	513.3	EAS	-2.11995	0.236158	-1.18464	NH-WC
Hypoventilation	respiratory	513.3	NATIVE_AMERICAN	-1.61501	0.352999	-0.928789	NH-WC
Hypoventilation	respiratory	513.3	AFR	-1.5551	0.471302	-0.720363	NH-WC
Apnea	respiratory	513.31	AFR	-2.23467	0.457457	-0.743041	NH-WC
Apnea	respiratory	513.31	EUR	0.819793	0.467338	0.726816	NH-WC
Apnea	respiratory	513.31	EAS	-0.843269	0.630045	-0.481664	NH-WC
Apnea	respiratory	513.31	NATIVE_AMERICAN	-0.262749	0.884327	-0.145487	NH-WC
Disorders of diaphragm	respiratory	513.8	EUR	0.783277	0.24098	1.17254	NH-WC
Disorders of diaphragm	respiratory	513.8	EAS	-1.24403	0.288557	-1.06129	NH-WC
Disorders of diaphragm	respiratory	513.8	AFR	-1.23884	0.419918	-0.806564	NH-WC
Disorders of diaphragm	respiratory	513.8	NATIVE_AMERICAN	-0.217468	0.836559	-0.206297	NH-WC
Abnormal findings examination of lungs	respiratory	514	NATIVE_AMERICAN	0.667907	0.0973702	1.65774	NH-WC
Abnormal findings examination of lungs	respiratory	514	EAS	-0.418374	0.262471	-1.12057	NH-WC
Abnormal findings examination of lungs	respiratory	514	AFR	0.283564	0.595004	0.531599	NH-WC
Abnormal findings examination of lungs	respiratory	514	EUR	-0.0966225	0.677539	-0.415823	NH-WC
Abnormal results of function study of pulmonary system	respiratory	514.1	EUR	0.789228	0.50662	0.66411	NH-WC
Abnormal results of function study of pulmonary system	respiratory	514.1	EAS	-1.24074	0.547834	-0.601009	NH-WC
Abnormal results of function study of pulmonary system	respiratory	514.1	NATIVE_AMERICAN	-1.02398	0.62897	-0.483177	NH-WC
Abnormal results of function study of pulmonary system	respiratory	514.1	AFR	0.0614115	0.97892	0.0264224	NH-WC
Solitary pulmonary nodule	respiratory	514.2	EUR	0.601634	0.127347	1.52465	NH-WC
Solitary pulmonary nodule	respiratory	514.2	EAS	-1.02128	0.128937	-1.51831	NH-WC
Solitary pulmonary nodule	respiratory	514.2	NATIVE_AMERICAN	-0.462454	0.488275	-0.693054	NH-WC
Solitary pulmonary nodule	respiratory	514.2	AFR	-0.252517	0.765454	-0.298327	NH-WC
Abnormal sputum	respiratory	516	EAS	1.12601	0.191899	1.30498	NH-WC
Abnormal sputum	respiratory	516	EUR	-0.748178	0.263109	-1.11907	NH-WC
Abnormal sputum	respiratory	516	NATIVE_AMERICAN	1.1005	0.346193	0.941999	NH-WC
Abnormal sputum	respiratory	516	AFR	-1.53552	0.512398	-0.655108	NH-WC
Hemoptysis	respiratory	516.1	AFR	-3.93008	0.219511	-1.22783	NH-WC
Hemoptysis	respiratory	516.1	EAS	0.573093	0.612287	0.506812	NH-WC
Hemoptysis	respiratory	516.1	EUR	0.305452	0.747252	0.322266	NH-WC
Hemoptysis	respiratory	516.1	NATIVE_AMERICAN	-0.470256	0.786522	-0.27083	NH-WC
Other diseases of respiratory system, not elsewhere classified	respiratory	519	AFR	0.884241	0.19018	1.31005	NH-WC
Other diseases of respiratory system, not elsewhere classified	respiratory	519	EAS	-0.262945	0.613391	-0.505238	NH-WC
Other diseases of respiratory system, not elsewhere classified	respiratory	519	EUR	-0.0814534	0.803002	-0.249463	NH-WC
Other diseases of respiratory system, not elsewhere classified	respiratory	519	NATIVE_AMERICAN	0.0346564	0.953417	0.058416	NH-WC
Respiratory complications	respiratory	519.2	AFR	-6.15876	0.231862	-1.19558	NH-WC
Respiratory complications	respiratory	519.2	NATIVE_AMERICAN	1.85083	0.243217	1.16698	NH-WC
Respiratory complications	respiratory	519.2	EAS	-1.6106	0.573525	-0.562868	NH-WC
Respiratory complications	respiratory	519.2	EUR	0.236882	0.861153	0.174907	NH-WC
Other diseases of respiratory system, NEC	respiratory	519.8	AFR	1.06097	0.233477	1.19145	NH-WC
Other diseases of respiratory system, NEC	respiratory	519.8	EUR	-0.33451	0.43866	-0.774458	NH-WC
Other diseases of respiratory system, NEC	respiratory	519.8	NATIVE_AMERICAN	0.402851	0.608135	0.512738	NH-WC
Other diseases of respiratory system, NEC	respiratory	519.8	EAS	-0.0101082	0.988146	-0.0148568	NH-WC
Symptoms involving respiratory system and other chest symptoms	respiratory	519.9	AFR	0.531605	0.568617	0.57009	NH-WC
Symptoms involving respiratory system and other chest symptoms	respiratory	519.9	EAS	-0.245006	0.727724	-0.348155	NH-WC
Symptoms involving respiratory system and other chest symptoms	respiratory	519.9	NATIVE_AMERICAN	-0.184589	0.821129	-0.226093	NH-WC
Symptoms involving respiratory system and other chest symptoms	respiratory	519.9	EUR	0.0517198	0.908103	0.115431	NH-WC
Diseases of pulp and periapical tissues	digestive	522	AFR	3.2632	0.00447005	2.84293	NH-WC
Diseases of pulp and periapical tissues	digestive	522	EUR	-1.34677	0.105544	-1.61855	NH-WC
Diseases of pulp and periapical tissues	digestive	522	NATIVE_AMERICAN	1.30639	0.42224	0.80254	NH-WC
Diseases of pulp and periapical tissues	digestive	522	EAS	-0.340251	0.857713	-0.179286	NH-WC
Periapical abscess	digestive	522.5	AFR	3.2695	0.00450657	2.84034	NH-WC
Periapical abscess	digestive	522.5	EUR	-1.35689	0.103251	-1.62929	NH-WC
Periapical abscess	digestive	522.5	NATIVE_AMERICAN	1.3553	0.403321	0.835705	NH-WC
Periapical abscess	digestive	522.5	EAS	-0.351525	0.853756	-0.184328	NH-WC
Gingival and periodontal diseases	digestive	523	AFR	2.09893	0.0717706	1.80057	NH-WC
Gingival and periodontal diseases	digestive	523	EUR	-0.451777	0.547754	-0.60113	NH-WC
Gingival and periodontal diseases	digestive	523	NATIVE_AMERICAN	-0.440511	0.787789	-0.269183	NH-WC
Gingival and periodontal diseases	digestive	523	EAS	-0.0638008	0.959422	-0.0508784	NH-WC
Gingivitis	digestive	523.1	AFR	2.38638	0.135128	1.49418	NH-WC
Gingivitis	digestive	523.1	EAS	-9.44175	0.161324	-1.40063	NH-WC
Gingivitis	digestive	523.1	NATIVE_AMERICAN	0.40325	0.854175	0.183795	NH-WC
Gingivitis	digestive	523.1	EUR	0.145852	0.913532	0.108584	NH-WC
Periodontitis (acute or chronic)	digestive	523.3	EAS	-2.73959	0.379521	-0.87878	NH-WC
Periodontitis (acute or chronic)	digestive	523.3	NATIVE_AMERICAN	1.1121	0.505108	0.666474	NH-WC
Periodontitis (acute or chronic)	digestive	523.3	AFR	-2.18539	0.555463	-0.589593	NH-WC
Periodontitis (acute or chronic)	digestive	523.3	EUR	0.633897	0.628473	0.483877	NH-WC
Other diseases of the teeth and supporting structures	digestive	525	EUR	-0.707388	0.374065	-0.888884	NH-WC
Other diseases of the teeth and supporting structures	digestive	525	NATIVE_AMERICAN	1.00548	0.47162	0.719846	NH-WC
Other diseases of the teeth and supporting structures	digestive	525	EAS	0.673109	0.557289	0.586873	NH-WC
Other diseases of the teeth and supporting structures	digestive	525	AFR	0.430952	0.831991	0.212149	NH-WC
Diseases of the jaws	digestive	526	EAS	0.605766	0.309007	1.01731	NH-WC
Diseases of the jaws	digestive	526	NATIVE_AMERICAN	-0.930743	0.365543	-0.904853	NH-WC
Diseases of the jaws	digestive	526	AFR	0.58441	0.583498	0.548283	NH-WC
Diseases of the jaws	digestive	526	EUR	-0.198289	0.669523	-0.426803	NH-WC
Temporomandibular joint disorders	digestive	526.4	NATIVE_AMERICAN	-1.99734	0.207177	-1.26137	NH-WC
Temporomandibular joint disorders	digestive	526.4	AFR	1.1072	0.363908	0.907943	NH-WC
Temporomandibular joint disorders	digestive	526.4	EAS	0.606317	0.42239	0.802282	NH-WC
Temporomandibular joint disorders	digestive	526.4	EUR	-0.130044	0.829848	-0.214896	NH-WC
Temporomandibular joint disorder, unspecified	digestive	526.41	NATIVE_AMERICAN	-5.85291	0.0678058	-1.8263	NH-WC
Temporomandibular joint disorder, unspecified	digestive	526.41	EAS	0.906298	0.275469	1.09055	NH-WC
Temporomandibular joint disorder, unspecified	digestive	526.41	AFR	0.915633	0.555483	0.589563	NH-WC
Temporomandibular joint disorder, unspecified	digestive	526.41	EUR	0.0478382	0.950061	0.0626303	NH-WC
Arthralgia/ankylosis of temporomandibular joint	digestive	526.42	NATIVE_AMERICAN	-4.64127	0.160505	-1.40338	NH-WC
Arthralgia/ankylosis of temporomandibular joint	digestive	526.42	AFR	1.22499	0.460063	0.738743	NH-WC
Arthralgia/ankylosis of temporomandibular joint	digestive	526.42	EUR	0.329925	0.731639	0.342946	NH-WC
Arthralgia/ankylosis of temporomandibular joint	digestive	526.42	EAS	0.271258	0.818116	0.229968	NH-WC
Diseases of the salivary glands	digestive	527	NATIVE_AMERICAN	-1.80539	0.174223	-1.35876	NH-WC
Diseases of the salivary glands	digestive	527	EAS	0.580831	0.417782	0.810276	NH-WC
Diseases of the salivary glands	digestive	527	EUR	0.114621	0.840332	0.201469	NH-WC
Diseases of the salivary glands	digestive	527	AFR	0.113881	0.928548	0.0896716	NH-WC
Sialoadenitis	digestive	527.2	NATIVE_AMERICAN	-9.20299	0.15004	-1.43939	NH-WC
Sialoadenitis	digestive	527.2	EAS	1.45868	0.180701	1.3386	NH-WC
Sialoadenitis	digestive	527.2	AFR	1.57135	0.403895	0.834686	NH-WC
Sialoadenitis	digestive	527.2	EUR	-0.47763	0.644321	-0.461666	NH-WC
Disturbance of salivary secretion	digestive	527.7	NATIVE_AMERICAN	-1.73356	0.296762	-1.0434	NH-WC
Disturbance of salivary secretion	digestive	527.7	EUR	0.461491	0.551553	0.595434	NH-WC
Disturbance of salivary secretion	digestive	527.7	AFR	0.306203	0.843065	0.197975	NH-WC
Disturbance of salivary secretion	digestive	527.7	EAS	-0.131359	0.904963	-0.119395	NH-WC
Other specified diseases of the salivary glands	digestive	527.8	AFR	-2.72065	0.481268	-0.704264	NH-WC
Other specified diseases of the salivary glands	digestive	527.8	NATIVE_AMERICAN	-1.89183	0.503006	-0.669767	NH-WC
Other specified diseases of the salivary glands	digestive	527.8	EUR	0.640294	0.627456	0.485311	NH-WC
Other specified diseases of the salivary glands	digestive	527.8	EAS	0.437915	0.774151	0.28695	NH-WC
Diseases of the oral soft tissues, excluding lesions specific for gingiva and tongue	digestive	528	NATIVE_AMERICAN	0.416846	0.533865	0.622117	NH-WC
Diseases of the oral soft tissues, excluding lesions specific for gingiva and tongue	digestive	528	AFR	-0.27558	0.78422	-0.273824	NH-WC
Diseases of the oral soft tissues, excluding lesions specific for gingiva and tongue	digestive	528	EUR	-0.0953319	0.806581	-0.24484	NH-WC
Diseases of the oral soft tissues, excluding lesions specific for gingiva and tongue	digestive	528	EAS	0.0114859	0.984144	0.0198742	NH-WC
Stomatitis and mucositis	digestive	528.1	AFR	-2.68366	0.229146	-1.20256	NH-WC
Stomatitis and mucositis	digestive	528.1	EUR	0.418171	0.544956	0.605335	NH-WC
Stomatitis and mucositis	digestive	528.1	EAS	-0.409713	0.689198	-0.399944	NH-WC
Stomatitis and mucositis	digestive	528.1	NATIVE_AMERICAN	0.298386	0.78167	0.277144	NH-WC
Stomatitis and mucositis (ulcerative)	digestive	528.11	NATIVE_AMERICAN	1.50434	0.257747	1.13173	NH-WC
Stomatitis and mucositis (ulcerative)	digestive	528.11	AFR	-1.34332	0.662142	-0.436958	NH-WC
Stomatitis and mucositis (ulcerative)	digestive	528.11	EAS	-0.759651	0.663228	-0.435461	NH-WC
Stomatitis and mucositis (ulcerative)	digestive	528.11	EUR	-0.142936	0.880271	-0.150626	NH-WC
Oral aphthae	digestive	528.12	NATIVE_AMERICAN	-7.03796	0.149222	-1.44228	NH-WC
Oral aphthae	digestive	528.12	EUR	0.967524	0.450275	0.754956	NH-WC
Oral aphthae	digestive	528.12	AFR	-1.43378	0.660094	-0.439783	NH-WC
Oral aphthae	digestive	528.12	EAS	0.477519	0.713342	0.367371	NH-WC
Diseases of lips	digestive	528.5	EAS	-0.281312	0.817766	-0.230419	NH-WC
Diseases of lips	digestive	528.5	NATIVE_AMERICAN	0.300064	0.818655	0.229275	NH-WC
Diseases of lips	digestive	528.5	AFR	0.370635	0.830292	0.214327	NH-WC
Diseases of lips	digestive	528.5	EUR	-0.0446676	0.953349	-0.0585021	NH-WC
Diseases and other conditions of the tongue	digestive	529	AFR	1.55648	0.199097	1.28413	NH-WC
Diseases and other conditions of the tongue	digestive	529	NATIVE_AMERICAN	-1.6011	0.356944	-0.921204	NH-WC
Diseases and other conditions of the tongue	digestive	529	EAS	0.358668	0.719319	0.359369	NH-WC
Diseases and other conditions of the tongue	digestive	529	EUR	-0.188501	0.79005	-0.266246	NH-WC
Diseases of esophagus	digestive	530	AFR	0.4086	0.407503	0.828296	NH-WC
Diseases of esophagus	digestive	530	NATIVE_AMERICAN	-0.25992	0.495763	-0.681171	NH-WC
Diseases of esophagus	digestive	530	EAS	-0.179311	0.562871	-0.578582	NH-WC
Diseases of esophagus	digestive	530	EUR	0.0888733	0.672019	0.423379	NH-WC
Esophagitis, GERD and related diseases	digestive	530.1	AFR	0.598136	0.225944	1.21087	NH-WC
Esophagitis, GERD and related diseases	digestive	530.1	NATIVE_AMERICAN	-0.379674	0.325469	-0.983281	NH-WC
Esophagitis, GERD and related diseases	digestive	530.1	EAS	-0.0941516	0.761469	-0.303552	NH-WC
Esophagitis, GERD and related diseases	digestive	530.1	EUR	0.0505855	0.810375	0.239942	NH-WC
GERD	digestive	530.11	AFR	0.699535	0.157567	1.4133	NH-WC
GERD	digestive	530.11	NATIVE_AMERICAN	-0.226826	0.556803	-0.587596	NH-WC
GERD	digestive	530.11	EAS	-0.148157	0.637248	-0.47155	NH-WC
GERD	digestive	530.11	EUR	0.0103098	0.961155	0.0487046	NH-WC
Ulcer of esophagus	digestive	530.12	AFR	-1.77605	0.450809	-0.754067	NH-WC
Ulcer of esophagus	digestive	530.12	EUR	0.605527	0.490877	0.688915	NH-WC
Ulcer of esophagus	digestive	530.12	NATIVE_AMERICAN	-0.520599	0.731456	-0.343189	NH-WC
Ulcer of esophagus	digestive	530.12	EAS	-0.326564	0.79519	-0.259576	NH-WC
Barrett's esophagus	digestive	530.13	AFR	-5.86174	0.0545685	-1.9223	NH-WC
Barrett's esophagus	digestive	530.13	EUR	0.983106	0.339003	0.956136	NH-WC
Barrett's esophagus	digestive	530.13	NATIVE_AMERICAN	-0.467157	0.773987	-0.287164	NH-WC
Barrett's esophagus	digestive	530.13	EAS	-0.00522574	0.996836	-0.00396499	NH-WC
Reflux esophagitis	digestive	530.14	EUR	0.75748	0.147013	1.45016	NH-WC
Reflux esophagitis	digestive	530.14	NATIVE_AMERICAN	-1.32696	0.181606	-1.33583	NH-WC
Reflux esophagitis	digestive	530.14	AFR	-1.18165	0.351132	-0.932395	NH-WC
Reflux esophagitis	digestive	530.14	EAS	-0.326002	0.654017	-0.448188	NH-WC
Esophageal bleeding (varices/hemorrhage)	digestive	530.2	AFR	-2.52943	0.13951	-1.47762	NH-WC
Esophageal bleeding (varices/hemorrhage)	digestive	530.2	EUR	0.642764	0.279722	1.08094	NH-WC
Esophageal bleeding (varices/hemorrhage)	digestive	530.2	EAS	-0.835773	0.383248	-0.871927	NH-WC
Esophageal bleeding (varices/hemorrhage)	digestive	530.2	NATIVE_AMERICAN	0.208804	0.816159	0.232488	NH-WC
Stricture and stenosis of esophagus	digestive	530.3	AFR	-12.0327	0.000192302	-3.72892	NH-WC
Stricture and stenosis of esophagus	digestive	530.3	EUR	4.21923	0.00351555	2.91865	NH-WC
Stricture and stenosis of esophagus	digestive	530.3	EAS	-7.34415	0.0226782	-2.27881	NH-WC
Stricture and stenosis of esophagus	digestive	530.3	NATIVE_AMERICAN	-0.483809	0.731274	-0.343432	NH-WC
Disorders of esophageal motility	digestive	530.5	EAS	-4.49772	0.0653592	-1.84279	NH-WC
Disorders of esophageal motility	digestive	530.5	EUR	1.20358	0.175048	1.35616	NH-WC
Disorders of esophageal motility	digestive	530.5	NATIVE_AMERICAN	-0.355514	0.783535	-0.274715	NH-WC
Disorders of esophageal motility	digestive	530.5	AFR	0.0836696	0.958306	0.0522792	NH-WC
Heartburn	digestive	530.9	NATIVE_AMERICAN	-5.58433	0.0265047	-2.21874	NH-WC
Heartburn	digestive	530.9	AFR	1.94004	0.0439978	2.01411	NH-WC
Heartburn	digestive	530.9	EUR	0.302004	0.649711	0.454164	NH-WC
Heartburn	digestive	530.9	EAS	-0.0278742	0.975627	-0.0305519	NH-WC
Peptic ulcer (excl. esophageal)	digestive	531	EAS	0.725492	0.18154	1.33603	NH-WC
Peptic ulcer (excl. esophageal)	digestive	531	EUR	-0.40784	0.311396	-1.0123	NH-WC
Peptic ulcer (excl. esophageal)	digestive	531	AFR	0.761738	0.390716	0.858319	NH-WC
Peptic ulcer (excl. esophageal)	digestive	531	NATIVE_AMERICAN	-0.380923	0.648497	-0.455851	NH-WC
Hemorrhage from gastrointestinal ulcer	digestive	531.1	NATIVE_AMERICAN	1.58671	0.342457	0.949323	NH-WC
Hemorrhage from gastrointestinal ulcer	digestive	531.1	EUR	-0.891422	0.387989	-0.86327	NH-WC
Hemorrhage from gastrointestinal ulcer	digestive	531.1	AFR	1.37444	0.497202	0.6789	NH-WC
Hemorrhage from gastrointestinal ulcer	digestive	531.1	EAS	0.0615049	0.974443	0.0320365	NH-WC
Gastric ulcer	digestive	531.2	EAS	1.06007	0.121977	1.54653	NH-WC
Gastric ulcer	digestive	531.2	EUR	-0.709867	0.174832	-1.35684	NH-WC
Gastric ulcer	digestive	531.2	AFR	0.8215	0.499712	0.674942	NH-WC
Gastric ulcer	digestive	531.2	NATIVE_AMERICAN	0.0555356	0.958992	0.0514182	NH-WC
Duodenal ulcer	digestive	531.3	NATIVE_AMERICAN	-4.64287	0.248209	-1.15471	NH-WC
Duodenal ulcer	digestive	531.3	EAS	0.896274	0.494927	0.682494	NH-WC
Duodenal ulcer	digestive	531.3	EUR	0.416454	0.734439	0.339227	NH-WC
Duodenal ulcer	digestive	531.3	AFR	-0.850033	0.771831	-0.289981	NH-WC
Peptic ulcer, site unspecified	digestive	531.4	AFR	1.45277	0.145119	1.45699	NH-WC
Peptic ulcer, site unspecified	digestive	531.4	EAS	0.564166	0.447471	0.759638	NH-WC
Peptic ulcer, site unspecified	digestive	531.4	NATIVE_AMERICAN	-0.912473	0.45418	-0.748465	NH-WC
Peptic ulcer, site unspecified	digestive	531.4	EUR	-0.381457	0.475645	-0.713324	NH-WC
Dysphagia	digestive	532	AFR	-1.44199	0.11281	-1.58569	NH-WC
Dysphagia	digestive	532	EUR	0.340928	0.308914	1.0175	NH-WC
Dysphagia	digestive	532	EAS	-0.285509	0.569348	-0.569012	NH-WC
Dysphagia	digestive	532	NATIVE_AMERICAN	0.0426151	0.939206	0.0762676	NH-WC
Gastritis and duodenitis	digestive	535	AFR	1.48712	0.0194885	2.33605	NH-WC
Gastritis and duodenitis	digestive	535	EUR	-0.277183	0.388664	-0.862042	NH-WC
Gastritis and duodenitis	digestive	535	NATIVE_AMERICAN	-0.366944	0.569069	-0.569424	NH-WC
Gastritis and duodenitis	digestive	535	EAS	0.129467	0.788802	0.267866	NH-WC
Acute gastritis	digestive	535.1	AFR	2.04037	0.0780117	1.76234	NH-WC
Acute gastritis	digestive	535.1	NATIVE_AMERICAN	-3.71528	0.154434	-1.42404	NH-WC
Acute gastritis	digestive	535.1	EAS	0.296021	0.788228	0.268612	NH-WC
Acute gastritis	digestive	535.1	EUR	-0.0970953	0.902082	-0.123031	NH-WC
Atrophic gastritis	digestive	535.2	AFR	1.5493	0.0452917	2.00193	NH-WC
Atrophic gastritis	digestive	535.2	NATIVE_AMERICAN	-0.577193	0.50998	-0.658869	NH-WC
Atrophic gastritis	digestive	535.2	EUR	-0.266028	0.522752	-0.639108	NH-WC
Atrophic gastritis	digestive	535.2	EAS	0.141791	0.81954	0.228137	NH-WC
Duodenitis	digestive	535.6	NATIVE_AMERICAN	-2.85931	0.319967	-0.994525	NH-WC
Duodenitis	digestive	535.6	EUR	0.78106	0.509215	0.66006	NH-WC
Duodenitis	digestive	535.6	AFR	-0.329924	0.893241	-0.134204	NH-WC
Duodenitis	digestive	535.6	EAS	-0.0963141	0.949544	-0.0632799	NH-WC
Other specified gastritis	digestive	535.8	EUR	0.405291	0.611848	0.507438	NH-WC
Other specified gastritis	digestive	535.8	AFR	-0.822484	0.68554	-0.404915	NH-WC
Other specified gastritis	digestive	535.8	EAS	-0.332974	0.778676	-0.281045	NH-WC
Other specified gastritis	digestive	535.8	NATIVE_AMERICAN	-0.36796	0.790638	-0.265482	NH-WC
Gastritis and duodenitis, NOS	digestive	535.9	EAS	0.787991	0.193136	1.30136	NH-WC
Gastritis and duodenitis, NOS	digestive	535.9	EUR	-0.56303	0.208714	-1.25711	NH-WC
Gastritis and duodenitis, NOS	digestive	535.9	AFR	0.818964	0.422787	0.801595	NH-WC
Gastritis and duodenitis, NOS	digestive	535.9	NATIVE_AMERICAN	0.0573194	0.949204	0.063707	NH-WC
Disorders of function of stomach	digestive	536	NATIVE_AMERICAN	-2.17069	0.0308806	-2.15861	NH-WC
Disorders of function of stomach	digestive	536	AFR	0.751035	0.367185	0.901759	NH-WC
Disorders of function of stomach	digestive	536	EUR	0.237318	0.566741	0.572858	NH-WC
Disorders of function of stomach	digestive	536	EAS	0.211822	0.69642	0.390158	NH-WC
Gastroparesis	digestive	536.3	EAS	-2.9444	0.208842	-1.25676	NH-WC
Gastroparesis	digestive	536.3	NATIVE_AMERICAN	1.09449	0.383866	0.870794	NH-WC
Gastroparesis	digestive	536.3	EUR	0.711262	0.467983	0.725764	NH-WC
Gastroparesis	digestive	536.3	AFR	-2.12305	0.474842	-0.714623	NH-WC
Complications of gastrostomy, colostomy and enterostomy	digestive	536.7	NATIVE_AMERICAN	-1.2269	0.618542	-0.497917	NH-WC
Complications of gastrostomy, colostomy and enterostomy	digestive	536.7	EAS	0.605073	0.659456	0.440664	NH-WC
Complications of gastrostomy, colostomy and enterostomy	digestive	536.7	AFR	-0.723398	0.802713	-0.249837	NH-WC
Complications of gastrostomy, colostomy and enterostomy	digestive	536.7	EUR	0.0996746	0.929403	0.088596	NH-WC
Dyspepsia and other specified disorders of function of stomach	digestive	536.8	NATIVE_AMERICAN	-3.87817	0.00670617	-2.71109	NH-WC
Dyspepsia and other specified disorders of function of stomach	digestive	536.8	AFR	1.19998	0.154746	1.42297	NH-WC
Dyspepsia and other specified disorders of function of stomach	digestive	536.8	EUR	0.306778	0.512059	0.655635	NH-WC
Dyspepsia and other specified disorders of function of stomach	digestive	536.8	EAS	0.268239	0.651077	0.452267	NH-WC
Other disorders of stomach and duodenum	digestive	537	EAS	-1.46969	0.0411827	-2.04169	NH-WC
Other disorders of stomach and duodenum	digestive	537	EUR	0.789488	0.0509132	1.95221	NH-WC
Other disorders of stomach and duodenum	digestive	537	NATIVE_AMERICAN	-0.514943	0.444779	-0.764148	NH-WC
Other disorders of stomach and duodenum	digestive	537	AFR	-0.277365	0.746671	-0.323032	NH-WC
Bariatric surgery	digestive	539	AFR	-1.24999	0.0171457	-2.38357	NH-WC
Bariatric surgery	digestive	539	EUR	0.162475	0.428561	0.791656	NH-WC
Bariatric surgery	digestive	539	EAS	0.0741282	0.802361	0.250292	NH-WC
Bariatric surgery	digestive	539	NATIVE_AMERICAN	0.0324368	0.930454	0.0872734	NH-WC
Appendiceal conditions	digestive	540	EUR	1.70105	0.155761	1.41947	NH-WC
Appendiceal conditions	digestive	540	EAS	-2.16973	0.284274	-1.07077	NH-WC
Appendiceal conditions	digestive	540	NATIVE_AMERICAN	-1.89331	0.374683	-0.887735	NH-WC
Appendiceal conditions	digestive	540	AFR	-1.10245	0.662904	-0.435907	NH-WC
Appendicitis	digestive	540.1	EUR	1.59891	0.214495	1.2413	NH-WC
Appendicitis	digestive	540.1	EAS	-2.00016	0.348589	-0.93733	NH-WC
Appendicitis	digestive	540.1	AFR	-1.96243	0.530036	-0.627951	NH-WC
Appendicitis	digestive	540.1	NATIVE_AMERICAN	-1.27006	0.549538	-0.598452	NH-WC
Acute appendicitis	digestive	540.11	EUR	2.76398	0.172746	1.36343	NH-WC
Acute appendicitis	digestive	540.11	EAS	-3.78959	0.319019	-0.996476	NH-WC
Acute appendicitis	digestive	540.11	NATIVE_AMERICAN	-3.90338	0.331481	-0.971135	NH-WC
Acute appendicitis	digestive	540.11	AFR	-1.02	0.772358	-0.289292	NH-WC
Abdominal hernia	digestive	550	EUR	0.805788	0.0108847	2.54638	NH-WC
Abdominal hernia	digestive	550	NATIVE_AMERICAN	-1.16703	0.0418545	-2.03496	NH-WC
Abdominal hernia	digestive	550	EAS	-0.980793	0.05491	-1.91959	NH-WC
Abdominal hernia	digestive	550	AFR	-0.188309	0.773643	-0.287613	NH-WC
Inguinal hernia	digestive	550.1	AFR	1.452	0.112943	1.5851	NH-WC
Inguinal hernia	digestive	550.1	NATIVE_AMERICAN	-2.3641	0.114473	-1.5784	NH-WC
Inguinal hernia	digestive	550.1	EAS	0.202756	0.814563	0.234544	NH-WC
Inguinal hernia	digestive	550.1	EUR	-0.0345831	0.952237	-0.0598982	NH-WC
Diaphragmatic hernia	digestive	550.2	EUR	0.884065	0.0286072	2.18886	NH-WC
Diaphragmatic hernia	digestive	550.2	NATIVE_AMERICAN	-1.04878	0.136566	-1.4887	NH-WC
Diaphragmatic hernia	digestive	550.2	EAS	-0.842093	0.181224	-1.337	NH-WC
Diaphragmatic hernia	digestive	550.2	AFR	-1.00405	0.283737	-1.07196	NH-WC
Umbilical hernia	digestive	550.4	AFR	-5.08027	0.0353805	-2.10398	NH-WC
Umbilical hernia	digestive	550.4	EUR	0.904289	0.233338	1.1918	NH-WC
Umbilical hernia	digestive	550.4	EAS	-1.6042	0.241803	-1.17049	NH-WC
Umbilical hernia	digestive	550.4	NATIVE_AMERICAN	0.814285	0.411684	0.820934	NH-WC
Ventral hernia	digestive	550.5	EUR	0.996572	0.131772	1.50715	NH-WC
Ventral hernia	digestive	550.5	EAS	-1.5563	0.1867	-1.3204	NH-WC
Ventral hernia	digestive	550.5	NATIVE_AMERICAN	-1.58878	0.206196	-1.26409	NH-WC
Ventral hernia	digestive	550.5	AFR	0.205562	0.860053	0.176307	NH-WC
Incisional hernia	digestive	550.6	EUR	2.17129	0.110177	1.5974	NH-WC
Incisional hernia	digestive	550.6	NATIVE_AMERICAN	-4.38683	0.158529	-1.41004	NH-WC
Incisional hernia	digestive	550.6	EAS	-1.42234	0.458786	-0.740847	NH-WC
Incisional hernia	digestive	550.6	AFR	-1.8678	0.493013	-0.685524	NH-WC
Inflammatory bowel disease and other gastroenteritis and colitis	digestive	555	AFR	2.41708	0.000479483	3.49196	NH-WC
Inflammatory bowel disease and other gastroenteritis and colitis	digestive	555	NATIVE_AMERICAN	-3.1821	0.0194114	-2.33753	NH-WC
Inflammatory bowel disease and other gastroenteritis and colitis	digestive	555	EUR	-0.237479	0.579319	-0.554379	NH-WC
Inflammatory bowel disease and other gastroenteritis and colitis	digestive	555	EAS	0.26704	0.651837	0.451211	NH-WC
Regional enteritis	digestive	555.1	AFR	2.33158	0.00842637	2.63449	NH-WC
Regional enteritis	digestive	555.1	NATIVE_AMERICAN	-4.3611	0.0407899	-2.04566	NH-WC
Regional enteritis	digestive	555.1	EAS	-1.87529	0.148619	-1.44442	NH-WC
Regional enteritis	digestive	555.1	EUR	0.757791	0.279546	1.08134	NH-WC
Ulcerative colitis	digestive	555.2	AFR	2.13676	0.0105977	2.55569	NH-WC
Ulcerative colitis	digestive	555.2	NATIVE_AMERICAN	-2.1308	0.143499	-1.46288	NH-WC
Ulcerative colitis	digestive	555.2	EAS	0.873166	0.160079	1.4048	NH-WC
Ulcerative colitis	digestive	555.2	EUR	-0.624678	0.195542	-1.29436	NH-WC
Ulcerative colitis (chronic)	digestive	555.21	AFR	2.63618	0.00313816	2.95387	NH-WC
Ulcerative colitis (chronic)	digestive	555.21	NATIVE_AMERICAN	-1.58617	0.33521	-0.963672	NH-WC
Ulcerative colitis (chronic)	digestive	555.21	EUR	-0.440227	0.468469	-0.724972	NH-WC
Ulcerative colitis (chronic)	digestive	555.21	EAS	-0.0332149	0.972015	-0.0350818	NH-WC
Ulceration of the lower GI tract	digestive	556	AFR	2.04579	0.0334972	2.12607	NH-WC
Ulceration of the lower GI tract	digestive	556	EUR	-0.500702	0.395657	-0.849402	NH-WC
Ulceration of the lower GI tract	digestive	556	NATIVE_AMERICAN	-0.134933	0.912658	-0.109687	NH-WC
Ulceration of the lower GI tract	digestive	556	EAS	-0.0257832	0.978981	-0.026347	NH-WC
Ulceration of intestine	digestive	556.1	AFR	2.19836	0.0272461	2.20797	NH-WC
Ulceration of intestine	digestive	556.1	EUR	-0.506563	0.425465	-0.796975	NH-WC
Ulceration of intestine	digestive	556.1	NATIVE_AMERICAN	-0.952159	0.53581	-0.619162	NH-WC
Ulceration of intestine	digestive	556.1	EAS	0.2502	0.797414	0.256696	NH-WC
Intestinal malabsorption (non-celiac)	digestive	557	AFR	-2.17943	0.264973	-1.11471	NH-WC
Intestinal malabsorption (non-celiac)	digestive	557	EUR	0.593047	0.341712	0.950789	NH-WC
Intestinal malabsorption (non-celiac)	digestive	557	EAS	-0.399763	0.639022	-0.469067	NH-WC
Intestinal malabsorption (non-celiac)	digestive	557	NATIVE_AMERICAN	-0.371714	0.73153	-0.343092	NH-WC
Celiac disease	digestive	557.1	EUR	0.644872	0.460146	0.738606	NH-WC
Celiac disease	digestive	557.1	AFR	-1.95082	0.471079	-0.720724	NH-WC
Celiac disease	digestive	557.1	EAS	-0.807351	0.530004	-0.628	NH-WC
Celiac disease	digestive	557.1	NATIVE_AMERICAN	-0.0130593	0.992723	-0.00912104	NH-WC
Noninfectious gastroenteritis	digestive	558	AFR	1.45566	0.0245469	2.24846	NH-WC
Noninfectious gastroenteritis	digestive	558	NATIVE_AMERICAN	-0.998711	0.169423	-1.37406	NH-WC
Noninfectious gastroenteritis	digestive	558	EAS	-0.545677	0.32811	-0.977929	NH-WC
Noninfectious gastroenteritis	digestive	558	EUR	0.173091	0.623405	0.49103	NH-WC
Ileostomy status	digestive	559	EAS	1.42379	0.135008	1.49464	NH-WC
Ileostomy status	digestive	559	EUR	-1.08972	0.161864	-1.39883	NH-WC
Ileostomy status	digestive	559	NATIVE_AMERICAN	0.93192	0.557129	0.587111	NH-WC
Ileostomy status	digestive	559	AFR	0.152228	0.948007	0.06521	NH-WC
Intestinal obstruction without mention of hernia	digestive	560	NATIVE_AMERICAN	-1.23182	0.174252	-1.35867	NH-WC
Intestinal obstruction without mention of hernia	digestive	560	EUR	0.411726	0.358379	0.918459	NH-WC
Intestinal obstruction without mention of hernia	digestive	560	EAS	-0.146127	0.816724	-0.231761	NH-WC
Intestinal obstruction without mention of hernia	digestive	560	AFR	-0.00992249	0.991838	-0.0102302	NH-WC
Paralytic ileus	digestive	560.1	NATIVE_AMERICAN	1.14448	0.248038	1.15513	NH-WC
Paralytic ileus	digestive	560.1	AFR	-1.03971	0.572316	-0.564644	NH-WC
Paralytic ileus	digestive	560.1	EUR	-0.263069	0.677657	-0.415663	NH-WC
Paralytic ileus	digestive	560.1	EAS	0.0342052	0.972401	0.0345971	NH-WC
Impaction of intestine	digestive	560.2	NATIVE_AMERICAN	-4.81994	0.124388	-1.53661	NH-WC
Impaction of intestine	digestive	560.2	EUR	1.23873	0.261507	1.12284	NH-WC
Impaction of intestine	digestive	560.2	EAS	-1.17606	0.490958	-0.688786	NH-WC
Impaction of intestine	digestive	560.2	AFR	0.92833	0.571311	0.566122	NH-WC
Other intestinal obstruction	digestive	560.4	NATIVE_AMERICAN	-1.85073	0.151716	-1.4335	NH-WC
Other intestinal obstruction	digestive	560.4	EUR	0.385443	0.498244	0.677255	NH-WC
Other intestinal obstruction	digestive	560.4	EAS	0.0851252	0.90926	0.113972	NH-WC
Other intestinal obstruction	digestive	560.4	AFR	0.11865	0.922043	0.0978603	NH-WC
Symptoms involving digestive system	digestive	561	AFR	1.71684	0.000707834	3.38653	NH-WC
Symptoms involving digestive system	digestive	561	EUR	-0.435509	0.0419109	-2.0344	NH-WC
Symptoms involving digestive system	digestive	561	EAS	0.285158	0.362004	0.911554	NH-WC
Symptoms involving digestive system	digestive	561	NATIVE_AMERICAN	-0.0343897	0.932099	-0.085204	NH-WC
Diarrhea	digestive	561.1	AFR	0.935278	0.0915232	1.68742	NH-WC
Diarrhea	digestive	561.1	EAS	-0.154399	0.685823	-0.404529	NH-WC
Diarrhea	digestive	561.1	EUR	-0.0946651	0.706847	-0.376094	NH-WC
Diarrhea	digestive	561.1	NATIVE_AMERICAN	-0.0424047	0.927227	-0.0913336	NH-WC
Flatulence	digestive	561.2	AFR	1.97379	0.000598458	3.43231	NH-WC
Flatulence	digestive	561.2	EUR	-0.684143	0.0120631	-2.51029	NH-WC
Flatulence	digestive	561.2	EAS	0.838088	0.0256914	2.23085	NH-WC
Flatulence	digestive	561.2	NATIVE_AMERICAN	-0.550886	0.358986	-0.917299	NH-WC
Diverticulosis and diverticulitis	digestive	562	AFR	-2.32176	0.0110678	-2.54055	NH-WC
Diverticulosis and diverticulitis	digestive	562	EUR	0.734035	0.0327517	2.13511	NH-WC
Diverticulosis and diverticulitis	digestive	562	EAS	-1.02175	0.0761586	-1.77342	NH-WC
Diverticulosis and diverticulitis	digestive	562	NATIVE_AMERICAN	0.126498	0.81141	0.238607	NH-WC
Diverticulosis	digestive	562.1	AFR	-2.33947	0.0123733	-2.50132	NH-WC
Diverticulosis	digestive	562.1	EUR	0.821481	0.0211959	2.30448	NH-WC
Diverticulosis	digestive	562.1	EAS	-0.991951	0.0910391	-1.68994	NH-WC
Diverticulosis	digestive	562.1	NATIVE_AMERICAN	-0.103232	0.852687	-0.185691	NH-WC
Diverticulitis	digestive	562.2	EAS	-1.53723	0.270352	-1.10225	NH-WC
Diverticulitis	digestive	562.2	EUR	0.450978	0.518653	0.645422	NH-WC
Diverticulitis	digestive	562.2	NATIVE_AMERICAN	0.43932	0.668239	0.428567	NH-WC
Diverticulitis	digestive	562.2	AFR	-0.631907	0.696674	-0.389814	NH-WC
Constipation	digestive	563	AFR	1.60559	0.0028581	2.9826	NH-WC
Constipation	digestive	563	NATIVE_AMERICAN	-1.19253	0.0285437	-2.18973	NH-WC
Constipation	digestive	563	EAS	0.30883	0.400233	0.841205	NH-WC
Constipation	digestive	563	EUR	-0.16097	0.53029	-0.627564	NH-WC
Functional digestive disorders	digestive	564	NATIVE_AMERICAN	-0.627465	0.205132	-1.26707	NH-WC
Functional digestive disorders	digestive	564	EUR	0.2277	0.388334	0.862643	NH-WC
Functional digestive disorders	digestive	564	EAS	-0.185072	0.63266	-0.477986	NH-WC
Functional digestive disorders	digestive	564	AFR	0.236371	0.689269	0.399848	NH-WC
Irritable Bowel Syndrome	digestive	564.1	NATIVE_AMERICAN	-3.03084	0.00567848	-2.76579	NH-WC
Irritable Bowel Syndrome	digestive	564.1	EUR	0.528722	0.210151	1.25315	NH-WC
Irritable Bowel Syndrome	digestive	564.1	AFR	0.932445	0.246624	1.15859	NH-WC
Irritable Bowel Syndrome	digestive	564.1	EAS	-0.123131	0.825359	-0.220658	NH-WC
Abnormal findings on exam of gastrointestinal tract/ abdominal area	digestive	564.8	NATIVE_AMERICAN	0.786196	0.298779	1.03906	NH-WC
Abnormal findings on exam of gastrointestinal tract/ abdominal area	digestive	564.8	EAS	-0.757177	0.391012	-0.857784	NH-WC
Abnormal findings on exam of gastrointestinal tract/ abdominal area	digestive	564.8	AFR	0.437833	0.676503	0.41724	NH-WC
Abnormal findings on exam of gastrointestinal tract/ abdominal area	digestive	564.8	EUR	-0.0906834	0.84969	-0.189515	NH-WC
Personal history of diseases of digestive system	digestive	564.9	EAS	0.106133	0.832259	0.211805	NH-WC
Personal history of diseases of digestive system	digestive	564.9	AFR	-0.144429	0.860408	-0.175854	NH-WC
Personal history of diseases of digestive system	digestive	564.9	NATIVE_AMERICAN	-0.0325216	0.958263	-0.0523336	NH-WC
Personal history of diseases of digestive system	digestive	564.9	EUR	-0.0128613	0.970178	-0.0373846	NH-WC
Anal and rectal conditions	digestive	565	AFR	1.44301	0.021692	2.29572	NH-WC
Anal and rectal conditions	digestive	565	NATIVE_AMERICAN	-0.48441	0.458634	-0.741097	NH-WC
Anal and rectal conditions	digestive	565	EUR	-0.228979	0.474641	-0.714948	NH-WC
Anal and rectal conditions	digestive	565	EAS	0.0941741	0.843946	0.196849	NH-WC
Anal and rectal polyp	digestive	565.1	EAS	-1.34252	0.231963	-1.19532	NH-WC
Anal and rectal polyp	digestive	565.1	EUR	0.659331	0.287621	1.06336	NH-WC
Anal and rectal polyp	digestive	565.1	NATIVE_AMERICAN	-0.270963	0.788572	-0.268165	NH-WC
Anal and rectal polyp	digestive	565.1	AFR	-0.346878	0.792781	-0.262701	NH-WC
Peritonitis and retroperitoneal infections	digestive	567	EAS	-1.69477	0.234673	-1.18841	NH-WC
Peritonitis and retroperitoneal infections	digestive	567	EUR	0.880338	0.25913	1.12845	NH-WC
Peritonitis and retroperitoneal infections	digestive	567	AFR	-1.77923	0.37858	-0.880516	NH-WC
Peritonitis and retroperitoneal infections	digestive	567	NATIVE_AMERICAN	0.138747	0.90437	0.120142	NH-WC
Other disorders of peritoneum	digestive	568	NATIVE_AMERICAN	1.71754	0.00464937	2.83037	NH-WC
Other disorders of peritoneum	digestive	568	EUR	-0.765239	0.0443608	-2.01067	NH-WC
Other disorders of peritoneum	digestive	568	EAS	0.316149	0.602596	0.520671	NH-WC
Other disorders of peritoneum	digestive	568	AFR	0.148939	0.886899	0.14223	NH-WC
Peritoneal adhesions (postoperative) (postinfection)	digestive	568.1	EUR	-0.812744	0.0516114	-1.94636	NH-WC
Peritoneal adhesions (postoperative) (postinfection)	digestive	568.1	NATIVE_AMERICAN	1.18561	0.104822	1.62191	NH-WC
Peritoneal adhesions (postoperative) (postinfection)	digestive	568.1	EAS	0.731047	0.224417	1.21487	NH-WC
Peritoneal adhesions (postoperative) (postinfection)	digestive	568.1	AFR	0.552528	0.609597	0.510649	NH-WC
Other disorders of intestine	digestive	569	AFR	0.91267	0.14	1.47579	NH-WC
Other disorders of intestine	digestive	569	EAS	-0.643711	0.198982	-1.28446	NH-WC
Other disorders of intestine	digestive	569	NATIVE_AMERICAN	-0.609955	0.298075	-1.04057	NH-WC
Other disorders of intestine	digestive	569	EUR	0.259532	0.404591	0.83345	NH-WC
Toxic gastroenteritis and colitis	digestive	569.1	AFR	-1.03438	0.69826	-0.38767	NH-WC
Toxic gastroenteritis and colitis	digestive	569.1	EAS	0.338709	0.787329	0.269781	NH-WC
Toxic gastroenteritis and colitis	digestive	569.1	NATIVE_AMERICAN	0.269638	0.86485	0.170203	NH-WC
Toxic gastroenteritis and colitis	digestive	569.1	EUR	-0.104181	0.908925	-0.114395	NH-WC
Gastrointestinal complications	digestive	569.2	EAS	-1.3137	0.279356	-1.08177	NH-WC
Gastrointestinal complications	digestive	569.2	AFR	0.717047	0.555255	0.589904	NH-WC
Gastrointestinal complications	digestive	569.2	NATIVE_AMERICAN	0.4362	0.66407	0.434301	NH-WC
Gastrointestinal complications	digestive	569.2	EUR	0.161609	0.794207	0.260851	NH-WC
Chronic liver disease and cirrhosis	digestive	571	EUR	-0.584855	0.0279011	-2.19867	NH-WC
Chronic liver disease and cirrhosis	digestive	571	NATIVE_AMERICAN	0.957538	0.0411979	2.04153	NH-WC
Chronic liver disease and cirrhosis	digestive	571	AFR	1.00501	0.0932633	1.67843	NH-WC
Chronic liver disease and cirrhosis	digestive	571	EAS	0.211692	0.607916	0.51305	NH-WC
Other chronic nonalcoholic liver disease	digestive	571.5	EUR	-0.545802	0.0441615	-2.01255	NH-WC
Other chronic nonalcoholic liver disease	digestive	571.5	NATIVE_AMERICAN	0.927553	0.0517066	1.94557	NH-WC
Other chronic nonalcoholic liver disease	digestive	571.5	AFR	1.02662	0.0893174	1.69901	NH-WC
Other chronic nonalcoholic liver disease	digestive	571.5	EAS	0.129258	0.76137	0.303682	NH-WC
Cirrhosis of liver without mention of alcohol	digestive	571.51	NATIVE_AMERICAN	1.76768	0.0306935	2.16102	NH-WC
Cirrhosis of liver without mention of alcohol	digestive	571.51	EAS	-1.66336	0.22249	-1.21993	NH-WC
Cirrhosis of liver without mention of alcohol	digestive	571.51	EUR	-0.209392	0.722526	-0.355085	NH-WC
Cirrhosis of liver without mention of alcohol	digestive	571.51	AFR	-0.0756202	0.95772	-0.0530152	NH-WC
Liver abscess and sequelae of chronic liver disease	digestive	571.8	NATIVE_AMERICAN	2.18166	0.00542422	2.7807	NH-WC
Liver abscess and sequelae of chronic liver disease	digestive	571.8	AFR	-5.0892	0.0419579	-2.03394	NH-WC
Liver abscess and sequelae of chronic liver disease	digestive	571.8	EAS	-1.15448	0.360865	-0.913717	NH-WC
Liver abscess and sequelae of chronic liver disease	digestive	571.8	EUR	-0.0852673	0.892008	-0.135764	NH-WC
Portal hypertension	digestive	571.81	NATIVE_AMERICAN	2.54984	0.00202386	3.08671	NH-WC
Portal hypertension	digestive	571.81	AFR	-6.75449	0.0262749	-2.22212	NH-WC
Portal hypertension	digestive	571.81	EAS	-6.16311	0.0404425	-2.0492	NH-WC
Portal hypertension	digestive	571.81	EUR	0.36796	0.639887	0.467857	NH-WC
Ascites (non malignant)	digestive	572	NATIVE_AMERICAN	0.906522	0.2052	1.26687	NH-WC
Ascites (non malignant)	digestive	572	AFR	-1.60035	0.255102	-1.13805	NH-WC
Ascites (non malignant)	digestive	572	EUR	-0.180773	0.684918	-0.405761	NH-WC
Ascites (non malignant)	digestive	572	EAS	0.175821	0.787874	0.269072	NH-WC
Other disorders of liver	digestive	573	EUR	-0.639031	0.00463369	-2.83145	NH-WC
Other disorders of liver	digestive	573	AFR	1.07408	0.040642	2.04716	NH-WC
Other disorders of liver	digestive	573	EAS	0.592148	0.070128	1.81108	NH-WC
Other disorders of liver	digestive	573	NATIVE_AMERICAN	0.548407	0.18943	1.31227	NH-WC
Liver replaced by transplant	digestive	573.2	NATIVE_AMERICAN	2.72174	0.00412282	2.86861	NH-WC
Liver replaced by transplant	digestive	573.2	EUR	-0.658333	0.366472	-0.903101	NH-WC
Liver replaced by transplant	digestive	573.2	EAS	-1.51714	0.397828	-0.845507	NH-WC
Liver replaced by transplant	digestive	573.2	AFR	-0.571744	0.800082	-0.253241	NH-WC
Hepatomegaly	digestive	573.3	EAS	-2.86392	0.0209867	-2.30822	NH-WC
Hepatomegaly	digestive	573.3	EUR	1.09266	0.0544353	1.92336	NH-WC
Hepatomegaly	digestive	573.3	NATIVE_AMERICAN	-0.421508	0.634984	-0.474724	NH-WC
Hepatomegaly	digestive	573.3	AFR	-0.122013	0.912195	-0.11027	NH-WC
Acute and subacute necrosis of liver	digestive	573.4	NATIVE_AMERICAN	2.21073	0.0877512	1.70738	NH-WC
Acute and subacute necrosis of liver	digestive	573.4	EUR	-0.692787	0.45264	-0.751022	NH-WC
Acute and subacute necrosis of liver	digestive	573.4	EAS	-1.0474	0.619627	-0.496379	NH-WC
Acute and subacute necrosis of liver	digestive	573.4	AFR	0.626779	0.768587	0.294224	NH-WC
Jaundice (not of newborn)	digestive	573.5	AFR	0.891861	0.462111	0.735376	NH-WC
Jaundice (not of newborn)	digestive	573.5	EUR	-0.37403	0.52815	-0.630833	NH-WC
Jaundice (not of newborn)	digestive	573.5	NATIVE_AMERICAN	0.654146	0.534443	0.621238	NH-WC
Jaundice (not of newborn)	digestive	573.5	EAS	-0.0431045	0.964158	-0.0449366	NH-WC
Nonspecific elevation of levels of transaminase or lactic acid dehydrogenase [LDH]	digestive	573.6	EUR	-0.55881	0.153028	-1.42892	NH-WC
Nonspecific elevation of levels of transaminase or lactic acid dehydrogenase [LDH]	digestive	573.6	EAS	0.611837	0.26301	1.11931	NH-WC
Nonspecific elevation of levels of transaminase or lactic acid dehydrogenase [LDH]	digestive	573.6	AFR	0.883674	0.314226	1.00639	NH-WC
Nonspecific elevation of levels of transaminase or lactic acid dehydrogenase [LDH]	digestive	573.6	NATIVE_AMERICAN	0.325266	0.669305	0.427101	NH-WC
Abnormal results of function study of liver	digestive	573.7	NATIVE_AMERICAN	1.32915	0.0500951	1.95915	NH-WC
Abnormal results of function study of liver	digestive	573.7	EUR	-0.668706	0.0956611	-1.66626	NH-WC
Abnormal results of function study of liver	digestive	573.7	AFR	0.647259	0.508222	0.661609	NH-WC
Abnormal results of function study of liver	digestive	573.7	EAS	0.283165	0.649404	0.45459	NH-WC
Abnormal serum enzyme levels	digestive	573.9	EUR	-0.710136	0.0313631	-2.15243	NH-WC
Abnormal serum enzyme levels	digestive	573.9	AFR	1.12065	0.126408	1.52842	NH-WC
Abnormal serum enzyme levels	digestive	573.9	EAS	0.658243	0.169301	1.37445	NH-WC
Abnormal serum enzyme levels	digestive	573.9	NATIVE_AMERICAN	0.635607	0.302724	1.03061	NH-WC
Cholelithiasis and cholecystitis	digestive	574	NATIVE_AMERICAN	2.38914	5.91933e-06	4.52925	NH-WC
Cholelithiasis and cholecystitis	digestive	574	EUR	-0.804225	0.0255802	-2.23253	NH-WC
Cholelithiasis and cholecystitis	digestive	574	EAS	-0.460176	0.519801	-0.643652	NH-WC
Cholelithiasis and cholecystitis	digestive	574	AFR	0.0422229	0.965503	0.0432487	NH-WC
Cholelithiasis	digestive	574.1	NATIVE_AMERICAN	2.26156	4.86161e-05	4.06218	NH-WC
Cholelithiasis	digestive	574.1	EUR	-0.804994	0.0329489	-2.13271	NH-WC
Cholelithiasis	digestive	574.1	EAS	-0.254825	0.721961	-0.35584	NH-WC
Cholelithiasis	digestive	574.1	AFR	0.0272058	0.978918	0.0264256	NH-WC
Cholelithiasis with other cholecystitis	digestive	574.12	NATIVE_AMERICAN	3.38957	0.000279506	3.63359	NH-WC
Cholelithiasis with other cholecystitis	digestive	574.12	EUR	-1.2165	0.102722	-1.6318	NH-WC
Cholelithiasis with other cholecystitis	digestive	574.12	EAS	-4.12612	0.232345	-1.19434	NH-WC
Cholelithiasis with other cholecystitis	digestive	574.12	AFR	1.34551	0.440808	0.770829	NH-WC
Calculus of bile duct	digestive	574.2	NATIVE_AMERICAN	3.19191	0.000248011	3.6643	NH-WC
Calculus of bile duct	digestive	574.2	EUR	-1.61235	0.00775268	-2.66266	NH-WC
Calculus of bile duct	digestive	574.2	AFR	1.29552	0.415484	0.814281	NH-WC
Calculus of bile duct	digestive	574.2	EAS	0.3523	0.770505	0.291714	NH-WC
Cholecystitis without cholelithiasis	digestive	574.3	NATIVE_AMERICAN	2.54175	0.0116705	2.52195	NH-WC
Cholecystitis without cholelithiasis	digestive	574.3	EAS	-4.28207	0.183405	-1.33034	NH-WC
Cholecystitis without cholelithiasis	digestive	574.3	AFR	-2.6684	0.395881	-0.849001	NH-WC
Cholecystitis without cholelithiasis	digestive	574.3	EUR	-0.198773	0.823614	-0.222899	NH-WC
Other biliary tract disease	digestive	575	EUR	-0.574393	0.129255	-1.51705	NH-WC
Other biliary tract disease	digestive	575	NATIVE_AMERICAN	0.949966	0.148422	1.44513	NH-WC
Other biliary tract disease	digestive	575	AFR	0.911699	0.278223	1.08432	NH-WC
Other biliary tract disease	digestive	575	EAS	0.221062	0.71102	0.370487	NH-WC
Cholangitis	digestive	575.1	EUR	-1.78009	0.0142368	-2.45123	NH-WC
Cholangitis	digestive	575.1	NATIVE_AMERICAN	2.70937	0.0273138	2.207	NH-WC
Cholangitis	digestive	575.1	EAS	1.88052	0.0430605	2.02312	NH-WC
Cholangitis	digestive	575.1	AFR	-1.64177	0.645217	-0.460417	NH-WC
Obstruction of bile duct	digestive	575.2	NATIVE_AMERICAN	2.28121	0.0224595	2.28251	NH-WC
Obstruction of bile duct	digestive	575.2	EUR	-0.911985	0.186618	-1.32065	NH-WC
Obstruction of bile duct	digestive	575.2	AFR	-3.9492	0.220578	-1.22499	NH-WC
Obstruction of bile duct	digestive	575.2	EAS	0.779893	0.442606	0.767801	NH-WC
Cholesterolosis of gallbladder	digestive	575.6	NATIVE_AMERICAN	-5.76898	0.193692	-1.29973	NH-WC
Cholesterolosis of gallbladder	digestive	575.6	EAS	0.91682	0.43845	0.774813	NH-WC
Cholesterolosis of gallbladder	digestive	575.6	EUR	0.215471	0.848006	0.191663	NH-WC
Cholesterolosis of gallbladder	digestive	575.6	AFR	0.0751051	0.976095	0.0299647	NH-WC
Other disorders of gallbladder	digestive	575.7	EUR	-1.64664	0.000811846	-3.34872	NH-WC
Other disorders of gallbladder	digestive	575.7	NATIVE_AMERICAN	2.11265	0.0159416	2.41025	NH-WC
Other disorders of gallbladder	digestive	575.7	AFR	2.0499	0.0464818	1.99099	NH-WC
Other disorders of gallbladder	digestive	575.7	EAS	1.28236	0.0898917	1.69597	NH-WC
Other disorders of biliary tract	digestive	575.8	NATIVE_AMERICAN	0.608486	0.569135	0.569326	NH-WC
Other disorders of biliary tract	digestive	575.8	AFR	-1.04378	0.587389	-0.542624	NH-WC
Other disorders of biliary tract	digestive	575.8	EAS	-0.0880268	0.931618	-0.0858093	NH-WC
Other disorders of biliary tract	digestive	575.8	EUR	-0.0236247	0.971846	-0.0352931	NH-WC
Nonspecific abnormal findings on radiological and other examination of biliary tract	digestive	575.9	AFR	1.71436	0.240468	1.17382	NH-WC
Nonspecific abnormal findings on radiological and other examination of biliary tract	digestive	575.9	EUR	-0.260129	0.767443	-0.295722	NH-WC
Nonspecific abnormal findings on radiological and other examination of biliary tract	digestive	575.9	EAS	-0.249503	0.863634	-0.17175	NH-WC
Nonspecific abnormal findings on radiological and other examination of biliary tract	digestive	575.9	NATIVE_AMERICAN	-0.266121	0.882138	-0.14826	NH-WC
Diseases of pancreas	digestive	577	NATIVE_AMERICAN	-0.595737	0.49224	-0.686751	NH-WC
Diseases of pancreas	digestive	577	EAS	0.241353	0.701769	0.382934	NH-WC
Diseases of pancreas	digestive	577	EUR	0.078189	0.862246	0.173516	NH-WC
Diseases of pancreas	digestive	577	AFR	-0.0941952	0.927959	-0.0904136	NH-WC
Acute pancreatitis	digestive	577.1	EUR	-0.647264	0.275357	-1.09081	NH-WC
Acute pancreatitis	digestive	577.1	EAS	0.794188	0.324127	0.986012	NH-WC
Acute pancreatitis	digestive	577.1	NATIVE_AMERICAN	0.725267	0.509078	0.660274	NH-WC
Acute pancreatitis	digestive	577.1	AFR	0.188866	0.904063	0.120531	NH-WC
Chronic pancreatitis	digestive	577.2	AFR	0.946812	0.616129	0.501344	NH-WC
Chronic pancreatitis	digestive	577.2	EAS	0.459508	0.721407	0.356579	NH-WC
Chronic pancreatitis	digestive	577.2	EUR	-0.330241	0.721902	-0.355918	NH-WC
Chronic pancreatitis	digestive	577.2	NATIVE_AMERICAN	-0.354704	0.855048	-0.182682	NH-WC
Cyst and pseudocyst of pancreas	digestive	577.3	EUR	-0.263743	0.713691	-0.366904	NH-WC
Cyst and pseudocyst of pancreas	digestive	577.3	NATIVE_AMERICAN	0.4405	0.716906	0.362597	NH-WC
Cyst and pseudocyst of pancreas	digestive	577.3	AFR	0.322332	0.84619	0.193982	NH-WC
Cyst and pseudocyst of pancreas	digestive	577.3	EAS	0.12928	0.909276	0.113952	NH-WC
Gastrointestinal hemorrhage	digestive	578	EUR	-0.616429	0.0337914	-2.12255	NH-WC
Gastrointestinal hemorrhage	digestive	578	AFR	1.22753	0.0521713	1.94172	NH-WC
Gastrointestinal hemorrhage	digestive	578	EAS	0.636087	0.125053	1.53391	NH-WC
Gastrointestinal hemorrhage	digestive	578	NATIVE_AMERICAN	0.252561	0.655485	0.446156	NH-WC
Hematemesis	digestive	578.1	EUR	-0.910693	0.264726	-1.11529	NH-WC
Hematemesis	digestive	578.1	EAS	1.11652	0.303278	1.02943	NH-WC
Hematemesis	digestive	578.1	NATIVE_AMERICAN	1.42604	0.308609	1.01814	NH-WC
Hematemesis	digestive	578.1	AFR	-0.977329	0.728325	-0.347355	NH-WC
Blood in stool	digestive	578.2	NATIVE_AMERICAN	1.77721	0.0057021	2.76444	NH-WC
Blood in stool	digestive	578.2	EUR	-1.04115	0.00658236	-2.71727	NH-WC
Blood in stool	digestive	578.2	AFR	1.05243	0.244664	1.16341	NH-WC
Blood in stool	digestive	578.2	EAS	0.606196	0.316273	1.00215	NH-WC
Hemorrhage of rectum and anus	digestive	578.8	EAS	1.11029	0.0121407	2.50803	NH-WC
Hemorrhage of rectum and anus	digestive	578.8	EUR	-0.679613	0.0504906	-1.95578	NH-WC
Hemorrhage of rectum and anus	digestive	578.8	AFR	1.23504	0.101794	1.63622	NH-WC
Hemorrhage of rectum and anus	digestive	578.8	NATIVE_AMERICAN	-0.719799	0.379205	-0.879363	NH-WC
Hemorrhage of gastrointestinal tract	digestive	578.9	NATIVE_AMERICAN	1.71264	0.0268074	2.21431	NH-WC
Hemorrhage of gastrointestinal tract	digestive	578.9	EUR	-0.687829	0.175748	-1.35396	NH-WC
Hemorrhage of gastrointestinal tract	digestive	578.9	AFR	0.936625	0.392645	0.85483	NH-WC
Hemorrhage of gastrointestinal tract	digestive	578.9	EAS	-0.443184	0.65979	-0.440203	NH-WC
Other symptoms involving abdomen and pelvis	digestive	579	AFR	1.72214	0.00274271	2.99519	NH-WC
Other symptoms involving abdomen and pelvis	digestive	579	EUR	-0.529164	0.0567338	-1.90536	NH-WC
Other symptoms involving abdomen and pelvis	digestive	579	EAS	0.446738	0.271276	1.10013	NH-WC
Other symptoms involving abdomen and pelvis	digestive	579	NATIVE_AMERICAN	-0.148248	0.791805	-0.263967	NH-WC
Splenomegaly	digestive	579.2	AFR	1.2606	0.184871	1.3259	NH-WC
Splenomegaly	digestive	579.2	EAS	-1.36409	0.207574	-1.26026	NH-WC
Splenomegaly	digestive	579.2	NATIVE_AMERICAN	0.601436	0.499449	0.675357	NH-WC
Splenomegaly	digestive	579.2	EUR	-0.0342198	0.948593	-0.0644742	NH-WC
Nonspecific abnormal findings in stool contents	digestive	579.8	AFR	1.50934	0.0669459	1.83204	NH-WC
Nonspecific abnormal findings in stool contents	digestive	579.8	NATIVE_AMERICAN	-1.06357	0.294684	-1.0479	NH-WC
Nonspecific abnormal findings in stool contents	digestive	579.8	EAS	0.599873	0.316512	1.00165	NH-WC
Nonspecific abnormal findings in stool contents	digestive	579.8	EUR	-0.381075	0.382505	-0.87329	NH-WC
Nephritis; nephrosis; renal sclerosis	genitourinary	580	EUR	-1.24614	0.00199903	-3.09038	NH-WC
Nephritis; nephrosis; renal sclerosis	genitourinary	580	AFR	2.06548	0.0087661	2.62104	NH-WC
Nephritis; nephrosis; renal sclerosis	genitourinary	580	EAS	1.33336	0.0172252	2.38187	NH-WC
Nephritis; nephrosis; renal sclerosis	genitourinary	580	NATIVE_AMERICAN	0.500299	0.565069	0.575329	NH-WC
Glomerulonephritis	genitourinary	580.1	NATIVE_AMERICAN	2.33137	0.0926259	1.68171	NH-WC
Glomerulonephritis	genitourinary	580.1	EUR	-1.27146	0.143009	-1.46468	NH-WC
Glomerulonephritis	genitourinary	580.1	EAS	1.16786	0.336178	0.961745	NH-WC
Glomerulonephritis	genitourinary	580.1	AFR	-1.12849	0.747051	-0.32253	NH-WC
Nephrotic syndrome without mention of glomerulonephritis	genitourinary	580.2	NATIVE_AMERICAN	1.46582	0.392927	0.854322	NH-WC
Nephrotic syndrome without mention of glomerulonephritis	genitourinary	580.2	EAS	-0.661334	0.755964	-0.310784	NH-WC
Nephrotic syndrome without mention of glomerulonephritis	genitourinary	580.2	AFR	-1.01429	0.773015	-0.288433	NH-WC
Nephrotic syndrome without mention of glomerulonephritis	genitourinary	580.2	EUR	-0.154465	0.896445	-0.130154	NH-WC
Nephritis and nephropathy without mention of glomerulonephritis	genitourinary	580.3	AFR	2.2379	0.00671793	2.71051	NH-WC
Nephritis and nephropathy without mention of glomerulonephritis	genitourinary	580.3	EUR	-1.16753	0.00982583	-2.5819	NH-WC
Nephritis and nephropathy without mention of glomerulonephritis	genitourinary	580.3	EAS	0.932668	0.175038	1.35619	NH-WC
Nephritis and nephropathy without mention of glomerulonephritis	genitourinary	580.3	NATIVE_AMERICAN	0.756729	0.4105	0.823013	NH-WC
Nephritis and nephropathy in diseases classified elsewhere	genitourinary	580.31	AFR	3.19313	0.000171789	3.75725	NH-WC
Nephritis and nephropathy in diseases classified elsewhere	genitourinary	580.31	EUR	-1.81408	0.000456771	-3.5049	NH-WC
Nephritis and nephropathy in diseases classified elsewhere	genitourinary	580.31	EAS	2.10193	0.00194691	3.09821	NH-WC
Nephritis and nephropathy in diseases classified elsewhere	genitourinary	580.31	NATIVE_AMERICAN	-1.13078	0.505154	-0.666403	NH-WC
Nephritis and nephropathy with pathological lesion	genitourinary	580.32	AFR	1.97792	0.0564398	1.90762	NH-WC
Nephritis and nephropathy with pathological lesion	genitourinary	580.32	EUR	-0.696167	0.252062	-1.14535	NH-WC
Nephritis and nephropathy with pathological lesion	genitourinary	580.32	NATIVE_AMERICAN	0.600939	0.604427	0.518044	NH-WC
Nephritis and nephropathy with pathological lesion	genitourinary	580.32	EAS	0.0323592	0.975373	0.0308702	NH-WC
Renal sclerosis, NOS	genitourinary	580.4	AFR	2.45999	0.0876624	1.70786	NH-WC
Renal sclerosis, NOS	genitourinary	580.4	EUR	-0.432785	0.690521	-0.398148	NH-WC
Renal sclerosis, NOS	genitourinary	580.4	EAS	-0.851357	0.702159	-0.382408	NH-WC
Renal sclerosis, NOS	genitourinary	580.4	NATIVE_AMERICAN	-0.496296	0.835952	-0.207074	NH-WC
Renal failure	genitourinary	585	EUR	-0.904589	0.00039644	-3.54244	NH-WC
Renal failure	genitourinary	585	AFR	1.46964	0.00949343	2.59375	NH-WC
Renal failure	genitourinary	585	EAS	0.885414	0.0198349	2.32946	NH-WC
Renal failure	genitourinary	585	NATIVE_AMERICAN	0.70884	0.131234	1.50925	NH-WC
Acute renal failure	genitourinary	585.1	EUR	-0.567213	0.0709291	-1.80593	NH-WC
Acute renal failure	genitourinary	585.1	NATIVE_AMERICAN	0.78846	0.15287	1.42947	NH-WC
Acute renal failure	genitourinary	585.1	AFR	0.85374	0.208761	1.25698	NH-WC
Acute renal failure	genitourinary	585.1	EAS	0.328533	0.506691	0.663999	NH-WC
Renal failure NOS	genitourinary	585.2	EUR	-0.829565	0.290268	-1.05753	NH-WC
Renal failure NOS	genitourinary	585.2	NATIVE_AMERICAN	1.3021	0.324982	0.984272	NH-WC
Renal failure NOS	genitourinary	585.2	AFR	1.27144	0.420305	0.805892	NH-WC
Renal failure NOS	genitourinary	585.2	EAS	0.290388	0.828898	0.216115	NH-WC
Chronic renal failure [CKD]	genitourinary	585.3	EUR	-1.0621	0.000190371	-3.73146	NH-WC
Chronic renal failure [CKD]	genitourinary	585.3	AFR	1.696	0.00536666	2.78416	NH-WC
Chronic renal failure [CKD]	genitourinary	585.3	EAS	1.01583	0.0175232	2.37554	NH-WC
Chronic renal failure [CKD]	genitourinary	585.3	NATIVE_AMERICAN	0.855765	0.104585	1.62302	NH-WC
Renal dialysis	genitourinary	585.31	EUR	-1.89163	7.42154e-08	-5.38065	NH-WC
Renal dialysis	genitourinary	585.31	NATIVE_AMERICAN	2.85663	1.75657e-06	4.77959	NH-WC
Renal dialysis	genitourinary	585.31	AFR	2.3437	0.00181661	3.11868	NH-WC
Renal dialysis	genitourinary	585.31	EAS	1.15205	0.0456413	1.9987	NH-WC
End stage renal disease	genitourinary	585.32	NATIVE_AMERICAN	3.01629	4.2327e-06	4.59962	NH-WC
End stage renal disease	genitourinary	585.32	EUR	-1.76149	1.8592e-05	-4.28116	NH-WC
End stage renal disease	genitourinary	585.32	AFR	1.53908	0.122537	1.54421	NH-WC
End stage renal disease	genitourinary	585.32	EAS	1.03545	0.132596	1.50394	NH-WC
Chronic Kidney Disease, Stage III	genitourinary	585.33	EUR	-0.736893	0.0420792	-2.03274	NH-WC
Chronic Kidney Disease, Stage III	genitourinary	585.33	AFR	1.35582	0.0633536	1.8567	NH-WC
Chronic Kidney Disease, Stage III	genitourinary	585.33	EAS	0.784549	0.155255	1.42121	NH-WC
Chronic Kidney Disease, Stage III	genitourinary	585.33	NATIVE_AMERICAN	0.321033	0.639202	0.468814	NH-WC
Chronic Kidney Disease, Stage IV	genitourinary	585.34	AFR	1.07217	0.415893	0.813568	NH-WC
Chronic Kidney Disease, Stage IV	genitourinary	585.34	EUR	-0.423557	0.537765	-0.616197	NH-WC
Chronic Kidney Disease, Stage IV	genitourinary	585.34	NATIVE_AMERICAN	0.532704	0.65784	0.442897	NH-WC
Chronic Kidney Disease, Stage IV	genitourinary	585.34	EAS	-0.010962	0.992551	-0.00933662	NH-WC
Chronic kidney disease, Stage I or II	genitourinary	585.4	EUR	-0.548129	0.218271	-1.23114	NH-WC
Chronic kidney disease, Stage I or II	genitourinary	585.4	NATIVE_AMERICAN	0.715315	0.360169	0.915044	NH-WC
Chronic kidney disease, Stage I or II	genitourinary	585.4	EAS	0.579439	0.383484	0.871496	NH-WC
Chronic kidney disease, Stage I or II	genitourinary	585.4	AFR	0.338523	0.743918	0.32667	NH-WC
Other disorders of the kidney and ureters	genitourinary	586	AFR	1.84745	0.00127648	3.22122	NH-WC
Other disorders of the kidney and ureters	genitourinary	586	EUR	-0.466822	0.0983244	-1.65303	NH-WC
Other disorders of the kidney and ureters	genitourinary	586	EAS	0.487868	0.251133	1.1476	NH-WC
Other disorders of the kidney and ureters	genitourinary	586	NATIVE_AMERICAN	-0.59858	0.297847	-1.04106	NH-WC
Cyst of kidney, acquired	genitourinary	586.2	AFR	2.75637	4.66192e-05	4.07196	NH-WC
Cyst of kidney, acquired	genitourinary	586.2	EUR	-0.93255	0.0186431	-2.35259	NH-WC
Cyst of kidney, acquired	genitourinary	586.2	EAS	1.16788	0.0382107	2.07259	NH-WC
Cyst of kidney, acquired	genitourinary	586.2	NATIVE_AMERICAN	-1.94121	0.087163	-1.71056	NH-WC
Stricture/obstruction of ureter	genitourinary	586.4	AFR	1.60358	0.0825144	1.73628	NH-WC
Stricture/obstruction of ureter	genitourinary	586.4	EUR	-0.716577	0.175245	-1.35554	NH-WC
Stricture/obstruction of ureter	genitourinary	586.4	EAS	0.795335	0.321939	0.99048	NH-WC
Stricture/obstruction of ureter	genitourinary	586.4	NATIVE_AMERICAN	-0.291292	0.798571	-0.255197	NH-WC
Kidney replaced by transpant	genitourinary	587	NATIVE_AMERICAN	3.11963	5.48703e-05	4.03385	NH-WC
Kidney replaced by transpant	genitourinary	587	EUR	-1.7355	0.000349375	-3.57564	NH-WC
Kidney replaced by transpant	genitourinary	587	AFR	1.88513	0.0901773	1.69446	NH-WC
Kidney replaced by transpant	genitourinary	587	EAS	0.777784	0.357786	0.919591	NH-WC
Disorders resulting from impaired renal function	genitourinary	588	EUR	-1.4302	0.00220339	-3.06135	NH-WC
Disorders resulting from impaired renal function	genitourinary	588	AFR	2.07983	0.0222026	2.28688	NH-WC
Disorders resulting from impaired renal function	genitourinary	588	NATIVE_AMERICAN	1.83597	0.0268253	2.21405	NH-WC
Disorders resulting from impaired renal function	genitourinary	588	EAS	0.913186	0.233875	1.19044	NH-WC
Secondary hyperparathyroidism (of renal origin)	genitourinary	588.2	EUR	-1.48704	0.00194716	-3.09818	NH-WC
Secondary hyperparathyroidism (of renal origin)	genitourinary	588.2	AFR	2.17642	0.0179355	2.36695	NH-WC
Secondary hyperparathyroidism (of renal origin)	genitourinary	588.2	NATIVE_AMERICAN	1.71658	0.0520045	1.9431	NH-WC
Secondary hyperparathyroidism (of renal origin)	genitourinary	588.2	EAS	1.08215	0.155965	1.41877	NH-WC
Abnormal results of function study of kidney	genitourinary	589	AFR	2.01351	0.0850278	1.72223	NH-WC
Abnormal results of function study of kidney	genitourinary	589	EUR	-0.530056	0.47855	-0.708637	NH-WC
Abnormal results of function study of kidney	genitourinary	589	NATIVE_AMERICAN	-0.88742	0.618541	-0.49792	NH-WC
Abnormal results of function study of kidney	genitourinary	589	EAS	0.355587	0.757123	0.30926	NH-WC
Pyelonephritis	genitourinary	590	AFR	1.50814	0.155001	1.42209	NH-WC
Pyelonephritis	genitourinary	590	NATIVE_AMERICAN	1.07433	0.229837	1.20078	NH-WC
Pyelonephritis	genitourinary	590	EUR	-0.510891	0.350432	-0.933752	NH-WC
Pyelonephritis	genitourinary	590	EAS	-0.527906	0.615219	-0.502638	NH-WC
Urinary tract infection	genitourinary	591	EUR	-0.502673	0.0465723	-1.99017	NH-WC
Urinary tract infection	genitourinary	591	EAS	0.648823	0.0724857	1.79606	NH-WC
Urinary tract infection	genitourinary	591	AFR	0.820627	0.166953	1.38206	NH-WC
Urinary tract infection	genitourinary	591	NATIVE_AMERICAN	0.169356	0.717427	0.361899	NH-WC
Cystitis and urethritis	genitourinary	592	AFR	0.746879	0.306031	1.02358	NH-WC
Cystitis and urethritis	genitourinary	592	NATIVE_AMERICAN	0.288926	0.610492	0.509372	NH-WC
Cystitis and urethritis	genitourinary	592	EUR	-0.1556	0.633932	-0.476199	NH-WC
Cystitis and urethritis	genitourinary	592	EAS	-0.18045	0.728642	-0.346933	NH-WC
Cystitis	genitourinary	592.1	NATIVE_AMERICAN	0.436081	0.442311	0.768297	NH-WC
Cystitis	genitourinary	592.1	AFR	0.405861	0.607991	0.512943	NH-WC
Cystitis	genitourinary	592.1	EUR	-0.15905	0.634317	-0.475659	NH-WC
Cystitis	genitourinary	592.1	EAS	-0.136099	0.79682	-0.257465	NH-WC
Acute cystitis	genitourinary	592.11	NATIVE_AMERICAN	0.465933	0.469209	0.723766	NH-WC
Acute cystitis	genitourinary	592.11	EUR	-0.124187	0.748608	-0.320475	NH-WC
Acute cystitis	genitourinary	592.11	AFR	-0.220203	0.826955	-0.218609	NH-WC
Acute cystitis	genitourinary	592.11	EAS	-0.00581381	0.992234	-0.00973373	NH-WC
Urethritis and urethral syndrome	genitourinary	592.2	AFR	2.78997	0.0262481	2.22252	NH-WC
Urethritis and urethral syndrome	genitourinary	592.2	NATIVE_AMERICAN	-8.23718	0.150926	-1.43627	NH-WC
Urethritis and urethral syndrome	genitourinary	592.2	EAS	-1.55625	0.518837	-0.645139	NH-WC
Urethritis and urethral syndrome	genitourinary	592.2	EUR	0.316627	0.79233	0.263286	NH-WC
Hematuria	genitourinary	593	AFR	2.31412	4.33358e-05	4.08893	NH-WC
Hematuria	genitourinary	593	EUR	-0.909444	0.000785535	-3.35784	NH-WC
Hematuria	genitourinary	593	EAS	0.816136	0.0415397	2.0381	NH-WC
Hematuria	genitourinary	593	NATIVE_AMERICAN	0.125161	0.81983	0.227764	NH-WC
Gross hematuria	genitourinary	593.1	NATIVE_AMERICAN	-3.18998	0.0956624	-1.66626	NH-WC
Gross hematuria	genitourinary	593.1	AFR	1.62224	0.104362	1.62406	NH-WC
Gross hematuria	genitourinary	593.1	EAS	0.845511	0.300968	1.03436	NH-WC
Gross hematuria	genitourinary	593.1	EUR	-0.303081	0.622177	-0.492767	NH-WC
Microscopic hematuria	genitourinary	593.2	AFR	2.4339	0.000294753	3.61987	NH-WC
Microscopic hematuria	genitourinary	593.2	EUR	-1.20279	0.000629013	-3.41879	NH-WC
Microscopic hematuria	genitourinary	593.2	EAS	1.08093	0.0358769	2.09832	NH-WC
Microscopic hematuria	genitourinary	593.2	NATIVE_AMERICAN	0.506434	0.494471	0.683215	NH-WC
Urinary calculus	genitourinary	594	AFR	0.598667	0.415337	0.814537	NH-WC
Urinary calculus	genitourinary	594	NATIVE_AMERICAN	-0.349668	0.606037	-0.515738	NH-WC
Urinary calculus	genitourinary	594	EAS	0.170722	0.739895	0.331992	NH-WC
Urinary calculus	genitourinary	594	EUR	-0.103071	0.768591	-0.294218	NH-WC
Calculus of kidney	genitourinary	594.1	EUR	0.268909	0.497481	0.678459	NH-WC
Calculus of kidney	genitourinary	594.1	EAS	-0.377562	0.538892	-0.614489	NH-WC
Calculus of kidney	genitourinary	594.1	NATIVE_AMERICAN	-0.443211	0.542008	-0.609779	NH-WC
Calculus of kidney	genitourinary	594.1	AFR	0.136083	0.870815	0.162623	NH-WC
Calculus of lower urinary tract	genitourinary	594.2	AFR	2.11776	0.210851	1.25123	NH-WC
Calculus of lower urinary tract	genitourinary	594.2	EUR	-0.42411	0.736681	-0.336252	NH-WC
Calculus of lower urinary tract	genitourinary	594.2	NATIVE_AMERICAN	-0.830652	0.773166	-0.288235	NH-WC
Calculus of lower urinary tract	genitourinary	594.2	EAS	-0.445007	0.853681	-0.184424	NH-WC
Calculus of ureter	genitourinary	594.3	EUR	1.67553	0.210297	1.25275	NH-WC
Calculus of ureter	genitourinary	594.3	EAS	-3.59176	0.227363	-1.20718	NH-WC
Calculus of ureter	genitourinary	594.3	NATIVE_AMERICAN	-2.34731	0.356764	-0.921549	NH-WC
Calculus of ureter	genitourinary	594.3	AFR	0.342514	0.864576	0.170552	NH-WC
Renal colic	genitourinary	594.8	AFR	2.10949	0.215583	1.23836	NH-WC
Renal colic	genitourinary	594.8	EUR	-0.918834	0.366075	-0.90385	NH-WC
Renal colic	genitourinary	594.8	EAS	1.15587	0.378415	0.880821	NH-WC
Renal colic	genitourinary	594.8	NATIVE_AMERICAN	-1.32571	0.651948	-0.451058	NH-WC
Hydronephrosis	genitourinary	595	AFR	1.65425	0.07274	1.79446	NH-WC
Hydronephrosis	genitourinary	595	EUR	-0.624097	0.210967	-1.25091	NH-WC
Hydronephrosis	genitourinary	595	NATIVE_AMERICAN	0.464473	0.623957	0.490249	NH-WC
Hydronephrosis	genitourinary	595	EAS	0.229654	0.775825	0.284764	NH-WC
Other disorders of bladder	genitourinary	596	AFR	0.994908	0.21351	1.24397	NH-WC
Other disorders of bladder	genitourinary	596	NATIVE_AMERICAN	-0.941401	0.262975	-1.11939	NH-WC
Other disorders of bladder	genitourinary	596	EAS	0.484227	0.391938	0.856108	NH-WC
Other disorders of bladder	genitourinary	596	EUR	-0.183448	0.646099	-0.459188	NH-WC
Bladder neck obstruction	genitourinary	596.1	EUR	-1.82702	0.0240372	-2.25653	NH-WC
Bladder neck obstruction	genitourinary	596.1	EAS	1.90689	0.104452	1.62364	NH-WC
Bladder neck obstruction	genitourinary	596.1	NATIVE_AMERICAN	2.30559	0.112674	1.58629	NH-WC
Bladder neck obstruction	genitourinary	596.1	AFR	1.27238	0.483139	0.701262	NH-WC
Functional disorders of bladder	genitourinary	596.5	AFR	1.10613	0.252982	1.14314	NH-WC
Functional disorders of bladder	genitourinary	596.5	NATIVE_AMERICAN	-1.10943	0.290049	-1.05801	NH-WC
Functional disorders of bladder	genitourinary	596.5	EUR	0.0428575	0.932523	0.0846705	NH-WC
Functional disorders of bladder	genitourinary	596.5	EAS	0.0596531	0.936701	0.0794163	NH-WC
Other disorders of urethra and urinary tract	genitourinary	597	EAS	-1.69869	0.254668	-1.13908	NH-WC
Other disorders of urethra and urinary tract	genitourinary	597	NATIVE_AMERICAN	1.02483	0.290176	1.05773	NH-WC
Other disorders of urethra and urinary tract	genitourinary	597	EUR	0.108419	0.872513	0.160467	NH-WC
Other disorders of urethra and urinary tract	genitourinary	597	AFR	0.00175112	0.999076	0.00115762	NH-WC
Urethral stricture (not specified as infectious)	genitourinary	597.1	EAS	1.40066	0.299358	1.03781	NH-WC
Urethral stricture (not specified as infectious)	genitourinary	597.1	NATIVE_AMERICAN	-1.59407	0.609542	-0.510727	NH-WC
Urethral stricture (not specified as infectious)	genitourinary	597.1	AFR	-0.927694	0.780396	-0.278803	NH-WC
Urethral stricture (not specified as infectious)	genitourinary	597.1	EUR	-0.335275	0.783684	-0.274522	NH-WC
Urinary complications NEC	genitourinary	597.2	NATIVE_AMERICAN	1.68788	0.139085	1.47921	NH-WC
Urinary complications NEC	genitourinary	597.2	EUR	-0.564353	0.4643	-0.731785	NH-WC
Urinary complications NEC	genitourinary	597.2	EAS	-0.619815	0.689382	-0.399694	NH-WC
Urinary complications NEC	genitourinary	597.2	AFR	0.66944	0.702844	0.381485	NH-WC
Abnormal findings on examination of urine	genitourinary	598	EAS	0.649131	0.249762	1.15093	NH-WC
Abnormal findings on examination of urine	genitourinary	598	AFR	0.776101	0.412666	0.819211	NH-WC
Abnormal findings on examination of urine	genitourinary	598	NATIVE_AMERICAN	-0.660757	0.455356	-0.746515	NH-WC
Abnormal findings on examination of urine	genitourinary	598	EUR	-0.291472	0.490286	-0.689854	NH-WC
Other cells and casts in urine	genitourinary	598.4	EAS	0.649131	0.249762	1.15093	NH-WC
Other cells and casts in urine	genitourinary	598.4	AFR	0.776101	0.412666	0.819211	NH-WC
Other cells and casts in urine	genitourinary	598.4	NATIVE_AMERICAN	-0.660757	0.455356	-0.746515	NH-WC
Other cells and casts in urine	genitourinary	598.4	EUR	-0.291472	0.490286	-0.689854	NH-WC
Other nonspecific findings on examination of urine	genitourinary	598.9	AFR	1.43708	0.0498146	1.96155	NH-WC
Other nonspecific findings on examination of urine	genitourinary	598.9	EUR	-0.562959	0.106911	-1.61223	NH-WC
Other nonspecific findings on examination of urine	genitourinary	598.9	EAS	0.689402	0.161421	1.40031	NH-WC
Other nonspecific findings on examination of urine	genitourinary	598.9	NATIVE_AMERICAN	-0.186069	0.792727	-0.262771	NH-WC
Other symptoms/disorders or the urinary system	genitourinary	599	AFR	1.82537	0.000390392	3.5465	NH-WC
Other symptoms/disorders or the urinary system	genitourinary	599	NATIVE_AMERICAN	-0.629341	0.134925	-1.49496	NH-WC
Other symptoms/disorders or the urinary system	genitourinary	599	EUR	-0.255182	0.245318	-1.1618	NH-WC
Other symptoms/disorders or the urinary system	genitourinary	599	EAS	0.20868	0.519758	0.643718	NH-WC
Urinary obstruction	genitourinary	599.1	AFR	2.65324	0.00233181	3.04435	NH-WC
Urinary obstruction	genitourinary	599.1	EAS	1.69979	0.0247991	2.24452	NH-WC
Urinary obstruction	genitourinary	599.1	EUR	-1.19052	0.0285819	-2.18921	NH-WC
Urinary obstruction	genitourinary	599.1	NATIVE_AMERICAN	-2.84441	0.117157	-1.56682	NH-WC
Retention of urine	genitourinary	599.2	NATIVE_AMERICAN	-0.94487	0.228899	-1.2032	NH-WC
Retention of urine	genitourinary	599.2	AFR	0.769285	0.307516	1.02045	NH-WC
Retention of urine	genitourinary	599.2	EAS	0.147226	0.797716	0.256304	NH-WC
Retention of urine	genitourinary	599.2	EUR	0.0210704	0.95652	0.0545213	NH-WC
Dysuria	genitourinary	599.3	AFR	1.78361	0.00320565	2.9473	NH-WC
Dysuria	genitourinary	599.3	EUR	-0.542866	0.0542268	-1.92502	NH-WC
Dysuria	genitourinary	599.3	NATIVE_AMERICAN	0.313717	0.553901	0.591925	NH-WC
Dysuria	genitourinary	599.3	EAS	0.233221	0.585642	0.545163	NH-WC
Urinary incontinence	genitourinary	599.4	NATIVE_AMERICAN	-0.705247	0.374065	-0.888886	NH-WC
Urinary incontinence	genitourinary	599.4	AFR	0.504299	0.570738	0.566964	NH-WC
Urinary incontinence	genitourinary	599.4	EUR	0.220207	0.606748	0.514721	NH-WC
Urinary incontinence	genitourinary	599.4	EAS	-0.242541	0.714385	-0.365973	NH-WC
Frequency of urination and polyuria	genitourinary	599.5	AFR	2.56918	7.39464e-06	4.482	NH-WC
Frequency of urination and polyuria	genitourinary	599.5	EUR	-0.753246	0.00877029	-2.62088	NH-WC
Frequency of urination and polyuria	genitourinary	599.5	EAS	0.506617	0.254427	1.13966	NH-WC
Frequency of urination and polyuria	genitourinary	599.5	NATIVE_AMERICAN	-0.242315	0.684631	-0.406151	NH-WC
Oliguria and anuria	genitourinary	599.6	NATIVE_AMERICAN	3.76444	0.00018087	3.74434	NH-WC
Oliguria and anuria	genitourinary	599.6	EUR	-1.89783	0.0101522	-2.5706	NH-WC
Oliguria and anuria	genitourinary	599.6	AFR	2.26004	0.127068	1.52577	NH-WC
Oliguria and anuria	genitourinary	599.6	EAS	-1.22004	0.616262	-0.501156	NH-WC
Other symptoms involving urinary system	genitourinary	599.8	AFR	1.74314	0.0274845	2.20457	NH-WC
Other symptoms involving urinary system	genitourinary	599.8	NATIVE_AMERICAN	-0.902318	0.372165	-0.892425	NH-WC
Other symptoms involving urinary system	genitourinary	599.8	EUR	-0.237779	0.60833	-0.512459	NH-WC
Other symptoms involving urinary system	genitourinary	599.8	EAS	0.0402172	0.955945	0.0552429	NH-WC
Other abnormality of urination	genitourinary	599.9	AFR	1.13716	0.162929	1.39529	NH-WC
Other abnormality of urination	genitourinary	599.9	NATIVE_AMERICAN	-0.970734	0.288502	-1.06141	NH-WC
Other abnormality of urination	genitourinary	599.9	EAS	0.0689624	0.916813	0.104449	NH-WC
Other abnormality of urination	genitourinary	599.9	EUR	-0.0350076	0.936362	-0.079843	NH-WC
Hyperplasia of prostate	genitourinary	600	AFR	2.87329	0.000466778	3.49913	NH-WC
Hyperplasia of prostate	genitourinary	600	NATIVE_AMERICAN	-2.40306	0.0167664	-2.39179	NH-WC
Hyperplasia of prostate	genitourinary	600	EAS	1.29626	0.0494549	1.96465	NH-WC
Hyperplasia of prostate	genitourinary	600	EUR	-0.773449	0.0709443	-1.80583	NH-WC
Inflammatory diseases of prostate	genitourinary	601	NATIVE_AMERICAN	-4.06518	0.0825396	-1.73614	NH-WC
Inflammatory diseases of prostate	genitourinary	601	EUR	1.23879	0.173727	1.36033	NH-WC
Inflammatory diseases of prostate	genitourinary	601	EAS	-0.499561	0.693784	-0.393725	NH-WC
Inflammatory diseases of prostate	genitourinary	601	AFR	-0.494092	0.756917	-0.309531	NH-WC
Prostatitis	genitourinary	601.1	NATIVE_AMERICAN	-5.24396	0.113734	-1.58163	NH-WC
Prostatitis	genitourinary	601.1	EUR	0.75054	0.47333	0.717072	NH-WC
Prostatitis	genitourinary	601.1	AFR	0.287496	0.864211	0.171016	NH-WC
Prostatitis	genitourinary	601.1	EAS	0.145652	0.916452	0.104905	NH-WC
Acute prostatitis	genitourinary	601.11	NATIVE_AMERICAN	-7.80423	0.199573	-1.28277	NH-WC
Acute prostatitis	genitourinary	601.11	AFR	1.19653	0.545164	0.605022	NH-WC
Acute prostatitis	genitourinary	601.11	EAS	0.703905	0.697756	0.388352	NH-WC
Acute prostatitis	genitourinary	601.11	EUR	0.18906	0.892716	0.134868	NH-WC
Chronic prostatitis	genitourinary	601.12	NATIVE_AMERICAN	-13.7614	0.0993356	-1.64808	NH-WC
Chronic prostatitis	genitourinary	601.12	EUR	1.11721	0.518315	0.645945	NH-WC
Chronic prostatitis	genitourinary	601.12	AFR	1.15844	0.580172	0.553133	NH-WC
Chronic prostatitis	genitourinary	601.12	EAS	-0.436758	0.858532	-0.178243	NH-WC
Orchitis and epididymitis	genitourinary	601.3	EUR	3.39687	0.149698	1.4406	NH-WC
Orchitis and epididymitis	genitourinary	601.3	AFR	-5.26918	0.289156	-1.05997	NH-WC
Orchitis and epididymitis	genitourinary	601.3	EAS	-4.23684	0.334151	-0.965787	NH-WC
Orchitis and epididymitis	genitourinary	601.3	NATIVE_AMERICAN	-2.2197	0.529953	-0.628078	NH-WC
Other disorders of prostate	genitourinary	602	NATIVE_AMERICAN	-2.31108	0.473211	-0.717264	NH-WC
Other disorders of prostate	genitourinary	602	AFR	1.19591	0.512119	0.655542	NH-WC
Other disorders of prostate	genitourinary	602	EAS	0.760556	0.636858	0.472096	NH-WC
Other disorders of prostate	genitourinary	602	EUR	-0.287682	0.804177	-0.247944	NH-WC
Other disorders of testis	genitourinary	603	NATIVE_AMERICAN	-3.31377	0.221803	-1.22175	NH-WC
Other disorders of testis	genitourinary	603	EUR	1.03993	0.347025	0.940375	NH-WC
Other disorders of testis	genitourinary	603	EAS	-0.532252	0.731519	-0.343106	NH-WC
Other disorders of testis	genitourinary	603	AFR	-0.202006	0.918503	-0.102319	NH-WC
Hydrocele	genitourinary	603.1	NATIVE_AMERICAN	-6.68773	0.170497	-1.37061	NH-WC
Hydrocele	genitourinary	603.1	EUR	0.593205	0.64843	0.455944	NH-WC
Hydrocele	genitourinary	603.1	AFR	0.653168	0.748596	0.320491	NH-WC
Hydrocele	genitourinary	603.1	EAS	0.340155	0.834346	0.20913	NH-WC
Spermatocele	genitourinary	603.2	AFR	-4.49878	0.346492	-0.941416	NH-WC
Spermatocele	genitourinary	603.2	EUR	1.18968	0.473675	0.716512	NH-WC
Spermatocele	genitourinary	603.2	NATIVE_AMERICAN	-0.740259	0.789335	-0.267175	NH-WC
Spermatocele	genitourinary	603.2	EAS	-0.565722	0.800744	-0.252384	NH-WC
Disorders of penis	genitourinary	604	AFR	1.59144	0.258037	1.13104	NH-WC
Disorders of penis	genitourinary	604	NATIVE_AMERICAN	-0.860642	0.666243	-0.43131	NH-WC
Disorders of penis	genitourinary	604	EUR	-0.260594	0.767819	-0.295228	NH-WC
Disorders of penis	genitourinary	604	EAS	-0.00588887	0.996594	-0.00426865	NH-WC
Erectile dysfunction [ED]	genitourinary	605	NATIVE_AMERICAN	-3.73541	0.00463486	-2.83137	NH-WC
Erectile dysfunction [ED]	genitourinary	605	EUR	0.920629	0.078118	1.76171	NH-WC
Erectile dysfunction [ED]	genitourinary	605	EAS	-0.43007	0.574382	-0.561609	NH-WC
Erectile dysfunction [ED]	genitourinary	605	AFR	0.291475	0.739679	0.332278	NH-WC
Other disorders of male genital organs	genitourinary	608	AFR	-0.895138	0.550301	-0.597309	NH-WC
Other disorders of male genital organs	genitourinary	608	EUR	0.291776	0.638057	0.470417	NH-WC
Other disorders of male genital organs	genitourinary	608	NATIVE_AMERICAN	-0.530421	0.655249	-0.446482	NH-WC
Other disorders of male genital organs	genitourinary	608	EAS	0.0520004	0.951559	0.0607489	NH-WC
Benign mammary dysplasias	genitourinary	610	NATIVE_AMERICAN	-2.09363	0.0535793	-1.93022	NH-WC
Benign mammary dysplasias	genitourinary	610	EUR	0.87408	0.0919902	1.68499	NH-WC
Benign mammary dysplasias	genitourinary	610	AFR	-0.887861	0.506061	-0.664984	NH-WC
Benign mammary dysplasias	genitourinary	610	EAS	-0.329807	0.623006	-0.491595	NH-WC
Cystic mastopathy	genitourinary	610.1	NATIVE_AMERICAN	-3.06271	0.0458592	-1.99669	NH-WC
Cystic mastopathy	genitourinary	610.1	EUR	0.670823	0.263666	1.11777	NH-WC
Cystic mastopathy	genitourinary	610.1	AFR	-1.43637	0.41065	-0.822751	NH-WC
Cystic mastopathy	genitourinary	610.1	EAS	0.313106	0.642857	0.463708	NH-WC
Fibrosclerosis of breast	genitourinary	610.3	EUR	2.66946	0.174715	1.35721	NH-WC
Fibrosclerosis of breast	genitourinary	610.3	EAS	-4.17836	0.299923	-1.0366	NH-WC
Fibrosclerosis of breast	genitourinary	610.3	NATIVE_AMERICAN	-2.43343	0.43343	-0.783336	NH-WC
Fibrosclerosis of breast	genitourinary	610.3	AFR	-2.06957	0.618712	-0.497676	NH-WC
Benign neoplasm of breast	genitourinary	610.4	AFR	-1.78269e+08			NH-WC
Benign neoplasm of breast	genitourinary	610.4	EUR	1.00621e+11			NH-WC
Benign neoplasm of breast	genitourinary	610.4	EAS	0.0579955			NH-WC
Benign neoplasm of breast	genitourinary	610.4	NATIVE_AMERICAN	1.92037e+09			NH-WC
Other specified benign mammary dysplasias	genitourinary	610.8	NATIVE_AMERICAN	-2.8418	0.214074	-1.24244	NH-WC
Other specified benign mammary dysplasias	genitourinary	610.8	EUR	0.765241	0.419496	0.807295	NH-WC
Other specified benign mammary dysplasias	genitourinary	610.8	EAS	-0.294269	0.813853	-0.235459	NH-WC
Other specified benign mammary dysplasias	genitourinary	610.8	AFR	0.392682	0.840079	0.201793	NH-WC
Abnormal findings on mammogram or breast exam	genitourinary	611	NATIVE_AMERICAN	-1.48593	0.0158138	-2.41318	NH-WC
Abnormal findings on mammogram or breast exam	genitourinary	611	AFR	1.38446	0.0464973	1.99085	NH-WC
Abnormal findings on mammogram or breast exam	genitourinary	611	EAS	0.193377	0.638632	0.469612	NH-WC
Abnormal findings on mammogram or breast exam	genitourinary	611	EUR	0.0847746	0.775499	0.285189	NH-WC
Abnormal mammogram	genitourinary	611.1	NATIVE_AMERICAN	-1.41537	0.0503771	-1.95675	NH-WC
Abnormal mammogram	genitourinary	611.1	AFR	0.785821	0.339063	0.956019	NH-WC
Abnormal mammogram	genitourinary	611.1	EUR	0.302567	0.400922	0.839976	NH-WC
Abnormal mammogram	genitourinary	611.1	EAS	-0.0507679	0.919963	-0.100481	NH-WC
Mammographic microcalcification	genitourinary	611.11	AFR	1.80626e+09			NH-WC
Mammographic microcalcification	genitourinary	611.11	EUR	1.18013e+11			NH-WC
Mammographic microcalcification	genitourinary	611.11	EAS	1.86344e+09			NH-WC
Mammographic microcalcification	genitourinary	611.11	NATIVE_AMERICAN	2.30515e+09			NH-WC
Lump or mass in breast	genitourinary	611.3	AFR	1.27863	0.0983413	1.65295	NH-WC
Lump or mass in breast	genitourinary	611.3	NATIVE_AMERICAN	-0.699606	0.312077	-1.01087	NH-WC
Lump or mass in breast	genitourinary	611.3	EAS	0.201306	0.677043	0.416501	NH-WC
Lump or mass in breast	genitourinary	611.3	EUR	-0.123535	0.719438	-0.35921	NH-WC
Breast conditions, congenital or relating to hormones	genitourinary	612	NATIVE_AMERICAN	-1.76307	0.318503	-0.99754	NH-WC
Breast conditions, congenital or relating to hormones	genitourinary	612	AFR	1.26556	0.332483	0.969124	NH-WC
Breast conditions, congenital or relating to hormones	genitourinary	612	EAS	-1.17844	0.400398	-0.840911	NH-WC
Breast conditions, congenital or relating to hormones	genitourinary	612	EUR	0.611035	0.456932	0.743908	NH-WC
Hypertrophy of breast (Gynecomastia)	genitourinary	612.2	NATIVE_AMERICAN	-3.16369	0.208714	-1.25711	NH-WC
Hypertrophy of breast (Gynecomastia)	genitourinary	612.2	EUR	0.965862	0.34786	0.938749	NH-WC
Hypertrophy of breast (Gynecomastia)	genitourinary	612.2	AFR	1.33189	0.355455	0.92406	NH-WC
Hypertrophy of breast (Gynecomastia)	genitourinary	612.2	EAS	-1.66958	0.36775	-0.900696	NH-WC
Other nonmalignant breast conditions	genitourinary	613	AFR	1.60093	0.0329754	2.13238	NH-WC
Other nonmalignant breast conditions	genitourinary	613	NATIVE_AMERICAN	-1.68261	0.0395567	-2.05835	NH-WC
Other nonmalignant breast conditions	genitourinary	613	EAS	0.587225	0.191142	1.30721	NH-WC
Other nonmalignant breast conditions	genitourinary	613	EUR	-0.201329	0.556947	-0.587383	NH-WC
Inflammatory disease of breast	genitourinary	613.1	EUR	1.1607	0.307852	1.01974	NH-WC
Inflammatory disease of breast	genitourinary	613.1	AFR	-3.48287	0.349155	-0.93623	NH-WC
Inflammatory disease of breast	genitourinary	613.1	NATIVE_AMERICAN	-2.14992	0.358548	-0.918135	NH-WC
Inflammatory disease of breast	genitourinary	613.1	EAS	-0.344636	0.796267	-0.258181	NH-WC
Mastodynia	genitourinary	613.5	AFR	1.70705	0.0557815	1.91274	NH-WC
Mastodynia	genitourinary	613.5	EAS	0.90452	0.0893609	1.69878	NH-WC
Mastodynia	genitourinary	613.5	NATIVE_AMERICAN	-1.79189	0.11905	-1.55877	NH-WC
Mastodynia	genitourinary	613.5	EUR	-0.463544	0.278323	-1.08409	NH-WC
Other signs and symptoms in breast	genitourinary	613.7	EAS	1.90455	0.00783397	2.65914	NH-WC
Other signs and symptoms in breast	genitourinary	613.7	EUR	-1.15053	0.0831464	-1.73271	NH-WC
Other signs and symptoms in breast	genitourinary	613.7	AFR	1.77843	0.243197	1.16703	NH-WC
Other signs and symptoms in breast	genitourinary	613.7	NATIVE_AMERICAN	-2.94225	0.260136	-1.12607	NH-WC
Other specified disorders of breast	genitourinary	613.8	NATIVE_AMERICAN	-1.59031	0.211875	-1.24843	NH-WC
Other specified disorders of breast	genitourinary	613.8	AFR	0.945039	0.438462	0.774793	NH-WC
Other specified disorders of breast	genitourinary	613.8	EUR	0.238395	0.682598	0.408921	NH-WC
Other specified disorders of breast	genitourinary	613.8	EAS	0.0228263	0.97722	0.0285541	NH-WC
Breast disorder NOS	genitourinary	613.9	AFR	1.82401	0.336364	0.961375	NH-WC
Breast disorder NOS	genitourinary	613.9	NATIVE_AMERICAN	-2.18769	0.471951	-0.719308	NH-WC
Breast disorder NOS	genitourinary	613.9	EAS	-0.814631	0.688932	-0.400305	NH-WC
Breast disorder NOS	genitourinary	613.9	EUR	0.399403	0.750616	0.317827	NH-WC
Inflammatory diseases of female pelvic organs	genitourinary	614	NATIVE_AMERICAN	-1.73649	0.0348575	-2.11001	NH-WC
Inflammatory diseases of female pelvic organs	genitourinary	614	AFR	1.54967	0.0474788	1.982	NH-WC
Inflammatory diseases of female pelvic organs	genitourinary	614	EAS	0.181835	0.698587	0.387228	NH-WC
Inflammatory diseases of female pelvic organs	genitourinary	614	EUR	0.0442571	0.900044	0.125606	NH-WC
Inflammatory disease of cervix, vagina, and vulva	genitourinary	614.5	NATIVE_AMERICAN	-1.92668	0.0308131	-2.15948	NH-WC
Inflammatory disease of cervix, vagina, and vulva	genitourinary	614.5	AFR	1.42441	0.0791535	1.75562	NH-WC
Inflammatory disease of cervix, vagina, and vulva	genitourinary	614.5	EAS	0.299232	0.531319	0.625994	NH-WC
Inflammatory disease of cervix, vagina, and vulva	genitourinary	614.5	EUR	0.0267466	0.941961	0.0728057	NH-WC
Cervicitis and endocervicitis	genitourinary	614.51	NATIVE_AMERICAN	-6.2359	0.0236344	-2.26302	NH-WC
Cervicitis and endocervicitis	genitourinary	614.51	EAS	1.08849	0.0801803	1.74964	NH-WC
Cervicitis and endocervicitis	genitourinary	614.51	AFR	0.606445	0.673277	0.421655	NH-WC
Cervicitis and endocervicitis	genitourinary	614.51	EUR	-0.0978998	0.869313	-0.164532	NH-WC
Vaginitis and vulvovaginitis	genitourinary	614.52	NATIVE_AMERICAN	-1.72721	0.0933439	-1.67802	NH-WC
Vaginitis and vulvovaginitis	genitourinary	614.52	AFR	1.46573	0.102843	1.63123	NH-WC
Vaginitis and vulvovaginitis	genitourinary	614.52	EAS	0.148363	0.795549	0.259112	NH-WC
Vaginitis and vulvovaginitis	genitourinary	614.52	EUR	0.050264	0.907128	0.116662	NH-WC
Endometriosis	genitourinary	615	AFR	1.69808e+09			NH-WC
Endometriosis	genitourinary	615	EUR	1.03083e+11			NH-WC
Endometriosis	genitourinary	615	EAS	1.73979e+09			NH-WC
Endometriosis	genitourinary	615	NATIVE_AMERICAN	2.24181e+09			NH-WC
Disorders secondary to childbirth, surgery, trauma	genitourinary	617	EAS	-1.0674	0.118943	-1.55923	NH-WC
Disorders secondary to childbirth, surgery, trauma	genitourinary	617	AFR	1.27987	0.136231	1.48997	NH-WC
Disorders secondary to childbirth, surgery, trauma	genitourinary	617	NATIVE_AMERICAN	-1.10729	0.190413	-1.30936	NH-WC
Disorders secondary to childbirth, surgery, trauma	genitourinary	617	EUR	0.552162	0.198904	1.28468	NH-WC
Genital prolapse	genitourinary	618	NATIVE_AMERICAN	-4.03223	0.0379874	-2.07499	NH-WC
Genital prolapse	genitourinary	618	EUR	1.35643	0.0824377	1.73671	NH-WC
Genital prolapse	genitourinary	618	AFR	-2.36255	0.272532	-1.09725	NH-WC
Genital prolapse	genitourinary	618	EAS	-0.120543	0.892668	-0.13493	NH-WC
Prolapse of vaginal walls	genitourinary	618.1	EAS	0.134617	0.890433	0.137757	NH-WC
Prolapse of vaginal walls	genitourinary	618.1	AFR	-2.08557			NH-WC
Prolapse of vaginal walls	genitourinary	618.1	EUR	1.31534			NH-WC
Prolapse of vaginal walls	genitourinary	618.1	NATIVE_AMERICAN	-5.23764			NH-WC
Uterine/Uterovaginal prolapse	genitourinary	618.2	AFR	-6.92655	0.148759	-1.44393	NH-WC
Uterine/Uterovaginal prolapse	genitourinary	618.2	EUR	0.632782			NH-WC
Uterine/Uterovaginal prolapse	genitourinary	618.2	EAS	1.31084			NH-WC
Uterine/Uterovaginal prolapse	genitourinary	618.2	NATIVE_AMERICAN	-6.53501			NH-WC
Noninflammatory female genital disorders	genitourinary	619	NATIVE_AMERICAN	-1.99163	0.000905661	-3.3183	NH-WC
Noninflammatory female genital disorders	genitourinary	619	AFR	1.20545	0.0820609	1.73885	NH-WC
Noninflammatory female genital disorders	genitourinary	619	EUR	0.23942	0.387325	0.864478	NH-WC
Noninflammatory female genital disorders	genitourinary	619	EAS	0.177629	0.635396	0.474146	NH-WC
Noninflammatory disorders of ovary, fallopian tube, and broad ligament	genitourinary	619.1	EAS	1.03819	0.0934502	1.67747	NH-WC
Noninflammatory disorders of ovary, fallopian tube, and broad ligament	genitourinary	619.1	NATIVE_AMERICAN	-2.28483	0.152488	-1.4308	NH-WC
Noninflammatory disorders of ovary, fallopian tube, and broad ligament	genitourinary	619.1	AFR	1.39546	0.237877	1.18031	NH-WC
Noninflammatory disorders of ovary, fallopian tube, and broad ligament	genitourinary	619.1	EUR	-0.467524	0.378762	-0.88018	NH-WC
Disorders of uterus, NEC	genitourinary	619.2	EAS	1.04419	0.118785	1.55989	NH-WC
Disorders of uterus, NEC	genitourinary	619.2	NATIVE_AMERICAN	-2.93478	0.127601	-1.52363	NH-WC
Disorders of uterus, NEC	genitourinary	619.2	EUR	-0.180129	0.770974	-0.291101	NH-WC
Disorders of uterus, NEC	genitourinary	619.2	AFR	0.0249978	0.988372	0.0145746	NH-WC
Noninflammatory disorders of cervix	genitourinary	619.3	NATIVE_AMERICAN	-3.25631	0.0312222	-2.15423	NH-WC
Noninflammatory disorders of cervix	genitourinary	619.3	EUR	1.44302	0.0359523	2.09747	NH-WC
Noninflammatory disorders of cervix	genitourinary	619.3	EAS	-0.872216	0.3494	-0.935754	NH-WC
Noninflammatory disorders of cervix	genitourinary	619.3	AFR	-0.804541	0.603434	-0.519468	NH-WC
Noninflammatory disorders of vagina	genitourinary	619.4	NATIVE_AMERICAN	-1.77008	0.0391188	-2.06293	NH-WC
Noninflammatory disorders of vagina	genitourinary	619.4	EUR	0.800859	0.0547806	1.92061	NH-WC
Noninflammatory disorders of vagina	genitourinary	619.4	EAS	-1.21074	0.0640695	-1.8517	NH-WC
Noninflammatory disorders of vagina	genitourinary	619.4	AFR	1.20978	0.140464	1.47407	NH-WC
Noninflammatory disorders of vulva and perineum	genitourinary	619.5	EAS	1.28906	0.0648969	1.84597	NH-WC
Noninflammatory disorders of vulva and perineum	genitourinary	619.5	NATIVE_AMERICAN	-3.74729	0.113259	-1.58371	NH-WC
Noninflammatory disorders of vulva and perineum	genitourinary	619.5	EUR	-0.405411	0.531674	-0.625453	NH-WC
Noninflammatory disorders of vulva and perineum	genitourinary	619.5	AFR	0.885967	0.572651	0.564152	NH-WC
Polyp of female genital organs	genitourinary	622	EAS	0.029385	0.96984	0.037809	NH-WC
Polyp of female genital organs	genitourinary	622	AFR	0.818441			NH-WC
Polyp of female genital organs	genitourinary	622	EUR	0.288891			NH-WC
Polyp of female genital organs	genitourinary	622	NATIVE_AMERICAN	1.70119e+09			NH-WC
Polyp of corpus uteri	genitourinary	622.1	AFR	0.711442	0.628475	0.483875	NH-WC
Polyp of corpus uteri	genitourinary	622.1	EUR	0.0397288	0.950852	0.0616366	NH-WC
Polyp of corpus uteri	genitourinary	622.1	EAS	0.311149			NH-WC
Polyp of corpus uteri	genitourinary	622.1	NATIVE_AMERICAN	1.69317e+09			NH-WC
Mucous polyp of cervix	genitourinary	622.2	AFR	1.35794			NH-WC
Mucous polyp of cervix	genitourinary	622.2	EUR	1.04619e+11			NH-WC
Mucous polyp of cervix	genitourinary	622.2	EAS	1.65257e+09			NH-WC
Mucous polyp of cervix	genitourinary	622.2	NATIVE_AMERICAN	2.20643e+09			NH-WC
Hypertrophy of female genital organs	genitourinary	623	EAS	1.48962	0.0213734	2.30132	NH-WC
Hypertrophy of female genital organs	genitourinary	623	EUR	-0.746139	0.202798	-1.27362	NH-WC
Hypertrophy of female genital organs	genitourinary	623	NATIVE_AMERICAN	-1.90046	0.280302	-1.07964	NH-WC
Hypertrophy of female genital organs	genitourinary	623	AFR	0.860338	0.579435	0.554211	NH-WC
Symptoms involving female genital tract	genitourinary	624	NATIVE_AMERICAN	-3.63716	0.00374093	-2.89922	NH-WC
Symptoms involving female genital tract	genitourinary	624	EUR	1.29509	0.0130164	2.48332	NH-WC
Symptoms involving female genital tract	genitourinary	624	EAS	-1.49716	0.0710416	-1.80521	NH-WC
Symptoms involving female genital tract	genitourinary	624	AFR	1.01769	0.241944	1.17014	NH-WC
stress incontinence, female	genitourinary	624.9	NATIVE_AMERICAN	-2.83976	0.0798419	-1.7516	NH-WC
stress incontinence, female	genitourinary	624.9	EUR	1.33474	0.082229	1.7379	NH-WC
stress incontinence, female	genitourinary	624.9	EAS	-1.4882	0.237153	-1.18213	NH-WC
stress incontinence, female	genitourinary	624.9	AFR	0.291338	0.831945	0.212208	NH-WC
Pain and other symptoms associated with female genital organs	genitourinary	625	NATIVE_AMERICAN	-2.48774	0.00660776	-2.71599	NH-WC
Pain and other symptoms associated with female genital organs	genitourinary	625	AFR	1.65042	0.0333493	2.12785	NH-WC
Pain and other symptoms associated with female genital organs	genitourinary	625	EAS	0.565016	0.20104	1.27859	NH-WC
Pain and other symptoms associated with female genital organs	genitourinary	625	EUR	-0.0718331	0.835909	-0.207129	NH-WC
Dyspareunia	genitourinary	625.1	EUR	1.34194	0.107615	1.60901	NH-WC
Dyspareunia	genitourinary	625.1	NATIVE_AMERICAN	-2.89136	0.115655	-1.57328	NH-WC
Dyspareunia	genitourinary	625.1	EAS	-1.48512	0.245732	-1.16078	NH-WC
Dyspareunia	genitourinary	625.1	AFR	0.416836	0.78452	0.273434	NH-WC
Disorders of menstruation and other abnormal bleeding from female genital tract	genitourinary	626	EAS	0.524047	0.196521	1.29153	NH-WC
Disorders of menstruation and other abnormal bleeding from female genital tract	genitourinary	626	EUR	-0.278497	0.357118	-0.920871	NH-WC
Disorders of menstruation and other abnormal bleeding from female genital tract	genitourinary	626	AFR	0.525369	0.516411	0.648887	NH-WC
Disorders of menstruation and other abnormal bleeding from female genital tract	genitourinary	626	NATIVE_AMERICAN	-0.310172	0.605737	-0.516169	NH-WC
Irregular menstrual cycle/bleeding	genitourinary	626.1	EUR	-0.499567	0.11892	-1.55932	NH-WC
Irregular menstrual cycle/bleeding	genitourinary	626.1	AFR	0.965008	0.255034	1.13821	NH-WC
Irregular menstrual cycle/bleeding	genitourinary	626.1	NATIVE_AMERICAN	0.559815	0.36366	0.908413	NH-WC
Irregular menstrual cycle/bleeding	genitourinary	626.1	EAS	0.386948	0.371405	0.893844	NH-WC
Absent or infrequent menstruation	genitourinary	626.11	NATIVE_AMERICAN	-1.27389	0.313287	-1.00835	NH-WC
Absent or infrequent menstruation	genitourinary	626.11	AFR	0.638794	0.607807	0.513206	NH-WC
Absent or infrequent menstruation	genitourinary	626.11	EAS	0.180213	0.776932	0.283319	NH-WC
Absent or infrequent menstruation	genitourinary	626.11	EUR	0.0447655	0.930947	0.0866529	NH-WC
Excessive or frequent menstruation	genitourinary	626.12	NATIVE_AMERICAN	1.20158	0.146816	1.45087	NH-WC
Excessive or frequent menstruation	genitourinary	626.12	AFR	1.2797			NH-WC
Excessive or frequent menstruation	genitourinary	626.12	EUR	-0.101697			NH-WC
Excessive or frequent menstruation	genitourinary	626.12	EAS	-1.15665			NH-WC
Irregular menstrual cycle	genitourinary	626.13	EAS	1.13406	0.0146465	2.441	NH-WC
Irregular menstrual cycle	genitourinary	626.13	EUR	-0.74248	0.0503635	-1.95686	NH-WC
Irregular menstrual cycle	genitourinary	626.13	AFR	0.395305	0.717464	0.36185	NH-WC
Irregular menstrual cycle	genitourinary	626.13	NATIVE_AMERICAN	-0.0967555	0.910385	-0.112553	NH-WC
Irregular menstrual bleeding	genitourinary	626.14	AFR	2.23049	0.0484776	1.97316	NH-WC
Irregular menstrual bleeding	genitourinary	626.14	EUR	-0.518862	0.362204	-0.911173	NH-WC
Irregular menstrual bleeding	genitourinary	626.14	NATIVE_AMERICAN	0.425379	0.720957	0.35718	NH-WC
Irregular menstrual bleeding	genitourinary	626.14	EAS	-0.0345264	0.967365	-0.0409135	NH-WC
Dysmenorrhea	genitourinary	626.2	AFR	1.52299	0.264182	1.11656	NH-WC
Dysmenorrhea	genitourinary	626.2	EUR	-0.398021	0.52464	-0.636209	NH-WC
Dysmenorrhea	genitourinary	626.2	EAS	0.244802	0.766558	0.296881	NH-WC
Dysmenorrhea	genitourinary	626.2	NATIVE_AMERICAN	-0.0419322	0.976359	-0.029634	NH-WC
Infertility, female	genitourinary	626.8	NATIVE_AMERICAN	-7.87216	0.0451601	-2.00316	NH-WC
Infertility, female	genitourinary	626.8	AFR	1.01576	0.511217	0.656944	NH-WC
Infertility, female	genitourinary	626.8	EUR	0.480218	0.539995	0.61282	NH-WC
Infertility, female	genitourinary	626.8	EAS	0.190476	0.82536	0.220656	NH-WC
Menopausal and postmenopausal disorders	genitourinary	627	NATIVE_AMERICAN	-1.42674	0.0116622	-2.5222	NH-WC
Menopausal and postmenopausal disorders	genitourinary	627	EUR	0.694013	0.0246992	2.24608	NH-WC
Menopausal and postmenopausal disorders	genitourinary	627	EAS	-0.670386	0.150531	-1.43766	NH-WC
Menopausal and postmenopausal disorders	genitourinary	627	AFR	0.33072	0.637328	0.471438	NH-WC
Postmenopausal bleeding	genitourinary	627.1	EUR	0.507197	0.51451	0.651831	NH-WC
Postmenopausal bleeding	genitourinary	627.1	AFR	-0.770433	0.714988	-0.365165	NH-WC
Postmenopausal bleeding	genitourinary	627.1	NATIVE_AMERICAN	-0.406762	0.748767	-0.320265	NH-WC
Postmenopausal bleeding	genitourinary	627.1	EAS	-0.595677			NH-WC
Symptomatic menopause	genitourinary	627.2	EUR	0.888106	0.0124987	2.49774	NH-WC
Symptomatic menopause	genitourinary	627.2	NATIVE_AMERICAN	-1.38227	0.0310162	-2.15686	NH-WC
Symptomatic menopause	genitourinary	627.2	EAS	-0.904682	0.097241	-1.65838	NH-WC
Symptomatic menopause	genitourinary	627.2	AFR	-0.274162	0.736533	-0.336448	NH-WC
Symptomatic artificial menopause	genitourinary	627.21	EUR	0.657914	0.0699152	1.81246	NH-WC
Symptomatic artificial menopause	genitourinary	627.21	NATIVE_AMERICAN	-1.17197	0.0783901	-1.7601	NH-WC
Symptomatic artificial menopause	genitourinary	627.21	EAS	-0.668886	0.224575	-1.21445	NH-WC
Symptomatic artificial menopause	genitourinary	627.21	AFR	0.0448241	0.956237	0.0548761	NH-WC
Need for Hormone replacement therapy (postmenopausal)	genitourinary	627.22	EUR	1.48553	0.00688591	2.70231	NH-WC
Need for Hormone replacement therapy (postmenopausal)	genitourinary	627.22	NATIVE_AMERICAN	-2.42482	0.0214891	-2.29928	NH-WC
Need for Hormone replacement therapy (postmenopausal)	genitourinary	627.22	EAS	-1.59183	0.074643	-1.78265	NH-WC
Need for Hormone replacement therapy (postmenopausal)	genitourinary	627.22	AFR	-0.462045	0.675342	-0.418827	NH-WC
Postmenopausal atrophic vaginitis	genitourinary	627.3	NATIVE_AMERICAN	-3.15843	0.0202831	-2.32107	NH-WC
Postmenopausal atrophic vaginitis	genitourinary	627.3	EUR	1.1594	0.0597986	1.88228	NH-WC
Postmenopausal atrophic vaginitis	genitourinary	627.3	EAS	-0.810886	0.370002	-0.896469	NH-WC
Postmenopausal atrophic vaginitis	genitourinary	627.3	AFR	0.441333	0.718032	0.36109	NH-WC
Premature menopause and other ovarian failure	genitourinary	627.5	AFR	1.67624	0.286042	1.06684	NH-WC
Premature menopause and other ovarian failure	genitourinary	627.5	EUR	-0.345431	0.667921	-0.429003	NH-WC
Premature menopause and other ovarian failure	genitourinary	627.5	NATIVE_AMERICAN	-0.244509	0.884855	-0.144817	NH-WC
Premature menopause and other ovarian failure	genitourinary	627.5	EAS	0.16715	0.88543	0.14409	NH-WC
Ovarian cyst	genitourinary	628	AFR	1.17316	0.200395	1.28043	NH-WC
Ovarian cyst	genitourinary	628	EAS	0.596757	0.226828	1.20857	NH-WC
Ovarian cyst	genitourinary	628	EUR	-0.365112	0.340775	-0.952634	NH-WC
Ovarian cyst	genitourinary	628	NATIVE_AMERICAN	-0.66447	0.435736	-0.779414	NH-WC
Miscarriage; stillbirth	pregnancy complications	634	AFR	-3.15421	0.169049	-1.37526	NH-WC
Miscarriage; stillbirth	pregnancy complications	634	EUR	0.889056	0.17731	1.34908	NH-WC
Miscarriage; stillbirth	pregnancy complications	634	EAS	-0.942076	0.290893	-1.05617	NH-WC
Miscarriage; stillbirth	pregnancy complications	634	NATIVE_AMERICAN	-0.0695666	0.951022	-0.061424	NH-WC
Missed abortion/Hydatidiform mole	pregnancy complications	634.1	AFR	-0.869107	0.759186	-0.30655	NH-WC
Missed abortion/Hydatidiform mole	pregnancy complications	634.1	EUR	0.0934726	0.918195	0.102708	NH-WC
Missed abortion/Hydatidiform mole	pregnancy complications	634.1	NATIVE_AMERICAN	-0.152713	0.936472	-0.0797052	NH-WC
Missed abortion/Hydatidiform mole	pregnancy complications	634.1	EAS	0.0689109	0.950588	0.0619681	NH-WC
Hemorrhage during pregnancy; childbirth and postpartum	pregnancy complications	635	NATIVE_AMERICAN	-2.91416	0.193064	-1.30157	NH-WC
Hemorrhage during pregnancy; childbirth and postpartum	pregnancy complications	635	EUR	0.314357	0.665874	0.431818	NH-WC
Hemorrhage during pregnancy; childbirth and postpartum	pregnancy complications	635	AFR	0.619382	0.703814	0.380178	NH-WC
Hemorrhage during pregnancy; childbirth and postpartum	pregnancy complications	635	EAS	0.0607208	0.943103	0.0713698	NH-WC
Antepartum hemorrhage, abruptio placentae, and placenta previa	pregnancy complications	635.2	NATIVE_AMERICAN	-1.45588	0.477281	-0.710682	NH-WC
Antepartum hemorrhage, abruptio placentae, and placenta previa	pregnancy complications	635.2	AFR	1.07781	0.514212	0.652294	NH-WC
Antepartum hemorrhage, abruptio placentae, and placenta previa	pregnancy complications	635.2	EUR	0.162783	0.836873	0.205894	NH-WC
Antepartum hemorrhage, abruptio placentae, and placenta previa	pregnancy complications	635.2	EAS	-0.142601	0.886599	-0.142609	NH-WC
Early or threatened labor; hemorrhage in early pregnancy	pregnancy complications	636	NATIVE_AMERICAN	-8.17677	0.0252416	-2.23769	NH-WC
Early or threatened labor; hemorrhage in early pregnancy	pregnancy complications	636	EUR	1.55338	0.0762323	1.77298	NH-WC
Early or threatened labor; hemorrhage in early pregnancy	pregnancy complications	636	EAS	-1.26054	0.253241	-1.14251	NH-WC
Early or threatened labor; hemorrhage in early pregnancy	pregnancy complications	636	AFR	0.932617	0.519949	0.643423	NH-WC
Hemorrhage in early pregnancy	pregnancy complications	636.3	NATIVE_AMERICAN	-9.70415	0.0739322	-1.78703	NH-WC
Hemorrhage in early pregnancy	pregnancy complications	636.3	EUR	1.32073	0.232823	1.19312	NH-WC
Hemorrhage in early pregnancy	pregnancy complications	636.3	EAS	-1.02906	0.454142	-0.748528	NH-WC
Hemorrhage in early pregnancy	pregnancy complications	636.3	AFR	1.24408	0.470762	0.721239	NH-WC
Other high-risk pregnancy	pregnancy complications	638	EUR	1.50514	0.0106649	2.55349	NH-WC
Other high-risk pregnancy	pregnancy complications	638	NATIVE_AMERICAN	-2.18792	0.0788933	-1.75714	NH-WC
Other high-risk pregnancy	pregnancy complications	638	EAS	-1.19273	0.110415	-1.59633	NH-WC
Other high-risk pregnancy	pregnancy complications	638	AFR	-1.98576	0.215676	-1.23811	NH-WC
Hypertension complicating pregnancy, childbirth, and the puerperium	pregnancy complications	642	EUR	2.40847	0.0311221	2.15551	NH-WC
Hypertension complicating pregnancy, childbirth, and the puerperium	pregnancy complications	642	EAS	-3.76409	0.0613941	-1.87065	NH-WC
Hypertension complicating pregnancy, childbirth, and the puerperium	pregnancy complications	642	AFR	-3.63889	0.236102	-1.18479	NH-WC
Hypertension complicating pregnancy, childbirth, and the puerperium	pregnancy complications	642	NATIVE_AMERICAN	-0.719164	0.658558	-0.441905	NH-WC
Preeclampsia and eclampsia	pregnancy complications	642.1	EUR	5.28526	0.0302559	2.16672	NH-WC
Preeclampsia and eclampsia	pregnancy complications	642.1	EAS	-6.58072	0.134109	-1.49809	NH-WC
Preeclampsia and eclampsia	pregnancy complications	642.1	NATIVE_AMERICAN	-5.69818	0.211084	-1.25059	NH-WC
Preeclampsia and eclampsia	pregnancy complications	642.1	AFR	-4.41211	0.343717	-0.946847	NH-WC
Excessive vomiting in pregnancy	pregnancy complications	643	NATIVE_AMERICAN	-15.0045	0.0300411	-2.16955	NH-WC
Excessive vomiting in pregnancy	pregnancy complications	643	EUR	2.87416	0.0479647	1.97768	NH-WC
Excessive vomiting in pregnancy	pregnancy complications	643	EAS	-1.58668	0.304568	-1.02669	NH-WC
Excessive vomiting in pregnancy	pregnancy complications	643	AFR	-1.64554	0.576621	-0.558327	NH-WC
Anemia during pregnancy	pregnancy complications	644	AFR	1.33331	0.436871	0.777487	NH-WC
Anemia during pregnancy	pregnancy complications	644	NATIVE_AMERICAN	-1.23144	0.576438	-0.558596	NH-WC
Anemia during pregnancy	pregnancy complications	644	EAS	-0.424659	0.720546	-0.357729	NH-WC
Anemia during pregnancy	pregnancy complications	644	EUR	0.227023	0.798053	0.255867	NH-WC
Late pregnancy and failed induction	pregnancy complications	645	AFR	-2.2477	0.417084	-0.811491	NH-WC
Late pregnancy and failed induction	pregnancy complications	645	EUR	0.622992	0.449573	0.756127	NH-WC
Late pregnancy and failed induction	pregnancy complications	645	EAS	-0.448355	0.662184	-0.4369	NH-WC
Late pregnancy and failed induction	pregnancy complications	645	NATIVE_AMERICAN	-0.388248	0.809854	-0.240615	NH-WC
Other complications of pregnancy NEC	pregnancy complications	646	EUR	1.1984	0.0632109	1.85771	NH-WC
Other complications of pregnancy NEC	pregnancy complications	646	EAS	-1.23115	0.155612	-1.41999	NH-WC
Other complications of pregnancy NEC	pregnancy complications	646	NATIVE_AMERICAN	-1.62168	0.228015	-1.20549	NH-WC
Other complications of pregnancy NEC	pregnancy complications	646	AFR	-0.682129	0.659091	-0.441169	NH-WC
Infectious and parasitic complications affecting pregnancy	pregnancy complications	647	NATIVE_AMERICAN	-8.56935	0.0739121	-1.78716	NH-WC
Infectious and parasitic complications affecting pregnancy	pregnancy complications	647	EUR	2.16838	0.0852989	1.72074	NH-WC
Infectious and parasitic complications affecting pregnancy	pregnancy complications	647	EAS	-1.78618	0.267111	-1.10974	NH-WC
Infectious and parasitic complications affecting pregnancy	pregnancy complications	647	AFR	0.203551	0.922151	0.0977248	NH-WC
Other conditions or status of the mother complicating pregnancy, childbirth, or the puerperium	pregnancy complications	649	NATIVE_AMERICAN	-2.54454	0.0565769	-1.90657	NH-WC
Other conditions or status of the mother complicating pregnancy, childbirth, or the puerperium	pregnancy complications	649	EUR	0.848576	0.112789	1.58578	NH-WC
Other conditions or status of the mother complicating pregnancy, childbirth, or the puerperium	pregnancy complications	649	EAS	-0.38886	0.546049	-0.603691	NH-WC
Other conditions or status of the mother complicating pregnancy, childbirth, or the puerperium	pregnancy complications	649	AFR	-0.628772	0.644519	-0.461389	NH-WC
Diabetes or abnormal glucose tolerance complicating pregnancy	pregnancy complications	649.1	NATIVE_AMERICAN	-4.29428	0.221407	-1.22279	NH-WC
Diabetes or abnormal glucose tolerance complicating pregnancy	pregnancy complications	649.1	AFR	1.50665	0.382792	0.872764	NH-WC
Diabetes or abnormal glucose tolerance complicating pregnancy	pregnancy complications	649.1	EUR	0.346517	0.723575	0.353685	NH-WC
Diabetes or abnormal glucose tolerance complicating pregnancy	pregnancy complications	649.1	EAS	-0.0844874	0.94395	-0.0703065	NH-WC
Normal delivery	pregnancy complications	650	EUR	1.48652	0.0616998	1.86845	NH-WC
Normal delivery	pregnancy complications	650	AFR	-3.84708	0.144404	-1.45958	NH-WC
Normal delivery	pregnancy complications	650	NATIVE_AMERICAN	-2.32767	0.186972	-1.31959	NH-WC
Normal delivery	pregnancy complications	650	EAS	-0.835367	0.363674	-0.908387	NH-WC
Multiple gestation	pregnancy complications	651	NATIVE_AMERICAN	-4.70611	0.149843	-1.44009	NH-WC
Multiple gestation	pregnancy complications	651	EUR	0.726152	0.430966	0.78754	NH-WC
Multiple gestation	pregnancy complications	651	AFR	0.450972	0.815753	0.23301	NH-WC
Multiple gestation	pregnancy complications	651	EAS	-0.218894	0.836256	-0.206685	NH-WC
Malposition and malpresentation of fetus or obstruction	pregnancy complications	652	EAS	-1.37134	0.337238	-0.959638	NH-WC
Malposition and malpresentation of fetus or obstruction	pregnancy complications	652	EUR	0.747976	0.425069	0.797659	NH-WC
Malposition and malpresentation of fetus or obstruction	pregnancy complications	652	AFR	-0.60537	0.801466	-0.25145	NH-WC
Malposition and malpresentation of fetus or obstruction	pregnancy complications	652	NATIVE_AMERICAN	0.203857	0.899878	0.125815	NH-WC
Problems associated with amniotic cavity and membranes	pregnancy complications	653	EAS	0.725825	0.283396	1.07272	NH-WC
Problems associated with amniotic cavity and membranes	pregnancy complications	653	EUR	-0.353148	0.547074	-0.602151	NH-WC
Problems associated with amniotic cavity and membranes	pregnancy complications	653	NATIVE_AMERICAN	-0.42133	0.766336	-0.29717	NH-WC
Problems associated with amniotic cavity and membranes	pregnancy complications	653	AFR	-0.532217	0.77524	-0.285528	NH-WC
Other and unspecified complications of birth; puerperium affecting management of mother	pregnancy complications	654	EUR	1.40153	0.0242414	2.25328	NH-WC
Other and unspecified complications of birth; puerperium affecting management of mother	pregnancy complications	654	EAS	-1.56061	0.0729876	-1.79291	NH-WC
Other and unspecified complications of birth; puerperium affecting management of mother	pregnancy complications	654	NATIVE_AMERICAN	-1.26874	0.279597	-1.08123	NH-WC
Other and unspecified complications of birth; puerperium affecting management of mother	pregnancy complications	654	AFR	-1.4292	0.372807	-0.891228	NH-WC
Abnormality of organs and soft tissues of pelvis complicating pregnancy, childbirth, or the puerperium	pregnancy complications	654.1	AFR	1.69337	0.248031	1.15515	NH-WC
Abnormality of organs and soft tissues of pelvis complicating pregnancy, childbirth, or the puerperium	pregnancy complications	654.1	NATIVE_AMERICAN	-1.52566	0.459121	-0.740295	NH-WC
Abnormality of organs and soft tissues of pelvis complicating pregnancy, childbirth, or the puerperium	pregnancy complications	654.1	EAS	-0.418253	0.705444	-0.377981	NH-WC
Abnormality of organs and soft tissues of pelvis complicating pregnancy, childbirth, or the puerperium	pregnancy complications	654.1	EUR	0.176029	0.826977	0.21858	NH-WC
Known or suspected fetal abnormality affecting management of mother	pregnancy complications	655	EUR	1.08586	0.0527765	1.93675	NH-WC
Known or suspected fetal abnormality affecting management of mother	pregnancy complications	655	NATIVE_AMERICAN	-2.12297	0.0959717	-1.6647	NH-WC
Known or suspected fetal abnormality affecting management of mother	pregnancy complications	655	EAS	-0.827046	0.240931	-1.17266	NH-WC
Known or suspected fetal abnormality affecting management of mother	pregnancy complications	655	AFR	-0.801567	0.56797	-0.571044	NH-WC
Abnormality in fetal heart rate or rhythm	pregnancy complications	655.1	NATIVE_AMERICAN	-3.60751	0.123105	-1.54187	NH-WC
Abnormality in fetal heart rate or rhythm	pregnancy complications	655.1	EUR	0.315943	0.650438	0.453154	NH-WC
Abnormality in fetal heart rate or rhythm	pregnancy complications	655.1	AFR	0.600838	0.701948	0.382693	NH-WC
Abnormality in fetal heart rate or rhythm	pregnancy complications	655.1	EAS	0.161363	0.83962	0.202379	NH-WC
Other perinatal conditions of fetus or newborn	pregnancy complications	656	EAS	-1.34281	0.104755	-1.62223	NH-WC
Other perinatal conditions of fetus or newborn	pregnancy complications	656	EUR	0.790143	0.151353	1.43477	NH-WC
Other perinatal conditions of fetus or newborn	pregnancy complications	656	AFR	-1.72207	0.29813	-1.04045	NH-WC
Other perinatal conditions of fetus or newborn	pregnancy complications	656	NATIVE_AMERICAN	0.396006	0.66346	0.435141	NH-WC
Fetal distress and abnormal forces of labor	pregnancy complications	661	EUR	1.56784	0.0857211	1.71841	NH-WC
Fetal distress and abnormal forces of labor	pregnancy complications	661	NATIVE_AMERICAN	-3.65249	0.122424	-1.54468	NH-WC
Fetal distress and abnormal forces of labor	pregnancy complications	661	EAS	-0.894829	0.396796	-0.847357	NH-WC
Fetal distress and abnormal forces of labor	pregnancy complications	661	AFR	-2.03767	0.409016	-0.825627	NH-WC
Umbilical cord complications during labor and delivery	pregnancy complications	663	EUR	2.26586	0.0531096	1.93403	NH-WC
Umbilical cord complications during labor and delivery	pregnancy complications	663	EAS	-2.55799	0.13455	-1.4964	NH-WC
Umbilical cord complications during labor and delivery	pregnancy complications	663	AFR	-4.39275	0.212724	-1.24611	NH-WC
Umbilical cord complications during labor and delivery	pregnancy complications	663	NATIVE_AMERICAN	-1.20048	0.530195	-0.627709	NH-WC
Obstetrical/birth trauma	pregnancy complications	665	EUR	1.04958	0.11571	1.57304	NH-WC
Obstetrical/birth trauma	pregnancy complications	665	AFR	-3.71212	0.116614	-1.56915	NH-WC
Obstetrical/birth trauma	pregnancy complications	665	NATIVE_AMERICAN	-2.0871	0.177521	-1.34843	NH-WC
Obstetrical/birth trauma	pregnancy complications	665	EAS	-0.339066	0.651676	-0.451435	NH-WC
Complications of labor and delivery NEC	pregnancy complications	669	NATIVE_AMERICAN	-1.82778	0.39084	-0.858095	NH-WC
Complications of labor and delivery NEC	pregnancy complications	669	AFR	1.0644	0.518698	0.645354	NH-WC
Complications of labor and delivery NEC	pregnancy complications	669	EUR	0.534134	0.533691	0.622382	NH-WC
Complications of labor and delivery NEC	pregnancy complications	669	EAS	-0.658421	0.569269	-0.569129	NH-WC
Venous/cerebrovascular complications embolism in pregnancy and the puerperium	pregnancy complications	671	AFR	-2.08853	0.519834	-0.643601	NH-WC
Venous/cerebrovascular complications embolism in pregnancy and the puerperium	pregnancy complications	671	EUR	0.479057	0.625784	0.487669	NH-WC
Venous/cerebrovascular complications embolism in pregnancy and the puerperium	pregnancy complications	671	EAS	-0.64557	0.650045	-0.453699	NH-WC
Venous/cerebrovascular complications embolism in pregnancy and the puerperium	pregnancy complications	671	NATIVE_AMERICAN	0.278758	0.86206	0.173753	NH-WC
Superficial cellulitis and abscess	dermatologic	681	EAS	-0.439424	0.4015	-0.838945	NH-WC
Superficial cellulitis and abscess	dermatologic	681	EUR	0.197193	0.548727	0.599669	NH-WC
Superficial cellulitis and abscess	dermatologic	681	AFR	0.22121	0.756836	0.309638	NH-WC
Superficial cellulitis and abscess	dermatologic	681	NATIVE_AMERICAN	-0.177046	0.759921	-0.305585	NH-WC
Cellulitis and abscess of fingers/toes	dermatologic	681.1	AFR	0.918762	0.439974	0.772237	NH-WC
Cellulitis and abscess of fingers/toes	dermatologic	681.1	EAS	-0.393747	0.707475	-0.375249	NH-WC
Cellulitis and abscess of fingers/toes	dermatologic	681.1	EUR	-0.0379606	0.951505	-0.0608165	NH-WC
Cellulitis and abscess of fingers/toes	dermatologic	681.1	NATIVE_AMERICAN	-0.0496251	0.964984	-0.0439001	NH-WC
Cellulitis and abscess of face/neck	dermatologic	681.2	NATIVE_AMERICAN	0.808458	0.557162	0.587062	NH-WC
Cellulitis and abscess of face/neck	dermatologic	681.2	AFR	-1.25426	0.632006	-0.478906	NH-WC
Cellulitis and abscess of face/neck	dermatologic	681.2	EAS	-0.605536	0.692892	-0.394934	NH-WC
Cellulitis and abscess of face/neck	dermatologic	681.2	EUR	0.133416	0.884018	0.145878	NH-WC
Cellulitis and abscess of arm/hand	dermatologic	681.3	NATIVE_AMERICAN	-3.84535	0.133905	-1.49888	NH-WC
Cellulitis and abscess of arm/hand	dermatologic	681.3	EUR	1.13301	0.257539	1.13223	NH-WC
Cellulitis and abscess of arm/hand	dermatologic	681.3	EAS	-0.781019	0.593676	-0.533516	NH-WC
Cellulitis and abscess of arm/hand	dermatologic	681.3	AFR	0.327294	0.846037	0.194177	NH-WC
Cellulitis and abscess of leg, except foot	dermatologic	681.5	EAS	-4.18888	0.0250897	-2.24002	NH-WC
Cellulitis and abscess of leg, except foot	dermatologic	681.5	EUR	1.39992	0.0591699	1.88693	NH-WC
Cellulitis and abscess of leg, except foot	dermatologic	681.5	NATIVE_AMERICAN	-0.91692	0.430028	-0.789144	NH-WC
Cellulitis and abscess of leg, except foot	dermatologic	681.5	AFR	0.0331175	0.979111	0.0261829	NH-WC
Cellulitis and abscess of foot, toe	dermatologic	681.6	EAS	-2.34582	0.450993	-0.75376	NH-WC
Cellulitis and abscess of foot, toe	dermatologic	681.6	NATIVE_AMERICAN	0.791945	0.664891	0.43317	NH-WC
Cellulitis and abscess of foot, toe	dermatologic	681.6	EUR	0.220875	0.861736	0.174164	NH-WC
Cellulitis and abscess of foot, toe	dermatologic	681.6	AFR	0.388647	0.874662	0.157739	NH-WC
Cellulitis and abscess of trunk	dermatologic	681.7	EAS	-0.708852	0.537868	-0.616039	NH-WC
Cellulitis and abscess of trunk	dermatologic	681.7	EUR	0.349999	0.619267	0.496889	NH-WC
Cellulitis and abscess of trunk	dermatologic	681.7	NATIVE_AMERICAN	-0.419164	0.741085	-0.330417	NH-WC
Cellulitis and abscess of trunk	dermatologic	681.7	AFR	0.368689	0.797134	0.257058	NH-WC
Other local infections of skin and subcutaneous tissue	dermatologic	686	NATIVE_AMERICAN	-2.00626	0.0135001	-2.4703	NH-WC
Other local infections of skin and subcutaneous tissue	dermatologic	686	EUR	0.602971	0.108449	1.60521	NH-WC
Other local infections of skin and subcutaneous tissue	dermatologic	686	EAS	-0.307472	0.563171	-0.578138	NH-WC
Other local infections of skin and subcutaneous tissue	dermatologic	686	AFR	0.324905	0.665843	0.431861	NH-WC
Carbuncle and furuncle	dermatologic	686.1	NATIVE_AMERICAN	-2.48662	0.216867	-1.2349	NH-WC
Carbuncle and furuncle	dermatologic	686.1	EUR	0.674208	0.427853	0.792871	NH-WC
Carbuncle and furuncle	dermatologic	686.1	AFR	-0.624618	0.763819	-0.300469	NH-WC
Carbuncle and furuncle	dermatologic	686.1	EAS	0.025623	0.980266	0.0247359	NH-WC
Impetigo	dermatologic	686.2	EAS	1.22003	0.186803	1.32009	NH-WC
Impetigo	dermatologic	686.2	NATIVE_AMERICAN	-3.70396	0.191459	-1.30627	NH-WC
Impetigo	dermatologic	686.2	AFR	0.862341	0.61541	0.502366	NH-WC
Impetigo	dermatologic	686.2	EUR	-0.28536	0.729465	-0.345837	NH-WC
Symptoms affecting skin	dermatologic	687	AFR	1.4505	0.00376218	2.89744	NH-WC
Symptoms affecting skin	dermatologic	687	NATIVE_AMERICAN	-0.919297	0.0275096	-2.20421	NH-WC
Symptoms affecting skin	dermatologic	687	EAS	0.0658937	0.832581	0.211392	NH-WC
Symptoms affecting skin	dermatologic	687	EUR	-0.0349346	0.87071	-0.162756	NH-WC
Rash and other nonspecific skin eruption	dermatologic	687.1	AFR	1.37817	0.0125834	2.49535	NH-WC
Rash and other nonspecific skin eruption	dermatologic	687.1	NATIVE_AMERICAN	-0.873398	0.107171	-1.61104	NH-WC
Rash and other nonspecific skin eruption	dermatologic	687.1	EAS	0.416847	0.250057	1.15021	NH-WC
Rash and other nonspecific skin eruption	dermatologic	687.1	EUR	-0.245959	0.340732	-0.952721	NH-WC
Localized superficial swelling, mass, or lump	dermatologic	687.2	AFR	1.23053	0.0712412	1.80394	NH-WC
Localized superficial swelling, mass, or lump	dermatologic	687.2	EUR	-0.433676	0.184155	-1.32807	NH-WC
Localized superficial swelling, mass, or lump	dermatologic	687.2	EAS	0.493986	0.291972	1.05381	NH-WC
Localized superficial swelling, mass, or lump	dermatologic	687.2	NATIVE_AMERICAN	-0.176698	0.786233	-0.271205	NH-WC
Changes in skin texture	dermatologic	687.3	AFR	1.32192	0.428247	0.792195	NH-WC
Changes in skin texture	dermatologic	687.3	NATIVE_AMERICAN	-1.13906	0.589964	-0.538889	NH-WC
Changes in skin texture	dermatologic	687.3	EAS	0.259645	0.850079	0.189017	NH-WC
Changes in skin texture	dermatologic	687.3	EUR	-0.148442	0.875012	-0.157296	NH-WC
Disturbance of skin sensation	dermatologic	687.4	AFR	1.02701	0.0863496	1.71498	NH-WC
Disturbance of skin sensation	dermatologic	687.4	NATIVE_AMERICAN	-0.862476	0.139921	-1.47609	NH-WC
Disturbance of skin sensation	dermatologic	687.4	EAS	-0.335957	0.458094	-0.741988	NH-WC
Disturbance of skin sensation	dermatologic	687.4	EUR	0.180807	0.542771	0.608628	NH-WC
Disorder of skin and subcutaneous tissue NOS	dermatologic	689	EUR	0.746353	0.010292	2.56586	NH-WC
Disorder of skin and subcutaneous tissue NOS	dermatologic	689	NATIVE_AMERICAN	-1.37258	0.0124661	-2.49867	NH-WC
Disorder of skin and subcutaneous tissue NOS	dermatologic	689	AFR	-1.04835	0.135318	-1.49345	NH-WC
Disorder of skin and subcutaneous tissue NOS	dermatologic	689	EAS	-0.321066	0.432389	-0.78511	NH-WC
Erythematosquamous dermatosis	dermatologic	690	NATIVE_AMERICAN	-1.31985	0.182571	-1.33288	NH-WC
Erythematosquamous dermatosis	dermatologic	690	AFR	0.890129	0.304968	1.02584	NH-WC
Erythematosquamous dermatosis	dermatologic	690	EUR	0.26277	0.575127	0.560517	NH-WC
Erythematosquamous dermatosis	dermatologic	690	EAS	-0.26775	0.704119	-0.379767	NH-WC
Seborrheic dermatitis	dermatologic	690.1	NATIVE_AMERICAN	-1.28327	0.195653	-1.29404	NH-WC
Seborrheic dermatitis	dermatologic	690.1	AFR	0.973131	0.257186	1.13307	NH-WC
Seborrheic dermatitis	dermatologic	690.1	EUR	0.213218	0.648074	0.456439	NH-WC
Seborrheic dermatitis	dermatologic	690.1	EAS	-0.229681	0.743763	-0.326875	NH-WC
Congenital anomalies of skin	dermatologic	691	EAS	1.39271	0.0455894	1.99918	NH-WC
Congenital anomalies of skin	dermatologic	691	NATIVE_AMERICAN	-3.74736	0.13958	-1.47736	NH-WC
Congenital anomalies of skin	dermatologic	691	EUR	-0.57593	0.380627	-0.876742	NH-WC
Congenital anomalies of skin	dermatologic	691	AFR	0.867384	0.579466	0.554165	NH-WC
Dyschromia and Vitiligo	dermatologic	694	NATIVE_AMERICAN	-2.9223	7.48183e-05	-3.96042	NH-WC
Dyschromia and Vitiligo	dermatologic	694	EUR	1.16179	0.000585299	3.43834	NH-WC
Dyschromia and Vitiligo	dermatologic	694	EAS	-0.599257	0.198132	-1.28689	NH-WC
Dyschromia and Vitiligo	dermatologic	694	AFR	-0.521608	0.46475	-0.731048	NH-WC
Other dyschromia	dermatologic	694.2	NATIVE_AMERICAN	-2.93533	8.51478e-05	-3.92943	NH-WC
Other dyschromia	dermatologic	694.2	EUR	1.14169	0.000789343	3.35651	NH-WC
Other dyschromia	dermatologic	694.2	EAS	-0.569074	0.22337	-1.21762	NH-WC
Other dyschromia	dermatologic	694.2	AFR	-0.491967	0.492791	-0.685876	NH-WC
Erythematous conditions	dermatologic	695	NATIVE_AMERICAN	-2.52141	0.00317835	-2.94994	NH-WC
Erythematous conditions	dermatologic	695	EUR	1.05545	0.00860617	2.62731	NH-WC
Erythematous conditions	dermatologic	695	AFR	-1.08327	0.25303	-1.14302	NH-WC
Erythematous conditions	dermatologic	695	EAS	-0.372125	0.482478	-0.702323	NH-WC
Rosacea	dermatologic	695.3	AFR	-5.86187	0.0045703	-2.83586	NH-WC
Rosacea	dermatologic	695.3	EUR	1.62623	0.0159369	2.41036	NH-WC
Rosacea	dermatologic	695.3	NATIVE_AMERICAN	-1.82054	0.120638	-1.5521	NH-WC
Rosacea	dermatologic	695.3	EAS	-0.627738	0.452748	-0.750841	NH-WC
Lupus (localized and systemic)	dermatologic	695.4	NATIVE_AMERICAN	0.896565	0.401993	0.838067	NH-WC
Lupus (localized and systemic)	dermatologic	695.4	EAS	-0.685817	0.573507	-0.562895	NH-WC
Lupus (localized and systemic)	dermatologic	695.4	AFR	-0.724148	0.730574	-0.344362	NH-WC
Lupus (localized and systemic)	dermatologic	695.4	EUR	0.042028	0.952945	0.059009	NH-WC
Systemic lupus erythematosus	dermatologic	695.42	NATIVE_AMERICAN	0.969342	0.365263	0.905383	NH-WC
Systemic lupus erythematosus	dermatologic	695.42	EAS	-0.830723	0.517381	-0.647387	NH-WC
Systemic lupus erythematosus	dermatologic	695.42	AFR	-0.707852	0.740035	-0.331807	NH-WC
Systemic lupus erythematosus	dermatologic	695.42	EUR	0.0556575	0.938799	0.0767795	NH-WC
Prurigo and Lichen	dermatologic	695.7	NATIVE_AMERICAN	-6.13914	0.0697356	-1.81362	NH-WC
Prurigo and Lichen	dermatologic	695.7	AFR	1.41521	0.290863	1.05623	NH-WC
Prurigo and Lichen	dermatologic	695.7	EAS	0.661952	0.504114	0.66803	NH-WC
Prurigo and Lichen	dermatologic	695.7	EUR	0.128982	0.875401	0.156802	NH-WC
Other specified erythematous conditions	dermatologic	695.8	NATIVE_AMERICAN	-9.27968	0.00991487	-2.57878	NH-WC
Other specified erythematous conditions	dermatologic	695.8	EUR	2.13761	0.0344967	2.11422	NH-WC
Other specified erythematous conditions	dermatologic	695.8	EAS	-2.06162	0.204427	-1.26904	NH-WC
Other specified erythematous conditions	dermatologic	695.8	AFR	0.726145	0.591368	0.536854	NH-WC
Unspecified erythematous condition	dermatologic	695.9	NATIVE_AMERICAN	-14.9588	0.0353657	-2.10415	NH-WC
Unspecified erythematous condition	dermatologic	695.9	EUR	0.841251	0.492262	0.686715	NH-WC
Unspecified erythematous condition	dermatologic	695.9	AFR	0.788878	0.695346	0.391611	NH-WC
Unspecified erythematous condition	dermatologic	695.9	EAS	0.460707	0.726374	0.349952	NH-WC
Psoriasis and related disorders	dermatologic	696	NATIVE_AMERICAN	-3.25993	0.029634	-2.17495	NH-WC
Psoriasis and related disorders	dermatologic	696	EUR	1.05461	0.0886614	1.7025	NH-WC
Psoriasis and related disorders	dermatologic	696	EAS	-1.39377	0.175653	-1.35426	NH-WC
Psoriasis and related disorders	dermatologic	696	AFR	1.0141	0.285858	1.06725	NH-WC
Psoriasis	dermatologic	696.4	NATIVE_AMERICAN	-2.96143	0.0476105	-1.98083	NH-WC
Psoriasis	dermatologic	696.4	EUR	0.937872	0.13622	1.49001	NH-WC
Psoriasis	dermatologic	696.4	EAS	-1.27183	0.223077	-1.21839	NH-WC
Psoriasis	dermatologic	696.4	AFR	1.04832	0.281852	1.07617	NH-WC
Psoriasis vulgaris	dermatologic	696.41	NATIVE_AMERICAN	-2.87631	0.0616186	-1.86903	NH-WC
Psoriasis vulgaris	dermatologic	696.41	EUR	0.825588	0.197645	1.28829	NH-WC
Psoriasis vulgaris	dermatologic	696.41	AFR	1.06523	0.288592	1.06122	NH-WC
Psoriasis vulgaris	dermatologic	696.41	EAS	-1.04645	0.311134	-1.01284	NH-WC
Psoriatic arthropathy	dermatologic	696.42	NATIVE_AMERICAN	-2.95898	0.311642	-1.01178	NH-WC
Psoriatic arthropathy	dermatologic	696.42	AFR	1.28366	0.461301	0.736707	NH-WC
Psoriatic arthropathy	dermatologic	696.42	EUR	0.814246	0.492487	0.686358	NH-WC
Psoriatic arthropathy	dermatologic	696.42	EAS	-1.21663	0.537812	-0.616125	NH-WC
Sarcoidosis	dermatologic	697	EUR	3.49103	0.160429	1.40363	NH-WC
Sarcoidosis	dermatologic	697	EAS	-6.8955	0.242375	-1.16907	NH-WC
Sarcoidosis	dermatologic	697	NATIVE_AMERICAN	-5.19807	0.316005	-1.0027	NH-WC
Sarcoidosis	dermatologic	697	AFR	-0.683023	0.845168	-0.195287	NH-WC
Pruritus and related conditions	dermatologic	698	AFR	2.46473	4.67877e-05	4.07112	NH-WC
Pruritus and related conditions	dermatologic	698	EUR	-0.827565	0.00637351	-2.72792	NH-WC
Pruritus and related conditions	dermatologic	698	EAS	1.09934	0.00648772	2.72206	NH-WC
Pruritus and related conditions	dermatologic	698	NATIVE_AMERICAN	-1.32089	0.0929848	-1.67986	NH-WC
Corns and callosities	dermatologic	700	EAS	-2.29683	0.249556	-1.15143	NH-WC
Corns and callosities	dermatologic	700	EUR	0.732091	0.423321	0.800673	NH-WC
Corns and callosities	dermatologic	700	AFR	0.873583	0.564606	0.576013	NH-WC
Corns and callosities	dermatologic	700	NATIVE_AMERICAN	-0.748634	0.633655	-0.476589	NH-WC
Other hypertrophic and atrophic conditions of skin	dermatologic	701	NATIVE_AMERICAN	-2.10733	0.000800156	-3.35274	NH-WC
Other hypertrophic and atrophic conditions of skin	dermatologic	701	EAS	0.54129	0.131242	1.50922	NH-WC
Other hypertrophic and atrophic conditions of skin	dermatologic	701	AFR	0.750465	0.195918	1.29327	NH-WC
Other hypertrophic and atrophic conditions of skin	dermatologic	701	EUR	0.0917665	0.734645	0.338954	NH-WC
Keratoderma, acquired	dermatologic	701.1	NATIVE_AMERICAN	-3.0311	0.0468625	-1.98754	NH-WC
Keratoderma, acquired	dermatologic	701.1	AFR	1.00001	0.331224	0.971651	NH-WC
Keratoderma, acquired	dermatologic	701.1	EUR	0.423206	0.472764	0.717989	NH-WC
Keratoderma, acquired	dermatologic	701.1	EAS	0.0475357	0.953997	0.0576879	NH-WC
Scar conditions and fibrosis of skin	dermatologic	701.2	NATIVE_AMERICAN	-1.82378	0.0506094	-1.95478	NH-WC
Scar conditions and fibrosis of skin	dermatologic	701.2	EAS	0.618575	0.216097	1.23697	NH-WC
Scar conditions and fibrosis of skin	dermatologic	701.2	AFR	-0.501482	0.621087	-0.49431	NH-WC
Scar conditions and fibrosis of skin	dermatologic	701.2	EUR	0.196398	0.629911	0.481852	NH-WC
Circumscribed scleroderma	dermatologic	701.3	EUR	2.57318	0.105567	1.61845	NH-WC
Circumscribed scleroderma	dermatologic	701.3	NATIVE_AMERICAN	-7.2663	0.112561	-1.58679	NH-WC
Circumscribed scleroderma	dermatologic	701.3	EAS	-3.58048	0.242935	-1.16768	NH-WC
Circumscribed scleroderma	dermatologic	701.3	AFR	0.724214	0.731601	0.342997	NH-WC
Keloid scar	dermatologic	701.4	EAS	0.908673	0.218313	1.23103	NH-WC
Keloid scar	dermatologic	701.4	EUR	-0.460977	0.440655	-0.771087	NH-WC
Keloid scar	dermatologic	701.4	NATIVE_AMERICAN	-0.596764	0.657613	-0.443211	NH-WC
Keloid scar	dermatologic	701.4	AFR	0.553828	0.703659	0.380386	NH-WC
Abnormal granulation tissue	dermatologic	701.5	EUR	2.22318	0.124414	1.53651	NH-WC
Abnormal granulation tissue	dermatologic	701.5	AFR	-5.48396	0.158228	-1.41106	NH-WC
Abnormal granulation tissue	dermatologic	701.5	EAS	-4.76972	0.16401	-1.39171	NH-WC
Abnormal granulation tissue	dermatologic	701.5	NATIVE_AMERICAN	-0.181483	0.916054	-0.105405	NH-WC
Degenerative skin conditions and other dermatoses	dermatologic	702	EUR	2.37199	3.91253e-11	6.60735	NH-WC
Degenerative skin conditions and other dermatoses	dermatologic	702	NATIVE_AMERICAN	-3.14958	1.46314e-06	-4.81621	NH-WC
Degenerative skin conditions and other dermatoses	dermatologic	702	AFR	-3.04496	0.000236537	-3.67641	NH-WC
Degenerative skin conditions and other dermatoses	dermatologic	702	EAS	-1.87955	0.000535205	-3.46249	NH-WC
Actinic keratosis	dermatologic	702.1	EUR	5.91952	1.16025e-17	8.55682	NH-WC
Actinic keratosis	dermatologic	702.1	AFR	-8.2656	5.67279e-11	-6.55211	NH-WC
Actinic keratosis	dermatologic	702.1	EAS	-9.85945	5.67653e-11	-6.55202	NH-WC
Actinic keratosis	dermatologic	702.1	NATIVE_AMERICAN	-3.22761	0.000278433	-3.63458	NH-WC
Seborrheic keratosis	dermatologic	702.2	EUR	1.97125	4.77623e-08	5.45945	NH-WC
Seborrheic keratosis	dermatologic	702.2	NATIVE_AMERICAN	-3.29354	3.73395e-06	-4.62567	NH-WC
Seborrheic keratosis	dermatologic	702.2	AFR	-2.04904	0.0104037	-2.56212	NH-WC
Seborrheic keratosis	dermatologic	702.2	EAS	-1.34493	0.010487	-2.55934	NH-WC
Diseases of nail, NOS	dermatologic	703	AFR	1.79613	0.0125079	2.49748	NH-WC
Diseases of nail, NOS	dermatologic	703	NATIVE_AMERICAN	-1.26022	0.169766	-1.37296	NH-WC
Diseases of nail, NOS	dermatologic	703	EUR	-0.264047	0.516044	-0.649456	NH-WC
Diseases of nail, NOS	dermatologic	703	EAS	0.307987	0.612907	0.505928	NH-WC
Ingrowing nail	dermatologic	703.1	AFR	1.27265	0.250893	1.14818	NH-WC
Ingrowing nail	dermatologic	703.1	EUR	-0.319657	0.584583	-0.546703	NH-WC
Ingrowing nail	dermatologic	703.1	EAS	0.407726	0.630936	0.480409	NH-WC
Ingrowing nail	dermatologic	703.1	NATIVE_AMERICAN	-0.57487	0.639727	-0.468081	NH-WC
Diseases of hair and hair follicles	dermatologic	704	AFR	2.03402	0.000407131	3.53542	NH-WC
Diseases of hair and hair follicles	dermatologic	704	EAS	0.880689	0.0183778	2.35792	NH-WC
Diseases of hair and hair follicles	dermatologic	704	NATIVE_AMERICAN	-1.68951	0.0188963	-2.34757	NH-WC
Diseases of hair and hair follicles	dermatologic	704	EUR	-0.524637	0.0624627	-1.863	NH-WC
Alopecia	dermatologic	704.1	AFR	2.26848	0.00219379	3.06266	NH-WC
Alopecia	dermatologic	704.1	EUR	-1.04869	0.00363546	-2.90817	NH-WC
Alopecia	dermatologic	704.1	EAS	1.12735	0.0193742	2.33825	NH-WC
Alopecia	dermatologic	704.1	NATIVE_AMERICAN	-0.00302271	0.997069	-0.003673	NH-WC
Telogen effluvium	dermatologic	704.12	AFR	2.32405	0.175593	1.35445	NH-WC
Telogen effluvium	dermatologic	704.12	NATIVE_AMERICAN	-2.78919	0.420189	-0.806093	NH-WC
Telogen effluvium	dermatologic	704.12	EAS	0.712328	0.608188	0.512661	NH-WC
Telogen effluvium	dermatologic	704.12	EUR	-0.454247	0.670909	-0.4249	NH-WC
Hirsutism	dermatologic	704.2	AFR	3.31679	0.00723209	2.68596	NH-WC
Hirsutism	dermatologic	704.2	EUR	-1.33343	0.0671375	-1.83075	NH-WC
Hirsutism	dermatologic	704.2	EAS	1.04856	0.287781	1.063	NH-WC
Hirsutism	dermatologic	704.2	NATIVE_AMERICAN	-0.319306	0.880519	-0.150312	NH-WC
Other specified diseases of hair and hair follicles	dermatologic	704.8	NATIVE_AMERICAN	-4.63466	0.00131626	-3.21241	NH-WC
Other specified diseases of hair and hair follicles	dermatologic	704.8	AFR	1.36585	0.0653169	1.84308	NH-WC
Other specified diseases of hair and hair follicles	dermatologic	704.8	EAS	0.34497	0.528098	0.630912	NH-WC
Other specified diseases of hair and hair follicles	dermatologic	704.8	EUR	0.262931	0.541327	0.610807	NH-WC
Disorders of sweat glands	dermatologic	705	NATIVE_AMERICAN	-1.69821	0.138222	-1.48244	NH-WC
Disorders of sweat glands	dermatologic	705	AFR	1.20751	0.179179	1.34329	NH-WC
Disorders of sweat glands	dermatologic	705	EUR	0.3876	0.453744	0.749188	NH-WC
Disorders of sweat glands	dermatologic	705	EAS	-0.55156	0.487126	-0.694888	NH-WC
Hyperhidrosis	dermatologic	705.8	NATIVE_AMERICAN	-2.54709	0.0868598	-1.7122	NH-WC
Hyperhidrosis	dermatologic	705.8	AFR	1.36409	0.158276	1.41089	NH-WC
Hyperhidrosis	dermatologic	705.8	EUR	0.52012	0.391521	0.856862	NH-WC
Hyperhidrosis	dermatologic	705.8	EAS	-0.663446	0.479501	-0.707105	NH-WC
Diseases of sebaceous glands	dermatologic	706	NATIVE_AMERICAN	-3.32172	6.88847e-06	-4.49711	NH-WC
Diseases of sebaceous glands	dermatologic	706	EAS	0.859253	0.00913271	2.60705	NH-WC
Diseases of sebaceous glands	dermatologic	706	AFR	1.08536	0.0517997	1.94479	NH-WC
Diseases of sebaceous glands	dermatologic	706	EUR	-0.0229144	0.929849	-0.0880345	NH-WC
Acne	dermatologic	706.1	EAS	1.0794	0.00589547	2.75354	NH-WC
Acne	dermatologic	706.1	NATIVE_AMERICAN	-2.70181	0.00655732	-2.71853	NH-WC
Acne	dermatologic	706.1	AFR	1.21289	0.114117	1.57996	NH-WC
Acne	dermatologic	706.1	EUR	-0.407025	0.216509	-1.23586	NH-WC
Sebaceous cyst	dermatologic	706.2	NATIVE_AMERICAN	-4.28782	0.000834723	-3.34102	NH-WC
Sebaceous cyst	dermatologic	706.2	AFR	1.06402	0.152761	1.42985	NH-WC
Sebaceous cyst	dermatologic	706.2	EAS	0.482096	0.34272	0.948805	NH-WC
Sebaceous cyst	dermatologic	706.2	EUR	0.281247	0.488651	0.692456	NH-WC
Seborrhea	dermatologic	706.3	NATIVE_AMERICAN	-4.07416	0.00113106	-3.25572	NH-WC
Seborrhea	dermatologic	706.3	AFR	1.13523	0.122337	1.54504	NH-WC
Seborrhea	dermatologic	706.3	EAS	0.478166	0.348147	0.938189	NH-WC
Seborrhea	dermatologic	706.3	EUR	0.239979	0.551925	0.594878	NH-WC
Other specified diseases of sebaceous glands	dermatologic	706.8	NATIVE_AMERICAN	-2.19075	0.0650835	-1.84468	NH-WC
Other specified diseases of sebaceous glands	dermatologic	706.8	AFR	1.33405	0.110963	1.59388	NH-WC
Other specified diseases of sebaceous glands	dermatologic	706.8	EAS	0.428664	0.507526	0.662695	NH-WC
Other specified diseases of sebaceous glands	dermatologic	706.8	EUR	-0.0347057	0.941091	-0.0738982	NH-WC
Chronic ulcer of skin	dermatologic	707	EUR	0.900334	0.151066	1.43578	NH-WC
Chronic ulcer of skin	dermatologic	707	NATIVE_AMERICAN	-1.28175	0.259486	-1.12761	NH-WC
Chronic ulcer of skin	dermatologic	707	EAS	-0.898504	0.3695	-0.897411	NH-WC
Chronic ulcer of skin	dermatologic	707	AFR	-0.620137	0.639109	-0.468945	NH-WC
Decubitus ulcer	dermatologic	707.1	AFR	-5.3969	0.142589	-1.46622	NH-WC
Decubitus ulcer	dermatologic	707.1	EAS	-5.28824	0.165743	-1.38601	NH-WC
Decubitus ulcer	dermatologic	707.1	EUR	1.38663	0.310175	1.01486	NH-WC
Decubitus ulcer	dermatologic	707.1	NATIVE_AMERICAN	1.16655	0.42664	0.794955	NH-WC
Chronic ulcer of leg or foot	dermatologic	707.2	EUR	1.99123	0.079495	1.75362	NH-WC
Chronic ulcer of leg or foot	dermatologic	707.2	EAS	-2.81852	0.190284	-1.30974	NH-WC
Chronic ulcer of leg or foot	dermatologic	707.2	NATIVE_AMERICAN	-1.71586	0.350884	-0.932876	NH-WC
Chronic ulcer of leg or foot	dermatologic	707.2	AFR	-1.96081	0.397303	-0.846448	NH-WC
Chronic ulcer of unspecified site	dermatologic	707.3	NATIVE_AMERICAN	-2.53916	0.178683	-1.34482	NH-WC
Chronic ulcer of unspecified site	dermatologic	707.3	EUR	0.673431	0.40819	0.827083	NH-WC
Chronic ulcer of unspecified site	dermatologic	707.3	EAS	-0.153842	0.891802	-0.136025	NH-WC
Chronic ulcer of unspecified site	dermatologic	707.3	AFR	0.159718	0.919085	0.101586	NH-WC
Diffuse diseases of connective tissue	dermatologic	709	EUR	0.47694	0.37425	0.88854	NH-WC
Diffuse diseases of connective tissue	dermatologic	709	NATIVE_AMERICAN	-0.585307	0.54157	-0.610441	NH-WC
Diffuse diseases of connective tissue	dermatologic	709	AFR	-0.763555	0.590461	-0.538168	NH-WC
Diffuse diseases of connective tissue	dermatologic	709	EAS	-0.373823	0.626755	-0.4863	NH-WC
Sicca syndrome	dermatologic	709.2	EUR	0.904964	0.281168	1.0777	NH-WC
Sicca syndrome	dermatologic	709.2	EAS	-0.943096	0.464481	-0.731489	NH-WC
Sicca syndrome	dermatologic	709.2	AFR	-1.40026	0.530861	-0.626693	NH-WC
Sicca syndrome	dermatologic	709.2	NATIVE_AMERICAN	-0.827618	0.555876	-0.588978	NH-WC
Systemic sclerosis	dermatologic	709.3	NATIVE_AMERICAN	-2.52915	0.409987	-0.823917	NH-WC
Systemic sclerosis	dermatologic	709.3	EUR	0.536861	0.670477	0.425493	NH-WC
Systemic sclerosis	dermatologic	709.3	EAS	0.0760887	0.961609	0.0481347	NH-WC
Systemic sclerosis	dermatologic	709.3	AFR	0.10452	0.970132	0.0374424	NH-WC
Unspecified diffuse connective tissue disease	dermatologic	709.7	EAS	-2.02507	0.210959	-1.25093	NH-WC
Unspecified diffuse connective tissue disease	dermatologic	709.7	EUR	1.05783	0.222109	1.22094	NH-WC
Unspecified diffuse connective tissue disease	dermatologic	709.7	AFR	-1.23594	0.573409	-0.563038	NH-WC
Unspecified diffuse connective tissue disease	dermatologic	709.7	NATIVE_AMERICAN	-0.258308	0.842929	-0.198149	NH-WC
Osteomyelitis, periostitis, and other infections involving bone	musculoskeletal	710	EAS	-6.15444	0.0999858	-1.64492	NH-WC
Osteomyelitis, periostitis, and other infections involving bone	musculoskeletal	710	EUR	2.02821	0.134397	1.49699	NH-WC
Osteomyelitis, periostitis, and other infections involving bone	musculoskeletal	710	AFR	-4.61928	0.172595	-1.36391	NH-WC
Osteomyelitis, periostitis, and other infections involving bone	musculoskeletal	710	NATIVE_AMERICAN	0.254123	0.868803	0.16518	NH-WC
Osteomyelitis	musculoskeletal	710.1	EAS	-5.57609	0.123688	-1.53948	NH-WC
Osteomyelitis	musculoskeletal	710.1	EUR	1.79185	0.176071	1.35295	NH-WC
Osteomyelitis	musculoskeletal	710.1	AFR	-3.86366	0.242479	-1.16881	NH-WC
Osteomyelitis	musculoskeletal	710.1	NATIVE_AMERICAN	0.309596	0.841508	0.199964	NH-WC
Acute osteomyelitis	musculoskeletal	710.11	EAS	-3.43804	0.417247	-0.811207	NH-WC
Acute osteomyelitis	musculoskeletal	710.11	EUR	1.50158	0.42258	0.801953	NH-WC
Acute osteomyelitis	musculoskeletal	710.11	NATIVE_AMERICAN	-0.843319	0.766587	-0.296842	NH-WC
Acute osteomyelitis	musculoskeletal	710.11	AFR	-0.834792	0.81902	-0.228806	NH-WC
Chronic osteomyelitis	musculoskeletal	710.12	EAS	-9.36579	0.166113	-1.3848	NH-WC
Chronic osteomyelitis	musculoskeletal	710.12	NATIVE_AMERICAN	1.65958	0.341136	0.951924	NH-WC
Chronic osteomyelitis	musculoskeletal	710.12	AFR	-3.35805	0.478932	-0.708021	NH-WC
Chronic osteomyelitis	musculoskeletal	710.12	EUR	0.957191	0.565994	0.573961	NH-WC
Unspecified osteomyelitis	musculoskeletal	710.19	EAS	-5.00388	0.190164	-1.31009	NH-WC
Unspecified osteomyelitis	musculoskeletal	710.19	AFR	-3.56598	0.319925	-0.994613	NH-WC
Unspecified osteomyelitis	musculoskeletal	710.19	EUR	1.19638	0.367904	0.900407	NH-WC
Unspecified osteomyelitis	musculoskeletal	710.19	NATIVE_AMERICAN	0.979793	0.520623	0.642386	NH-WC
Periostitis	musculoskeletal	710.2	EAS	-5.00388	0.190164	-1.31009	NH-WC
Periostitis	musculoskeletal	710.2	AFR	-3.56598	0.319925	-0.994613	NH-WC
Periostitis	musculoskeletal	710.2	EUR	1.19638	0.367904	0.900407	NH-WC
Periostitis	musculoskeletal	710.2	NATIVE_AMERICAN	0.979793	0.520623	0.642386	NH-WC
Arthropathy associated with infections	musculoskeletal	711	EUR	1.57084	0.293262	1.05099	NH-WC
Arthropathy associated with infections	musculoskeletal	711	EAS	-2.65579	0.365177	-0.905544	NH-WC
Arthropathy associated with infections	musculoskeletal	711	AFR	-1.59382	0.628117	-0.484379	NH-WC
Arthropathy associated with infections	musculoskeletal	711	NATIVE_AMERICAN	-0.957156	0.676624	-0.417074	NH-WC
Rheumatoid arthritis and other inflammatory polyarthropathies	musculoskeletal	714	EUR	0.610906	0.237799	1.18051	NH-WC
Rheumatoid arthritis and other inflammatory polyarthropathies	musculoskeletal	714	EAS	-0.619496	0.426553	-0.795104	NH-WC
Rheumatoid arthritis and other inflammatory polyarthropathies	musculoskeletal	714	NATIVE_AMERICAN	-0.62052	0.491357	-0.688151	NH-WC
Rheumatoid arthritis and other inflammatory polyarthropathies	musculoskeletal	714	AFR	-0.801199	0.535361	-0.619843	NH-WC
Rheumatoid arthritis	musculoskeletal	714.1	AFR	-2.63011	0.178188	-1.34636	NH-WC
Rheumatoid arthritis	musculoskeletal	714.1	EAS	-1.3985	0.222629	-1.21957	NH-WC
Rheumatoid arthritis	musculoskeletal	714.1	EUR	0.644934	0.305639	1.02442	NH-WC
Rheumatoid arthritis	musculoskeletal	714.1	NATIVE_AMERICAN	0.522592	0.552089	0.594632	NH-WC
Other inflammatory spondylopathies	musculoskeletal	715	NATIVE_AMERICAN	-1.66501	0.135952	-1.49104	NH-WC
Other inflammatory spondylopathies	musculoskeletal	715	EUR	0.740084	0.186532	1.32091	NH-WC
Other inflammatory spondylopathies	musculoskeletal	715	EAS	-1.22771	0.206954	-1.26199	NH-WC
Other inflammatory spondylopathies	musculoskeletal	715	AFR	0.863453	0.36934	0.89771	NH-WC
Sacroiliitis NEC	musculoskeletal	715.1	AFR	1.54346	0.115279	1.5749	NH-WC
Sacroiliitis NEC	musculoskeletal	715.1	NATIVE_AMERICAN	-1.23797	0.313928	-1.00701	NH-WC
Sacroiliitis NEC	musculoskeletal	715.1	EAS	-0.833039	0.427907	-0.792779	NH-WC
Sacroiliitis NEC	musculoskeletal	715.1	EUR	0.270212	0.652743	0.449954	NH-WC
Ankylosing spondylitis	musculoskeletal	715.2	EUR	5.16843	0.0509489	1.95191	NH-WC
Ankylosing spondylitis	musculoskeletal	715.2	EAS	-10.9608	0.0979673	-1.65479	NH-WC
Ankylosing spondylitis	musculoskeletal	715.2	AFR	-4.94233	0.30652	-1.02255	NH-WC
Ankylosing spondylitis	musculoskeletal	715.2	NATIVE_AMERICAN	-3.39464	0.34719	-0.940054	NH-WC
Other arthropathies	musculoskeletal	716	EUR	0.97942	0.00175119	3.12948	NH-WC
Other arthropathies	musculoskeletal	716	EAS	-1.33087	0.011528	-2.52627	NH-WC
Other arthropathies	musculoskeletal	716	NATIVE_AMERICAN	-1.14859	0.0330522	-2.13145	NH-WC
Other arthropathies	musculoskeletal	716	AFR	-0.392535	0.554367	-0.59123	NH-WC
Unspecified polyarthropathy or polyarthritis	musculoskeletal	716.1	AFR	0.868831	0.340582	0.953016	NH-WC
Unspecified polyarthropathy or polyarthritis	musculoskeletal	716.1	NATIVE_AMERICAN	-0.68722	0.443861	-0.76569	NH-WC
Unspecified polyarthropathy or polyarthritis	musculoskeletal	716.1	EAS	0.0900994	0.896086	0.130607	NH-WC
Unspecified polyarthropathy or polyarthritis	musculoskeletal	716.1	EUR	-0.024501	0.957361	-0.0534659	NH-WC
Arthropathy NOS	musculoskeletal	716.9	EUR	1.05232	0.00102376	3.28391	NH-WC
Arthropathy NOS	musculoskeletal	716.9	EAS	-1.42261	0.00878916	-2.62015	NH-WC
Arthropathy NOS	musculoskeletal	716.9	NATIVE_AMERICAN	-1.28126	0.0208014	-2.31157	NH-WC
Arthropathy NOS	musculoskeletal	716.9	AFR	-0.380304	0.570613	-0.567149	NH-WC
Spinal stenosis	musculoskeletal	720	AFR	2.15459	0.000418404	3.52819	NH-WC
Spinal stenosis	musculoskeletal	720	EUR	-0.563972	0.0771428	-1.76751	NH-WC
Spinal stenosis	musculoskeletal	720	EAS	0.686812	0.148109	1.44624	NH-WC
Spinal stenosis	musculoskeletal	720	NATIVE_AMERICAN	-0.965301	0.165353	-1.38729	NH-WC
Spinal stenosis of lumbar region	musculoskeletal	720.1	AFR	2.24835	0.000881064	3.32599	NH-WC
Spinal stenosis of lumbar region	musculoskeletal	720.1	NATIVE_AMERICAN	-1.59322	0.0829272	-1.73395	NH-WC
Spinal stenosis of lumbar region	musculoskeletal	720.1	EUR	-0.21922	0.585393	-0.545524	NH-WC
Spinal stenosis of lumbar region	musculoskeletal	720.1	EAS	0.00966489	0.988184	0.0148103	NH-WC
Spondylosis and allied disorders	musculoskeletal	721	AFR	2.06887	0.000186918	3.73607	NH-WC
Spondylosis and allied disorders	musculoskeletal	721	EAS	0.799073	0.0341565	2.11822	NH-WC
Spondylosis and allied disorders	musculoskeletal	721	EUR	-0.529371	0.0439082	-2.01497	NH-WC
Spondylosis and allied disorders	musculoskeletal	721	NATIVE_AMERICAN	-1.04818	0.0607956	-1.87498	NH-WC
Spondylosis without myelopathy	musculoskeletal	721.1	AFR	1.89879	0.000678913	3.39796	NH-WC
Spondylosis without myelopathy	musculoskeletal	721.1	EAS	0.743663	0.0535164	1.93073	NH-WC
Spondylosis without myelopathy	musculoskeletal	721.1	NATIVE_AMERICAN	-1.0341	0.067841	-1.82606	NH-WC
Spondylosis without myelopathy	musculoskeletal	721.1	EUR	-0.469619	0.0796989	-1.75244	NH-WC
Spondylosis with myelopathy	musculoskeletal	721.2	NATIVE_AMERICAN	-5.16019	0.119169	-1.55827	NH-WC
Spondylosis with myelopathy	musculoskeletal	721.2	EUR	1.11064	0.313605	1.00769	NH-WC
Spondylosis with myelopathy	musculoskeletal	721.2	AFR	-1.49219	0.559434	-0.583683	NH-WC
Spondylosis with myelopathy	musculoskeletal	721.2	EAS	0.310693	0.801424	0.251504	NH-WC
Other allied disorders of spine	musculoskeletal	721.8	AFR	2.55988	0.0183785	2.3579	NH-WC
Other allied disorders of spine	musculoskeletal	721.8	EUR	-1.14271	0.0946721	-1.67125	NH-WC
Other allied disorders of spine	musculoskeletal	721.8	EAS	0.630159	0.583952	0.547621	NH-WC
Other allied disorders of spine	musculoskeletal	721.8	NATIVE_AMERICAN	0.600422	0.670537	0.425411	NH-WC
Intervertebral disc disorders	musculoskeletal	722	NATIVE_AMERICAN	-1.29388	0.0111603	-2.53764	NH-WC
Intervertebral disc disorders	musculoskeletal	722	AFR	1.10207	0.0409752	2.04378	NH-WC
Intervertebral disc disorders	musculoskeletal	722	EAS	0.21783	0.55559	0.589404	NH-WC
Intervertebral disc disorders	musculoskeletal	722	EUR	0.0423407	0.867669	0.166621	NH-WC
Displacement of intervertebral disc	musculoskeletal	722.1	AFR	1.64816	0.00912065	2.6075	NH-WC
Displacement of intervertebral disc	musculoskeletal	722.1	NATIVE_AMERICAN	-0.669101	0.332328	-0.969436	NH-WC
Displacement of intervertebral disc	musculoskeletal	722.1	EUR	-0.30814	0.349384	-0.935785	NH-WC
Displacement of intervertebral disc	musculoskeletal	722.1	EAS	0.250918	0.60896	0.511558	NH-WC
Degeneration of intervertebral disc	musculoskeletal	722.6	NATIVE_AMERICAN	-1.71975	0.00295208	-2.97268	NH-WC
Degeneration of intervertebral disc	musculoskeletal	722.6	AFR	0.651652	0.264404	1.11604	NH-WC
Degeneration of intervertebral disc	musculoskeletal	722.6	EUR	0.268126	0.339974	0.954216	NH-WC
Degeneration of intervertebral disc	musculoskeletal	722.6	EAS	0.170882	0.671089	0.424654	NH-WC
Intervertebral disc disorder with myelopathy	musculoskeletal	722.7	NATIVE_AMERICAN	1.61175	0.271601	1.09938	NH-WC
Intervertebral disc disorder with myelopathy	musculoskeletal	722.7	AFR	-1.51738	0.652603	-0.450149	NH-WC
Intervertebral disc disorder with myelopathy	musculoskeletal	722.7	EUR	-0.407105	0.69955	-0.385928	NH-WC
Intervertebral disc disorder with myelopathy	musculoskeletal	722.7	EAS	-0.159781	0.931588	-0.0858469	NH-WC
Postlaminectomy syndrome	musculoskeletal	722.8	EAS	-3.95714	0.139848	-1.47636	NH-WC
Postlaminectomy syndrome	musculoskeletal	722.8	AFR	1.48573	0.271369	1.09991	NH-WC
Postlaminectomy syndrome	musculoskeletal	722.8	NATIVE_AMERICAN	1.04625	0.367157	0.901812	NH-WC
Postlaminectomy syndrome	musculoskeletal	722.8	EUR	-0.0287573	0.971746	-0.0354186	NH-WC
Other and unspecified disc disorder	musculoskeletal	722.9	AFR	1.38157	0.156613	1.41656	NH-WC
Other and unspecified disc disorder	musculoskeletal	722.9	EAS	-1.13897	0.3183	-0.997957	NH-WC
Other and unspecified disc disorder	musculoskeletal	722.9	NATIVE_AMERICAN	-0.563012	0.6109	-0.508789	NH-WC
Other and unspecified disc disorder	musculoskeletal	722.9	EUR	0.193485	0.744406	0.326024	NH-WC
Other disorders of cervical region	musculoskeletal	723	AFR	1.0505	0.368878	0.898577	NH-WC
Other disorders of cervical region	musculoskeletal	723	EUR	-0.191536	0.742223	-0.328911	NH-WC
Other disorders of cervical region	musculoskeletal	723	EAS	-0.18592	0.843093	-0.197939	NH-WC
Other disorders of cervical region	musculoskeletal	723	NATIVE_AMERICAN	0.174593	0.868578	0.165465	NH-WC
Torticollis	musculoskeletal	723.1	EUR	-1.00492	0.247137	-1.15733	NH-WC
Torticollis	musculoskeletal	723.1	EAS	1.17182	0.311717	1.01162	NH-WC
Torticollis	musculoskeletal	723.1	NATIVE_AMERICAN	1.01665	0.535545	0.619563	NH-WC
Torticollis	musculoskeletal	723.1	AFR	0.661798	0.768809	0.293934	NH-WC
Other and unspecified disorders of back	musculoskeletal	724	AFR	1.67298	0.0205491	2.31617	NH-WC
Other and unspecified disorders of back	musculoskeletal	724	NATIVE_AMERICAN	-1.87769	0.0559651	-1.91131	NH-WC
Other and unspecified disorders of back	musculoskeletal	724	EAS	0.374483	0.494469	0.683217	NH-WC
Other and unspecified disorders of back	musculoskeletal	724	EUR	-0.139984	0.723877	-0.353282	NH-WC
Disorders of sacrum	musculoskeletal	724.1	NATIVE_AMERICAN	-1.96279	0.154184	-1.42491	NH-WC
Disorders of sacrum	musculoskeletal	724.1	AFR	1.02188	0.351589	0.931512	NH-WC
Disorders of sacrum	musculoskeletal	724.1	EUR	0.43749	0.475522	0.713523	NH-WC
Disorders of sacrum	musculoskeletal	724.1	EAS	-0.375451	0.679575	-0.413043	NH-WC
Disorders of coccyx	musculoskeletal	724.2	NATIVE_AMERICAN	-2.97484	0.295665	-1.04578	NH-WC
Disorders of coccyx	musculoskeletal	724.2	AFR	1.46351	0.379326	0.87914	NH-WC
Disorders of coccyx	musculoskeletal	724.2	EAS	0.352647	0.779339	0.280181	NH-WC
Disorders of coccyx	musculoskeletal	724.2	EUR	0.0437478	0.964081	0.0450333	NH-WC
Other symptoms referable to back	musculoskeletal	724.8	NATIVE_AMERICAN	-4.37217	0.0763979	-1.77198	NH-WC
Other symptoms referable to back	musculoskeletal	724.8	AFR	1.82508	0.0933345	1.67806	NH-WC
Other symptoms referable to back	musculoskeletal	724.8	EAS	0.353565	0.706682	0.376316	NH-WC
Other symptoms referable to back	musculoskeletal	724.8	EUR	0.0379071	0.957339	0.0534928	NH-WC
Other unspecified back disorders	musculoskeletal	724.9	AFR	1.69312	0.267191	1.10956	NH-WC
Other unspecified back disorders	musculoskeletal	724.9	EUR	-0.67691	0.408901	-0.82583	NH-WC
Other unspecified back disorders	musculoskeletal	724.9	EAS	0.913219	0.411137	0.821895	NH-WC
Other unspecified back disorders	musculoskeletal	724.9	NATIVE_AMERICAN	-0.635328	0.738684	-0.333597	NH-WC
Peripheral enthesopathies and allied syndromes	musculoskeletal	726	NATIVE_AMERICAN	-1.63815	0.0025641	-3.01567	NH-WC
Peripheral enthesopathies and allied syndromes	musculoskeletal	726	AFR	0.700135	0.2051	1.26716	NH-WC
Peripheral enthesopathies and allied syndromes	musculoskeletal	726	EUR	0.268259	0.304977	1.02582	NH-WC
Peripheral enthesopathies and allied syndromes	musculoskeletal	726	EAS	0.0811245	0.82661	0.219051	NH-WC
Enthesopathy	musculoskeletal	726.1	NATIVE_AMERICAN	-2.63075	0.000625728	-3.42021	NH-WC
Enthesopathy	musculoskeletal	726.1	AFR	0.990536	0.110941	1.59398	NH-WC
Enthesopathy	musculoskeletal	726.1	EUR	0.492997	0.131575	1.50792	NH-WC
Enthesopathy	musculoskeletal	726.1	EAS	-0.140749	0.760431	-0.304914	NH-WC
Synoviopathy	musculoskeletal	726.2	NATIVE_AMERICAN	-2.06358	0.245397	-1.1616	NH-WC
Synoviopathy	musculoskeletal	726.2	AFR	0.960731	0.466691	0.727873	NH-WC
Synoviopathy	musculoskeletal	726.2	EUR	0.156064	0.83098	0.213445	NH-WC
Synoviopathy	musculoskeletal	726.2	EAS	0.206486	0.837894	0.204588	NH-WC
Bursitis	musculoskeletal	726.3	NATIVE_AMERICAN	-3.14151	0.0709258	-1.80595	NH-WC
Bursitis	musculoskeletal	726.3	EUR	1.32102	0.0879474	1.70633	NH-WC
Bursitis	musculoskeletal	726.3	EAS	-1.60198	0.221563	-1.22238	NH-WC
Bursitis	musculoskeletal	726.3	AFR	0.401612	0.747933	0.321367	NH-WC
Calcaneal spur; Exostosis NOS	musculoskeletal	726.4	EAS	-2.39841	0.163799	-1.39241	NH-WC
Calcaneal spur; Exostosis NOS	musculoskeletal	726.4	EUR	0.953555	0.239179	1.17704	NH-WC
Calcaneal spur; Exostosis NOS	musculoskeletal	726.4	NATIVE_AMERICAN	-0.878574	0.515949	-0.649603	NH-WC
Calcaneal spur; Exostosis NOS	musculoskeletal	726.4	AFR	0.434597	0.763224	0.301249	NH-WC
Other disorders of synovium, tendon, and bursa	musculoskeletal	727	NATIVE_AMERICAN	-1.3867	0.0200803	-2.32484	NH-WC
Other disorders of synovium, tendon, and bursa	musculoskeletal	727	AFR	1.25533	0.0273912	2.2059	NH-WC
Other disorders of synovium, tendon, and bursa	musculoskeletal	727	EAS	0.557119	0.141381	1.47067	NH-WC
Other disorders of synovium, tendon, and bursa	musculoskeletal	727	EUR	-0.169245	0.535595	-0.619488	NH-WC
Synovitis and tenosynovitis	musculoskeletal	727.1	AFR	1.68377	0.00821467	2.64312	NH-WC
Synovitis and tenosynovitis	musculoskeletal	727.1	NATIVE_AMERICAN	-1.48608	0.0604368	-1.87759	NH-WC
Synovitis and tenosynovitis	musculoskeletal	727.1	EAS	0.362318	0.458156	0.741887	NH-WC
Synovitis and tenosynovitis	musculoskeletal	727.1	EUR	-0.19998	0.558152	-0.585588	NH-WC
Bursitis disorders	musculoskeletal	727.2	AFR	2.193	0.176927	1.35028	NH-WC
Bursitis disorders	musculoskeletal	727.2	NATIVE_AMERICAN	-3.27081	0.372489	-0.89182	NH-WC
Bursitis disorders	musculoskeletal	727.2	EAS	1.00888	0.468598	0.724763	NH-WC
Bursitis disorders	musculoskeletal	727.2	EUR	-0.577803	0.586402	-0.544057	NH-WC
Ganglion and cyst of synovium, tendon, and bursa	musculoskeletal	727.4	EAS	0.912189	0.15278	1.42978	NH-WC
Ganglion and cyst of synovium, tendon, and bursa	musculoskeletal	727.4	EUR	-0.494093	0.315321	-1.00412	NH-WC
Ganglion and cyst of synovium, tendon, and bursa	musculoskeletal	727.4	AFR	0.989929	0.353412	0.927992	NH-WC
Ganglion and cyst of synovium, tendon, and bursa	musculoskeletal	727.4	NATIVE_AMERICAN	-0.682061	0.534275	-0.621494	NH-WC
Rupture of synovium	musculoskeletal	727.5	NATIVE_AMERICAN	-1.22378	0.497434	-0.678533	NH-WC
Rupture of synovium	musculoskeletal	727.5	AFR	-0.966381	0.67655	-0.417176	NH-WC
Rupture of synovium	musculoskeletal	727.5	EAS	0.429731	0.704577	0.379149	NH-WC
Rupture of synovium	musculoskeletal	727.5	EUR	0.285476	0.747681	0.321699	NH-WC
Rupture of tendon, nontraumatic	musculoskeletal	727.6	NATIVE_AMERICAN	-1.44169	0.483329	-0.700958	NH-WC
Rupture of tendon, nontraumatic	musculoskeletal	727.6	EUR	0.417509	0.675995	0.417934	NH-WC
Rupture of tendon, nontraumatic	musculoskeletal	727.6	AFR	-0.727483	0.756899	-0.309555	NH-WC
Rupture of tendon, nontraumatic	musculoskeletal	727.6	EAS	0.252292	0.848846	0.190591	NH-WC
Disorders of muscle, ligament, and fascia	musculoskeletal	728	EUR	0.783989	0.0851415	1.7216	NH-WC
Disorders of muscle, ligament, and fascia	musculoskeletal	728	EAS	-1.34236	0.0915189	-1.68744	NH-WC
Disorders of muscle, ligament, and fascia	musculoskeletal	728	NATIVE_AMERICAN	-0.948196	0.2424	-1.16901	NH-WC
Disorders of muscle, ligament, and fascia	musculoskeletal	728	AFR	0.150867	0.864868	0.170181	NH-WC
Fasciitis	musculoskeletal	728.7	EAS	-1.10061	0.199045	-1.28428	NH-WC
Fasciitis	musculoskeletal	728.7	EUR	0.536177	0.272726	1.09681	NH-WC
Fasciitis	musculoskeletal	728.7	NATIVE_AMERICAN	-0.626995	0.468019	-0.725706	NH-WC
Fasciitis	musculoskeletal	728.7	AFR	0.376091	0.69143	0.396915	NH-WC
Contracture of palmar fascia [Dupuytren's disease]	musculoskeletal	728.71	EUR	1.748	0.153503	1.42727	NH-WC
Contracture of palmar fascia [Dupuytren's disease]	musculoskeletal	728.71	EAS	-3.20918	0.210296	-1.25275	NH-WC
Contracture of palmar fascia [Dupuytren's disease]	musculoskeletal	728.71	AFR	-3.06668	0.278868	-1.08287	NH-WC
Contracture of palmar fascia [Dupuytren's disease]	musculoskeletal	728.71	NATIVE_AMERICAN	-0.453652	0.785402	-0.272286	NH-WC
Other disorders of soft tissues	musculoskeletal	729	AFR	1.79819	0.00166925	3.14353	NH-WC
Other disorders of soft tissues	musculoskeletal	729	EUR	-0.65023	0.0172376	-2.3816	NH-WC
Other disorders of soft tissues	musculoskeletal	729	EAS	0.693213	0.0805744	1.74736	NH-WC
Other disorders of soft tissues	musculoskeletal	729	NATIVE_AMERICAN	-0.169275	0.7581	-0.307977	NH-WC
Osteitis deformans and osteopathies associated with other disorders classified elsewhere	musculoskeletal	731	NATIVE_AMERICAN	-1.48021	0.328803	-0.976527	NH-WC
Osteitis deformans and osteopathies associated with other disorders classified elsewhere	musculoskeletal	731	EAS	-1.34063	0.349721	-0.93513	NH-WC
Osteitis deformans and osteopathies associated with other disorders classified elsewhere	musculoskeletal	731	EUR	0.710899	0.368773	0.898775	NH-WC
Osteitis deformans and osteopathies associated with other disorders classified elsewhere	musculoskeletal	731	AFR	0.898667	0.506332	0.66456	NH-WC
Other disorders of bone and cartilage	musculoskeletal	733	NATIVE_AMERICAN	-1.46927	0.00749443	-2.67404	NH-WC
Other disorders of bone and cartilage	musculoskeletal	733	AFR	0.839853	0.154298	1.42451	NH-WC
Other disorders of bone and cartilage	musculoskeletal	733	EUR	0.160712	0.5614	0.580764	NH-WC
Other disorders of bone and cartilage	musculoskeletal	733	EAS	0.217438	0.585423	0.54548	NH-WC
Aseptic necrosis of bone	musculoskeletal	733.4	EUR	1.26333	0.326179	0.981839	NH-WC
Aseptic necrosis of bone	musculoskeletal	733.4	EAS	-1.90737	0.412358	-0.819751	NH-WC
Aseptic necrosis of bone	musculoskeletal	733.4	AFR	-1.42028	0.62437	-0.489667	NH-WC
Aseptic necrosis of bone	musculoskeletal	733.4	NATIVE_AMERICAN	-0.804957	0.693711	-0.393823	NH-WC
Costochondritis	musculoskeletal	733.6	NATIVE_AMERICAN	-1.87369	0.242222	-1.16945	NH-WC
Costochondritis	musculoskeletal	733.6	EUR	0.657472	0.37738	0.882734	NH-WC
Costochondritis	musculoskeletal	733.6	EAS	-0.21394	0.829175	-0.21576	NH-WC
Costochondritis	musculoskeletal	733.6	AFR	-0.335363	0.841096	-0.200492	NH-WC
Malunion and nonunion of fracture	musculoskeletal	733.8	EUR	2.52593	0.127295	1.52486	NH-WC
Malunion and nonunion of fracture	musculoskeletal	733.8	AFR	-6.37994	0.138606	-1.481	NH-WC
Malunion and nonunion of fracture	musculoskeletal	733.8	NATIVE_AMERICAN	-2.15746	0.407679	-0.827985	NH-WC
Malunion and nonunion of fracture	musculoskeletal	733.8	EAS	-1.80164	0.440523	-0.77131	NH-WC
Chondromalacia	musculoskeletal	733.9	EUR	2.09866	0.126973	1.52615	NH-WC
Chondromalacia	musculoskeletal	733.9	AFR	-4.69211	0.188765	-1.31424	NH-WC
Chondromalacia	musculoskeletal	733.9	EAS	-1.93763	0.366964	-0.902175	NH-WC
Chondromalacia	musculoskeletal	733.9	NATIVE_AMERICAN	-1.55581	0.459934	-0.738956	NH-WC
Acquired foot deformities	musculoskeletal	735	NATIVE_AMERICAN	-1.91712	0.0239805	-2.25744	NH-WC
Acquired foot deformities	musculoskeletal	735	AFR	1.08055	0.127111	1.5256	NH-WC
Acquired foot deformities	musculoskeletal	735	EUR	0.48956	0.212986	1.2454	NH-WC
Acquired foot deformities	musculoskeletal	735	EAS	-0.541612	0.37234	-0.892099	NH-WC
Flat foot	musculoskeletal	735.1	EUR	1.7374	0.148606	1.44447	NH-WC
Flat foot	musculoskeletal	735.1	EAS	-2.57084	0.250995	-1.14794	NH-WC
Flat foot	musculoskeletal	735.1	NATIVE_AMERICAN	-2.45999	0.282964	-1.07368	NH-WC
Flat foot	musculoskeletal	735.1	AFR	-0.276982	0.895467	-0.13139	NH-WC
Acquired toe deformities	musculoskeletal	735.2	NATIVE_AMERICAN	-1.40592	0.315425	-1.0039	NH-WC
Acquired toe deformities	musculoskeletal	735.2	EUR	0.683629	0.349818	0.934942	NH-WC
Acquired toe deformities	musculoskeletal	735.2	EAS	-0.97866	0.426403	-0.795361	NH-WC
Acquired toe deformities	musculoskeletal	735.2	AFR	0.550319	0.683145	0.408175	NH-WC
Hammer toe (acquired)	musculoskeletal	735.21	EUR	1.89525	0.0994005	1.64777	NH-WC
Hammer toe (acquired)	musculoskeletal	735.21	NATIVE_AMERICAN	-3.63398	0.141313	-1.47092	NH-WC
Hammer toe (acquired)	musculoskeletal	735.21	EAS	-2.74024	0.210721	-1.25159	NH-WC
Hammer toe (acquired)	musculoskeletal	735.21	AFR	0.232454	0.898932	0.127011	NH-WC
Hallux valgus (Bunion)	musculoskeletal	735.3	AFR	1.41544	0.0697506	1.81353	NH-WC
Hallux valgus (Bunion)	musculoskeletal	735.3	NATIVE_AMERICAN	-1.72303	0.0830502	-1.73326	NH-WC
Hallux valgus (Bunion)	musculoskeletal	735.3	EUR	0.178868	0.684502	0.406327	NH-WC
Hallux valgus (Bunion)	musculoskeletal	735.3	EAS	-0.172092	0.793667	-0.261552	NH-WC
Other acquired deformities of limbs	musculoskeletal	736	EUR	1.09623	0.229631	1.20131	NH-WC
Other acquired deformities of limbs	musculoskeletal	736	EAS	-2.12724	0.229871	-1.20069	NH-WC
Other acquired deformities of limbs	musculoskeletal	736	AFR	-2.36781	0.331533	-0.971031	NH-WC
Other acquired deformities of limbs	musculoskeletal	736	NATIVE_AMERICAN	0.0373711	0.976712	0.0291918	NH-WC
Curvature of spine	musculoskeletal	737	NATIVE_AMERICAN	-1.00374	0.305318	-1.0251	NH-WC
Curvature of spine	musculoskeletal	737	EAS	-0.673043	0.422241	-0.802539	NH-WC
Curvature of spine	musculoskeletal	737	AFR	0.774411	0.423534	0.800306	NH-WC
Curvature of spine	musculoskeletal	737	EUR	0.403291	0.431706	0.786275	NH-WC
Kyphosis (acquired)	musculoskeletal	737.1	EUR	4.72884	0.056385	1.90805	NH-WC
Kyphosis (acquired)	musculoskeletal	737.1	NATIVE_AMERICAN	-11.951	0.0982438	-1.65343	NH-WC
Kyphosis (acquired)	musculoskeletal	737.1	EAS	-4.94476	0.25462	-1.1392	NH-WC
Kyphosis (acquired)	musculoskeletal	737.1	AFR	-2.03615	0.582335	-0.549977	NH-WC
Kyphoscoliosis and scoliosis	musculoskeletal	737.3	AFR	0.795382	0.438188	0.775257	NH-WC
Kyphoscoliosis and scoliosis	musculoskeletal	737.3	EAS	-0.467407	0.58198	-0.550494	NH-WC
Kyphoscoliosis and scoliosis	musculoskeletal	737.3	NATIVE_AMERICAN	-0.476625	0.617444	-0.499476	NH-WC
Kyphoscoliosis and scoliosis	musculoskeletal	737.3	EUR	0.171142	0.742236	0.328894	NH-WC
Other acquired musculoskeletal deformity	musculoskeletal	738	NATIVE_AMERICAN	-2.60854	0.0344667	-2.11457	NH-WC
Other acquired musculoskeletal deformity	musculoskeletal	738	AFR	0.904222	0.316548	1.00158	NH-WC
Other acquired musculoskeletal deformity	musculoskeletal	738	EUR	0.306798	0.53331	0.622961	NH-WC
Other acquired musculoskeletal deformity	musculoskeletal	738	EAS	0.176036	0.793364	0.261944	NH-WC
Acquired spondylolisthesis	musculoskeletal	738.4	NATIVE_AMERICAN	-2.60706	0.0877103	-1.7076	NH-WC
Acquired spondylolisthesis	musculoskeletal	738.4	AFR	0.991364	0.363806	0.908136	NH-WC
Acquired spondylolisthesis	musculoskeletal	738.4	EAS	0.506934	0.514845	0.651313	NH-WC
Acquired spondylolisthesis	musculoskeletal	738.4	EUR	0.111934	0.848872	0.190558	NH-WC
Contracture of joint	musculoskeletal	739	NATIVE_AMERICAN	1.80622	0.196324	1.29209	NH-WC
Contracture of joint	musculoskeletal	739	EAS	-3.05125	0.357011	-0.921076	NH-WC
Contracture of joint	musculoskeletal	739	AFR	-0.631671	0.833935	-0.209657	NH-WC
Contracture of joint	musculoskeletal	739	EUR	-0.0319473	0.97734	-0.0284042	NH-WC
Osteoarthrosis	musculoskeletal	740	EUR	0.731804	0.00501624	2.80599	NH-WC
Osteoarthrosis	musculoskeletal	740	EAS	-1.03702	0.0151664	-2.42838	NH-WC
Osteoarthrosis	musculoskeletal	740	NATIVE_AMERICAN	-0.785115	0.0796794	-1.75255	NH-WC
Osteoarthrosis	musculoskeletal	740	AFR	-0.287587	0.615184	-0.502687	NH-WC
Osteoarthritis; localized	musculoskeletal	740.1	EAS	-1.49541	0.00379692	-2.89456	NH-WC
Osteoarthritis; localized	musculoskeletal	740.1	EUR	0.812759	0.00559974	2.77034	NH-WC
Osteoarthritis; localized	musculoskeletal	740.1	NATIVE_AMERICAN	-0.814722	0.101537	-1.63745	NH-WC
Osteoarthritis; localized	musculoskeletal	740.1	AFR	0.0602402	0.920628	0.0996429	NH-WC
Osteoarthrosis, localized, primary	musculoskeletal	740.11	EUR	0.87435	0.00333985	2.93459	NH-WC
Osteoarthrosis, localized, primary	musculoskeletal	740.11	EAS	-1.5111	0.00383376	-2.89153	NH-WC
Osteoarthrosis, localized, primary	musculoskeletal	740.11	NATIVE_AMERICAN	-0.953149	0.0605844	-1.87652	NH-WC
Osteoarthrosis, localized, primary	musculoskeletal	740.11	AFR	0.0201374	0.973694	0.0329759	NH-WC
Osteoarthrosis, localized, secondary	musculoskeletal	740.12	NATIVE_AMERICAN	1.31258	0.176973	1.35013	NH-WC
Osteoarthrosis, localized, secondary	musculoskeletal	740.12	EUR	-0.447644	0.488139	-0.693272	NH-WC
Osteoarthrosis, localized, secondary	musculoskeletal	740.12	AFR	-0.361489	0.835937	-0.207094	NH-WC
Osteoarthrosis, localized, secondary	musculoskeletal	740.12	EAS	0.00392002	0.99715	0.00357166	NH-WC
Osteoarthrosis, generalized	musculoskeletal	740.2	EAS	-1.04839	0.32081	-0.992795	NH-WC
Osteoarthrosis, generalized	musculoskeletal	740.2	EUR	0.460083	0.439365	0.773265	NH-WC
Osteoarthrosis, generalized	musculoskeletal	740.2	NATIVE_AMERICAN	-0.326929	0.738441	-0.333919	NH-WC
Osteoarthrosis, generalized	musculoskeletal	740.2	AFR	0.184557	0.882697	0.147552	NH-WC
Osteoarthrosis involving more than one site, but not specified as generalized	musculoskeletal	740.3	NATIVE_AMERICAN	-3.84324	0.215946	-1.23738	NH-WC
Osteoarthrosis involving more than one site, but not specified as generalized	musculoskeletal	740.3	EUR	0.688337	0.538401	0.615232	NH-WC
Osteoarthrosis involving more than one site, but not specified as generalized	musculoskeletal	740.3	EAS	0.639959	0.611096	0.508509	NH-WC
Osteoarthrosis involving more than one site, but not specified as generalized	musculoskeletal	740.3	AFR	-1.36915	0.629759	-0.482066	NH-WC
Osteoarthrosis NOS	musculoskeletal	740.9	EUR	1.06447	0.000262637	3.64961	NH-WC
Osteoarthrosis NOS	musculoskeletal	740.9	EAS	-1.49566	0.00255341	-3.01694	NH-WC
Osteoarthrosis NOS	musculoskeletal	740.9	NATIVE_AMERICAN	-1.00713	0.0395442	-2.05848	NH-WC
Osteoarthrosis NOS	musculoskeletal	740.9	AFR	-0.745047	0.243445	-1.16642	NH-WC
Symptoms and disorders of the joints	musculoskeletal	741	NATIVE_AMERICAN	-1.12301	0.0481994	-1.97561	NH-WC
Symptoms and disorders of the joints	musculoskeletal	741	AFR	0.729419	0.21865	1.23013	NH-WC
Symptoms and disorders of the joints	musculoskeletal	741	EUR	0.161261	0.569553	0.56871	NH-WC
Symptoms and disorders of the joints	musculoskeletal	741	EAS	0.0142067	0.972444	0.0345434	NH-WC
Stiffness of joint	musculoskeletal	741.2	NATIVE_AMERICAN	-2.61304	0.0839827	-1.72803	NH-WC
Stiffness of joint	musculoskeletal	741.2	EUR	0.585878	0.349629	0.935309	NH-WC
Stiffness of joint	musculoskeletal	741.2	EAS	0.145998	0.852747	0.185614	NH-WC
Stiffness of joint	musculoskeletal	741.2	AFR	-0.245935	0.858578	-0.178184	NH-WC
Difficulty in walking	musculoskeletal	741.3	EUR	0.773154	0.508883	0.660578	NH-WC
Difficulty in walking	musculoskeletal	741.3	EAS	-1.19079	0.559918	-0.582964	NH-WC
Difficulty in walking	musculoskeletal	741.3	AFR	-0.757071	0.774597	-0.286368	NH-WC
Difficulty in walking	musculoskeletal	741.3	NATIVE_AMERICAN	-0.520031	0.782568	-0.275975	NH-WC
Joint effusions	musculoskeletal	741.4	AFR	0.80862	0.251672	1.1463	NH-WC
Joint effusions	musculoskeletal	741.4	NATIVE_AMERICAN	-0.452372	0.487372	-0.694494	NH-WC
Joint effusions	musculoskeletal	741.4	EAS	-0.0761716	0.885949	-0.143432	NH-WC
Joint effusions	musculoskeletal	741.4	EUR	-0.00171439	0.996039	-0.00496466	NH-WC
Derangement of joint, non-traumatic	musculoskeletal	742	NATIVE_AMERICAN	-1.56248	0.0462792	-1.99284	NH-WC
Derangement of joint, non-traumatic	musculoskeletal	742	EUR	0.523337	0.168429	1.37727	NH-WC
Derangement of joint, non-traumatic	musculoskeletal	742	AFR	0.723138	0.325345	0.983533	NH-WC
Derangement of joint, non-traumatic	musculoskeletal	742	EAS	-0.554527	0.332182	-0.969728	NH-WC
Articular cartilage disorder	musculoskeletal	742.8	EUR	2.07964	0.187282	1.31866	NH-WC
Articular cartilage disorder	musculoskeletal	742.8	EAS	-4.44626	0.223735	-1.21666	NH-WC
Articular cartilage disorder	musculoskeletal	742.8	NATIVE_AMERICAN	-1.83041	0.479878	-0.706499	NH-WC
Articular cartilage disorder	musculoskeletal	742.8	AFR	-0.506299	0.854722	-0.183096	NH-WC
Other derangement of joint	musculoskeletal	742.9	NATIVE_AMERICAN	-1.3962	0.0789794	-1.75664	NH-WC
Other derangement of joint	musculoskeletal	742.9	AFR	0.975702	0.181972	1.33471	NH-WC
Other derangement of joint	musculoskeletal	742.9	EUR	0.377254	0.326156	0.981886	NH-WC
Other derangement of joint	musculoskeletal	742.9	EAS	-0.464805	0.425543	-0.796841	NH-WC
Osteoporosis, osteopenia and pathological fracture	musculoskeletal	743	NATIVE_AMERICAN	-1.3456	0.0125	-2.4977	NH-WC
Osteoporosis, osteopenia and pathological fracture	musculoskeletal	743	AFR	1.12846	0.0564497	1.90755	NH-WC
Osteoporosis, osteopenia and pathological fracture	musculoskeletal	743	EUR	0.364318	0.206045	1.26452	NH-WC
Osteoporosis, osteopenia and pathological fracture	musculoskeletal	743	EAS	-0.441223	0.329602	-0.974917	NH-WC
Osteoporosis	musculoskeletal	743.1	AFR	2.15046	0.00172643	3.13366	NH-WC
Osteoporosis	musculoskeletal	743.1	NATIVE_AMERICAN	-1.8764	0.018035	-2.3649	NH-WC
Osteoporosis	musculoskeletal	743.1	EUR	0.0642522	0.863639	0.171744	NH-WC
Osteoporosis	musculoskeletal	743.1	EAS	-0.0966733	0.869349	-0.164486	NH-WC
Osteoporosis NOS	musculoskeletal	743.11	AFR	2.19295	0.00139645	3.19538	NH-WC
Osteoporosis NOS	musculoskeletal	743.11	NATIVE_AMERICAN	-1.81194	0.0220336	-2.28979	NH-WC
Osteoporosis NOS	musculoskeletal	743.11	EAS	-0.0890481	0.879965	-0.151014	NH-WC
Osteoporosis NOS	musculoskeletal	743.11	EUR	0.0335304	0.928617	0.0895844	NH-WC
Senile osteoporosis	musculoskeletal	743.12	AFR	2.2399	0.00105708	3.27488	NH-WC
Senile osteoporosis	musculoskeletal	743.12	NATIVE_AMERICAN	-1.98649	0.0141559	-2.45328	NH-WC
Senile osteoporosis	musculoskeletal	743.12	EUR	0.0528053	0.888111	0.140695	NH-WC
Senile osteoporosis	musculoskeletal	743.12	EAS	-0.076238	0.896929	-0.129541	NH-WC
Other specified osteoporosis	musculoskeletal	743.13	AFR	2.2528	0.000996691	3.29146	NH-WC
Other specified osteoporosis	musculoskeletal	743.13	NATIVE_AMERICAN	-1.93432	0.0164735	-2.39825	NH-WC
Other specified osteoporosis	musculoskeletal	743.13	EAS	-0.0401064	0.945444	-0.0684292	NH-WC
Other specified osteoporosis	musculoskeletal	743.13	EUR	0.0227405	0.95159	0.0607104	NH-WC
Pathologic fracture	musculoskeletal	743.2	AFR	0.925915	0.407612	0.828103	NH-WC
Pathologic fracture	musculoskeletal	743.2	EAS	-0.816282	0.446004	-0.762094	NH-WC
Pathologic fracture	musculoskeletal	743.2	NATIVE_AMERICAN	-0.442699	0.677687	-0.415622	NH-WC
Pathologic fracture	musculoskeletal	743.2	EUR	0.230761	0.700905	0.384099	NH-WC
Pathologic fracture of vertebrae	musculoskeletal	743.21	AFR	1.68258	0.246107	1.15986	NH-WC
Pathologic fracture of vertebrae	musculoskeletal	743.21	NATIVE_AMERICAN	-1.29021	0.514889	-0.651244	NH-WC
Pathologic fracture of vertebrae	musculoskeletal	743.21	EAS	-0.575283	0.723849	-0.35332	NH-WC
Pathologic fracture of vertebrae	musculoskeletal	743.21	EUR	0.100052	0.914586	0.107256	NH-WC
Pathologic fracture of femur	musculoskeletal	743.22	EAS	-1.56782	0.417038	-0.81157	NH-WC
Pathologic fracture of femur	musculoskeletal	743.22	EUR	0.38744	0.681968	0.409779	NH-WC
Pathologic fracture of femur	musculoskeletal	743.22	NATIVE_AMERICAN	0.296598	0.833597	0.210091	NH-WC
Pathologic fracture of femur	musculoskeletal	743.22	AFR	-0.0172235	0.993289	-0.00841088	NH-WC
Stress fracture	musculoskeletal	743.4	NATIVE_AMERICAN	-6.86736	0.191615	-1.30582	NH-WC
Stress fracture	musculoskeletal	743.4	EUR	1.00299	0.477224	0.710774	NH-WC
Stress fracture	musculoskeletal	743.4	AFR	0.164539	0.951844	0.0603913	NH-WC
Stress fracture	musculoskeletal	743.4	EAS	0.0719136	0.964415	0.0446141	NH-WC
Osteopenia or other disorder of bone and cartilage	musculoskeletal	743.9	NATIVE_AMERICAN	-1.50515	0.0147724	-2.43791	NH-WC
Osteopenia or other disorder of bone and cartilage	musculoskeletal	743.9	AFR	0.947492	0.135992	1.49089	NH-WC
Osteopenia or other disorder of bone and cartilage	musculoskeletal	743.9	EUR	0.347911	0.269319	1.10463	NH-WC
Osteopenia or other disorder of bone and cartilage	musculoskeletal	743.9	EAS	-0.230156	0.630011	-0.481712	NH-WC
Pain in joint	musculoskeletal	745	AFR	1.49898	0.00344615	2.92486	NH-WC
Pain in joint	musculoskeletal	745	NATIVE_AMERICAN	-0.923542	0.0171927	-2.38256	NH-WC
Pain in joint	musculoskeletal	745	EAS	0.182635	0.541638	0.610337	NH-WC
Pain in joint	musculoskeletal	745	EUR	-0.0733927	0.722274	-0.355421	NH-WC
Cardiac and circulatory congenital anomalies	congenital anomalies	747	EUR	0.584921	0.209847	1.25399	NH-WC
Cardiac and circulatory congenital anomalies	congenital anomalies	747	AFR	-1.48666	0.23226	-1.19456	NH-WC
Cardiac and circulatory congenital anomalies	congenital anomalies	747	NATIVE_AMERICAN	-0.636179	0.447373	-0.759802	NH-WC
Cardiac and circulatory congenital anomalies	congenital anomalies	747	EAS	-0.318334	0.625912	-0.487489	NH-WC
Cardiac congenital anomalies	congenital anomalies	747.1	AFR	-4.05016	0.0216383	-2.29666	NH-WC
Cardiac congenital anomalies	congenital anomalies	747.1	EUR	0.817706	0.13506	1.49444	NH-WC
Cardiac congenital anomalies	congenital anomalies	747.1	NATIVE_AMERICAN	-0.429688	0.635808	-0.473568	NH-WC
Cardiac congenital anomalies	congenital anomalies	747.1	EAS	-0.339028	0.64385	-0.462323	NH-WC
Cardiac shunt/ heart septal defect	congenital anomalies	747.11	AFR	-5.0979	0.0390275	-2.0639	NH-WC
Cardiac shunt/ heart septal defect	congenital anomalies	747.11	EAS	0.491958	0.503032	0.669726	NH-WC
Cardiac shunt/ heart septal defect	congenital anomalies	747.11	EUR	0.203909	0.740687	0.330944	NH-WC
Cardiac shunt/ heart septal defect	congenital anomalies	747.11	NATIVE_AMERICAN	-0.0366574	0.973185	-0.0336134	NH-WC
Valvular heart disease/ heart chambers	congenital anomalies	747.12	AFR	-2.54478	0.333921	-0.966247	NH-WC
Valvular heart disease/ heart chambers	congenital anomalies	747.12	EUR	0.464976	0.575308	0.560252	NH-WC
Valvular heart disease/ heart chambers	congenital anomalies	747.12	NATIVE_AMERICAN	-0.422326	0.779184	-0.280383	NH-WC
Valvular heart disease/ heart chambers	congenital anomalies	747.12	EAS	-0.0253222	0.981121	-0.023664	NH-WC
Congenital anomalies of great vessels	congenital anomalies	747.13	AFR	-7.64979	0.0654151	-1.84241	NH-WC
Congenital anomalies of great vessels	congenital anomalies	747.13	EUR	0.881589	0.409981	0.823927	NH-WC
Congenital anomalies of great vessels	congenital anomalies	747.13	EAS	-0.724146	0.632506	-0.478202	NH-WC
Congenital anomalies of great vessels	congenital anomalies	747.13	NATIVE_AMERICAN	0.458092	0.76171	0.303236	NH-WC
Congenital anomalies of peripheral vascular system	congenital anomalies	747.2	AFR	1.8213	0.181336	1.33665	NH-WC
Congenital anomalies of peripheral vascular system	congenital anomalies	747.2	EAS	-1.76427	0.387013	-0.865047	NH-WC
Congenital anomalies of peripheral vascular system	congenital anomalies	747.2	EUR	0.0336769	0.970362	0.0371549	NH-WC
Congenital anomalies of peripheral vascular system	congenital anomalies	747.2	NATIVE_AMERICAN	-0.0158396	0.992264	-0.00969624	NH-WC
Congenital anomalies of face and neck	congenital anomalies	749	EUR	3.01228	0.10966	1.59972	NH-WC
Congenital anomalies of face and neck	congenital anomalies	749	NATIVE_AMERICAN	-7.4517	0.151856	-1.43301	NH-WC
Congenital anomalies of face and neck	congenital anomalies	749	EAS	-2.55744	0.349495	-0.935569	NH-WC
Congenital anomalies of face and neck	congenital anomalies	749	AFR	-1.15954	0.720826	-0.357355	NH-WC
Digestive congenital anomalies	congenital anomalies	750	EAS	-1.80277	0.18446	-1.32715	NH-WC
Digestive congenital anomalies	congenital anomalies	750	EUR	0.76436	0.273417	1.09523	NH-WC
Digestive congenital anomalies	congenital anomalies	750	NATIVE_AMERICAN	-0.482854	0.67571	-0.418324	NH-WC
Digestive congenital anomalies	congenital anomalies	750	AFR	0.11964	0.929491	0.0884854	NH-WC
Upper gastrointestinal congenital anomalies	congenital anomalies	750.1	EUR	0.747696	0.407397	0.828483	NH-WC
Upper gastrointestinal congenital anomalies	congenital anomalies	750.1	NATIVE_AMERICAN	-1.21505	0.474668	-0.714905	NH-WC
Upper gastrointestinal congenital anomalies	congenital anomalies	750.1	EAS	-0.712674	0.608118	-0.512762	NH-WC
Upper gastrointestinal congenital anomalies	congenital anomalies	750.1	AFR	-0.373012	0.843485	-0.197438	NH-WC
Congenital anomalies of mouth/tongue	congenital anomalies	750.13	AFR	2.72007	0.0377158	2.07793	NH-WC
Congenital anomalies of mouth/tongue	congenital anomalies	750.13	EAS	1.58989	0.132914	1.50271	NH-WC
Congenital anomalies of mouth/tongue	congenital anomalies	750.13	EUR	-1.14082	0.193293	-1.3009	NH-WC
Congenital anomalies of mouth/tongue	congenital anomalies	750.13	NATIVE_AMERICAN	-5.50204	0.238345	-1.17913	NH-WC
Lower gastrointestinal congenital anomalies	congenital anomalies	750.2	EAS	-4.47671	0.167687	-1.37967	NH-WC
Lower gastrointestinal congenital anomalies	congenital anomalies	750.2	NATIVE_AMERICAN	1.31394	0.294702	1.04786	NH-WC
Lower gastrointestinal congenital anomalies	congenital anomalies	750.2	AFR	1.05285	0.536773	0.6177	NH-WC
Lower gastrointestinal congenital anomalies	congenital anomalies	750.2	EUR	0.0912904	0.921462	0.098592	NH-WC
Congenital anomalies of intestine	congenital anomalies	750.21	EAS	-5.55701	0.278143	-1.0845	NH-WC
Congenital anomalies of intestine	congenital anomalies	750.21	NATIVE_AMERICAN	0.899906	0.634145	0.475902	NH-WC
Congenital anomalies of intestine	congenital anomalies	750.21	EUR	0.510666	0.718861	0.359981	NH-WC
Congenital anomalies of intestine	congenital anomalies	750.21	AFR	0.713359	0.783834	0.274326	NH-WC
Genitourinary congenital anomalies	congenital anomalies	751	AFR	2.19711	0.00529691	2.7884	NH-WC
Genitourinary congenital anomalies	congenital anomalies	751	NATIVE_AMERICAN	-2.10086	0.128421	-1.52036	NH-WC
Genitourinary congenital anomalies	congenital anomalies	751	EUR	-0.509159	0.291723	-1.05435	NH-WC
Genitourinary congenital anomalies	congenital anomalies	751	EAS	0.652404	0.328998	0.976134	NH-WC
Congenital anomalies of urinary system	congenital anomalies	751.2	AFR	2.50538	0.00176368	3.12739	NH-WC
Congenital anomalies of urinary system	congenital anomalies	751.2	EUR	-0.754111	0.140265	-1.4748	NH-WC
Congenital anomalies of urinary system	congenital anomalies	751.2	NATIVE_AMERICAN	-1.65458	0.250245	-1.14975	NH-WC
Congenital anomalies of urinary system	congenital anomalies	751.2	EAS	0.75072	0.309994	1.01524	NH-WC
Cystic kidney disease	congenital anomalies	751.21	AFR	2.4554	0.00655074	2.71886	NH-WC
Cystic kidney disease	congenital anomalies	751.21	EUR	-0.805791	0.168902	-1.37574	NH-WC
Cystic kidney disease	congenital anomalies	751.21	EAS	0.980904	0.229722	1.20108	NH-WC
Cystic kidney disease	congenital anomalies	751.21	NATIVE_AMERICAN	-2.14809	0.231102	-1.19753	NH-WC
Nervous system congenital anomalies	congenital anomalies	752	EAS	-7.56212	0.0894161	-1.69849	NH-WC
Nervous system congenital anomalies	congenital anomalies	752	EUR	2.0472	0.138736	1.48051	NH-WC
Nervous system congenital anomalies	congenital anomalies	752	AFR	-0.912072	0.737289	-0.335445	NH-WC
Nervous system congenital anomalies	congenital anomalies	752	NATIVE_AMERICAN	-0.442642	0.809392	-0.241211	NH-WC
Other specified congenital anomalies of nervous system	congenital anomalies	752.2	EAS	-5.09525	0.204105	-1.26994	NH-WC
Other specified congenital anomalies of nervous system	congenital anomalies	752.2	EUR	1.81129	0.236059	1.18489	NH-WC
Other specified congenital anomalies of nervous system	congenital anomalies	752.2	NATIVE_AMERICAN	-2.17653	0.441247	-0.770089	NH-WC
Other specified congenital anomalies of nervous system	congenital anomalies	752.2	AFR	0.941148	0.657578	0.443259	NH-WC
Congenital musculoskeletal deformities of spine	congenital anomalies	754	EAS	1.18401	0.188364	1.31544	NH-WC
Congenital musculoskeletal deformities of spine	congenital anomalies	754	NATIVE_AMERICAN	-2.26434	0.302813	-1.03042	NH-WC
Congenital musculoskeletal deformities of spine	congenital anomalies	754	AFR	1.05949	0.49544	0.681682	NH-WC
Congenital musculoskeletal deformities of spine	congenital anomalies	754	EUR	-0.443756	0.559458	-0.583647	NH-WC
Lumbosacral spondylolysis, congenital	congenital anomalies	754.1	NATIVE_AMERICAN	-7.21671	0.193822	-1.29935	NH-WC
Lumbosacral spondylolysis, congenital	congenital anomalies	754.1	AFR	2.05878	0.206564	1.26307	NH-WC
Lumbosacral spondylolysis, congenital	congenital anomalies	754.1	EAS	1.06269	0.400012	0.841601	NH-WC
Lumbosacral spondylolysis, congenital	congenital anomalies	754.1	EUR	-0.394331	0.712211	-0.368888	NH-WC
Spondylolisthesis, congenital	congenital anomalies	754.2	NATIVE_AMERICAN	-5.49296	0.173153	-1.36214	NH-WC
Spondylolisthesis, congenital	congenital anomalies	754.2	EAS	0.8974	0.460512	0.738004	NH-WC
Spondylolisthesis, congenital	congenital anomalies	754.2	EUR	0.420105	0.708105	0.374403	NH-WC
Spondylolisthesis, congenital	congenital anomalies	754.2	AFR	-0.276361	0.912587	-0.109776	NH-WC
Congenital anomalies of limbs	congenital anomalies	755	EUR	3.08811	0.0475648	1.98124	NH-WC
Congenital anomalies of limbs	congenital anomalies	755	NATIVE_AMERICAN	-4.3215	0.160769	-1.40249	NH-WC
Congenital anomalies of limbs	congenital anomalies	755	EAS	-3.36411	0.200854	-1.27912	NH-WC
Congenital anomalies of limbs	congenital anomalies	755	AFR	-2.26099	0.454729	-0.747555	NH-WC
Congenital deformities of feet	congenital anomalies	755.1	NATIVE_AMERICAN	-14.367	0.068002	-1.82499	NH-WC
Congenital deformities of feet	congenital anomalies	755.1	EUR	2.97764	0.134341	1.4972	NH-WC
Congenital deformities of feet	congenital anomalies	755.1	EAS	-1.68241	0.503951	-0.668286	NH-WC
Congenital deformities of feet	congenital anomalies	755.1	AFR	-0.696408	0.823557	-0.222972	NH-WC
Other congenital musculoskeletal anomalies	congenital anomalies	756	EAS	-0.678148	0.36694	-0.902219	NH-WC
Other congenital musculoskeletal anomalies	congenital anomalies	756	EUR	0.322503	0.485843	0.696935	NH-WC
Other congenital musculoskeletal anomalies	congenital anomalies	756	AFR	-0.200718	0.851572	-0.187113	NH-WC
Other congenital musculoskeletal anomalies	congenital anomalies	756	NATIVE_AMERICAN	-0.00158617	0.998378	-0.00203339	NH-WC
Congenital osteodystrophies	congenital anomalies	756.5	EAS	-0.83495	0.355487	-0.923999	NH-WC
Congenital osteodystrophies	congenital anomalies	756.5	EUR	0.300047	0.567132	0.57228	NH-WC
Congenital osteodystrophies	congenital anomalies	756.5	AFR	0.283452	0.794671	0.26025	NH-WC
Congenital osteodystrophies	congenital anomalies	756.5	NATIVE_AMERICAN	-0.0972129	0.91332	-0.108852	NH-WC
Chromosomal anomalies and genetic disorders	congenital anomalies	758	EUR	-1.42126	0.0521932	-1.94154	NH-WC
Chromosomal anomalies and genetic disorders	congenital anomalies	758	EAS	1.63802	0.0589642	1.88846	NH-WC
Chromosomal anomalies and genetic disorders	congenital anomalies	758	NATIVE_AMERICAN	1.61781	0.277257	1.0865	NH-WC
Chromosomal anomalies and genetic disorders	congenital anomalies	758	AFR	-0.239387	0.93218	-0.0851025	NH-WC
Other and unspecified congenital anomalies	congenital anomalies	759	EUR	1.30387	0.230599	1.19882	NH-WC
Other and unspecified congenital anomalies	congenital anomalies	759	NATIVE_AMERICAN	-2.86974	0.239248	-1.17687	NH-WC
Other and unspecified congenital anomalies	congenital anomalies	759	AFR	-2.96281	0.342864	-0.948521	NH-WC
Other and unspecified congenital anomalies	congenital anomalies	759	EAS	-0.34863	0.782624	-0.275902	NH-WC
Back pain	symptoms	760	AFR	1.5304	0.00239877	3.03583	NH-WC
Back pain	symptoms	760	NATIVE_AMERICAN	-0.901199	0.0339286	-2.12092	NH-WC
Back pain	symptoms	760	EUR	-0.0427125	0.845244	-0.19519	NH-WC
Back pain	symptoms	760	EAS	0.0303513	0.924657	0.0945694	NH-WC
Cervicalgia	symptoms	761	AFR	2.21461	4.01844e-05	4.10642	NH-WC
Cervicalgia	symptoms	761	EUR	-0.508019	0.0420315	-2.03321	NH-WC
Cervicalgia	symptoms	761	EAS	0.500275	0.165058	1.38826	NH-WC
Cervicalgia	symptoms	761	NATIVE_AMERICAN	-0.682314	0.195415	-1.29472	NH-WC
Thoracic or lumbosacral neuritis or radiculitis, unspecified	symptoms	763	AFR	1.69773	0.00621253	2.73635	NH-WC
Thoracic or lumbosacral neuritis or radiculitis, unspecified	symptoms	763	NATIVE_AMERICAN	-1.02335	0.139553	-1.47746	NH-WC
Thoracic or lumbosacral neuritis or radiculitis, unspecified	symptoms	763	EAS	0.543463	0.235306	1.1868	NH-WC
Thoracic or lumbosacral neuritis or radiculitis, unspecified	symptoms	763	EUR	-0.364456	0.252084	-1.1453	NH-WC
Sciatica	symptoms	764	AFR	1.32939	0.0425848	2.02776	NH-WC
Sciatica	symptoms	764	EUR	-0.349988	0.279621	-1.08117	NH-WC
Sciatica	symptoms	764	EAS	0.192067	0.699535	0.385948	NH-WC
Sciatica	symptoms	764	NATIVE_AMERICAN	-0.0561479	0.927188	-0.0913838	NH-WC
Cervical radiculitis	symptoms	765	AFR	1.07518	0.187212	1.31887	NH-WC
Cervical radiculitis	symptoms	765	EUR	-0.379341	0.332699	-0.968691	NH-WC
Cervical radiculitis	symptoms	765	EAS	0.457507	0.413842	0.817152	NH-WC
Cervical radiculitis	symptoms	765	NATIVE_AMERICAN	-0.198264	0.799924	-0.253446	NH-WC
Neuralgia, neuritis, and radiculitis NOS	symptoms	766	AFR	1.69847	0.0224159	2.28325	NH-WC
Neuralgia, neuritis, and radiculitis NOS	symptoms	766	NATIVE_AMERICAN	-0.574788	0.499452	-0.675352	NH-WC
Neuralgia, neuritis, and radiculitis NOS	symptoms	766	EAS	-0.248273	0.718273	-0.360768	NH-WC
Neuralgia, neuritis, and radiculitis NOS	symptoms	766	EUR	-0.150568	0.720697	-0.357528	NH-WC
Cervicocranial/Cervicobrachial syndrome	symptoms	767	AFR	1.60537	0.0362932	2.09363	NH-WC
Cervicocranial/Cervicobrachial syndrome	symptoms	767	NATIVE_AMERICAN	-0.720027	0.417568	-0.810647	NH-WC
Cervicocranial/Cervicobrachial syndrome	symptoms	767	EAS	-0.215853	0.756469	-0.310121	NH-WC
Cervicocranial/Cervicobrachial syndrome	symptoms	767	EUR	-0.100535	0.816589	-0.231935	NH-WC
Myalgia and myositis unspecified	symptoms	770	AFR	1.523	0.00612459	2.74104	NH-WC
Myalgia and myositis unspecified	symptoms	770	EAS	0.74497	0.0330452	2.13153	NH-WC
Myalgia and myositis unspecified	symptoms	770	EUR	-0.455423	0.0716805	-1.80114	NH-WC
Myalgia and myositis unspecified	symptoms	770	NATIVE_AMERICAN	-0.780458	0.142932	-1.46496	NH-WC
Musculoskeletal symptoms referable to limbs	symptoms	771	AFR	1.18458	0.0355272	2.1023	NH-WC
Musculoskeletal symptoms referable to limbs	symptoms	771	EUR	-0.206976	0.437494	-0.776433	NH-WC
Musculoskeletal symptoms referable to limbs	symptoms	771	NATIVE_AMERICAN	-0.350435	0.491059	-0.688626	NH-WC
Musculoskeletal symptoms referable to limbs	symptoms	771	EAS	0.151549	0.705212	0.378295	NH-WC
Swelling of limb	symptoms	771.1	AFR	1.88793	0.00108395	3.26778	NH-WC
Swelling of limb	symptoms	771.1	EUR	-0.543974	0.0560012	-1.91103	NH-WC
Swelling of limb	symptoms	771.1	EAS	0.592458	0.153323	1.42789	NH-WC
Swelling of limb	symptoms	771.1	NATIVE_AMERICAN	-0.516166	0.384078	-0.870407	NH-WC
Cramp of limb	symptoms	771.2	AFR	2.05326	0.000240028	3.67267	NH-WC
Cramp of limb	symptoms	771.2	EUR	-0.719342	0.00649234	-2.72182	NH-WC
Cramp of limb	symptoms	771.2	EAS	0.905695	0.0159896	2.40915	NH-WC
Cramp of limb	symptoms	771.2	NATIVE_AMERICAN	-0.522962	0.347617	-0.939222	NH-WC
Symptoms of the muscles	symptoms	772	NATIVE_AMERICAN	-1.77803	0.0136909	-2.46527	NH-WC
Symptoms of the muscles	symptoms	772	EUR	0.399469	0.235145	1.18721	NH-WC
Symptoms of the muscles	symptoms	772	AFR	0.777952	0.238212	1.17947	NH-WC
Symptoms of the muscles	symptoms	772	EAS	-0.204967	0.673877	-0.420834	NH-WC
Muscular wasting and disuse atrophy	symptoms	772.1	EUR	3.68759	0.0689837	1.81853	NH-WC
Muscular wasting and disuse atrophy	symptoms	772.1	NATIVE_AMERICAN	-7.9838	0.133053	-1.50217	NH-WC
Muscular wasting and disuse atrophy	symptoms	772.1	AFR	-4.46915	0.255183	-1.13785	NH-WC
Muscular wasting and disuse atrophy	symptoms	772.1	EAS	-1.87865	0.466523	-0.728147	NH-WC
Spasm of muscle	symptoms	772.2	AFR	0.791919	0.425589	0.796763	NH-WC
Spasm of muscle	symptoms	772.2	EAS	-0.463613	0.556915	-0.58743	NH-WC
Spasm of muscle	symptoms	772.2	NATIVE_AMERICAN	-0.443182	0.631394	-0.479765	NH-WC
Spasm of muscle	symptoms	772.2	EUR	0.170794	0.730713	0.344177	NH-WC
Muscle weakness	symptoms	772.3	NATIVE_AMERICAN	-1.06787	0.30307	-1.02987	NH-WC
Muscle weakness	symptoms	772.3	EUR	0.569777	0.30333	1.02932	NH-WC
Muscle weakness	symptoms	772.3	EAS	-0.897853	0.334747	-0.964596	NH-WC
Muscle weakness	symptoms	772.3	AFR	0.464939	0.654475	0.447554	NH-WC
Facial weakness	symptoms	772.6	EAS	1.23979	0.287406	1.06383	NH-WC
Facial weakness	symptoms	772.6	AFR	-3.21391	0.410913	-0.822288	NH-WC
Facial weakness	symptoms	772.6	NATIVE_AMERICAN	-2.07303	0.462883	-0.734108	NH-WC
Facial weakness	symptoms	772.6	EUR	0.0499946	0.964627	0.0443478	NH-WC
Pain in limb	symptoms	773	NATIVE_AMERICAN	-1.53917	0.000418152	-3.52835	NH-WC
Pain in limb	symptoms	773	AFR	1.37391	0.00629501	2.73201	NH-WC
Pain in limb	symptoms	773	EAS	0.478812	0.117134	1.56692	NH-WC
Pain in limb	symptoms	773	EUR	-0.0565268	0.792781	-0.262701	NH-WC
Hypothermia/Chills	symptoms	780	AFR	2.03675	0.121875	1.54695	NH-WC
Hypothermia/Chills	symptoms	780	NATIVE_AMERICAN	-2.61882	0.312937	-1.00908	NH-WC
Hypothermia/Chills	symptoms	780	EAS	0.766773	0.486408	0.696033	NH-WC
Hypothermia/Chills	symptoms	780	EUR	-0.473619	0.569392	-0.568948	NH-WC
Symptoms involving nervous and musculoskeletal systems	symptoms	781	EUR	-0.479943	0.129299	-1.51687	NH-WC
Symptoms involving nervous and musculoskeletal systems	symptoms	781	EAS	0.520495	0.264727	1.11529	NH-WC
Symptoms involving nervous and musculoskeletal systems	symptoms	781	AFR	0.727548	0.305778	1.02412	NH-WC
Symptoms involving nervous and musculoskeletal systems	symptoms	781	NATIVE_AMERICAN	0.344721	0.550776	0.596598	NH-WC
Abnormal posture	symptoms	781.2	AFR	1.34891	0.426982	0.794367	NH-WC
Abnormal posture	symptoms	781.2	EAS	-0.586323	0.73934	-0.332728	NH-WC
Abnormal posture	symptoms	781.2	EUR	-0.166224	0.86348	-0.171946	NH-WC
Abnormal posture	symptoms	781.2	NATIVE_AMERICAN	0.164395	0.924319	0.0949944	NH-WC
Symptoms involving skin and other integumentary tissue	symptoms	782	AFR	1.08091	0.0653835	1.84263	NH-WC
Symptoms involving skin and other integumentary tissue	symptoms	782	NATIVE_AMERICAN	-0.80988	0.144557	-1.45903	NH-WC
Symptoms involving skin and other integumentary tissue	symptoms	782	EAS	-0.469981	0.31908	-0.99635	NH-WC
Symptoms involving skin and other integumentary tissue	symptoms	782	EUR	0.204667	0.486721	0.695534	NH-WC
Edema	symptoms	782.3	AFR	1.43785	0.0158484	2.41239	NH-WC
Edema	symptoms	782.3	NATIVE_AMERICAN	-0.910734	0.13463	-1.49609	NH-WC
Edema	symptoms	782.3	EAS	-0.694368	0.198516	-1.28579	NH-WC
Edema	symptoms	782.3	EUR	0.201401	0.526612	0.633186	NH-WC
Pallor and flushing	symptoms	782.6	NATIVE_AMERICAN	-0.674622	0.549056	-0.599175	NH-WC
Pallor and flushing	symptoms	782.6	EUR	0.315084	0.599344	0.525344	NH-WC
Pallor and flushing	symptoms	782.6	AFR	-0.285111	0.851678	-0.186978	NH-WC
Pallor and flushing	symptoms	782.6	EAS	-0.141096	0.865726	-0.16909	NH-WC
Fever of unknown origin	symptoms	783	EUR	-0.92437	0.000312681	-3.60456	NH-WC
Fever of unknown origin	symptoms	783	NATIVE_AMERICAN	1.25671	0.0064815	2.72237	NH-WC
Fever of unknown origin	symptoms	783	EAS	0.716804	0.0571546	1.90213	NH-WC
Fever of unknown origin	symptoms	783	AFR	1.13959	0.0575049	1.89945	NH-WC
Postprocedural fever	symptoms	783.1	EAS	0.403045	0.765129	0.298752	NH-WC
Postprocedural fever	symptoms	783.1	NATIVE_AMERICAN	-0.625696	0.776842	-0.283436	NH-WC
Postprocedural fever	symptoms	783.1	EUR	-0.0608451	0.953888	-0.0578247	NH-WC
Postprocedural fever	symptoms	783.1	AFR	0.0073842	0.997735	0.00283822	NH-WC
Abdominal pain	symptoms	785	AFR	2.00004	0.000122286	3.8415	NH-WC
Abdominal pain	symptoms	785	EUR	-0.579149	0.00443154	-2.84569	NH-WC
Abdominal pain	symptoms	785	EAS	0.724615	0.0140561	2.45583	NH-WC
Abdominal pain	symptoms	785	NATIVE_AMERICAN	-0.358892	0.346909	-0.940601	NH-WC
Syncope and collapse	symptoms	788	NATIVE_AMERICAN	-0.792738	0.298518	-1.03962	NH-WC
Syncope and collapse	symptoms	788	EAS	0.29661	0.574588	0.561308	NH-WC
Syncope and collapse	symptoms	788	EUR	0.072032	0.85117	0.187626	NH-WC
Syncope and collapse	symptoms	788	AFR	0.049307	0.955111	0.05629	NH-WC
Nausea and vomiting	symptoms	789	NATIVE_AMERICAN	0.687793	0.0789935	1.75656	NH-WC
Nausea and vomiting	symptoms	789	EAS	-0.451121	0.188844	-1.31401	NH-WC
Nausea and vomiting	symptoms	789	AFR	-0.315337	0.578517	-0.555552	NH-WC
Nausea and vomiting	symptoms	789	EUR	0.038531	0.864193	0.171039	NH-WC
Persistent vomiting	symptoms	789.1	NATIVE_AMERICAN	0.689844	0.0782315	1.76104	NH-WC
Persistent vomiting	symptoms	789.1	EAS	-0.450748	0.189494	-1.31208	NH-WC
Persistent vomiting	symptoms	789.1	AFR	-0.297365	0.599973	-0.524439	NH-WC
Persistent vomiting	symptoms	789.1	EUR	0.0347945	0.877287	0.154409	NH-WC
Nonspecific findings on examination of blood	symptoms	790	NATIVE_AMERICAN	-1.65418	0.00228776	-3.05009	NH-WC
Nonspecific findings on examination of blood	symptoms	790	AFR	1.48887	0.00432292	2.85358	NH-WC
Nonspecific findings on examination of blood	symptoms	790	EAS	0.231225	0.51055	0.657982	NH-WC
Nonspecific findings on examination of blood	symptoms	790	EUR	0.00682007	0.978032	0.0275363	NH-WC
Elevated sedimentation rate	symptoms	790.1	AFR	2.77541	0.00976515	2.58404	NH-WC
Elevated sedimentation rate	symptoms	790.1	EUR	-0.863043	0.243386	-1.16657	NH-WC
Elevated sedimentation rate	symptoms	790.1	NATIVE_AMERICAN	-1.76062	0.4262	-0.795711	NH-WC
Elevated sedimentation rate	symptoms	790.1	EAS	0.769721	0.477305	0.710644	NH-WC
Other abnormal blood chemistry	symptoms	790.6	NATIVE_AMERICAN	-1.72734	0.00202642	-3.08633	NH-WC
Other abnormal blood chemistry	symptoms	790.6	AFR	1.43561	0.00637956	2.72761	NH-WC
Other abnormal blood chemistry	symptoms	790.6	EAS	0.18157	0.61398	0.5044	NH-WC
Other abnormal blood chemistry	symptoms	790.6	EUR	0.0529765	0.834492	0.208944	NH-WC
Elevated C-reactive protein (CRP)	symptoms	790.8	AFR	2.64758	0.0228822	2.2754	NH-WC
Elevated C-reactive protein (CRP)	symptoms	790.8	EUR	-0.744359	0.34924	-0.936065	NH-WC
Elevated C-reactive protein (CRP)	symptoms	790.8	NATIVE_AMERICAN	0.925523	0.522592	0.639355	NH-WC
Elevated C-reactive protein (CRP)	symptoms	790.8	EAS	-1.06386	0.563895	-0.577065	NH-WC
Gangrene	symptoms	791	EAS	-2.02097	0.3512	-0.932263	NH-WC
Gangrene	symptoms	791	AFR	-1.67596	0.5225	-0.639497	NH-WC
Gangrene	symptoms	791	EUR	0.618592	0.543482	0.607557	NH-WC
Gangrene	symptoms	791	NATIVE_AMERICAN	0.666681	0.626986	0.485974	NH-WC
Abnormal Papanicolaou smear of cervix and cervical HPV	genitourinary	792	EAS	1.1461	0.0176146	2.37362	NH-WC
Abnormal Papanicolaou smear of cervix and cervical HPV	genitourinary	792	NATIVE_AMERICAN	-1.52221	0.169694	-1.37319	NH-WC
Abnormal Papanicolaou smear of cervix and cervical HPV	genitourinary	792	EUR	-0.512052	0.216053	-1.23709	NH-WC
Abnormal Papanicolaou smear of cervix and cervical HPV	genitourinary	792	AFR	0.52942	0.637304	0.471471	NH-WC
Papanicolaou smear of cervix or vagina with atypical squamous cells	genitourinary	792.1	EAS	1.25445	0.0179201	2.36726	NH-WC
Papanicolaou smear of cervix or vagina with atypical squamous cells	genitourinary	792.1	EUR	-0.699119	0.128796	-1.51887	NH-WC
Papanicolaou smear of cervix or vagina with atypical squamous cells	genitourinary	792.1	NATIVE_AMERICAN	-1.04814	0.391185	-0.85747	NH-WC
Papanicolaou smear of cervix or vagina with atypical squamous cells	genitourinary	792.1	AFR	0.566557	0.660908	0.43866	NH-WC
Nonspecific abnormal findings on radiological and other examination of musculoskeletal system	symptoms	793	NATIVE_AMERICAN	-3.14948	0.0194828	-2.33616	NH-WC
Nonspecific abnormal findings on radiological and other examination of musculoskeletal system	symptoms	793	EUR	1.43223	0.0199067	2.3281	NH-WC
Nonspecific abnormal findings on radiological and other examination of musculoskeletal system	symptoms	793	EAS	-2.53573	0.0364909	-2.09141	NH-WC
Nonspecific abnormal findings on radiological and other examination of musculoskeletal system	symptoms	793	AFR	0.919981	0.311363	1.01237	NH-WC
Nonspecific abnormal findings on radiological and other examination of other intrathoracic organs (echocardiogram, etc)	symptoms	793.2	EUR	1.36168	0.0175442	2.3751	NH-WC
Nonspecific abnormal findings on radiological and other examination of other intrathoracic organs (echocardiogram, etc)	symptoms	793.2	EAS	-2.0804	0.0480746	-1.97671	NH-WC
Nonspecific abnormal findings on radiological and other examination of other intrathoracic organs (echocardiogram, etc)	symptoms	793.2	NATIVE_AMERICAN	-1.80039	0.0838928	-1.72853	NH-WC
Nonspecific abnormal findings on radiological and other examination of other intrathoracic organs (echocardiogram, etc)	symptoms	793.2	AFR	-0.163604	0.877376	-0.154297	NH-WC
Other and nonspecific abnormal cytological, histological and immunological findings	symptoms	795	EAS	0.981706	0.131786	1.5071	NH-WC
Other and nonspecific abnormal cytological, histological and immunological findings	symptoms	795	EUR	-0.632828	0.223604	-1.217	NH-WC
Other and nonspecific abnormal cytological, histological and immunological findings	symptoms	795	AFR	0.864769	0.501748	0.671742	NH-WC
Other and nonspecific abnormal cytological, histological and immunological findings	symptoms	795	NATIVE_AMERICAN	-0.228134	0.840854	-0.200801	NH-WC
Abnormal tumor markers	symptoms	795.8	AFR	2.45177	0.050461	1.95604	NH-WC
Abnormal tumor markers	symptoms	795.8	EUR	-0.730406	0.367051	-0.902012	NH-WC
Abnormal tumor markers	symptoms	795.8	EAS	0.423107	0.743239	0.327567	NH-WC
Abnormal tumor markers	symptoms	795.8	NATIVE_AMERICAN	-0.488357	0.791311	-0.264609	NH-WC
Elevated prostate specific antigen [PSA]	genitourinary	796	NATIVE_AMERICAN	-4.4018	0.0167898	-2.39128	NH-WC
Elevated prostate specific antigen [PSA]	genitourinary	796	AFR	1.05018	0.272748	1.09676	NH-WC
Elevated prostate specific antigen [PSA]	genitourinary	796	EAS	0.834146	0.301755	1.03268	NH-WC
Elevated prostate specific antigen [PSA]	genitourinary	796	EUR	0.0642959	0.913288	0.108892	NH-WC
Shock	symptoms	797	AFR	-3.55423	0.0774132	-1.7659	NH-WC
Shock	symptoms	797	EUR	0.847059	0.231384	1.1968	NH-WC
Shock	symptoms	797	EAS	-0.890421	0.429266	-0.790448	NH-WC
Shock	symptoms	797	NATIVE_AMERICAN	0.177864	0.865	0.170013	NH-WC
Cardiogenic shock	symptoms	797.1	NATIVE_AMERICAN	-3.12128	0.210779	-1.25143	NH-WC
Cardiogenic shock	symptoms	797.1	EUR	0.659845	0.496684	0.679717	NH-WC
Cardiogenic shock	symptoms	797.1	AFR	-1.52374	0.521572	-0.640924	NH-WC
Cardiogenic shock	symptoms	797.1	EAS	0.526308	0.635738	0.473667	NH-WC
Malaise and fatigue	symptoms	798	NATIVE_AMERICAN	-1.20846	0.00622223	-2.73583	NH-WC
Malaise and fatigue	symptoms	798	AFR	1.268	0.0119015	2.51505	NH-WC
Malaise and fatigue	symptoms	798	EAS	0.131788	0.681808	0.409998	NH-WC
Malaise and fatigue	symptoms	798	EUR	0.0394632	0.859504	0.177006	NH-WC
Chronic fatigue syndrome	symptoms	798.1	NATIVE_AMERICAN	-0.960015	0.342724	-0.948797	NH-WC
Chronic fatigue syndrome	symptoms	798.1	EUR	0.358435	0.487009	0.695074	NH-WC
Chronic fatigue syndrome	symptoms	798.1	AFR	-0.579165	0.654083	-0.448097	NH-WC
Chronic fatigue syndrome	symptoms	798.1	EAS	0.0172161	0.980153	0.0248768	NH-WC
Debility unspecified	symptoms	799	NATIVE_AMERICAN	-1.31327	0.132351	-1.5049	NH-WC
Debility unspecified	symptoms	799	AFR	1.04309	0.183472	1.33014	NH-WC
Debility unspecified	symptoms	799	EUR	0.15346	0.711589	0.369723	NH-WC
Debility unspecified	symptoms	799	EAS	-0.0698232	0.9101	-0.112913	NH-WC
Fracture of lower limb	injuries & poisonings	800	EUR	1.1142	0.0788952	1.75713	NH-WC
Fracture of lower limb	injuries & poisonings	800	AFR	-2.8061	0.106194	-1.61554	NH-WC
Fracture of lower limb	injuries & poisonings	800	EAS	-1.45712	0.177184	-1.34948	NH-WC
Fracture of lower limb	injuries & poisonings	800	NATIVE_AMERICAN	-0.332664	0.722873	-0.354621	NH-WC
Fracture of neck of femur	injuries & poisonings	800.1	EAS	-4.02125	0.184049	-1.32839	NH-WC
Fracture of neck of femur	injuries & poisonings	800.1	EUR	1.57969	0.209406	1.2552	NH-WC
Fracture of neck of femur	injuries & poisonings	800.1	AFR	-3.36148	0.289159	-1.05997	NH-WC
Fracture of neck of femur	injuries & poisonings	800.1	NATIVE_AMERICAN	0.0734627	0.962282	0.0472901	NH-WC
Fracture of unspecified part of femur	injuries & poisonings	800.2	AFR	-5.0557	0.238336	-1.17916	NH-WC
Fracture of unspecified part of femur	injuries & poisonings	800.2	EAS	-4.61135	0.257958	-1.13123	NH-WC
Fracture of unspecified part of femur	injuries & poisonings	800.2	EUR	1.46719	0.344248	0.945805	NH-WC
Fracture of unspecified part of femur	injuries & poisonings	800.2	NATIVE_AMERICAN	0.709759	0.681411	0.410539	NH-WC
Fracture of tibia and fibula	injuries & poisonings	800.3	EUR	2.21383	0.118313	1.56189	NH-WC
Fracture of tibia and fibula	injuries & poisonings	800.3	AFR	-3.66335	0.284271	-1.07077	NH-WC
Fracture of tibia and fibula	injuries & poisonings	800.3	EAS	-2.53872	0.295843	-1.04539	NH-WC
Fracture of tibia and fibula	injuries & poisonings	800.3	NATIVE_AMERICAN	-1.66671	0.445239	-0.763377	NH-WC
Fracture of ankle and foot	injuries & poisonings	801	EUR	0.548036	0.329411	0.975301	NH-WC
Fracture of ankle and foot	injuries & poisonings	801	NATIVE_AMERICAN	-0.960667	0.358241	-0.918723	NH-WC
Fracture of ankle and foot	injuries & poisonings	801	EAS	-0.80519	0.373389	-0.890144	NH-WC
Fracture of ankle and foot	injuries & poisonings	801	AFR	0.415389	0.712545	0.368441	NH-WC
Fracture of foot	injuries & poisonings	801.1	NATIVE_AMERICAN	-4.53328	0.180105	-1.34043	NH-WC
Fracture of foot	injuries & poisonings	801.1	EAS	0.578888	0.623829	0.490431	NH-WC
Fracture of foot	injuries & poisonings	801.1	EUR	0.459232	0.660125	0.43974	NH-WC
Fracture of foot	injuries & poisonings	801.1	AFR	0.091086	0.967703	0.0404896	NH-WC
Fracture of pelvis	injuries & poisonings	802	AFR	1.45748	0.517135	0.647768	NH-WC
Fracture of pelvis	injuries & poisonings	802	NATIVE_AMERICAN	-1.48163	0.622424	-0.492418	NH-WC
Fracture of pelvis	injuries & poisonings	802	EAS	-0.45881	0.842981	-0.198082	NH-WC
Fracture of pelvis	injuries & poisonings	802	EUR	0.202434	0.884724	0.144983	NH-WC
Fracture of upper limb	injuries & poisonings	803	NATIVE_AMERICAN	-0.787351	0.458943	-0.740589	NH-WC
Fracture of upper limb	injuries & poisonings	803	AFR	0.515066	0.648131	0.456361	NH-WC
Fracture of upper limb	injuries & poisonings	803	EUR	0.220731	0.689376	0.399702	NH-WC
Fracture of upper limb	injuries & poisonings	803	EAS	-0.213065	0.798685	-0.25505	NH-WC
Fracture of humerus	injuries & poisonings	803.1	EAS	0.577036	0.59469	0.532051	NH-WC
Fracture of humerus	injuries & poisonings	803.1	EUR	-0.254127	0.746377	-0.32342	NH-WC
Fracture of humerus	injuries & poisonings	803.1	AFR	-0.308174	0.884304	-0.145515	NH-WC
Fracture of humerus	injuries & poisonings	803.1	NATIVE_AMERICAN	0.0847495	0.952151	0.0600054	NH-WC
Fracture of radius and ulna	injuries & poisonings	803.2	AFR	0.994385	0.498007	0.677629	NH-WC
Fracture of radius and ulna	injuries & poisonings	803.2	NATIVE_AMERICAN	-1.021	0.522984	-0.638753	NH-WC
Fracture of radius and ulna	injuries & poisonings	803.2	EAS	-0.84669	0.546683	-0.602738	NH-WC
Fracture of radius and ulna	injuries & poisonings	803.2	EUR	0.406891	0.622826	0.49185	NH-WC
Colles' fracture	injuries & poisonings	803.21	AFR	1.12978	0.435004	0.780658	NH-WC
Colles' fracture	injuries & poisonings	803.21	NATIVE_AMERICAN	-0.917929	0.56474	-0.575815	NH-WC
Colles' fracture	injuries & poisonings	803.21	EAS	-0.729867	0.599826	-0.52465	NH-WC
Colles' fracture	injuries & poisonings	803.21	EUR	0.296637	0.718085	0.36102	NH-WC
Fracture of clavicle or scapula	injuries & poisonings	803.3	AFR	1.65937	0.30085	1.03461	NH-WC
Fracture of clavicle or scapula	injuries & poisonings	803.3	EAS	-1.98574	0.433357	-0.783461	NH-WC
Fracture of clavicle or scapula	injuries & poisonings	803.3	NATIVE_AMERICAN	1.07286	0.486143	0.696457	NH-WC
Fracture of clavicle or scapula	injuries & poisonings	803.3	EUR	-0.31141	0.751132	-0.317146	NH-WC
Fracture of hand or wrist	injuries & poisonings	804	NATIVE_AMERICAN	-1.0369	0.436581	-0.77798	NH-WC
Fracture of hand or wrist	injuries & poisonings	804	EUR	0.522051	0.454987	0.747128	NH-WC
Fracture of hand or wrist	injuries & poisonings	804	EAS	-0.489131	0.642702	-0.463924	NH-WC
Fracture of hand or wrist	injuries & poisonings	804	AFR	0.00994239	0.994616	0.00674783	NH-WC
Fracture of vertebral column without mention of spinal cord injury	injuries & poisonings	805	NATIVE_AMERICAN	-3.9809	0.0585368	-1.89166	NH-WC
Fracture of vertebral column without mention of spinal cord injury	injuries & poisonings	805	EUR	0.898576	0.249346	1.15194	NH-WC
Fracture of vertebral column without mention of spinal cord injury	injuries & poisonings	805	AFR	-0.258815	0.869572	-0.164202	NH-WC
Fracture of vertebral column without mention of spinal cord injury	injuries & poisonings	805	EAS	0.0654651	0.94712	0.0663243	NH-WC
Fracture of ribs	injuries & poisonings	807	AFR	-4.4753	0.0790071	-1.75648	NH-WC
Fracture of ribs	injuries & poisonings	807	EUR	0.616121	0.442211	0.768465	NH-WC
Fracture of ribs	injuries & poisonings	807	NATIVE_AMERICAN	-0.508478	0.708485	-0.373891	NH-WC
Fracture of ribs	injuries & poisonings	807	EAS	0.250515	0.803982	0.248197	NH-WC
Fracture of unspecified bones	injuries & poisonings	809	EUR	0.554178	0.168868	1.37585	NH-WC
Fracture of unspecified bones	injuries & poisonings	809	EAS	-0.882028	0.187357	-1.31844	NH-WC
Fracture of unspecified bones	injuries & poisonings	809	NATIVE_AMERICAN	-0.557272	0.422942	-0.801327	NH-WC
Fracture of unspecified bones	injuries & poisonings	809	AFR	-0.0897587	0.917322	-0.103807	NH-WC
Concussion	injuries & poisonings	817	EAS	-0.728656	0.537956	-0.615907	NH-WC
Concussion	injuries & poisonings	817	EUR	0.281182	0.700952	0.384036	NH-WC
Concussion	injuries & poisonings	817	NATIVE_AMERICAN	0.378499	0.749558	0.319223	NH-WC
Concussion	injuries & poisonings	817	AFR	-0.5672	0.766139	-0.297429	NH-WC
Intracranial hemorrhage (injury)	injuries & poisonings	818	AFR	3.46193	0.00105504	3.27542	NH-WC
Intracranial hemorrhage (injury)	injuries & poisonings	818	NATIVE_AMERICAN	-11.7396	0.0860697	-1.7165	NH-WC
Intracranial hemorrhage (injury)	injuries & poisonings	818	EAS	-1.58976	0.54298	-0.608312	NH-WC
Intracranial hemorrhage (injury)	injuries & poisonings	818	EUR	-0.409753	0.701819	-0.382866	NH-WC
Subdural hemorrhage (injury)	injuries & poisonings	818.1	AFR	3.46706	0.00112577	3.25705	NH-WC
Subdural hemorrhage (injury)	injuries & poisonings	818.1	NATIVE_AMERICAN	-10.656	0.107676	-1.60873	NH-WC
Subdural hemorrhage (injury)	injuries & poisonings	818.1	EAS	-1.83261	0.509164	-0.660139	NH-WC
Subdural hemorrhage (injury)	injuries & poisonings	818.1	EUR	-0.414615	0.702017	-0.3826	NH-WC
Subarachnoid hemorrhage (injury)	injuries & poisonings	818.2	AFR	3.46706	0.00112577	3.25705	NH-WC
Subarachnoid hemorrhage (injury)	injuries & poisonings	818.2	NATIVE_AMERICAN	-10.656	0.107676	-1.60873	NH-WC
Subarachnoid hemorrhage (injury)	injuries & poisonings	818.2	EAS	-1.83261	0.509164	-0.660139	NH-WC
Subarachnoid hemorrhage (injury)	injuries & poisonings	818.2	EUR	-0.414615	0.702017	-0.3826	NH-WC
Skull and face fracture and other intercranial injury	injuries & poisonings	819	NATIVE_AMERICAN	-2.42856	0.186567	-1.3208	NH-WC
Skull and face fracture and other intercranial injury	injuries & poisonings	819	AFR	1.12852	0.355812	0.923374	NH-WC
Skull and face fracture and other intercranial injury	injuries & poisonings	819	EUR	0.484692	0.522408	0.639638	NH-WC
Skull and face fracture and other intercranial injury	injuries & poisonings	819	EAS	-0.511497	0.657117	-0.443898	NH-WC
Torus fracture	injuries & poisonings	823	NATIVE_AMERICAN	-2.20853	0.226542	-1.20932	NH-WC
Torus fracture	injuries & poisonings	823	AFR	1.21906	0.319041	0.996431	NH-WC
Torus fracture	injuries & poisonings	823	EUR	0.366233	0.629065	0.483044	NH-WC
Torus fracture	injuries & poisonings	823	EAS	-0.409182	0.722619	-0.35496	NH-WC
Dislocation	injuries & poisonings	830	AFR	-0.987058	0.441704	-0.769319	NH-WC
Dislocation	injuries & poisonings	830	EAS	0.353323	0.565185	0.575158	NH-WC
Dislocation	injuries & poisonings	830	NATIVE_AMERICAN	-0.237364	0.780509	-0.278656	NH-WC
Dislocation	injuries & poisonings	830	EUR	0.0412714	0.928537	0.0896852	NH-WC
Internal derangement of knee	injuries & poisonings	835	EAS	0.435987	0.534004	0.621905	NH-WC
Internal derangement of knee	injuries & poisonings	835	EUR	-0.243211	0.627367	-0.485436	NH-WC
Internal derangement of knee	injuries & poisonings	835	AFR	0.435473	0.703999	0.379928	NH-WC
Internal derangement of knee	injuries & poisonings	835	NATIVE_AMERICAN	-0.158877	0.869306	-0.16454	NH-WC
Sprains and strains	injuries & poisonings	840	NATIVE_AMERICAN	-1.5466	0.00470623	-2.82648	NH-WC
Sprains and strains	injuries & poisonings	840	AFR	0.846423	0.122755	1.54331	NH-WC
Sprains and strains	injuries & poisonings	840	EAS	0.510464	0.132663	1.50368	NH-WC
Sprains and strains	injuries & poisonings	840	EUR	-0.0235569	0.925059	-0.0940635	NH-WC
Muscle/tendon sprain	injuries & poisonings	840.1	NATIVE_AMERICAN	-1.4916	0.00663182	-2.71479	NH-WC
Muscle/tendon sprain	injuries & poisonings	840.1	EAS	0.561012	0.0981534	1.65387	NH-WC
Muscle/tendon sprain	injuries & poisonings	840.1	AFR	0.679293	0.226123	1.21041	NH-WC
Muscle/tendon sprain	injuries & poisonings	840.1	EUR	-0.030509	0.903768	-0.120903	NH-WC
Rotator cuff (capsule) sprain	injuries & poisonings	840.2	NATIVE_AMERICAN	-1.56391	0.00450484	-2.84046	NH-WC
Rotator cuff (capsule) sprain	injuries & poisonings	840.2	EAS	0.526601	0.121022	1.5505	NH-WC
Rotator cuff (capsule) sprain	injuries & poisonings	840.2	AFR	0.822893	0.13535	1.49333	NH-WC
Rotator cuff (capsule) sprain	injuries & poisonings	840.2	EUR	-0.0242509	0.923101	-0.0965287	NH-WC
Joint/ligament sprain	injuries & poisonings	840.3	NATIVE_AMERICAN	-3.72674	0.000551039	-3.45463	NH-WC
Joint/ligament sprain	injuries & poisonings	840.3	EUR	0.654337	0.0963592	1.66277	NH-WC
Joint/ligament sprain	injuries & poisonings	840.3	EAS	0.330628	0.480778	0.705052	NH-WC
Joint/ligament sprain	injuries & poisonings	840.3	AFR	-0.35057	0.692096	-0.396013	NH-WC
Sprains and strains of back and neck	injuries & poisonings	841	NATIVE_AMERICAN	-3.29851	0.000147262	-3.79564	NH-WC
Sprains and strains of back and neck	injuries & poisonings	841	EAS	0.596834	0.124605	1.53573	NH-WC
Sprains and strains of back and neck	injuries & poisonings	841	EUR	0.344691	0.28217	1.07546	NH-WC
Sprains and strains of back and neck	injuries & poisonings	841	AFR	0.0644321	0.928499	0.0897336	NH-WC
Other sprains and strains	injuries & poisonings	842	NATIVE_AMERICAN	-2.70178	0.000709726	-3.38579	NH-WC
Other sprains and strains	injuries & poisonings	842	EUR	0.475386	0.147078	1.44993	NH-WC
Other sprains and strains	injuries & poisonings	842	EAS	0.349141	0.393848	0.852659	NH-WC
Other sprains and strains	injuries & poisonings	842	AFR	-0.19205	0.796819	-0.257467	NH-WC
Hemorrhage or hematoma complicating a procedure	injuries & poisonings	850	EAS	1.35656	0.0722861	1.79731	NH-WC
Hemorrhage or hematoma complicating a procedure	injuries & poisonings	850	EUR	-0.493303	0.458539	-0.741254	NH-WC
Hemorrhage or hematoma complicating a procedure	injuries & poisonings	850	AFR	-1.10101	0.602793	-0.520388	NH-WC
Hemorrhage or hematoma complicating a procedure	injuries & poisonings	850	NATIVE_AMERICAN	-0.694637	0.644429	-0.461516	NH-WC
Complications of transplants and reattached limbs	injuries & poisonings	851	AFR	-1.50124	0.115382	-1.57445	NH-WC
Complications of transplants and reattached limbs	injuries & poisonings	851	NATIVE_AMERICAN	0.375942	0.498403	0.677005	NH-WC
Complications of transplants and reattached limbs	injuries & poisonings	851	EAS	0.24869	0.582544	0.549673	NH-WC
Complications of transplants and reattached limbs	injuries & poisonings	851	EUR	-0.0245241	0.939477	-0.0759266	NH-WC
Complication of colostomy or enterostomy	injuries & poisonings	853	EAS	-4.84093	0.224397	-1.21492	NH-WC
Complication of colostomy or enterostomy	injuries & poisonings	853	AFR	1.30984	0.474684	0.714878	NH-WC
Complication of colostomy or enterostomy	injuries & poisonings	853	EUR	0.626672	0.613875	0.50455	NH-WC
Complication of colostomy or enterostomy	injuries & poisonings	853	NATIVE_AMERICAN	0.0772039	0.968204	0.0398609	NH-WC
Complications of cardiac/vascular device, implant, and graft	injuries & poisonings	854	EUR	-1.236	0.00114685	-3.25178	NH-WC
Complications of cardiac/vascular device, implant, and graft	injuries & poisonings	854	EAS	1.45531	0.00398005	2.87974	NH-WC
Complications of cardiac/vascular device, implant, and graft	injuries & poisonings	854	AFR	1.36026	0.113974	1.58058	NH-WC
Complications of cardiac/vascular device, implant, and graft	injuries & poisonings	854	NATIVE_AMERICAN	0.847908	0.274989	1.09164	NH-WC
Complication of nervous system device, implant, and graft	injuries & poisonings	855	EUR	-1.20751	0.00121652	-3.23498	NH-WC
Complication of nervous system device, implant, and graft	injuries & poisonings	855	EAS	1.51139	0.00190727	3.1043	NH-WC
Complication of nervous system device, implant, and graft	injuries & poisonings	855	AFR	1.25915	0.1434	1.46325	NH-WC
Complication of nervous system device, implant, and graft	injuries & poisonings	855	NATIVE_AMERICAN	0.673967	0.387427	0.864293	NH-WC
Mechanical complication of unspecified genitourinary device, implant, and graft	injuries & poisonings	857	AFR	1.61624	0.133224	1.50151	NH-WC
Mechanical complication of unspecified genitourinary device, implant, and graft	injuries & poisonings	857	EUR	-0.585455	0.309488	-1.0163	NH-WC
Mechanical complication of unspecified genitourinary device, implant, and graft	injuries & poisonings	857	NATIVE_AMERICAN	0.690001	0.505163	0.666388	NH-WC
Mechanical complication of unspecified genitourinary device, implant, and graft	injuries & poisonings	857	EAS	0.0032055	0.997392	0.00326908	NH-WC
Complication of internal orthopedic device	injuries & poisonings	858	AFR	-3.75223	0.104955	-1.62129	NH-WC
Complication of internal orthopedic device	injuries & poisonings	858	EUR	0.638943	0.380852	0.876327	NH-WC
Complication of internal orthopedic device	injuries & poisonings	858	EAS	-0.690026	0.546332	-0.603265	NH-WC
Complication of internal orthopedic device	injuries & poisonings	858	NATIVE_AMERICAN	0.332678	0.752736	0.315034	NH-WC
Complication due to other implant and internal device	injuries & poisonings	859	AFR	-3.19228	0.0786635	-1.75849	NH-WC
Complication due to other implant and internal device	injuries & poisonings	859	NATIVE_AMERICAN	-1.63015	0.165939	-1.38537	NH-WC
Complication due to other implant and internal device	injuries & poisonings	859	EUR	0.775641	0.189739	1.31135	NH-WC
Complication due to other implant and internal device	injuries & poisonings	859	EAS	0.185676	0.793099	0.262289	NH-WC
Bone marrow or stem cell transplant	neoplasms	860	EUR	-0.946737	0.165349	-1.38731	NH-WC
Bone marrow or stem cell transplant	neoplasms	860	NATIVE_AMERICAN	1.3774	0.263878	1.11727	NH-WC
Bone marrow or stem cell transplant	neoplasms	860	EAS	0.951475	0.306054	1.02354	NH-WC
Bone marrow or stem cell transplant	neoplasms	860	AFR	0.302046	0.874885	0.157457	NH-WC
Open wounds of head; neck; and trunk	injuries & poisonings	870	NATIVE_AMERICAN	-0.417468	0.582306	-0.55002	NH-WC
Open wounds of head; neck; and trunk	injuries & poisonings	870	EUR	0.225232	0.590594	0.537975	NH-WC
Open wounds of head; neck; and trunk	injuries & poisonings	870	AFR	-0.32422	0.739319	-0.332756	NH-WC
Open wounds of head; neck; and trunk	injuries & poisonings	870	EAS	-0.0773241	0.900251	-0.125344	NH-WC
Other open wound of head and face	injuries & poisonings	870.3	NATIVE_AMERICAN	-1.11231	0.45176	-0.752483	NH-WC
Other open wound of head and face	injuries & poisonings	870.3	EUR	0.573688	0.461924	0.735682	NH-WC
Other open wound of head and face	injuries & poisonings	870.3	AFR	-1.01446	0.577968	-0.556355	NH-WC
Other open wound of head and face	injuries & poisonings	870.3	EAS	-0.0965833	0.930009	-0.0878341	NH-WC
Open wound of lip and mouth	injuries & poisonings	870.5	AFR	-10.08	0.0609877	-1.87358	NH-WC
Open wound of lip and mouth	injuries & poisonings	870.5	NATIVE_AMERICAN	1.8796	0.211048	1.25069	NH-WC
Open wound of lip and mouth	injuries & poisonings	870.5	EAS	0.601054	0.693787	0.393721	NH-WC
Open wound of lip and mouth	injuries & poisonings	870.5	EUR	-0.33615	0.763983	-0.300254	NH-WC
Open wound of neck	injuries & poisonings	870.6	AFR	-16.2039	0.0051799	-2.79563	NH-WC
Open wound of neck	injuries & poisonings	870.6	EUR	2.0308	0.277062	1.08694	NH-WC
Open wound of neck	injuries & poisonings	870.6	EAS	-1.23179	0.640006	-0.46769	NH-WC
Open wound of neck	injuries & poisonings	870.6	NATIVE_AMERICAN	0.701264	0.724487	0.352469	NH-WC
Open wounds of extremities	injuries & poisonings	871	NATIVE_AMERICAN	-1.77176	0.0686353	-1.82081	NH-WC
Open wounds of extremities	injuries & poisonings	871	EAS	0.598523	0.263733	1.11761	NH-WC
Open wounds of extremities	injuries & poisonings	871	EUR	0.120598	0.775386	0.285337	NH-WC
Open wounds of extremities	injuries & poisonings	871	AFR	0.00879041	0.992633	0.00923353	NH-WC
Open wound of hand except finger(s)	injuries & poisonings	871.1	NATIVE_AMERICAN	-2.22932	0.406139	-0.830707	NH-WC
Open wound of hand except finger(s)	injuries & poisonings	871.1	EUR	0.295312	0.790104	0.266176	NH-WC
Open wound of hand except finger(s)	injuries & poisonings	871.1	AFR	0.511126	0.810881	0.23929	NH-WC
Open wound of hand except finger(s)	injuries & poisonings	871.1	EAS	0.244385	0.868886	0.165074	NH-WC
Open wound of finger(s)	injuries & poisonings	871.2	AFR	1.12802	0.388174	0.862933	NH-WC
Open wound of finger(s)	injuries & poisonings	871.2	EUR	-0.417236	0.521744	-0.640659	NH-WC
Open wound of finger(s)	injuries & poisonings	871.2	EAS	0.563764	0.527957	0.631127	NH-WC
Open wound of finger(s)	injuries & poisonings	871.2	NATIVE_AMERICAN	-0.403974	0.773394	-0.287939	NH-WC
Posttraumatic wound infection not elsewhere classified	injuries & poisonings	876	AFR	-6.41844	0.091244	-1.68887	NH-WC
Posttraumatic wound infection not elsewhere classified	injuries & poisonings	876	EUR	2.41899	0.101343	1.63838	NH-WC
Posttraumatic wound infection not elsewhere classified	injuries & poisonings	876	NATIVE_AMERICAN	-4.65496	0.165502	-1.3868	NH-WC
Posttraumatic wound infection not elsewhere classified	injuries & poisonings	876	EAS	-0.494095	0.754641	-0.312525	NH-WC
Injuries to the nervous system	injuries & poisonings	907	AFR	-6.514	0.217037	-1.23444	NH-WC
Injuries to the nervous system	injuries & poisonings	907	NATIVE_AMERICAN	1.857	0.231786	1.19577	NH-WC
Injuries to the nervous system	injuries & poisonings	907	EAS	-1.04931	0.653192	-0.449332	NH-WC
Injuries to the nervous system	injuries & poisonings	907	EUR	0.133067	0.915698	0.105854	NH-WC
Superficial injury, infected	injuries & poisonings	910	EAS	-12.2936	0.0814018	-1.74261	NH-WC
Superficial injury, infected	injuries & poisonings	910	AFR	-8.96945	0.105454	-1.61897	NH-WC
Superficial injury, infected	injuries & poisonings	910	EUR	3.75728	0.11215	1.5886	NH-WC
Superficial injury, infected	injuries & poisonings	910	NATIVE_AMERICAN	-0.0855926	0.969574	-0.0381428	NH-WC
Blister	injuries & poisonings	911	NATIVE_AMERICAN	-4.46841	0.316819	-1.00102	NH-WC
Blister	injuries & poisonings	911	AFR	1.30969	0.541258	0.610912	NH-WC
Blister	injuries & poisonings	911	EUR	0.614425	0.670195	0.42588	NH-WC
Blister	injuries & poisonings	911	EAS	-0.322893	0.876011	-0.156028	NH-WC
Insect bite	injuries & poisonings	912	NATIVE_AMERICAN	-6.00095	0.0275159	-2.20412	NH-WC
Insect bite	injuries & poisonings	912	EAS	1.2232	0.0694532	1.81546	NH-WC
Insect bite	injuries & poisonings	912	AFR	1.69993	0.112584	1.58669	NH-WC
Insect bite	injuries & poisonings	912	EUR	-0.359773	0.545002	-0.605267	NH-WC
Superficial injury without mention of infection	injuries & poisonings	915	EUR	0.883104	0.0782281	1.76106	NH-WC
Superficial injury without mention of infection	injuries & poisonings	915	NATIVE_AMERICAN	-1.59005	0.0989783	-1.64983	NH-WC
Superficial injury without mention of infection	injuries & poisonings	915	EAS	-0.569261	0.435259	-0.780224	NH-WC
Superficial injury without mention of infection	injuries & poisonings	915	AFR	-0.798399	0.475005	-0.714359	NH-WC
Contusion	injuries & poisonings	916	NATIVE_AMERICAN	-0.657787	0.355602	-0.923778	NH-WC
Contusion	injuries & poisonings	916	AFR	0.659962	0.385224	0.868312	NH-WC
Contusion	injuries & poisonings	916	EUR	0.042405	0.908324	0.115153	NH-WC
Contusion	injuries & poisonings	916	EAS	0.0303625	0.955876	0.05533	NH-WC
Allergic reaction to food	injuries & poisonings	930	NATIVE_AMERICAN	-1.24922	0.191659	-1.30569	NH-WC
Allergic reaction to food	injuries & poisonings	930	EAS	0.560684	0.276445	1.08834	NH-WC
Allergic reaction to food	injuries & poisonings	930	AFR	-0.883643	0.47675	-0.71154	NH-WC
Allergic reaction to food	injuries & poisonings	930	EUR	0.0926759	0.82953	0.215305	NH-WC
Dermatitis due to solar radiation	dermatologic	938	AFR	-9.44467	4.81716e-07	-5.03346	NH-WC
Dermatitis due to solar radiation	dermatologic	938	EUR	3.60265	6.94907e-06	4.49524	NH-WC
Dermatitis due to solar radiation	dermatologic	938	EAS	-3.73581	0.00665446	-2.71366	NH-WC
Dermatitis due to solar radiation	dermatologic	938	NATIVE_AMERICAN	-1.57722	0.116757	-1.56853	NH-WC
Acute dermatitis due to solar radiation	dermatologic	938.1	NATIVE_AMERICAN	2.15635	0.106337	1.61488	NH-WC
Acute dermatitis due to solar radiation	dermatologic	938.1	AFR	-8.31604	0.115359	-1.57456	NH-WC
Acute dermatitis due to solar radiation	dermatologic	938.1	EUR	-0.647444	0.496907	-0.679364	NH-WC
Acute dermatitis due to solar radiation	dermatologic	938.1	EAS	0.617598	0.643954	0.462177	NH-WC
Chronic dermatitis due to solar radiation	dermatologic	938.2	EUR	6.77464	1.38497e-08	5.67524	NH-WC
Chronic dermatitis due to solar radiation	dermatologic	938.2	EAS	-13.7031	3.66396e-07	-5.08564	NH-WC
Chronic dermatitis due to solar radiation	dermatologic	938.2	AFR	-10.6803	3.92977e-07	-5.07233	NH-WC
Chronic dermatitis due to solar radiation	dermatologic	938.2	NATIVE_AMERICAN	-2.2145	0.0737669	-1.78806	NH-WC
Atopic/contact dermatitis due to other or unspecified	dermatologic	939	NATIVE_AMERICAN	-1.88136	0.00275182	-2.99418	NH-WC
Atopic/contact dermatitis due to other or unspecified	dermatologic	939	EAS	1.00144	0.00312607	2.95506	NH-WC
Atopic/contact dermatitis due to other or unspecified	dermatologic	939	AFR	0.644116	0.278148	1.08449	NH-WC
Atopic/contact dermatitis due to other or unspecified	dermatologic	939	EUR	-0.211582	0.42146	-0.803891	NH-WC
Adverse reaction to serum or vaccine	injuries & poisonings	941	EUR	-0.726952	0.136854	-1.48761	NH-WC
Adverse reaction to serum or vaccine	injuries & poisonings	941	AFR	1.21398	0.254385	1.13976	NH-WC
Adverse reaction to serum or vaccine	injuries & poisonings	941	EAS	0.617165	0.38469	0.869288	NH-WC
Adverse reaction to serum or vaccine	injuries & poisonings	941	NATIVE_AMERICAN	0.696101	0.44951	0.756232	NH-WC
Infusion and transfusion reaction	injuries & poisonings	942	NATIVE_AMERICAN	1.21258	0.440159	0.771924	NH-WC
Infusion and transfusion reaction	injuries & poisonings	942	AFR	1.41677	0.452015	0.752061	NH-WC
Infusion and transfusion reaction	injuries & poisonings	942	EAS	-1.57077	0.515851	-0.649755	NH-WC
Infusion and transfusion reaction	injuries & poisonings	942	EUR	-0.302632	0.768464	-0.294384	NH-WC
Anaphylactic shock NOS	injuries & poisonings	946	NATIVE_AMERICAN	-4.0512	0.16611	-1.38481	NH-WC
Anaphylactic shock NOS	injuries & poisonings	946	EUR	1.06245	0.321667	0.991038	NH-WC
Anaphylactic shock NOS	injuries & poisonings	946	EAS	-0.49444	0.721282	-0.356746	NH-WC
Anaphylactic shock NOS	injuries & poisonings	946	AFR	0.173856	0.931649	0.0857697	NH-WC
Urticaria	dermatologic	947	AFR	2.39194	0.00227574	3.05167	NH-WC
Urticaria	dermatologic	947	EUR	-0.741384	0.0835998	-1.73017	NH-WC
Urticaria	dermatologic	947	EAS	0.892586	0.113459	1.58283	NH-WC
Urticaria	dermatologic	947	NATIVE_AMERICAN	-1.40831	0.231286	-1.19705	NH-WC
Allergies, other	injuries & poisonings	949	EAS	0.856657	0.0125013	2.49767	NH-WC
Allergies, other	injuries & poisonings	949	NATIVE_AMERICAN	-1.0035	0.07177	-1.80057	NH-WC
Allergies, other	injuries & poisonings	949	EUR	-0.277692	0.285936	-1.06708	NH-WC
Allergies, other	injuries & poisonings	949	AFR	0.50449	0.412357	0.819752	NH-WC
Certain early complications of trauma or procedure	injuries & poisonings	958	EUR	1.81796	0.0334296	2.12689	NH-WC
Certain early complications of trauma or procedure	injuries & poisonings	958	AFR	-4.70356	0.0384183	-2.07036	NH-WC
Certain early complications of trauma or procedure	injuries & poisonings	958	EAS	-2.28246	0.127443	-1.52426	NH-WC
Certain early complications of trauma or procedure	injuries & poisonings	958	NATIVE_AMERICAN	-0.571265	0.632378	-0.478382	NH-WC
Traumatic and surgical subcutaneous emphysema	injuries & poisonings	958.2	EUR	2.64982	0.0269281	2.21256	NH-WC
Traumatic and surgical subcutaneous emphysema	injuries & poisonings	958.2	AFR	-5.95048	0.0427124	-2.02651	NH-WC
Traumatic and surgical subcutaneous emphysema	injuries & poisonings	958.2	EAS	-2.17771	0.22651	-1.2094	NH-WC
Traumatic and surgical subcutaneous emphysema	injuries & poisonings	958.2	NATIVE_AMERICAN	-2.03947	0.27251	-1.0973	NH-WC
Poisoning by antibiotics	injuries & poisonings	960	EUR	0.260214	0.347676	0.939107	NH-WC
Poisoning by antibiotics	injuries & poisonings	960	NATIVE_AMERICAN	-0.381989	0.447343	-0.759852	NH-WC
Poisoning by antibiotics	injuries & poisonings	960	EAS	-0.263256	0.518302	-0.645965	NH-WC
Poisoning by antibiotics	injuries & poisonings	960	AFR	-0.118227	0.857121	-0.180041	NH-WC
Adverse effects of antibacterials (not penicillins)	injuries & poisonings	960.1	EAS	0.560974	0.612472	0.506548	NH-WC
Adverse effects of antibacterials (not penicillins)	injuries & poisonings	960.1	EUR	-0.326899	0.690899	-0.397636	NH-WC
Adverse effects of antibacterials (not penicillins)	injuries & poisonings	960.1	AFR	0.158442	0.938714	0.0768859	NH-WC
Adverse effects of antibacterials (not penicillins)	injuries & poisonings	960.1	NATIVE_AMERICAN	0.0562097	0.971629	0.0355655	NH-WC
Allergy/adverse effect of penicillin	injuries & poisonings	960.2	NATIVE_AMERICAN	-1.08198	0.1158	-1.57265	NH-WC
Allergy/adverse effect of penicillin	injuries & poisonings	960.2	EUR	0.280555	0.41285	0.818888	NH-WC
Allergy/adverse effect of penicillin	injuries & poisonings	960.2	AFR	0.192061	0.800888	0.252198	NH-WC
Allergy/adverse effect of penicillin	injuries & poisonings	960.2	EAS	-0.0317049	0.947114	-0.0663311	NH-WC
Poisoning by antifungal antibiotics	injuries & poisonings	960.3	NATIVE_AMERICAN	-1.0679	0.120114	-1.5543	NH-WC
Poisoning by antifungal antibiotics	injuries & poisonings	960.3	EUR	0.271954	0.426904	0.7945	NH-WC
Poisoning by antifungal antibiotics	injuries & poisonings	960.3	AFR	0.203685	0.788928	0.267703	NH-WC
Poisoning by antifungal antibiotics	injuries & poisonings	960.3	EAS	-0.0263027	0.956086	-0.0550658	NH-WC
Poisoning by other anti-infectives	injuries & poisonings	961	AFR	1.41604	0.0451784	2.00299	NH-WC
Poisoning by other anti-infectives	injuries & poisonings	961	NATIVE_AMERICAN	-1.2734	0.109912	-1.59859	NH-WC
Poisoning by other anti-infectives	injuries & poisonings	961	EAS	0.138725	0.789892	0.266451	NH-WC
Poisoning by other anti-infectives	injuries & poisonings	961	EUR	-0.0370966	0.918856	-0.101875	NH-WC
Poisoning/allergy of sulfonamides	injuries & poisonings	961.1	NATIVE_AMERICAN	-2.20115	0.027256	-2.20783	NH-WC
Poisoning/allergy of sulfonamides	injuries & poisonings	961.1	AFR	1.56214	0.0345715	2.11334	NH-WC
Poisoning/allergy of sulfonamides	injuries & poisonings	961.1	EUR	0.129733	0.75056	0.317901	NH-WC
Poisoning/allergy of sulfonamides	injuries & poisonings	961.1	EAS	0.0688342	0.904935	0.11943	NH-WC
Poisoning by hormones and synthetic substitutes	injuries & poisonings	962	EAS	-1.09177	0.269826	-1.10346	NH-WC
Poisoning by hormones and synthetic substitutes	injuries & poisonings	962	EUR	0.506795	0.371425	0.893807	NH-WC
Poisoning by hormones and synthetic substitutes	injuries & poisonings	962	AFR	-1.19237	0.409341	-0.825055	NH-WC
Poisoning by hormones and synthetic substitutes	injuries & poisonings	962	NATIVE_AMERICAN	0.328974	0.705027	0.378544	NH-WC
Adrenal cortical steroids causing adverse effects in therapeutic use	injuries & poisonings	962.1	EAS	-1.06997	0.277854	-1.08515	NH-WC
Adrenal cortical steroids causing adverse effects in therapeutic use	injuries & poisonings	962.1	EUR	0.486823	0.389367	0.860765	NH-WC
Adrenal cortical steroids causing adverse effects in therapeutic use	injuries & poisonings	962.1	AFR	-1.13715	0.428218	-0.792244	NH-WC
Adrenal cortical steroids causing adverse effects in therapeutic use	injuries & poisonings	962.1	NATIVE_AMERICAN	0.339443	0.696074	0.390626	NH-WC
Insulins and antidiabetic agents causing adverse effects in therapeutic use	injuries & poisonings	962.2	EAS	-1.09177	0.269826	-1.10346	NH-WC
Insulins and antidiabetic agents causing adverse effects in therapeutic use	injuries & poisonings	962.2	EUR	0.506795	0.371425	0.893807	NH-WC
Insulins and antidiabetic agents causing adverse effects in therapeutic use	injuries & poisonings	962.2	AFR	-1.19237	0.409341	-0.825055	NH-WC
Insulins and antidiabetic agents causing adverse effects in therapeutic use	injuries & poisonings	962.2	NATIVE_AMERICAN	0.328974	0.705027	0.378544	NH-WC
Hormones and synthetic substitutes causing adverse effects in therapeutic use	injuries & poisonings	962.3	EAS	-1.06875	0.280109	-1.08007	NH-WC
Hormones and synthetic substitutes causing adverse effects in therapeutic use	injuries & poisonings	962.3	EUR	0.480209	0.396899	0.847173	NH-WC
Hormones and synthetic substitutes causing adverse effects in therapeutic use	injuries & poisonings	962.3	AFR	-1.09351	0.444912	-0.763926	NH-WC
Hormones and synthetic substitutes causing adverse effects in therapeutic use	injuries & poisonings	962.3	NATIVE_AMERICAN	0.337199	0.699014	0.386652	NH-WC
Poisoning by primarily systemic agents	injuries & poisonings	963	EAS	0.693407	0.161406	1.40036	NH-WC
Poisoning by primarily systemic agents	injuries & poisonings	963	EUR	-0.46956	0.19234	-1.30369	NH-WC
Poisoning by primarily systemic agents	injuries & poisonings	963	NATIVE_AMERICAN	0.550485	0.395841	0.849072	NH-WC
Poisoning by primarily systemic agents	injuries & poisonings	963	AFR	-0.281417	0.775837	-0.284748	NH-WC
Antineoplastic and immunosuppressive drugs causing adverse effects	injuries & poisonings	963.1	EAS	0.727941	0.144521	1.45916	NH-WC
Antineoplastic and immunosuppressive drugs causing adverse effects	injuries & poisonings	963.1	EUR	-0.506976	0.163015	-1.395	NH-WC
Antineoplastic and immunosuppressive drugs causing adverse effects	injuries & poisonings	963.1	NATIVE_AMERICAN	0.673666	0.297575	1.04165	NH-WC
Antineoplastic and immunosuppressive drugs causing adverse effects	injuries & poisonings	963.1	AFR	-0.43198	0.675345	-0.418824	NH-WC
Poisoning by agents primarily affecting blood constituents	injuries & poisonings	964	NATIVE_AMERICAN	-1.13836	0.706947	-0.37596	NH-WC
Poisoning by agents primarily affecting blood constituents	injuries & poisonings	964	EAS	0.595777	0.744997	0.325243	NH-WC
Poisoning by agents primarily affecting blood constituents	injuries & poisonings	964	AFR	0.0216222	0.994326	0.00711097	NH-WC
Poisoning by agents primarily affecting blood constituents	injuries & poisonings	964	EUR	-0.00145516	0.999168	-0.00104331	NH-WC
Poisoning by analgesics, antipyretics, and antirheumatics	injuries & poisonings	965	NATIVE_AMERICAN	0.417907	0.434368	0.78174	NH-WC
Poisoning by analgesics, antipyretics, and antirheumatics	injuries & poisonings	965	EAS	-0.377694	0.455945	-0.745541	NH-WC
Poisoning by analgesics, antipyretics, and antirheumatics	injuries & poisonings	965	AFR	0.270524	0.714772	0.365455	NH-WC
Poisoning by analgesics, antipyretics, and antirheumatics	injuries & poisonings	965	EUR	-0.0251755	0.936437	-0.0797488	NH-WC
Opiates and related narcotics causing adverse effects in therapeutic use	injuries & poisonings	965.1	NATIVE_AMERICAN	0.716416	0.204874	1.26779	NH-WC
Opiates and related narcotics causing adverse effects in therapeutic use	injuries & poisonings	965.1	EAS	-0.721553	0.238825	-1.17793	NH-WC
Opiates and related narcotics causing adverse effects in therapeutic use	injuries & poisonings	965.1	AFR	-0.981098	0.332503	-0.969084	NH-WC
Opiates and related narcotics causing adverse effects in therapeutic use	injuries & poisonings	965.1	EUR	0.177945	0.625382	0.488236	NH-WC
Antirheumatics causing adverse effects in therapeutic use	injuries & poisonings	965.2	NATIVE_AMERICAN	0.723391	0.200292	1.28072	NH-WC
Antirheumatics causing adverse effects in therapeutic use	injuries & poisonings	965.2	EAS	-0.727035	0.236264	-1.18438	NH-WC
Antirheumatics causing adverse effects in therapeutic use	injuries & poisonings	965.2	AFR	-0.977677	0.334129	-0.965831	NH-WC
Antirheumatics causing adverse effects in therapeutic use	injuries & poisonings	965.2	EUR	0.176457	0.6284	0.48398	NH-WC
Adverse effects of sedatives or other central nervous system depressants and anesthetics	injuries & poisonings	967	NATIVE_AMERICAN	1.33654	0.210191	1.25304	NH-WC
Adverse effects of sedatives or other central nervous system depressants and anesthetics	injuries & poisonings	967	EAS	-1.00858	0.493413	-0.684891	NH-WC
Adverse effects of sedatives or other central nervous system depressants and anesthetics	injuries & poisonings	967	EUR	-0.240943	0.740415	-0.331304	NH-WC
Adverse effects of sedatives or other central nervous system depressants and anesthetics	injuries & poisonings	967	AFR	0.404807	0.814478	0.234653	NH-WC
Poisoning by agents primarily affecting the cardiovascular system	injuries & poisonings	972	AFR	1.49228	0.447455	0.759665	NH-WC
Poisoning by agents primarily affecting the cardiovascular system	injuries & poisonings	972	NATIVE_AMERICAN	1.309	0.454621	0.747734	NH-WC
Poisoning by agents primarily affecting the cardiovascular system	injuries & poisonings	972	EUR	-0.592702	0.597105	-0.528568	NH-WC
Poisoning by agents primarily affecting the cardiovascular system	injuries & poisonings	972	EAS	-0.969383	0.700197	-0.385055	NH-WC
Antilipemic and antiarteriosclerotic drugs causing adverse effects in therapeutic use	injuries & poisonings	972.2	AFR	2.15455	0.213415	1.24423	NH-WC
Antilipemic and antiarteriosclerotic drugs causing adverse effects in therapeutic use	injuries & poisonings	972.2	EUR	-0.954744	0.376698	-0.883998	NH-WC
Antilipemic and antiarteriosclerotic drugs causing adverse effects in therapeutic use	injuries & poisonings	972.2	NATIVE_AMERICAN	1.23113	0.507992	0.661967	NH-WC
Antilipemic and antiarteriosclerotic drugs causing adverse effects in therapeutic use	injuries & poisonings	972.2	EAS	-0.236528	0.915499	-0.106105	NH-WC
Personal history of allergy to medicinal agents	injuries & poisonings	977	EAS	-0.20001	0.660481	-0.439249	NH-WC
Personal history of allergy to medicinal agents	injuries & poisonings	977	EUR	0.117949	0.694926	0.392179	NH-WC
Personal history of allergy to medicinal agents	injuries & poisonings	977	NATIVE_AMERICAN	-0.191444	0.722289	-0.355402	NH-WC
Personal history of allergy to medicinal agents	injuries & poisonings	977	AFR	0.170991	0.803493	0.248829	NH-WC
Adverse drug events and drug allergies	injuries & poisonings	979	AFR	0.862356	0.233819	1.19058	NH-WC
Adverse drug events and drug allergies	injuries & poisonings	979	EUR	-0.206383	0.548456	-0.600075	NH-WC
Adverse drug events and drug allergies	injuries & poisonings	979	NATIVE_AMERICAN	0.256964	0.675164	0.419072	NH-WC
Adverse drug events and drug allergies	injuries & poisonings	979	EAS	-0.117666	0.830228	-0.21441	NH-WC
Encounter for long-term (current) use of antibiotics	infectious diseases	980	EAS	-5.26235	0.0362936	-2.09362	NH-WC
Encounter for long-term (current) use of antibiotics	infectious diseases	980	NATIVE_AMERICAN	1.53488	0.0863914	1.71475	NH-WC
Encounter for long-term (current) use of antibiotics	infectious diseases	980	AFR	-4.20019	0.0933286	-1.67809	NH-WC
Encounter for long-term (current) use of antibiotics	infectious diseases	980	EUR	0.905196	0.254954	1.1384	NH-WC
Effects radiation NOS	injuries & poisonings	990	AFR	-3.31796	0.0114813	-2.5277	NH-WC
Effects radiation NOS	injuries & poisonings	990	EUR	0.851997	0.0577721	1.89742	NH-WC
Effects radiation NOS	injuries & poisonings	990	NATIVE_AMERICAN	-0.562634	0.445898	-0.762272	NH-WC
Effects radiation NOS	injuries & poisonings	990	EAS	-0.394573	0.53363	-0.622474	NH-WC
Sepsis and SIRS	injuries & poisonings	994	EUR	-0.750491	0.0254788	-2.23407	NH-WC
Sepsis and SIRS	injuries & poisonings	994	NATIVE_AMERICAN	1.25076	0.0290338	2.18303	NH-WC
Sepsis and SIRS	injuries & poisonings	994	EAS	0.672795	0.178999	1.34384	NH-WC
Sepsis and SIRS	injuries & poisonings	994	AFR	0.221003	0.794652	0.260275	NH-WC
Systemic inflammatory response syndrome (SIRS)	injuries & poisonings	994.1	NATIVE_AMERICAN	1.50784	0.231319	1.19697	NH-WC
Systemic inflammatory response syndrome (SIRS)	injuries & poisonings	994.1	EUR	-0.76341	0.322137	-0.990076	NH-WC
Systemic inflammatory response syndrome (SIRS)	injuries & poisonings	994.1	EAS	0.70995	0.521458	0.641099	NH-WC
Systemic inflammatory response syndrome (SIRS)	injuries & poisonings	994.1	AFR	-0.647085	0.79289	-0.262559	NH-WC
Sepsis	injuries & poisonings	994.2	EUR	-0.821725	0.0154778	-2.421	NH-WC
Sepsis	injuries & poisonings	994.2	NATIVE_AMERICAN	1.31479	0.0235356	2.26463	NH-WC
Sepsis	injuries & poisonings	994.2	EAS	0.743929	0.140742	1.47303	NH-WC
Sepsis	injuries & poisonings	994.2	AFR	0.330153	0.698234	0.387705	NH-WC
Septic shock	injuries & poisonings	994.21	NATIVE_AMERICAN	1.75775	0.0811828	1.74386	NH-WC
Septic shock	injuries & poisonings	994.21	EUR	-0.676939	0.312368	-1.01027	NH-WC
Septic shock	injuries & poisonings	994.21	AFR	0.386556	0.809578	0.24097	NH-WC
Septic shock	injuries & poisonings	994.21	EAS	-0.158153	0.898465	-0.127601	NH-WC
Complications peculiar to certain specified procedures	injuries & poisonings	996	NATIVE_AMERICAN	1.82282	0.070637	1.8078	NH-WC
Complications peculiar to certain specified procedures	injuries & poisonings	996	EUR	-0.74267	0.265944	-1.11245	NH-WC
Complications peculiar to certain specified procedures	injuries & poisonings	996	AFR	0.55254	0.724022	0.353089	NH-WC
Complications peculiar to certain specified procedures	injuries & poisonings	996	EAS	-0.128015	0.918015	-0.102935	NH-WC
Burns		1000	AFR	2.53588	0.0377885	2.07714	NH-WC
Burns		1000	EAS	-1.20713	0.531489	-0.625735	NH-WC
Burns		1000	EUR	-0.459697	0.594588	-0.532199	NH-WC
Burns		1000	NATIVE_AMERICAN	0.246824	0.882382	0.147951	NH-WC
Foreign body injury		1001	EUR	0.85786	0.237208	1.18199	NH-WC
Foreign body injury		1001	NATIVE_AMERICAN	-1.49994	0.281906	-1.07605	NH-WC
Foreign body injury		1001	EAS	-0.575163	0.586426	-0.544023	NH-WC
Foreign body injury		1001	AFR	-0.796884	0.621738	-0.493388	NH-WC
Symptoms concerning nutrition, metabolism, and development		1002	EUR	-0.39003	0.266711	-1.11067	NH-WC
Symptoms concerning nutrition, metabolism, and development		1002	NATIVE_AMERICAN	0.548904	0.37676	0.883883	NH-WC
Symptoms concerning nutrition, metabolism, and development		1002	EAS	0.300223	0.569588	0.568658	NH-WC
Symptoms concerning nutrition, metabolism, and development		1002	AFR	0.444611	0.5849	0.546241	NH-WC
Sudden death		1003	EUR	-0.37971	0.279933	-1.08047	NH-WC
Sudden death		1003	NATIVE_AMERICAN	0.547237	0.377772	0.88201	NH-WC
Sudden death		1003	EAS	0.290296	0.582824	0.549265	NH-WC
Sudden death		1003	AFR	0.415554	0.611049	0.508577	NH-WC
Other signs and symptoms involving emotional state		1004	AFR	0.88782	0.505334	0.66612	NH-WC
Other signs and symptoms involving emotional state		1004	EUR	-0.152614	0.813349	-0.236107	NH-WC
Other signs and symptoms involving emotional state		1004	EAS	-0.0312472	0.97462	-0.0318145	NH-WC
Other signs and symptoms involving emotional state		1004	NATIVE_AMERICAN	-0.0363972	0.976168	-0.0298731	NH-WC
Other symptoms		1005	NATIVE_AMERICAN	-0.667523	0.102751	-1.63166	NH-WC
Other symptoms		1005	EUR	0.161071	0.461157	0.736943	NH-WC
Other symptoms		1005	EAS	0.0920166	0.767731	0.295344	NH-WC
Other symptoms		1005	AFR	-0.0449385	0.930856	-0.0867684	NH-WC
Crushing or internal injury to organs		1008	NATIVE_AMERICAN	-1.04911	0.57658	-0.558388	NH-WC
Crushing or internal injury to organs		1008	AFR	-1.28581	0.600543	-0.52362	NH-WC
Crushing or internal injury to organs		1008	EAS	0.394655	0.736727	0.336191	NH-WC
Crushing or internal injury to organs		1008	EUR	0.296371	0.749754	0.318964	NH-WC
Injury, NOS		1009	NATIVE_AMERICAN	-1.09084	0.0253106	-2.23663	NH-WC
Injury, NOS		1009	AFR	0.942387	0.0730167	1.79273	NH-WC
Injury, NOS		1009	EUR	0.113865	0.640926	0.466405	NH-WC
Injury, NOS		1009	EAS	0.0104859	0.976341	0.0296571	NH-WC
Other tests		1010	NATIVE_AMERICAN	-2.64956	6.17549e-09	-5.81193	NH-WC
Other tests		1010	EUR	0.967149	0.00102359	3.28396	NH-WC
Other tests		1010	AFR	-0.302272	0.705746	-0.377575	NH-WC
Other tests		1010	EAS	0.132174	0.802449	0.250178	NH-WC
NA 1010.1		1010.1	NATIVE_AMERICAN	-2.39898	2.63293e-10	-6.31898	NH-WC
NA 1010.1		1010.1	EUR	0.547647	0.00747043	2.67511	NH-WC
NA 1010.1		1010.1	AFR	1.12814	0.0424109	2.02947	NH-WC
NA 1010.1		1010.1	EAS	0.0245873	0.935619	0.0807776	NH-WC
Complications of surgical and medical procedures		1011	NATIVE_AMERICAN	-0.645974	0.297878	-1.04099	NH-WC
Complications of surgical and medical procedures		1011	AFR	0.46506	0.502336	0.670819	NH-WC
Complications of surgical and medical procedures		1011	EUR	0.0678652	0.831718	0.212499	NH-WC
Complications of surgical and medical procedures		1011	EAS	0.058905	0.898255	0.127866	NH-WC
Late effect		1012	AFR	1.55199	0.136538	1.48881	NH-WC
Late effect		1012	NATIVE_AMERICAN	-2.127	0.182132	-1.33422	NH-WC
Late effect		1012	EAS	0.398341	0.635048	0.474633	NH-WC
Late effect		1012	EUR	-0.117628	0.84714	-0.192768	NH-WC
Asphyxia and hypoxemia		1013	AFR	-3.46695	0.0162966	-2.4022	NH-WC
Asphyxia and hypoxemia		1013	EAS	-2.70059	0.0166465	-2.39442	NH-WC
Asphyxia and hypoxemia		1013	EUR	1.07525	0.0392423	2.06164	NH-WC
Asphyxia and hypoxemia		1013	NATIVE_AMERICAN	0.648054	0.339064	0.956016	NH-WC
Effects of heat, cold and air pressure		1014	AFR	1.55998	0.382103	0.874028	NH-WC
Effects of heat, cold and air pressure		1014	NATIVE_AMERICAN	0.776108	0.650789	0.452666	NH-WC
Effects of heat, cold and air pressure		1014	EAS	-0.797722	0.692287	-0.395754	NH-WC
Effects of heat, cold and air pressure		1014	EUR	-0.356141	0.725708	-0.350841	NH-WC
Effects of other external causes		1015	NATIVE_AMERICAN	-0.715792	0.147024	-1.45012	NH-WC
Effects of other external causes		1015	EUR	0.195535	0.457235	0.743408	NH-WC
Effects of other external causes		1015	AFR	0.4206	0.463769	0.732655	NH-WC
Effects of other external causes		1015	EAS	-0.139532	0.721226	-0.356821	NH-WC
Other ill-defined and unknown causes of morbidity and mortality		1019	NATIVE_AMERICAN	1.35336	0.0252978	2.23682	NH-WC
Other ill-defined and unknown causes of morbidity and mortality		1019	EUR	-0.680204	0.060845	-1.87462	NH-WC
Other ill-defined and unknown causes of morbidity and mortality		1019	EAS	0.805763	0.109733	1.59939	NH-WC
Other ill-defined and unknown causes of morbidity and mortality		1019	AFR	-1.34771	0.272021	-1.09842	NH-WC
Family history		1100	AFR	1.10411	0.12216	1.54577	NH-WC
Family history		1100	EUR	-0.417051	0.20538	-1.26637	NH-WC
Family history		1100	EAS	0.24686	0.610354	0.509568	NH-WC
Family history		1100	NATIVE_AMERICAN	0.31211	0.616571	0.500716	NH-WC

### Sheet: NH-AfAm
phenotype	category	phecode	ADMIXTURE ancestry	coef	pvalue	tvalue	sire
Intestinal infection	infectious diseases	8	AFR	0.998349	0.0883508	1.70416	NH-AfAm
Intestinal infection	infectious diseases	8	EUR	-0.931888	0.128596	-1.51966	NH-AfAm
Intestinal infection	infectious diseases	8	EAS	-7.37532	0.291038	-1.05585	NH-AfAm
Intestinal infection	infectious diseases	8	NATIVE_AMERICAN	-2.18639	0.636699	-0.472319	NH-AfAm
Bacterial enteritis	infectious diseases	8.5	AFR	0.877335	0.19559	1.29422	NH-AfAm
Bacterial enteritis	infectious diseases	8.5	EUR	-0.768951	0.276643	-1.08789	NH-AfAm
Bacterial enteritis	infectious diseases	8.5	NATIVE_AMERICAN	-6.33305	0.364249	-0.907299	NH-AfAm
Bacterial enteritis	infectious diseases	8.5	EAS	-5.23029	0.444816	-0.764086	NH-AfAm
Intestinal infection due to C. difficile	infectious diseases	8.52	NATIVE_AMERICAN	-21.7163	0.150866	-1.43648	NH-AfAm
Intestinal infection due to C. difficile	infectious diseases	8.52	AFR	0.610836	0.52131	0.641328	NH-AfAm
Intestinal infection due to C. difficile	infectious diseases	8.52	EAS	-5.62773	0.589818	-0.539099	NH-AfAm
Intestinal infection due to C. difficile	infectious diseases	8.52	EUR	-0.386722	0.693896	-0.393574	NH-AfAm
Viral Enteritis	infectious diseases	8.6	AFR	1.04681	0.517531	0.647156	NH-AfAm
Viral Enteritis	infectious diseases	8.6	EUR	-0.963399	0.569834	-0.568297	NH-AfAm
Viral Enteritis	infectious diseases	8.6	EAS	-6.03723	0.717055	-0.362398	NH-AfAm
Viral Enteritis	infectious diseases	8.6	NATIVE_AMERICAN	-3.51031	0.797641	-0.256401	NH-AfAm
Septicemia	infectious diseases	38	AFR	0.786853	0.127032	1.52591	NH-AfAm
Septicemia	infectious diseases	38	EUR	-0.710955	0.188713	-1.3144	NH-AfAm
Septicemia	infectious diseases	38	EAS	-6.81006	0.231945	-1.19536	NH-AfAm
Septicemia	infectious diseases	38	NATIVE_AMERICAN	-1.37758	0.717419	-0.36191	NH-AfAm
Gram negative septicemia	infectious diseases	38.1	AFR	1.07934	0.276954	1.08719	NH-AfAm
Gram negative septicemia	infectious diseases	38.1	EUR	-0.912311	0.376088	-0.885127	NH-AfAm
Gram negative septicemia	infectious diseases	38.1	NATIVE_AMERICAN	-9.06953	0.420231	-0.806021	NH-AfAm
Gram negative septicemia	infectious diseases	38.1	EAS	-12.2294	0.454006	-0.748752	NH-AfAm
Gram positive septicemia	infectious diseases	38.2	EAS	-17.784	0.538468	-0.615132	NH-AfAm
Gram positive septicemia	infectious diseases	38.2	NATIVE_AMERICAN	2.59384	0.716978	0.3625	NH-AfAm
Gram positive septicemia	infectious diseases	38.2	AFR	0.0920793	0.943428	0.0709626	NH-AfAm
Gram positive septicemia	infectious diseases	38.2	EUR	-0.0025255	0.998518	-0.00185691	NH-AfAm
Bacteremia	infectious diseases	38.3	EAS	-14.4424	0.296134	-1.04476	NH-AfAm
Bacteremia	infectious diseases	38.3	AFR	0.768906	0.315022	1.00474	NH-AfAm
Bacteremia	infectious diseases	38.3	EUR	-0.650157	0.416389	-0.812702	NH-AfAm
Bacteremia	infectious diseases	38.3	NATIVE_AMERICAN	-1.2571	0.82265	-0.224137	NH-AfAm
Bacterial infection NOS	infectious diseases	41	EAS	-8.79219	0.0961016	-1.66405	NH-AfAm
Bacterial infection NOS	infectious diseases	41	AFR	0.670388	0.112109	1.58878	NH-AfAm
Bacterial infection NOS	infectious diseases	41	EUR	-0.5934	0.180346	-1.33969	NH-AfAm
Bacterial infection NOS	infectious diseases	41	NATIVE_AMERICAN	0.427216	0.880444	0.150407	NH-AfAm
Staphylococcus infections	infectious diseases	41.1	EUR	-1.65391	0.0739065	-1.78719	NH-AfAm
Staphylococcus infections	infectious diseases	41.1	AFR	1.48804	0.084699	1.72405	NH-AfAm
Staphylococcus infections	infectious diseases	41.1	EAS	-1.80162	0.718956	-0.359855	NH-AfAm
Staphylococcus infections	infectious diseases	41.1	NATIVE_AMERICAN	1.24676	0.793696	0.261514	NH-AfAm
Methicillin sensitive Staphylococcus aureus	infectious diseases	41.11	EUR	-3.00173	0.0516544	-1.946	NH-AfAm
Methicillin sensitive Staphylococcus aureus	infectious diseases	41.11	NATIVE_AMERICAN	6.2089	0.12229	1.54523	NH-AfAm
Methicillin sensitive Staphylococcus aureus	infectious diseases	41.11	AFR	2.06791	0.125363	1.53265	NH-AfAm
Methicillin sensitive Staphylococcus aureus	infectious diseases	41.11	EAS	1.57938	0.72683	0.349345	NH-AfAm
Methicillin resistant Staphylococcus aureus	infectious diseases	41.12	EUR	-0.66259	0.626308	-0.48693	NH-AfAm
Methicillin resistant Staphylococcus aureus	infectious diseases	41.12	AFR	0.556232	0.662605	0.436319	NH-AfAm
Methicillin resistant Staphylococcus aureus	infectious diseases	41.12	EAS	1.84021	0.689631	0.399355	NH-AfAm
Methicillin resistant Staphylococcus aureus	infectious diseases	41.12	NATIVE_AMERICAN	-4.81633	0.693368	-0.394288	NH-AfAm
Streptococcus infection	infectious diseases	41.2	EAS	-26.2635	0.248547	-1.15389	NH-AfAm
Streptococcus infection	infectious diseases	41.2	AFR	0.49326	0.584013	0.547533	NH-AfAm
Streptococcus infection	infectious diseases	41.2	NATIVE_AMERICAN	-4.74413	0.584553	-0.546746	NH-AfAm
Streptococcus infection	infectious diseases	41.2	EUR	-0.275276	0.7679	-0.295123	NH-AfAm
E. coli	infectious diseases	41.4	EAS	-64.4677	0.0417423	-2.03608	NH-AfAm
E. coli	infectious diseases	41.4	NATIVE_AMERICAN	3.26567	0.460282	0.738383	NH-AfAm
E. coli	infectious diseases	41.4	EUR	0.130163	0.88379	0.146166	NH-AfAm
E. coli	infectious diseases	41.4	AFR	-0.0120854	0.988692	-0.0141724	NH-AfAm
H. pylori	infectious diseases	41.8	AFR	1.05074	0.228507	1.20421	NH-AfAm
H. pylori	infectious diseases	41.8	EUR	-0.998086	0.274504	-1.09275	NH-AfAm
H. pylori	infectious diseases	41.8	EAS	-11.0806	0.422607	-0.801906	NH-AfAm
H. pylori	infectious diseases	41.8	NATIVE_AMERICAN	-1.025	0.870515	-0.163005	NH-AfAm
Infection with drug-resistant microorganisms	infectious diseases	41.9	AFR	2.80136	0.0331422	2.13036	NH-AfAm
Infection with drug-resistant microorganisms	infectious diseases	41.9	EUR	-2.94555	0.0356366	-2.10105	NH-AfAm
Infection with drug-resistant microorganisms	infectious diseases	41.9	NATIVE_AMERICAN	-27.1991	0.140999	-1.47208	NH-AfAm
Infection with drug-resistant microorganisms	infectious diseases	41.9	EAS	0.718524	0.883877	0.146056	NH-AfAm
Herpes zoster	infectious diseases	53	EUR	0.861503	0.264725	1.11529	NH-AfAm
Herpes zoster	infectious diseases	53	EAS	-21.1218	0.28941	-1.05942	NH-AfAm
Herpes zoster	infectious diseases	53	AFR	-0.666761	0.371954	-0.89282	NH-AfAm
Herpes zoster	infectious diseases	53	NATIVE_AMERICAN	-0.673863	0.913101	-0.109128	NH-AfAm
Herpes zoster with nervous system complications	infectious diseases	53.1	NATIVE_AMERICAN	-8.23355	0.653692	-0.448639	NH-AfAm
Herpes zoster with nervous system complications	infectious diseases	53.1	EAS	-11.391	0.711329	-0.370071	NH-AfAm
Herpes zoster with nervous system complications	infectious diseases	53.1	EUR	0.508957	0.744136	0.326381	NH-AfAm
Herpes zoster with nervous system complications	infectious diseases	53.1	AFR	-0.30311	0.842303	-0.198949	NH-AfAm
Herpes simplex	infectious diseases	54	EUR	1.73404	0.00432048	2.85376	NH-AfAm
Herpes simplex	infectious diseases	54	AFR	-1.45114	0.0134617	-2.47132	NH-AfAm
Herpes simplex	infectious diseases	54	EAS	-22.6781	0.172754	-1.36341	NH-AfAm
Herpes simplex	infectious diseases	54	NATIVE_AMERICAN	0.178674	0.970044	0.0375537	NH-AfAm
Viral hepatitis	infectious diseases	70	NATIVE_AMERICAN	5.56816	0.0767447	1.76989	NH-AfAm
Viral hepatitis	infectious diseases	70	EUR	-1.10157	0.126441	-1.52829	NH-AfAm
Viral hepatitis	infectious diseases	70	AFR	0.725383	0.272653	1.09697	NH-AfAm
Viral hepatitis	infectious diseases	70	EAS	1.14232	0.70298	0.381301	NH-AfAm
Viral hepatitis B	infectious diseases	70.2	NATIVE_AMERICAN	-61.6012	0.0540273	-1.92662	NH-AfAm
Viral hepatitis B	infectious diseases	70.2	AFR	2.63393	0.131665	1.50757	NH-AfAm
Viral hepatitis B	infectious diseases	70.2	EUR	-2.59188	0.158749	-1.40929	NH-AfAm
Viral hepatitis B	infectious diseases	70.2	EAS	0.14981	0.984015	0.0200359	NH-AfAm
Viral hepatitis C	infectious diseases	70.3	AFR	1.42154	0.118787	1.55988	NH-AfAm
Viral hepatitis C	infectious diseases	70.3	EUR	-1.48565	0.123793	-1.53905	NH-AfAm
Viral hepatitis C	infectious diseases	70.3	EAS	-4.27329	0.592749	-0.534857	NH-AfAm
Viral hepatitis C	infectious diseases	70.3	NATIVE_AMERICAN	-0.499711	0.929977	-0.0878733	NH-AfAm
Chronic hepatitis	infectious diseases	70.4	NATIVE_AMERICAN	6.03283	0.213108	1.24506	NH-AfAm
Chronic hepatitis	infectious diseases	70.4	EUR	-0.88675	0.585245	-0.545739	NH-AfAm
Chronic hepatitis	infectious diseases	70.4	AFR	0.500344	0.737376	0.33533	NH-AfAm
Chronic hepatitis	infectious diseases	70.4	EAS	-0.662781	0.944367	-0.0697826	NH-AfAm
Hepatitis NOS	infectious diseases	70.9	NATIVE_AMERICAN	9.77846	0.00485856	2.81627	NH-AfAm
Hepatitis NOS	infectious diseases	70.9	AFR	-1.04649	0.229003	-1.20293	NH-AfAm
Hepatitis NOS	infectious diseases	70.9	EAS	3.40529	0.284949	1.06927	NH-AfAm
Hepatitis NOS	infectious diseases	70.9	EUR	0.47794	0.621777	0.493334	NH-AfAm
Human immunodeficiency virus [HIV] disease	infectious diseases	71	EAS	-25.4748	0.390357	-0.858971	NH-AfAm
Human immunodeficiency virus [HIV] disease	infectious diseases	71	AFR	0.757557	0.549195	0.598967	NH-AfAm
Human immunodeficiency virus [HIV] disease	infectious diseases	71	EUR	-0.6192	0.639096	-0.468963	NH-AfAm
Human immunodeficiency virus [HIV] disease	infectious diseases	71	NATIVE_AMERICAN	-1.06912	0.904247	-0.120298	NH-AfAm
HIV infection, symptomatic	infectious diseases	71.1	EAS	-25.4748	0.390357	-0.858971	NH-AfAm
HIV infection, symptomatic	infectious diseases	71.1	AFR	0.757557	0.549195	0.598967	NH-AfAm
HIV infection, symptomatic	infectious diseases	71.1	EUR	-0.6192	0.639096	-0.468963	NH-AfAm
HIV infection, symptomatic	infectious diseases	71.1	NATIVE_AMERICAN	-1.06912	0.904247	-0.120298	NH-AfAm
Viral warts & HPV	infectious diseases	78	EUR	0.8337	0.212427	1.24692	NH-AfAm
Viral warts & HPV	infectious diseases	78	AFR	-0.714544	0.263709	-1.11767	NH-AfAm
Viral warts & HPV	infectious diseases	78	EAS	-2.62166	0.60607	-0.515691	NH-AfAm
Viral warts & HPV	infectious diseases	78	NATIVE_AMERICAN	1.22565	0.782934	0.275498	NH-AfAm
Viral infection	infectious diseases	79	EAS	-8.43304	0.106155	-1.61572	NH-AfAm
Viral infection	infectious diseases	79	NATIVE_AMERICAN	-0.846332	0.786004	-0.271503	NH-AfAm
Viral infection	infectious diseases	79	EUR	0.110931	0.797852	0.256128	NH-AfAm
Viral infection	infectious diseases	79	AFR	0.0540312	0.896185	0.130482	NH-AfAm
Varicella infection	infectious diseases	79.1	AFR	-1.16651	0.164524	-1.39001	NH-AfAm
Varicella infection	infectious diseases	79.1	EUR	1.16703	0.187842	1.31699	NH-AfAm
Varicella infection	infectious diseases	79.1	NATIVE_AMERICAN	3.29228	0.488227	0.693131	NH-AfAm
Varicella infection	infectious diseases	79.1	EAS	1.02164	0.809172	0.241494	NH-AfAm
Viremia, NOS	infectious diseases	79.9	AFR	0.663148	0.395031	0.850528	NH-AfAm
Viremia, NOS	infectious diseases	79.9	EAS	-5.76135	0.467963	-0.725797	NH-AfAm
Viremia, NOS	infectious diseases	79.9	EUR	-0.589967	0.471025	-0.720812	NH-AfAm
Viremia, NOS	infectious diseases	79.9	NATIVE_AMERICAN	-0.859571	0.878483	-0.152892	NH-AfAm
Postoperative infection	infectious diseases	80	EAS	-24.1002	0.378792	-0.880124	NH-AfAm
Postoperative infection	infectious diseases	80	NATIVE_AMERICAN	-10.7281	0.437916	-0.775717	NH-AfAm
Postoperative infection	infectious diseases	80	AFR	0.714895	0.526409	0.633497	NH-AfAm
Postoperative infection	infectious diseases	80	EUR	-0.471073	0.68573	-0.404656	NH-AfAm
Infection/inflammation of internal prosthetic device; implant; and graft	infectious diseases	81	EAS	-35.5383	0.142389	-1.46695	NH-AfAm
Infection/inflammation of internal prosthetic device; implant; and graft	infectious diseases	81	EUR	0.416374	0.615535	0.502189	NH-AfAm
Infection/inflammation of internal prosthetic device; implant; and graft	infectious diseases	81	AFR	-0.199584	0.80308	-0.249363	NH-AfAm
Infection/inflammation of internal prosthetic device; implant; and graft	infectious diseases	81	NATIVE_AMERICAN	-0.33296	0.955613	-0.0556592	NH-AfAm
Sexually transmitted infections (not HIV or hepatitis)	infectious diseases	90	EAS	-8.45996	0.54768	-0.60124	NH-AfAm
Sexually transmitted infections (not HIV or hepatitis)	infectious diseases	90	AFR	0.239817	0.822912	0.223801	NH-AfAm
Sexually transmitted infections (not HIV or hepatitis)	infectious diseases	90	NATIVE_AMERICAN	-1.00932	0.895943	-0.130788	NH-AfAm
Sexually transmitted infections (not HIV or hepatitis)	infectious diseases	90	EUR	-0.0969319	0.930916	-0.0866921	NH-AfAm
Dermatophytosis / Dermatomycosis	infectious diseases	110	NATIVE_AMERICAN	3.29795	0.24236	1.16911	NH-AfAm
Dermatophytosis / Dermatomycosis	infectious diseases	110	EAS	-3.16778	0.39756	-0.845988	NH-AfAm
Dermatophytosis / Dermatomycosis	infectious diseases	110	EUR	0.256576	0.588272	0.541341	NH-AfAm
Dermatophytosis / Dermatomycosis	infectious diseases	110	AFR	-0.237901	0.596767	-0.529055	NH-AfAm
Dermatophytosis	infectious diseases	110.1	NATIVE_AMERICAN	3.16771	0.278229	1.08431	NH-AfAm
Dermatophytosis	infectious diseases	110.1	EAS	-2.88291	0.455712	-0.745925	NH-AfAm
Dermatophytosis	infectious diseases	110.1	EUR	-0.014154	0.97754	-0.0281532	NH-AfAm
Dermatophytosis	infectious diseases	110.1	AFR	0.000822467	0.998622	0.00172706	NH-AfAm
Dermatophytosis of nail	infectious diseases	110.11	NATIVE_AMERICAN	4.48501	0.156994	1.41526	NH-AfAm
Dermatophytosis of nail	infectious diseases	110.11	EAS	-1.9425	0.65039	-0.453221	NH-AfAm
Dermatophytosis of nail	infectious diseases	110.11	EUR	-0.104009	0.86013	-0.176208	NH-AfAm
Dermatophytosis of nail	infectious diseases	110.11	AFR	0.0150171	0.978469	0.0269887	NH-AfAm
Althete's foot	infectious diseases	110.12	EUR	-0.802488	0.367948	-0.900324	NH-AfAm
Althete's foot	infectious diseases	110.12	EAS	2.68956	0.375735	0.885782	NH-AfAm
Althete's foot	infectious diseases	110.12	NATIVE_AMERICAN	2.76558	0.50187	0.671551	NH-AfAm
Althete's foot	infectious diseases	110.12	AFR	0.48667	0.553196	0.592978	NH-AfAm
Dermatophytosis of the body	infectious diseases	110.13	EUR	2.0759	0.0252171	2.23806	NH-AfAm
Dermatophytosis of the body	infectious diseases	110.13	AFR	-1.74517	0.0537516	-1.92883	NH-AfAm
Dermatophytosis of the body	infectious diseases	110.13	EAS	-13.1885	0.509024	-0.660358	NH-AfAm
Dermatophytosis of the body	infectious diseases	110.13	NATIVE_AMERICAN	-5.81136	0.615917	-0.501646	NH-AfAm
Dermatomycoses	infectious diseases	110.2	AFR	-1.67435	0.110835	-1.59445	NH-AfAm
Dermatomycoses	infectious diseases	110.2	EUR	1.69395	0.125045	1.53394	NH-AfAm
Dermatomycoses	infectious diseases	110.2	NATIVE_AMERICAN	6.36312	0.149792	1.44027	NH-AfAm
Dermatomycoses	infectious diseases	110.2	EAS	-3.90629	0.717657	-0.361593	NH-AfAm
Candidiasis	infectious diseases	112	EAS	-6.69389	0.26294	-1.11947	NH-AfAm
Candidiasis	infectious diseases	112	AFR	0.491393	0.365672	0.90461	NH-AfAm
Candidiasis	infectious diseases	112	EUR	-0.446637	0.434261	-0.781922	NH-AfAm
Candidiasis	infectious diseases	112	NATIVE_AMERICAN	1.80387	0.602668	0.520567	NH-AfAm
Candidiasis of skin and nails	infectious diseases	112.3	NATIVE_AMERICAN	7.41024	0.143614	1.46246	NH-AfAm
Candidiasis of skin and nails	infectious diseases	112.3	EUR	-1.98603	0.210019	-1.25351	NH-AfAm
Candidiasis of skin and nails	infectious diseases	112.3	AFR	1.62982	0.267959	1.10778	NH-AfAm
Candidiasis of skin and nails	infectious diseases	112.3	EAS	-26.1587	0.474427	-0.715295	NH-AfAm
Mycoses	infectious diseases	117	EAS	-40.0685	0.14147	-1.47034	NH-AfAm
Mycoses	infectious diseases	117	AFR	0.639274	0.496664	0.679748	NH-AfAm
Mycoses	infectious diseases	117	EUR	-0.528904	0.590682	-0.537848	NH-AfAm
Mycoses	infectious diseases	117	NATIVE_AMERICAN	1.16502	0.832524	0.211466	NH-AfAm
Aspergillosis	infectious diseases	117.4	NATIVE_AMERICAN	7.32626	0.145947	1.454	NH-AfAm
Aspergillosis	infectious diseases	117.4	AFR	-1.60795	0.294515	-1.04827	NH-AfAm
Aspergillosis	infectious diseases	117.4	EUR	1.54191	0.344688	0.944943	NH-AfAm
Aspergillosis	infectious diseases	117.4	EAS	-27.0109	0.581161	-0.55169	NH-AfAm
Other infectious and parasitic diseases	infectious diseases	136	EAS	-5.53264	0.296061	-1.04492	NH-AfAm
Other infectious and parasitic diseases	infectious diseases	136	EUR	0.418704	0.416245	0.812954	NH-AfAm
Other infectious and parasitic diseases	infectious diseases	136	AFR	-0.286358	0.560845	-0.581587	NH-AfAm
Other infectious and parasitic diseases	infectious diseases	136	NATIVE_AMERICAN	0.328552	0.92526	0.0938101	NH-AfAm
Cancer of mouth	neoplasms	145	EAS	8.61757	0.0032055	2.94731	NH-AfAm
Cancer of mouth	neoplasms	145	EUR	-4.78577	0.0756463	-1.77653	NH-AfAm
Cancer of mouth	neoplasms	145	NATIVE_AMERICAN	-41.1519	0.256222	-1.13537	NH-AfAm
Cancer of mouth	neoplasms	145	AFR	2.2866	0.284956	1.06925	NH-AfAm
Cancer of tongue	neoplasms	145.2	AFR	5.11213	0.13303	1.50226	NH-AfAm
Cancer of tongue	neoplasms	145.2	EUR	-5.19005	0.150258	-1.43862	NH-AfAm
Cancer of tongue	neoplasms	145.2	NATIVE_AMERICAN	-45.5787	0.352889	-0.929001	NH-AfAm
Cancer of tongue	neoplasms	145.2	EAS	-9.33965	0.778711	-0.280999	NH-AfAm
Cancer of larynx, pharynx, nasal cavities	neoplasms	149	AFR	3.64574	0.0975903	1.65665	NH-AfAm
Cancer of larynx, pharynx, nasal cavities	neoplasms	149	EUR	-3.83564	0.101883	-1.63579	NH-AfAm
Cancer of larynx, pharynx, nasal cavities	neoplasms	149	EAS	-10.727	0.681573	-0.410318	NH-AfAm
Cancer of larynx, pharynx, nasal cavities	neoplasms	149	NATIVE_AMERICAN	-4.70412	0.782892	-0.275552	NH-AfAm
Cancer of oropharynx	neoplasms	149.1	EUR	-4.63504	0.182821	-1.33212	NH-AfAm
Cancer of oropharynx	neoplasms	149.1	AFR	4.07236	0.201975	1.27595	NH-AfAm
Cancer of oropharynx	neoplasms	149.1	EAS	-8.89884	0.784939	-0.272889	NH-AfAm
Cancer of oropharynx	neoplasms	149.1	NATIVE_AMERICAN	1.59494	0.885609	0.143863	NH-AfAm
Hx of malignant neoplasm of oral cavity and pharynx	neoplasms	149.5	EUR	-3.6261	0.250352	-1.1495	NH-AfAm
Hx of malignant neoplasm of oral cavity and pharynx	neoplasms	149.5	AFR	3.42822	0.251698	1.14624	NH-AfAm
Hx of malignant neoplasm of oral cavity and pharynx	neoplasms	149.5	EAS	-35.2027	0.596667	-0.5292	NH-AfAm
Hx of malignant neoplasm of oral cavity and pharynx	neoplasms	149.5	NATIVE_AMERICAN	0.198195	0.988734	0.0141203	NH-AfAm
Cancer of esophagus	neoplasms	150	AFR	2.50436	0.412651	0.819238	NH-AfAm
Cancer of esophagus	neoplasms	150	NATIVE_AMERICAN	-35.9971	0.465603	-0.729652	NH-AfAm
Cancer of esophagus	neoplasms	150	EUR	-2.25829	0.471802	-0.71955	NH-AfAm
Cancer of esophagus	neoplasms	150	EAS	-40.2332	0.600273	-0.524007	NH-AfAm
Cancer of stomach	neoplasms	151	AFR	1.50801	0.469661	0.723031	NH-AfAm
Cancer of stomach	neoplasms	151	EUR	-1.45719	0.504236	-0.66784	NH-AfAm
Cancer of stomach	neoplasms	151	EAS	-8.43559	0.753249	-0.314358	NH-AfAm
Cancer of stomach	neoplasms	151	NATIVE_AMERICAN	-6.23345	0.772376	-0.289269	NH-AfAm
Colorectal cancer	neoplasms	153	EAS	-6.79197	0.520671	-0.642312	NH-AfAm
Colorectal cancer	neoplasms	153	EUR	0.41364	0.627546	0.485183	NH-AfAm
Colorectal cancer	neoplasms	153	AFR	-0.319708	0.693919	-0.393543	NH-AfAm
Colorectal cancer	neoplasms	153	NATIVE_AMERICAN	1.44623	0.763575	0.30079	NH-AfAm
Colon cancer	neoplasms	153.2	EUR	0.452505	0.638489	0.469813	NH-AfAm
Colon cancer	neoplasms	153.2	AFR	-0.398575	0.662949	-0.435845	NH-AfAm
Colon cancer	neoplasms	153.2	EAS	-3.41267	0.708893	-0.373343	NH-AfAm
Colon cancer	neoplasms	153.2	NATIVE_AMERICAN	1.68986	0.742967	0.327927	NH-AfAm
Malignant neoplasm of rectum, rectosigmoid junction, and anus	neoplasms	153.3	NATIVE_AMERICAN	5.09436	0.227222	1.20755	NH-AfAm
Malignant neoplasm of rectum, rectosigmoid junction, and anus	neoplasms	153.3	EAS	-1.73466	0.822296	-0.224593	NH-AfAm
Malignant neoplasm of rectum, rectosigmoid junction, and anus	neoplasms	153.3	EUR	-0.229564	0.844647	-0.195953	NH-AfAm
Malignant neoplasm of rectum, rectosigmoid junction, and anus	neoplasms	153.3	AFR	0.0389788	0.971416	0.0358328	NH-AfAm
Cancer of liver and intrahepatic bile duct	neoplasms	155	AFR	1.02801	0.407248	0.828747	NH-AfAm
Cancer of liver and intrahepatic bile duct	neoplasms	155	EUR	-0.98888	0.448081	-0.758619	NH-AfAm
Cancer of liver and intrahepatic bile duct	neoplasms	155	NATIVE_AMERICAN	-7.02459	0.60726	-0.513988	NH-AfAm
Cancer of liver and intrahepatic bile duct	neoplasms	155	EAS	-1.9382	0.825294	-0.220741	NH-AfAm
Malignant neoplasm of liver, primary	neoplasms	155.1	AFR	1.40471	0.290849	1.05626	NH-AfAm
Malignant neoplasm of liver, primary	neoplasms	155.1	EUR	-1.3937	0.319571	-0.995339	NH-AfAm
Malignant neoplasm of liver, primary	neoplasms	155.1	NATIVE_AMERICAN	-9.37383	0.551861	-0.594974	NH-AfAm
Malignant neoplasm of liver, primary	neoplasms	155.1	EAS	-1.67249	0.849188	-0.190155	NH-AfAm
Pancreatic cancer	neoplasms	157	NATIVE_AMERICAN	-41.3448	0.234402	-1.18909	NH-AfAm
Pancreatic cancer	neoplasms	157	AFR	0.638999	0.718684	0.360218	NH-AfAm
Pancreatic cancer	neoplasms	157	EAS	-3.90684	0.814245	-0.234953	NH-AfAm
Pancreatic cancer	neoplasms	157	EUR	-0.384711	0.833183	-0.210621	NH-AfAm
Neoplasm of unspecified nature of digestive system	neoplasms	158	EAS	5.59489	0.0448553	2.00601	NH-AfAm
Neoplasm of unspecified nature of digestive system	neoplasms	158	NATIVE_AMERICAN	-40.2536	0.0619925	-1.86635	NH-AfAm
Neoplasm of unspecified nature of digestive system	neoplasms	158	EUR	-0.264199	0.816993	-0.231414	NH-AfAm
Neoplasm of unspecified nature of digestive system	neoplasms	158	AFR	0.0324007	0.975645	0.0305294	NH-AfAm
Malignant neoplasm of other and ill-defined sites within the digestive organs and peritoneum	neoplasms	159	NATIVE_AMERICAN	-44.7952	0.0986117	-1.65162	NH-AfAm
Malignant neoplasm of other and ill-defined sites within the digestive organs and peritoneum	neoplasms	159	AFR	0.868179	0.533846	0.622146	NH-AfAm
Malignant neoplasm of other and ill-defined sites within the digestive organs and peritoneum	neoplasms	159	EUR	-0.585856	0.682934	-0.408463	NH-AfAm
Malignant neoplasm of other and ill-defined sites within the digestive organs and peritoneum	neoplasms	159	EAS	-5.38072	0.705715	-0.377617	NH-AfAm
Malignant neoplasm of retroperitoneum and peritoneum	neoplasms	159.4	EAS	-69.9941	0.421667	-0.803532	NH-AfAm
Malignant neoplasm of retroperitoneum and peritoneum	neoplasms	159.4	NATIVE_AMERICAN	-7.52659	0.777197	-0.282973	NH-AfAm
Malignant neoplasm of retroperitoneum and peritoneum	neoplasms	159.4	AFR	0.256868	0.911776	0.110799	NH-AfAm
Malignant neoplasm of retroperitoneum and peritoneum	neoplasms	159.4	EUR	0.0413111	0.986138	0.0173741	NH-AfAm
Cancer within the respiratory system	neoplasms	165	EAS	4.04865	0.313451	1.00801	NH-AfAm
Cancer within the respiratory system	neoplasms	165	NATIVE_AMERICAN	-7.96362	0.566421	-0.57333	NH-AfAm
Cancer within the respiratory system	neoplasms	165	AFR	-0.169789	0.87514	-0.157133	NH-AfAm
Cancer within the respiratory system	neoplasms	165	EUR	0.0969478	0.932825	0.0842909	NH-AfAm
Cancer of bronchus; lung	neoplasms	165.1	EAS	4.57844	0.241789	1.17053	NH-AfAm
Cancer of bronchus; lung	neoplasms	165.1	NATIVE_AMERICAN	-15.7601	0.377601	-0.882326	NH-AfAm
Cancer of bronchus; lung	neoplasms	165.1	AFR	-0.456063	0.675007	-0.419286	NH-AfAm
Cancer of bronchus; lung	neoplasms	165.1	EUR	0.423783	0.713462	0.36721	NH-AfAm
Cancer of bone and connective tissue	neoplasms	170	EUR	-0.784069	0.48313	-0.701278	NH-AfAm
Cancer of bone and connective tissue	neoplasms	170	AFR	0.597854	0.566458	0.573275	NH-AfAm
Cancer of bone and connective tissue	neoplasms	170	EAS	1.78507	0.667244	0.429934	NH-AfAm
Cancer of bone and connective tissue	neoplasms	170	NATIVE_AMERICAN	0.643544	0.922861	0.0968303	NH-AfAm
Bone cancer	neoplasms	170.1	NATIVE_AMERICAN	5.7408	0.310244	1.01471	NH-AfAm
Bone cancer	neoplasms	170.1	EAS	4.04755	0.324446	0.985362	NH-AfAm
Bone cancer	neoplasms	170.1	AFR	-0.595296	0.683437	-0.407778	NH-AfAm
Bone cancer	neoplasms	170.1	EUR	0.0931784	0.954192	0.0574439	NH-AfAm
Cancer of connective tissue	neoplasms	170.2	EUR	-1.57385	0.250099	-1.15011	NH-AfAm
Cancer of connective tissue	neoplasms	170.2	AFR	1.1043	0.376238	0.884848	NH-AfAm
Cancer of connective tissue	neoplasms	170.2	EAS	3.03749	0.445181	0.763474	NH-AfAm
Cancer of connective tissue	neoplasms	170.2	NATIVE_AMERICAN	2.8259	0.629128	0.482954	NH-AfAm
Skin cancer	neoplasms	172	EUR	1.03172	0.355748	0.923497	NH-AfAm
Skin cancer	neoplasms	172	AFR	-0.856006	0.426297	-0.795544	NH-AfAm
Skin cancer	neoplasms	172	EAS	-8.3522	0.633857	-0.476305	NH-AfAm
Skin cancer	neoplasms	172	NATIVE_AMERICAN	-0.139093	0.986627	-0.0167609	NH-AfAm
Melanomas of skin, dx or hx	neoplasms	172.1	EAS	-347.093	0.299382	-1.03776	NH-AfAm
Melanomas of skin, dx or hx	neoplasms	172.1	AFR	1.64107	0.681008	0.411089	NH-AfAm
Melanomas of skin, dx or hx	neoplasms	172.1	EUR	-1.6071	0.697104	-0.389232	NH-AfAm
Melanomas of skin, dx or hx	neoplasms	172.1	NATIVE_AMERICAN	4.28281			NH-AfAm
Melanomas of skin	neoplasms	172.11	EAS	-251.267	0.428716	-0.791391	NH-AfAm
Melanomas of skin	neoplasms	172.11	NATIVE_AMERICAN	11.779	0.497616	0.678245	NH-AfAm
Melanomas of skin	neoplasms	172.11	AFR	-1.64855	0.659333	-0.440834	NH-AfAm
Melanomas of skin	neoplasms	172.11	EUR	1.50182	0.696308	0.390309	NH-AfAm
Other non-epithelial cancer of skin	neoplasms	172.2	EUR	0.908195	0.456474	0.744666	NH-AfAm
Other non-epithelial cancer of skin	neoplasms	172.2	AFR	-0.749914	0.522394	-0.639659	NH-AfAm
Other non-epithelial cancer of skin	neoplasms	172.2	EAS	-5.00453	0.724363	-0.352634	NH-AfAm
Other non-epithelial cancer of skin	neoplasms	172.2	NATIVE_AMERICAN	-0.477245	0.958927	-0.0515005	NH-AfAm
Basal cell carcinoma	neoplasms	172.21	EUR	5.47329	0.00127056	3.22255	NH-AfAm
Basal cell carcinoma	neoplasms	172.21	AFR	-5.12989	0.00201813	-3.08755	NH-AfAm
Basal cell carcinoma	neoplasms	172.21	EAS	-35.3204	0.651504	-0.451673	NH-AfAm
Basal cell carcinoma	neoplasms	172.21	NATIVE_AMERICAN	1.06378	0.948753	0.0642727	NH-AfAm
Squamous cell carcinoma	neoplasms	172.22	AFR	1.46544	0.634036	0.476053	NH-AfAm
Squamous cell carcinoma	neoplasms	172.22	EUR	-1.40452	0.663475	-0.43512	NH-AfAm
Squamous cell carcinoma	neoplasms	172.22	EAS	-10.3262	0.809197	-0.241462	NH-AfAm
Squamous cell carcinoma	neoplasms	172.22	NATIVE_AMERICAN	-6.22918	0.849931	-0.189206	NH-AfAm
Carcinoma in situ of skin	neoplasms	172.3	EUR	6.99996	0.110346	1.59664	NH-AfAm
Carcinoma in situ of skin	neoplasms	172.3	AFR	-5.69904	0.12398	-1.53828	NH-AfAm
Carcinoma in situ of skin	neoplasms	172.3	NATIVE_AMERICAN	-23.1901	0.843447	-0.197486	NH-AfAm
Carcinoma in situ of skin	neoplasms	172.3	EAS	-19.7061	0.87719	-0.154532	NH-AfAm
Neoplasm of uncertain behavior of skin	neoplasms	173	EUR	1.41247	0.0313856	2.15215	NH-AfAm
Neoplasm of uncertain behavior of skin	neoplasms	173	EAS	-47.1287	0.0413357	-2.04015	NH-AfAm
Neoplasm of uncertain behavior of skin	neoplasms	173	AFR	-1.08515	0.0889439	-1.701	NH-AfAm
Neoplasm of uncertain behavior of skin	neoplasms	173	NATIVE_AMERICAN	-6.00785	0.432969	-0.784122	NH-AfAm
Breast cancer	neoplasms	174	AFR	0.311694	0.666974	0.430305	NH-AfAm
Breast cancer	neoplasms	174	EUR	-0.200453	0.789465	-0.267006	NH-AfAm
Breast cancer	neoplasms	174	NATIVE_AMERICAN	1.25548	0.819618	0.228036	NH-AfAm
Breast cancer	neoplasms	174	EAS	4.57112e+07			NH-AfAm
Breast cancer [female]	neoplasms	174.1	AFR	0.311694	0.666974	0.430305	NH-AfAm
Breast cancer [female]	neoplasms	174.1	EUR	-0.200453	0.789465	-0.267006	NH-AfAm
Breast cancer [female]	neoplasms	174.1	NATIVE_AMERICAN	1.25548	0.819618	0.228036	NH-AfAm
Breast cancer [female]	neoplasms	174.1	EAS	4.57112e+07			NH-AfAm
Malignant neoplasm of female breast	neoplasms	174.11	AFR	0.311694	0.666974	0.430305	NH-AfAm
Malignant neoplasm of female breast	neoplasms	174.11	EUR	-0.200453	0.789465	-0.267006	NH-AfAm
Malignant neoplasm of female breast	neoplasms	174.11	NATIVE_AMERICAN	1.25548	0.819618	0.228036	NH-AfAm
Malignant neoplasm of female breast	neoplasms	174.11	EAS	4.57112e+07			NH-AfAm
Acquired absence of breast	neoplasms	175	NATIVE_AMERICAN	3.19612	0.214362	1.24166	NH-AfAm
Acquired absence of breast	neoplasms	175	EUR	-0.294536	0.463027	-0.733871	NH-AfAm
Acquired absence of breast	neoplasms	175	EAS	1.35172	0.476274	0.712307	NH-AfAm
Acquired absence of breast	neoplasms	175	AFR	0.147391	0.696611	0.389899	NH-AfAm
Cervical cancer and dysplasia	neoplasms	180	AFR	2.57821	0.0746953	1.78233	NH-AfAm
Cervical cancer and dysplasia	neoplasms	180	NATIVE_AMERICAN	-36.2621	0.0937389	-1.676	NH-AfAm
Cervical cancer and dysplasia	neoplasms	180	EUR	-2.2669	0.126199	-1.52927	NH-AfAm
Cervical cancer and dysplasia	neoplasms	180	EAS	-30.2418	0.370419	-0.895689	NH-AfAm
Cervical cancer	neoplasms	180.1	NATIVE_AMERICAN	-133.332	0.0818795	-1.73988	NH-AfAm
Cervical cancer	neoplasms	180.1	EUR	1.56665	0.518604	0.645498	NH-AfAm
Cervical cancer	neoplasms	180.1	AFR	-1.04225	0.669927	-0.426248	NH-AfAm
Cervical cancer	neoplasms	180.1	EAS	-49.2204			NH-AfAm
Cervical intraepithelial neoplasia [CIN] [Cervical dysplasia]	neoplasms	180.3	AFR	4.43824	0.0140134	2.45692	NH-AfAm
Cervical intraepithelial neoplasia [CIN] [Cervical dysplasia]	neoplasms	180.3	EUR	-4.25888	0.0228904	-2.27526	NH-AfAm
Cervical intraepithelial neoplasia [CIN] [Cervical dysplasia]	neoplasms	180.3	NATIVE_AMERICAN	-30.304	0.167334	-1.38082	NH-AfAm
Cervical intraepithelial neoplasia [CIN] [Cervical dysplasia]	neoplasms	180.3	EAS	-31.4561	0.390119	-0.859402	NH-AfAm
Malignant neoplasm of uterus	neoplasms	182	NATIVE_AMERICAN	-20.9393	0.402114	-0.837851	NH-AfAm
Malignant neoplasm of uterus	neoplasms	182	AFR	0.993127	0.562355	0.579347	NH-AfAm
Malignant neoplasm of uterus	neoplasms	182	EUR	8.78354e+09			NH-AfAm
Malignant neoplasm of uterus	neoplasms	182	EAS	4.59226e+08			NH-AfAm
Cancer of other female genital organs	neoplasms	184	NATIVE_AMERICAN	-18.4049	0.324895	-0.984449	NH-AfAm
Cancer of other female genital organs	neoplasms	184	EAS	-23.3593	0.497006	-0.679208	NH-AfAm
Cancer of other female genital organs	neoplasms	184	AFR	0.807556			NH-AfAm
Cancer of other female genital organs	neoplasms	184	EUR	-0.551552			NH-AfAm
Malignant neoplasm of ovary and other uterine adnexa	neoplasms	184.1	NATIVE_AMERICAN	-35.762	0.169175	-1.37486	NH-AfAm
Malignant neoplasm of ovary and other uterine adnexa	neoplasms	184.1	EUR	-0.99388	0.525291	-0.635211	NH-AfAm
Malignant neoplasm of ovary and other uterine adnexa	neoplasms	184.1	AFR	7.59295e+10			NH-AfAm
Malignant neoplasm of ovary and other uterine adnexa	neoplasms	184.1	EAS	8.60742e+08			NH-AfAm
Malignant neoplasm of ovary	neoplasms	184.11	NATIVE_AMERICAN	-45.3	0.132898	-1.50277	NH-AfAm
Malignant neoplasm of ovary	neoplasms	184.11	AFR	2.45738	0.182385	1.33345	NH-AfAm
Malignant neoplasm of ovary	neoplasms	184.11	EAS	-22.6947	0.578887	-0.555012	NH-AfAm
Malignant neoplasm of ovary	neoplasms	184.11	EUR	-2.15343			NH-AfAm
Cancer of prostate	neoplasms	185	AFR	0.4801	0.538661	0.614839	NH-AfAm
Cancer of prostate	neoplasms	185	EUR	-0.465809	0.577043	-0.557709	NH-AfAm
Cancer of prostate	neoplasms	185	NATIVE_AMERICAN	-1.92883	0.708709	-0.37359	NH-AfAm
Cancer of prostate	neoplasms	185	EAS	-1.01858	0.851387	-0.187348	NH-AfAm
Cancer of urinary organs (incl. kidney and bladder)	neoplasms	189	EUR	0.925639	0.289964	1.0582	NH-AfAm
Cancer of urinary organs (incl. kidney and bladder)	neoplasms	189	AFR	-0.846338	0.307713	-1.02003	NH-AfAm
Cancer of urinary organs (incl. kidney and bladder)	neoplasms	189	EAS	1.73297	0.701504	0.38329	NH-AfAm
Cancer of urinary organs (incl. kidney and bladder)	neoplasms	189	NATIVE_AMERICAN	-1.81855	0.79828	-0.255574	NH-AfAm
Cancer of kidney and renal pelvis	neoplasms	189.1	AFR	-1.04973	0.244663	-1.16341	NH-AfAm
Cancer of kidney and renal pelvis	neoplasms	189.1	EUR	1.06999	0.263107	1.11908	NH-AfAm
Cancer of kidney and renal pelvis	neoplasms	189.1	EAS	2.92554	0.474424	0.715299	NH-AfAm
Cancer of kidney and renal pelvis	neoplasms	189.1	NATIVE_AMERICAN	-0.477089	0.944753	-0.0692979	NH-AfAm
Malignant neoplasm of kidney, except pelvis	neoplasms	189.11	AFR	-0.897109	0.357883	-0.919406	NH-AfAm
Malignant neoplasm of kidney, except pelvis	neoplasms	189.11	EAS	3.5661	0.365003	0.905873	NH-AfAm
Malignant neoplasm of kidney, except pelvis	neoplasms	189.11	EUR	0.867455	0.403295	0.83575	NH-AfAm
Malignant neoplasm of kidney, except pelvis	neoplasms	189.11	NATIVE_AMERICAN	-1.13201	0.887511	-0.141455	NH-AfAm
Cancer of bladder	neoplasms	189.2	EAS	-69.3979	0.287215	-1.06425	NH-AfAm
Cancer of bladder	neoplasms	189.2	NATIVE_AMERICAN	-4.97692	0.797435	-0.256668	NH-AfAm
Cancer of bladder	neoplasms	189.2	EUR	0.178234	0.923168	0.0964442	NH-AfAm
Cancer of bladder	neoplasms	189.2	AFR	0.086206	0.961302	0.0485196	NH-AfAm
Malignant neoplasm of bladder	neoplasms	189.21	EAS	-69.3979	0.287215	-1.06425	NH-AfAm
Malignant neoplasm of bladder	neoplasms	189.21	NATIVE_AMERICAN	-4.97692	0.797435	-0.256668	NH-AfAm
Malignant neoplasm of bladder	neoplasms	189.21	EUR	0.178234	0.923168	0.0964442	NH-AfAm
Malignant neoplasm of bladder	neoplasms	189.21	AFR	0.086206	0.961302	0.0485196	NH-AfAm
Manlignant and unknown neoplasms of brain and nervous system	neoplasms	191	EUR	2.13863	0.058359	1.89299	NH-AfAm
Manlignant and unknown neoplasms of brain and nervous system	neoplasms	191	AFR	-2.00348	0.0649221	-1.84579	NH-AfAm
Manlignant and unknown neoplasms of brain and nervous system	neoplasms	191	NATIVE_AMERICAN	2.75927	0.696013	0.390708	NH-AfAm
Manlignant and unknown neoplasms of brain and nervous system	neoplasms	191	EAS	-0.13839	0.985139	-0.0186261	NH-AfAm
Cancer of brain and nervous system	neoplasms	191.1	EAS	-49.6393	0.420998	-0.80469	NH-AfAm
Cancer of brain and nervous system	neoplasms	191.1	NATIVE_AMERICAN	4.00622	0.624275	0.489801	NH-AfAm
Cancer of brain and nervous system	neoplasms	191.1	EUR	0.193239	0.917898	0.103082	NH-AfAm
Cancer of brain and nervous system	neoplasms	191.1	AFR	-0.119005	0.946939	-0.0665511	NH-AfAm
Cancer of brain	neoplasms	191.11	EAS	-50.5035	0.462724	-0.734369	NH-AfAm
Cancer of brain	neoplasms	191.11	EUR	1.33218	0.47041	0.721813	NH-AfAm
Cancer of brain	neoplasms	191.11	AFR	-1.17939	0.506635	-0.664086	NH-AfAm
Cancer of brain	neoplasms	191.11	NATIVE_AMERICAN	4.46136	0.606877	0.514537	NH-AfAm
Thyroid cancer	neoplasms	193	EUR	1.71254	0.109708	1.59951	NH-AfAm
Thyroid cancer	neoplasms	193	AFR	-1.56543	0.129269	-1.51699	NH-AfAm
Thyroid cancer	neoplasms	193	NATIVE_AMERICAN	2.78893	0.675602	0.418473	NH-AfAm
Thyroid cancer	neoplasms	193	EAS	-5.22944	0.708246	-0.374212	NH-AfAm
Cancer, suspected or other	neoplasms	195	NATIVE_AMERICAN	-1.68319	0.658837	-0.441519	NH-AfAm
Cancer, suspected or other	neoplasms	195	EUR	0.0493944	0.922973	0.0966897	NH-AfAm
Cancer, suspected or other	neoplasms	195	EAS	0.155836	0.956061	0.0550974	NH-AfAm
Cancer, suspected or other	neoplasms	195	AFR	-0.0180412	0.970341	-0.0371804	NH-AfAm
Malignant neoplasm, other	neoplasms	195.1	EAS	0.624745	0.821504	0.225612	NH-AfAm
Malignant neoplasm, other	neoplasms	195.1	NATIVE_AMERICAN	-0.726241	0.842821	-0.198286	NH-AfAm
Malignant neoplasm, other	neoplasms	195.1	AFR	-0.0669704	0.893226	-0.134223	NH-AfAm
Malignant neoplasm, other	neoplasms	195.1	EUR	0.069326	0.895218	0.131705	NH-AfAm
Malignant neoplasm of head, face, and neck	neoplasms	195.3	EAS	5.45333	0.171242	1.36822	NH-AfAm
Malignant neoplasm of head, face, and neck	neoplasms	195.3	EUR	-2.07197	0.312273	-1.01046	NH-AfAm
Malignant neoplasm of head, face, and neck	neoplasms	195.3	AFR	1.29774	0.474932	0.714477	NH-AfAm
Malignant neoplasm of head, face, and neck	neoplasms	195.3	NATIVE_AMERICAN	-2.59492	0.855167	-0.18253	NH-AfAm
Radiotherapy	neoplasms	196	EAS	5.44042	0.158357	1.41062	NH-AfAm
Radiotherapy	neoplasms	196	EUR	-2.6911	0.193992	-1.29886	NH-AfAm
Radiotherapy	neoplasms	196	AFR	1.61423	0.371762	0.893178	NH-AfAm
Radiotherapy	neoplasms	196	NATIVE_AMERICAN	3.50551	0.62022	0.495539	NH-AfAm
Chemotherapy	neoplasms	197	AFR	1.24171	0.0208855	2.31005	NH-AfAm
Chemotherapy	neoplasms	197	EUR	-1.29907	0.0225031	-2.28177	NH-AfAm
Chemotherapy	neoplasms	197	EAS	-5.29273	0.284956	-1.06925	NH-AfAm
Chemotherapy	neoplasms	197	NATIVE_AMERICAN	1.30129	0.681344	0.41063	NH-AfAm
Secondary malignant neoplasm	neoplasms	198	NATIVE_AMERICAN	3.15826	0.341204	0.95179	NH-AfAm
Secondary malignant neoplasm	neoplasms	198	EAS	-2.63072	0.587411	-0.542592	NH-AfAm
Secondary malignant neoplasm	neoplasms	198	EUR	-0.327203	0.608257	-0.512564	NH-AfAm
Secondary malignant neoplasm	neoplasms	198	AFR	0.264987	0.660089	0.439791	NH-AfAm
Secondary malignancy of lymph nodes	neoplasms	198.1	EUR	-1.27018	0.161241	-1.40091	NH-AfAm
Secondary malignancy of lymph nodes	neoplasms	198.1	AFR	1.08584	0.201215	1.2781	NH-AfAm
Secondary malignancy of lymph nodes	neoplasms	198.1	NATIVE_AMERICAN	4.20792	0.259726	1.12704	NH-AfAm
Secondary malignancy of lymph nodes	neoplasms	198.1	EAS	-6.47903	0.507271	-0.663093	NH-AfAm
Secondary malignancy of respiratory organs	neoplasms	198.2	EAS	2.42447	0.547106	0.602102	NH-AfAm
Secondary malignancy of respiratory organs	neoplasms	198.2	EUR	-0.18058	0.862929	-0.172647	NH-AfAm
Secondary malignancy of respiratory organs	neoplasms	198.2	NATIVE_AMERICAN	0.58443	0.926133	0.0927109	NH-AfAm
Secondary malignancy of respiratory organs	neoplasms	198.2	AFR	0.0458677	0.96263	0.0468541	NH-AfAm
Secondary malignant neoplasm of digestive systems	neoplasms	198.3	EUR	-1.7977	0.182256	-1.33384	NH-AfAm
Secondary malignant neoplasm of digestive systems	neoplasms	198.3	AFR	1.62875	0.198555	1.28568	NH-AfAm
Secondary malignant neoplasm of digestive systems	neoplasms	198.3	NATIVE_AMERICAN	-11.6509	0.432893	-0.78425	NH-AfAm
Secondary malignant neoplasm of digestive systems	neoplasms	198.3	EAS	2.15848	0.635096	0.474566	NH-AfAm
Secondary malignant neoplasm of liver	neoplasms	198.4	NATIVE_AMERICAN	-37.1001	0.102723	-1.6318	NH-AfAm
Secondary malignant neoplasm of liver	neoplasms	198.4	EAS	-2.05475	0.815313	-0.233577	NH-AfAm
Secondary malignant neoplasm of liver	neoplasms	198.4	EUR	0.246635	0.834143	0.209391	NH-AfAm
Secondary malignant neoplasm of liver	neoplasms	198.4	AFR	0.0172081	0.988014	0.0150222	NH-AfAm
Secondary malignancy of brain/spine	neoplasms	198.5	EAS	-82.2629	0.186124	-1.32213	NH-AfAm
Secondary malignancy of brain/spine	neoplasms	198.5	EUR	0.915792	0.527473	0.631869	NH-AfAm
Secondary malignancy of brain/spine	neoplasms	198.5	AFR	-0.737517	0.597701	-0.527709	NH-AfAm
Secondary malignancy of brain/spine	neoplasms	198.5	NATIVE_AMERICAN	3.12015	0.677569	0.415783	NH-AfAm
Secondary malignancy of bone	neoplasms	198.6	NATIVE_AMERICAN	5.56972	0.219185	1.2287	NH-AfAm
Secondary malignancy of bone	neoplasms	198.6	EAS	3.96298	0.335007	0.964078	NH-AfAm
Secondary malignancy of bone	neoplasms	198.6	AFR	-0.818127	0.474022	-0.71595	NH-AfAm
Secondary malignancy of bone	neoplasms	198.6	EUR	0.469578	0.706315	0.376809	NH-AfAm
Neoplasm of uncertain behavior	neoplasms	199	EAS	4.94957	0.0145837	2.44255	NH-AfAm
Neoplasm of uncertain behavior	neoplasms	199	AFR	-0.949509	0.0955757	-1.66669	NH-AfAm
Neoplasm of uncertain behavior	neoplasms	199	EUR	0.738371	0.226961	1.20822	NH-AfAm
Neoplasm of uncertain behavior	neoplasms	199	NATIVE_AMERICAN	0.895496	0.824632	0.221592	NH-AfAm
Myeloproliferative disease	neoplasms	200	EUR	0.739135	0.326305	0.981584	NH-AfAm
Myeloproliferative disease	neoplasms	200	EAS	-6.72651	0.475171	-0.714091	NH-AfAm
Myeloproliferative disease	neoplasms	200	AFR	-0.519255	0.475322	-0.713846	NH-AfAm
Myeloproliferative disease	neoplasms	200	NATIVE_AMERICAN	-4.24087	0.574506	-0.561428	NH-AfAm
Polycythemia vera	neoplasms	200.1	EUR	2.57707	0.0582997	1.89344	NH-AfAm
Polycythemia vera	neoplasms	200.1	AFR	-2.34752	0.074657	-1.78257	NH-AfAm
Polycythemia vera	neoplasms	200.1	EAS	-22.1239	0.594307	-0.532606	NH-AfAm
Polycythemia vera	neoplasms	200.1	NATIVE_AMERICAN	3.61403	0.623714	0.490593	NH-AfAm
Cancer of other lymphoid, histiocytic tissue	neoplasms	202	EUR	3.08593	0.00109964	3.26371	NH-AfAm
Cancer of other lymphoid, histiocytic tissue	neoplasms	202	AFR	-2.77	0.0025832	-3.01342	NH-AfAm
Cancer of other lymphoid, histiocytic tissue	neoplasms	202	EAS	-5.36479	0.684811	-0.405907	NH-AfAm
Cancer of other lymphoid, histiocytic tissue	neoplasms	202	NATIVE_AMERICAN	-1.2811	0.893121	-0.134357	NH-AfAm
Non-Hodgkins lymphoma	neoplasms	202.2	EUR	3.17383	0.0013883	3.19707	NH-AfAm
Non-Hodgkins lymphoma	neoplasms	202.2	AFR	-2.85344	0.0031347	-2.95421	NH-AfAm
Non-Hodgkins lymphoma	neoplasms	202.2	EAS	-3.19882	0.770878	-0.291227	NH-AfAm
Non-Hodgkins lymphoma	neoplasms	202.2	NATIVE_AMERICAN	-3.02886	0.795732	-0.258874	NH-AfAm
Reticulosarcoma	neoplasms	202.22	AFR	-5.41286	0.0167053	-2.39313	NH-AfAm
Reticulosarcoma	neoplasms	202.22	EUR	5.44431	0.0169518	2.38775	NH-AfAm
Reticulosarcoma	neoplasms	202.22	NATIVE_AMERICAN	6.96235	0.416919	0.811779	NH-AfAm
Reticulosarcoma	neoplasms	202.22	EAS	1.00493	0.949667	0.0631248	NH-AfAm
Leukemia	neoplasms	204	EUR	0.981617	0.376929	0.883569	NH-AfAm
Leukemia	neoplasms	204	AFR	-0.712323	0.509076	-0.660277	NH-AfAm
Leukemia	neoplasms	204	NATIVE_AMERICAN	-7.02766	0.59764	-0.527797	NH-AfAm
Leukemia	neoplasms	204	EAS	-8.39191	0.602683	-0.520546	NH-AfAm
Lymphoid leukemia	neoplasms	204.1	EUR	4.18733	0.00336145	2.93259	NH-AfAm
Lymphoid leukemia	neoplasms	204.1	AFR	-3.73846	0.0079597	-2.65377	NH-AfAm
Lymphoid leukemia	neoplasms	204.1	NATIVE_AMERICAN	-31.4665	0.405377	-0.832057	NH-AfAm
Lymphoid leukemia	neoplasms	204.1	EAS	-10.17	0.742069	-0.329114	NH-AfAm
Myeloid leukemia	neoplasms	204.2	EUR	1.78691	0.338967	0.956208	NH-AfAm
Myeloid leukemia	neoplasms	204.2	AFR	-1.67362	0.350825	-0.93299	NH-AfAm
Myeloid leukemia	neoplasms	204.2	NATIVE_AMERICAN	2.97999	0.785377	0.272319	NH-AfAm
Myeloid leukemia	neoplasms	204.2	EAS	-0.588365	0.960158	-0.049955	NH-AfAm
Multiple myeloma	neoplasms	204.4	NATIVE_AMERICAN	-55.9466	0.149834	-1.44012	NH-AfAm
Multiple myeloma	neoplasms	204.4	AFR	2.55902	0.24207	1.16983	NH-AfAm
Multiple myeloma	neoplasms	204.4	EUR	-2.28968	0.309608	-1.01605	NH-AfAm
Multiple myeloma	neoplasms	204.4	EAS	-13.2231	0.683093	-0.408247	NH-AfAm
Benign neoplasm of colon	neoplasms	208	EAS	-5.19514	0.210877	-1.25116	NH-AfAm
Benign neoplasm of colon	neoplasms	208	EUR	0.147975	0.735549	0.337754	NH-AfAm
Benign neoplasm of colon	neoplasms	208	NATIVE_AMERICAN	-0.612518	0.842368	-0.198865	NH-AfAm
Benign neoplasm of colon	neoplasms	208	AFR	-0.0306805	0.94146	-0.073435	NH-AfAm
Neuroendocrine tumors	neoplasms	209	NATIVE_AMERICAN	-40.7379	0.290511	-1.057	NH-AfAm
Neuroendocrine tumors	neoplasms	209	AFR	0.910478	0.661314	0.4381	NH-AfAm
Neuroendocrine tumors	neoplasms	209	EAS	-20.9702	0.671223	-0.42447	NH-AfAm
Neuroendocrine tumors	neoplasms	209	EUR	-0.585891	0.781717	-0.277082	NH-AfAm
Benign neoplasm of other parts of digestive system	neoplasms	211	EUR	-0.604749	0.55483	-0.590538	NH-AfAm
Benign neoplasm of other parts of digestive system	neoplasms	211	AFR	0.475943	0.621533	0.493679	NH-AfAm
Benign neoplasm of other parts of digestive system	neoplasms	211	EAS	1.10486	0.815729	0.233042	NH-AfAm
Benign neoplasm of other parts of digestive system	neoplasms	211	NATIVE_AMERICAN	1.24725	0.831831	0.212354	NH-AfAm
Benign neoplasm of bone and articular cartilage	neoplasms	213	EUR	2.00447	0.178284	1.34606	NH-AfAm
Benign neoplasm of bone and articular cartilage	neoplasms	213	AFR	-1.60002	0.276014	-1.08932	NH-AfAm
Benign neoplasm of bone and articular cartilage	neoplasms	213	NATIVE_AMERICAN	-25.7292	0.403089	-0.836117	NH-AfAm
Benign neoplasm of bone and articular cartilage	neoplasms	213	EAS	-23.8424	0.58709	-0.543057	NH-AfAm
Lipoma	neoplasms	214	EAS	6.21901	0.00318653	2.94915	NH-AfAm
Lipoma	neoplasms	214	AFR	-0.680191	0.343436	-0.947398	NH-AfAm
Lipoma	neoplasms	214	EUR	0.291858	0.709719	0.372234	NH-AfAm
Lipoma	neoplasms	214	NATIVE_AMERICAN	-1.13944	0.850071	-0.189027	NH-AfAm
Lipoma of skin and subcutaneous tissue	neoplasms	214.1	EAS	4.75684	0.0837296	1.72944	NH-AfAm
Lipoma of skin and subcutaneous tissue	neoplasms	214.1	AFR	-1.20159	0.163019	-1.39499	NH-AfAm
Lipoma of skin and subcutaneous tissue	neoplasms	214.1	EUR	1.00565	0.276832	1.08746	NH-AfAm
Lipoma of skin and subcutaneous tissue	neoplasms	214.1	NATIVE_AMERICAN	1.38892	0.81724	0.231096	NH-AfAm
Other benign neoplasm of connective and other soft tissue	neoplasms	215	NATIVE_AMERICAN	-12.2477	0.107358	-1.61018	NH-AfAm
Other benign neoplasm of connective and other soft tissue	neoplasms	215	EUR	-0.974047	0.152415	-1.43105	NH-AfAm
Other benign neoplasm of connective and other soft tissue	neoplasms	215	AFR	0.888226	0.166343	1.38405	NH-AfAm
Other benign neoplasm of connective and other soft tissue	neoplasms	215	EAS	2.18207	0.373128	0.89063	NH-AfAm
Benign neoplasm of skin	neoplasms	216	AFR	-0.554737	0.136101	-1.49047	NH-AfAm
Benign neoplasm of skin	neoplasms	216	NATIVE_AMERICAN	4.10793	0.171793	1.36646	NH-AfAm
Benign neoplasm of skin	neoplasms	216	EUR	0.49549	0.207226	1.26123	NH-AfAm
Benign neoplasm of skin	neoplasms	216	EAS	1.03559	0.59957	0.52502	NH-AfAm
Screening for malignant neoplasms of the skin	neoplasms	216.1	AFR	-0.475366	0.199769	-1.28221	NH-AfAm
Screening for malignant neoplasms of the skin	neoplasms	216.1	NATIVE_AMERICAN	3.48416	0.231861	1.19558	NH-AfAm
Screening for malignant neoplasms of the skin	neoplasms	216.1	EUR	0.416412	0.287494	1.06363	NH-AfAm
Screening for malignant neoplasms of the skin	neoplasms	216.1	EAS	1.06891	0.588197	0.54145	NH-AfAm
Vascular hamartomas and non-neoplastic nevi	neoplasms	217	EAS	-114.229	0.0461137	-1.99435	NH-AfAm
Vascular hamartomas and non-neoplastic nevi	neoplasms	217	EUR	1.26707	0.256213	1.13539	NH-AfAm
Vascular hamartomas and non-neoplastic nevi	neoplasms	217	AFR	-0.950056	0.385038	-0.868651	NH-AfAm
Vascular hamartomas and non-neoplastic nevi	neoplasms	217	NATIVE_AMERICAN	-5.7793	0.655738	-0.445805	NH-AfAm
Nevus, non-neoplastic	neoplasms	217.1	EAS	-98.5187	0.0789537	-1.75679	NH-AfAm
Nevus, non-neoplastic	neoplasms	217.1	EUR	0.66358	0.588072	0.541631	NH-AfAm
Nevus, non-neoplastic	neoplasms	217.1	NATIVE_AMERICAN	-5.41891	0.682214	-0.409444	NH-AfAm
Nevus, non-neoplastic	neoplasms	217.1	AFR	-0.383786	0.748791	-0.320233	NH-AfAm
Benign neoplasm of uterus	neoplasms	218	AFR	1.4996	0.00709115	2.69253	NH-AfAm
Benign neoplasm of uterus	neoplasms	218	EUR	-1.45609	0.0127657	-2.49024	NH-AfAm
Benign neoplasm of uterus	neoplasms	218	EAS	-1.83654	0.549476	-0.598546	NH-AfAm
Benign neoplasm of uterus	neoplasms	218	NATIVE_AMERICAN	-9.13417			NH-AfAm
Uterine leiomyoma	neoplasms	218.1	AFR	1.4996	0.00709115	2.69253	NH-AfAm
Uterine leiomyoma	neoplasms	218.1	EUR	-1.45609	0.0127657	-2.49024	NH-AfAm
Uterine leiomyoma	neoplasms	218.1	EAS	-1.83654	0.549476	-0.598546	NH-AfAm
Uterine leiomyoma	neoplasms	218.1	NATIVE_AMERICAN	-9.13417			NH-AfAm
Benign neoplasm of ovary	neoplasms	220	AFR	2.49673	0.353937	0.92698	NH-AfAm
Benign neoplasm of ovary	neoplasms	220	EUR	-2.26746	0.412785	-0.819002	NH-AfAm
Benign neoplasm of ovary	neoplasms	220	NATIVE_AMERICAN	-26.4312	0.478335	-0.708983	NH-AfAm
Benign neoplasm of ovary	neoplasms	220	EAS	-28.4344	0.657699	-0.443092	NH-AfAm
Benign neoplasm of eye	neoplasms	224	EAS	-10.5112	0.724878	-0.351947	NH-AfAm
Benign neoplasm of eye	neoplasms	224	NATIVE_AMERICAN	-4.88876	0.799229	-0.254345	NH-AfAm
Benign neoplasm of eye	neoplasms	224	EUR	0.16082	0.931772	0.0856156	NH-AfAm
Benign neoplasm of eye	neoplasms	224	AFR	0.0341622	0.984956	0.0188559	NH-AfAm
Benign neoplasm of eye, uveal	neoplasms	224.1	EAS	-23.0951	0.651289	-0.451972	NH-AfAm
Benign neoplasm of eye, uveal	neoplasms	224.1	NATIVE_AMERICAN	-2.89254	0.875998	-0.156044	NH-AfAm
Benign neoplasm of eye, uveal	neoplasms	224.1	AFR	0.316841	0.877941	0.15358	NH-AfAm
Benign neoplasm of eye, uveal	neoplasms	224.1	EUR	-0.140844	0.947497	-0.0658509	NH-AfAm
Benign neoplasm of brain and other parts of nervous system	neoplasms	225	EUR	1.74945	0.111849	1.58994	NH-AfAm
Benign neoplasm of brain and other parts of nervous system	neoplasms	225	AFR	-1.58662	0.134204	-1.49773	NH-AfAm
Benign neoplasm of brain and other parts of nervous system	neoplasms	225	NATIVE_AMERICAN	-5.72859	0.672917	-0.422147	NH-AfAm
Benign neoplasm of brain and other parts of nervous system	neoplasms	225	EAS	1.41838	0.800045	0.253289	NH-AfAm
Benign neoplasm of brain, cranial nerves, meninges	neoplasms	225.1	EUR	1.74945	0.111849	1.58994	NH-AfAm
Benign neoplasm of brain, cranial nerves, meninges	neoplasms	225.1	AFR	-1.58662	0.134204	-1.49773	NH-AfAm
Benign neoplasm of brain, cranial nerves, meninges	neoplasms	225.1	NATIVE_AMERICAN	-5.72859	0.672917	-0.422147	NH-AfAm
Benign neoplasm of brain, cranial nerves, meninges	neoplasms	225.1	EAS	1.41838	0.800045	0.253289	NH-AfAm
Benign neoplasm of other endocrine glands and related structures	neoplasms	227	NATIVE_AMERICAN	-38.0825	0.0531057	-1.93406	NH-AfAm
Benign neoplasm of other endocrine glands and related structures	neoplasms	227	AFR	1.16827	0.288372	1.0617	NH-AfAm
Benign neoplasm of other endocrine glands and related structures	neoplasms	227	EUR	-0.93349	0.409699	-0.824424	NH-AfAm
Benign neoplasm of other endocrine glands and related structures	neoplasms	227	EAS	-4.41326	0.667232	-0.429951	NH-AfAm
Benign neoplasm of adrenal gland	neoplasms	227.1	NATIVE_AMERICAN	-33.4283	0.268509	-1.1065	NH-AfAm
Benign neoplasm of adrenal gland	neoplasms	227.1	AFR	1.83275	0.317668	0.999261	NH-AfAm
Benign neoplasm of adrenal gland	neoplasms	227.1	EUR	-1.62827	0.387603	-0.863972	NH-AfAm
Benign neoplasm of adrenal gland	neoplasms	227.1	EAS	-8.76447	0.725846	-0.350657	NH-AfAm
Benign neoplasm of parathyroid gland	neoplasms	227.2	NATIVE_AMERICAN	-82.549	0.0178181	-2.36938	NH-AfAm
Benign neoplasm of parathyroid gland	neoplasms	227.2	AFR	0.517746	0.72942	0.345897	NH-AfAm
Benign neoplasm of parathyroid gland	neoplasms	227.2	EAS	-2.71623	0.819852	-0.227735	NH-AfAm
Benign neoplasm of parathyroid gland	neoplasms	227.2	EUR	-0.16196	0.915285	-0.106375	NH-AfAm
Benign neoplasm of pituitary gland and craniopharyngeal duct (pouch)	neoplasms	227.3	AFR	1.83589	0.416263	0.812921	NH-AfAm
Benign neoplasm of pituitary gland and craniopharyngeal duct (pouch)	neoplasms	227.3	EUR	-1.81527	0.444475	-0.764659	NH-AfAm
Benign neoplasm of pituitary gland and craniopharyngeal duct (pouch)	neoplasms	227.3	NATIVE_AMERICAN	-12.2017	0.645135	-0.46053	NH-AfAm
Benign neoplasm of pituitary gland and craniopharyngeal duct (pouch)	neoplasms	227.3	EAS	-2.30589	0.874338	-0.158151	NH-AfAm
Hemangioma and lymphangioma, any site	neoplasms	228	EAS	5.97213	0.0103696	2.56325	NH-AfAm
Hemangioma and lymphangioma, any site	neoplasms	228	AFR	-0.536763	0.512342	-0.655196	NH-AfAm
Hemangioma and lymphangioma, any site	neoplasms	228	NATIVE_AMERICAN	1.70762	0.742905	0.328009	NH-AfAm
Hemangioma and lymphangioma, any site	neoplasms	228	EUR	0.098506	0.912528	0.109851	NH-AfAm
Hemangioma of skin and subcutaneous tissue	neoplasms	228.1	EAS	6.39652	0.0224752	2.28224	NH-AfAm
Hemangioma of skin and subcutaneous tissue	neoplasms	228.1	AFR	-1.27249	0.204793	-1.26801	NH-AfAm
Hemangioma of skin and subcutaneous tissue	neoplasms	228.1	EUR	0.948728	0.384021	0.870511	NH-AfAm
Hemangioma of skin and subcutaneous tissue	neoplasms	228.1	NATIVE_AMERICAN	0.636992	0.931302	0.0862069	NH-AfAm
Benign neoplasm of unspecified sites	neoplasms	229	EAS	-100.492	0.110623	-1.5954	NH-AfAm
Benign neoplasm of unspecified sites	neoplasms	229	AFR	1.36355	0.385123	0.868496	NH-AfAm
Benign neoplasm of unspecified sites	neoplasms	229	EUR	-1.26918	0.436398	-0.77829	NH-AfAm
Benign neoplasm of unspecified sites	neoplasms	229	NATIVE_AMERICAN	0.208168	0.982548	0.0218748	NH-AfAm
Simple and unspecified goiter	endocrine/metabolic	240	EUR	1.41091	0.0758453	1.77532	NH-AfAm
Simple and unspecified goiter	endocrine/metabolic	240	AFR	-1.25074	0.101932	-1.63556	NH-AfAm
Simple and unspecified goiter	endocrine/metabolic	240	EAS	-3.60791	0.640855	-0.466504	NH-AfAm
Simple and unspecified goiter	endocrine/metabolic	240	NATIVE_AMERICAN	1.51116	0.789498	0.266963	NH-AfAm
Nontoxic nodular goiter	endocrine/metabolic	241	AFR	-0.619182	0.175568	-1.35453	NH-AfAm
Nontoxic nodular goiter	endocrine/metabolic	241	EUR	0.643085	0.181321	1.3367	NH-AfAm
Nontoxic nodular goiter	endocrine/metabolic	241	NATIVE_AMERICAN	1.73254	0.582649	0.54952	NH-AfAm
Nontoxic nodular goiter	endocrine/metabolic	241	EAS	0.164298	0.94975	0.0630203	NH-AfAm
Nontoxic uninodular goiter	endocrine/metabolic	241.1	AFR	-0.646896	0.202351	-1.27488	NH-AfAm
Nontoxic uninodular goiter	endocrine/metabolic	241.1	NATIVE_AMERICAN	3.62644	0.241203	1.17199	NH-AfAm
Nontoxic uninodular goiter	endocrine/metabolic	241.1	EUR	0.598337	0.264239	1.11643	NH-AfAm
Nontoxic uninodular goiter	endocrine/metabolic	241.1	EAS	0.833101	0.759583	0.306028	NH-AfAm
Nontoxic multinodular goiter	endocrine/metabolic	241.2	EUR	0.53029	0.367041	0.902029	NH-AfAm
Nontoxic multinodular goiter	endocrine/metabolic	241.2	AFR	-0.453453	0.420199	-0.806076	NH-AfAm
Nontoxic multinodular goiter	endocrine/metabolic	241.2	NATIVE_AMERICAN	-2.00038	0.690572	-0.398079	NH-AfAm
Nontoxic multinodular goiter	endocrine/metabolic	241.2	EAS	-0.0373476	0.991489	-0.0106672	NH-AfAm
Thyrotoxicosis with or without goiter	endocrine/metabolic	242	NATIVE_AMERICAN	9.292	0.00246873	3.02715	NH-AfAm
Thyrotoxicosis with or without goiter	endocrine/metabolic	242	AFR	-0.605762	0.377613	-0.882302	NH-AfAm
Thyrotoxicosis with or without goiter	endocrine/metabolic	242	EUR	0.376864	0.608348	0.512433	NH-AfAm
Thyrotoxicosis with or without goiter	endocrine/metabolic	242	EAS	-2.82122	0.638018	-0.470472	NH-AfAm
Graves' disease	endocrine/metabolic	242.1	NATIVE_AMERICAN	11.3886	0.00170274	3.13771	NH-AfAm
Graves' disease	endocrine/metabolic	242.1	EUR	-0.995025	0.518275	-0.646007	NH-AfAm
Graves' disease	endocrine/metabolic	242.1	EAS	1.62853	0.751476	0.316694	NH-AfAm
Graves' disease	endocrine/metabolic	242.1	AFR	0.0298301	0.982117	0.0224155	NH-AfAm
Hypothyroidism	endocrine/metabolic	244	AFR	-1.26941	0.00405688	-2.8737	NH-AfAm
Hypothyroidism	endocrine/metabolic	244	EUR	1.21681	0.00909216	2.60857	NH-AfAm
Hypothyroidism	endocrine/metabolic	244	NATIVE_AMERICAN	6.64507	0.0170986	2.38458	NH-AfAm
Hypothyroidism	endocrine/metabolic	244	EAS	0.59587	0.810476	0.239812	NH-AfAm
Secondary hypothyroidism	endocrine/metabolic	244.1	AFR	-2.21394	0.00246232	-3.02793	NH-AfAm
Secondary hypothyroidism	endocrine/metabolic	244.1	NATIVE_AMERICAN	10.6955	0.00258484	3.01323	NH-AfAm
Secondary hypothyroidism	endocrine/metabolic	244.1	EUR	1.93341	0.0133444	2.47444	NH-AfAm
Secondary hypothyroidism	endocrine/metabolic	244.1	EAS	2.8832	0.418996	0.808165	NH-AfAm
Acquired hypothyroidism	endocrine/metabolic	244.2	AFR	-1.05809	0.103533	-1.62796	NH-AfAm
Acquired hypothyroidism	endocrine/metabolic	244.2	EUR	1.00028	0.145243	1.45654	NH-AfAm
Acquired hypothyroidism	endocrine/metabolic	244.2	NATIVE_AMERICAN	4.97853	0.153105	1.42865	NH-AfAm
Acquired hypothyroidism	endocrine/metabolic	244.2	EAS	0.906925	0.803539	0.24877	NH-AfAm
Iodine hypothyroidism	endocrine/metabolic	244.3	NATIVE_AMERICAN	5.27712	0.157149	1.41472	NH-AfAm
Iodine hypothyroidism	endocrine/metabolic	244.3	AFR	-0.891946	0.228558	-1.20408	NH-AfAm
Iodine hypothyroidism	endocrine/metabolic	244.3	EUR	0.787297	0.316271	1.00215	NH-AfAm
Iodine hypothyroidism	endocrine/metabolic	244.3	EAS	1.21528	0.756135	0.31056	NH-AfAm
Hypothyroidism NOS	endocrine/metabolic	244.4	AFR	-1.34579	0.00309222	-2.95842	NH-AfAm
Hypothyroidism NOS	endocrine/metabolic	244.4	NATIVE_AMERICAN	7.49976	0.00810228	2.64778	NH-AfAm
Hypothyroidism NOS	endocrine/metabolic	244.4	EUR	1.26734	0.00839499	2.63576	NH-AfAm
Hypothyroidism NOS	endocrine/metabolic	244.4	EAS	0.752453	0.765981	0.297637	NH-AfAm
Thyroiditis	endocrine/metabolic	245	EAS	-52.6614	0.167341	-1.3808	NH-AfAm
Thyroiditis	endocrine/metabolic	245	NATIVE_AMERICAN	-10.9577	0.448624	-0.75771	NH-AfAm
Thyroiditis	endocrine/metabolic	245	EUR	0.687142	0.523106	0.638566	NH-AfAm
Thyroiditis	endocrine/metabolic	245	AFR	-0.364594	0.729012	-0.34644	NH-AfAm
Chronic thyroiditis	endocrine/metabolic	245.2	EAS	-46.7808	0.242757	-1.16812	NH-AfAm
Chronic thyroiditis	endocrine/metabolic	245.2	NATIVE_AMERICAN	-21.1649	0.28061	-1.07895	NH-AfAm
Chronic thyroiditis	endocrine/metabolic	245.2	EUR	0.326446	0.788012	0.268893	NH-AfAm
Chronic thyroiditis	endocrine/metabolic	245.2	AFR	0.0198932	0.986672	0.0167049	NH-AfAm
Chronic lymphocytic thyroiditis	endocrine/metabolic	245.21	EAS	-46.7808	0.242757	-1.16812	NH-AfAm
Chronic lymphocytic thyroiditis	endocrine/metabolic	245.21	NATIVE_AMERICAN	-21.1649	0.28061	-1.07895	NH-AfAm
Chronic lymphocytic thyroiditis	endocrine/metabolic	245.21	EUR	0.326446	0.788012	0.268893	NH-AfAm
Chronic lymphocytic thyroiditis	endocrine/metabolic	245.21	AFR	0.0198932	0.986672	0.0167049	NH-AfAm
Other disorders of thyroid	endocrine/metabolic	246	NATIVE_AMERICAN	6.892	0.0184128	2.35721	NH-AfAm
Other disorders of thyroid	endocrine/metabolic	246	AFR	-0.977746	0.067774	-1.82651	NH-AfAm
Other disorders of thyroid	endocrine/metabolic	246	EUR	0.855631	0.132422	1.50462	NH-AfAm
Other disorders of thyroid	endocrine/metabolic	246	EAS	0.663487	0.822743	0.224019	NH-AfAm
Thyroid cyst	endocrine/metabolic	246.2	NATIVE_AMERICAN	6.99063	0.0168715	2.3895	NH-AfAm
Thyroid cyst	endocrine/metabolic	246.2	AFR	-1.01301	0.0586067	-1.89113	NH-AfAm
Thyroid cyst	endocrine/metabolic	246.2	EUR	0.891055	0.117375	1.56589	NH-AfAm
Thyroid cyst	endocrine/metabolic	246.2	EAS	0.665983	0.822445	0.224402	NH-AfAm
Abnormal results of function study of thyroid	endocrine/metabolic	246.7	EAS	-21.8987	0.332368	-0.969356	NH-AfAm
Abnormal results of function study of thyroid	endocrine/metabolic	246.7	NATIVE_AMERICAN	2.41928	0.637589	0.471073	NH-AfAm
Abnormal results of function study of thyroid	endocrine/metabolic	246.7	AFR	0.353255	0.703855	0.380121	NH-AfAm
Abnormal results of function study of thyroid	endocrine/metabolic	246.7	EUR	-0.289052	0.766696	-0.296699	NH-AfAm
Secondary diabetes mellitus	endocrine/metabolic	249	AFR	1.9311	0.00593168	2.75153	NH-AfAm
Secondary diabetes mellitus	endocrine/metabolic	249	EAS	-55.4459	0.00603212	-2.74603	NH-AfAm
Secondary diabetes mellitus	endocrine/metabolic	249	EUR	-1.76373	0.0153457	-2.42412	NH-AfAm
Secondary diabetes mellitus	endocrine/metabolic	249	NATIVE_AMERICAN	-7.46521	0.288732	-1.06091	NH-AfAm
Diabetes mellitus	endocrine/metabolic	250	EUR	-0.952805	0.0103744	-2.56309	NH-AfAm
Diabetes mellitus	endocrine/metabolic	250	AFR	0.824562	0.0188816	2.34786	NH-AfAm
Diabetes mellitus	endocrine/metabolic	250	NATIVE_AMERICAN	1.74113	0.514316	0.652132	NH-AfAm
Diabetes mellitus	endocrine/metabolic	250	EAS	-0.0588197	0.974383	-0.0321117	NH-AfAm
Type 1 diabetes	endocrine/metabolic	250.1	AFR	0.698022	0.427356	0.793725	NH-AfAm
Type 1 diabetes	endocrine/metabolic	250.1	EUR	-0.7021	0.448975	-0.757126	NH-AfAm
Type 1 diabetes	endocrine/metabolic	250.1	NATIVE_AMERICAN	-3.62953	0.648162	-0.456318	NH-AfAm
Type 1 diabetes	endocrine/metabolic	250.1	EAS	-0.338427	0.944506	-0.0696073	NH-AfAm
Type 2 diabetes	endocrine/metabolic	250.2	AFR	1.13732	0.00284064	2.98448	NH-AfAm
Type 2 diabetes	endocrine/metabolic	250.2	EUR	-1.12083	0.0052382	-2.79201	NH-AfAm
Type 2 diabetes	endocrine/metabolic	250.2	EAS	-4.56429	0.131948	-1.50646	NH-AfAm
Type 2 diabetes	endocrine/metabolic	250.2	NATIVE_AMERICAN	-1.08011	0.687297	-0.402526	NH-AfAm
Type 2 diabetes with renal manifestations	endocrine/metabolic	250.22	AFR	1.83692	0.00120712	3.23719	NH-AfAm
Type 2 diabetes with renal manifestations	endocrine/metabolic	250.22	EAS	-41.6468	0.00354471	-2.91607	NH-AfAm
Type 2 diabetes with renal manifestations	endocrine/metabolic	250.22	EUR	-1.6614	0.00476721	-2.82236	NH-AfAm
Type 2 diabetes with renal manifestations	endocrine/metabolic	250.22	NATIVE_AMERICAN	-8.19091	0.160781	-1.40245	NH-AfAm
Type 2 diabetes with ophthalmic manifestations	endocrine/metabolic	250.23	AFR	1.59777	0.0454358	2.0006	NH-AfAm
Type 2 diabetes with ophthalmic manifestations	endocrine/metabolic	250.23	EUR	-1.44246	0.0815946	-1.74151	NH-AfAm
Type 2 diabetes with ophthalmic manifestations	endocrine/metabolic	250.23	EAS	-21.1288	0.195655	-1.29403	NH-AfAm
Type 2 diabetes with ophthalmic manifestations	endocrine/metabolic	250.23	NATIVE_AMERICAN	-11.4595	0.235541	-1.18621	NH-AfAm
Type 2 diabetes with neurological manifestations	endocrine/metabolic	250.24	AFR	0.57428	0.324906	0.984426	NH-AfAm
Type 2 diabetes with neurological manifestations	endocrine/metabolic	250.24	NATIVE_AMERICAN	-5.25739	0.363142	-0.909394	NH-AfAm
Type 2 diabetes with neurological manifestations	endocrine/metabolic	250.24	EAS	-5.3981	0.385769	-0.867315	NH-AfAm
Type 2 diabetes with neurological manifestations	endocrine/metabolic	250.24	EUR	-0.454439	0.455143	-0.746869	NH-AfAm
Diabetes type 2 with peripheral circulatory disorders	endocrine/metabolic	250.25	AFR	1.85519	0.0117979	2.51813	NH-AfAm
Diabetes type 2 with peripheral circulatory disorders	endocrine/metabolic	250.25	EUR	-1.78213	0.0204616	-2.31777	NH-AfAm
Diabetes type 2 with peripheral circulatory disorders	endocrine/metabolic	250.25	EAS	-11.1158	0.287894	-1.06275	NH-AfAm
Diabetes type 2 with peripheral circulatory disorders	endocrine/metabolic	250.25	NATIVE_AMERICAN	-8.05615	0.296038	-1.04497	NH-AfAm
Insulin pump user	endocrine/metabolic	250.3	AFR	0.854419	0.0387045	2.06731	NH-AfAm
Insulin pump user	endocrine/metabolic	250.3	EUR	-0.899435	0.0397346	-2.0565	NH-AfAm
Insulin pump user	endocrine/metabolic	250.3	EAS	-1.62856	0.525129	-0.63546	NH-AfAm
Insulin pump user	endocrine/metabolic	250.3	NATIVE_AMERICAN	-0.0803561	0.977054	-0.0287623	NH-AfAm
Abnormal glucose	endocrine/metabolic	250.4	NATIVE_AMERICAN	3.8891	0.139427	1.47793	NH-AfAm
Abnormal glucose	endocrine/metabolic	250.4	EAS	2.64721	0.150547	1.4376	NH-AfAm
Abnormal glucose	endocrine/metabolic	250.4	AFR	-0.137277	0.690637	-0.397991	NH-AfAm
Abnormal glucose	endocrine/metabolic	250.4	EUR	-0.0340319	0.925737	-0.0932102	NH-AfAm
Impaired fasting glucose	endocrine/metabolic	250.41	NATIVE_AMERICAN	2.47312	0.474933	0.714475	NH-AfAm
Impaired fasting glucose	endocrine/metabolic	250.41	EAS	1.54318	0.576529	0.558462	NH-AfAm
Impaired fasting glucose	endocrine/metabolic	250.41	AFR	-0.236627	0.677542	-0.41582	NH-AfAm
Impaired fasting glucose	endocrine/metabolic	250.41	EUR	0.139525	0.817278	0.231048	NH-AfAm
Other abnormal glucose	endocrine/metabolic	250.42	EAS	3.03817	0.0996304	1.64665	NH-AfAm
Other abnormal glucose	endocrine/metabolic	250.42	NATIVE_AMERICAN	1.45002	0.563859	0.577119	NH-AfAm
Other abnormal glucose	endocrine/metabolic	250.42	AFR	-0.135994	0.696472	-0.390087	NH-AfAm
Other abnormal glucose	endocrine/metabolic	250.42	EUR	-0.00365869	0.992092	-0.00991123	NH-AfAm
Polyneuropathy in diabetes	endocrine/metabolic	250.6	EAS	-49.699	0.027858	-2.19928	NH-AfAm
Polyneuropathy in diabetes	endocrine/metabolic	250.6	NATIVE_AMERICAN	-6.80991	0.391569	-0.856776	NH-AfAm
Polyneuropathy in diabetes	endocrine/metabolic	250.6	AFR	0.435852	0.542031	0.609744	NH-AfAm
Polyneuropathy in diabetes	endocrine/metabolic	250.6	EUR	-0.191638	0.795092	-0.259704	NH-AfAm
Diabetic retinopathy	endocrine/metabolic	250.7	AFR	1.68543	0.0349088	2.10942	NH-AfAm
Diabetic retinopathy	endocrine/metabolic	250.7	EUR	-1.5828	0.0570603	-1.90285	NH-AfAm
Diabetic retinopathy	endocrine/metabolic	250.7	EAS	-16.4074	0.255646	-1.13674	NH-AfAm
Diabetic retinopathy	endocrine/metabolic	250.7	NATIVE_AMERICAN	-7.62696	0.360567	-0.914286	NH-AfAm
Other disorders of pancreatic internal secretion	endocrine/metabolic	251	EAS	-51.4966	0.146768	-1.45104	NH-AfAm
Other disorders of pancreatic internal secretion	endocrine/metabolic	251	NATIVE_AMERICAN	-14.0773	0.337542	-0.959034	NH-AfAm
Other disorders of pancreatic internal secretion	endocrine/metabolic	251	AFR	0.490407	0.648627	0.455671	NH-AfAm
Other disorders of pancreatic internal secretion	endocrine/metabolic	251	EUR	-0.179934	0.870379	-0.163177	NH-AfAm
Hypoglycemia	endocrine/metabolic	251.1	EAS	-48.1882	0.114201	-1.57959	NH-AfAm
Hypoglycemia	endocrine/metabolic	251.1	NATIVE_AMERICAN	-16.1929	0.237774	-1.18057	NH-AfAm
Hypoglycemia	endocrine/metabolic	251.1	AFR	0.917117	0.354187	0.926499	NH-AfAm
Hypoglycemia	endocrine/metabolic	251.1	EUR	-0.626252	0.537533	-0.616548	NH-AfAm
Disorders of parathyroid gland	endocrine/metabolic	252	NATIVE_AMERICAN	-12.2652	0.118809	-1.55979	NH-AfAm
Disorders of parathyroid gland	endocrine/metabolic	252	AFR	0.575177	0.350365	0.933882	NH-AfAm
Disorders of parathyroid gland	endocrine/metabolic	252	EUR	-0.476933	0.45771	-0.742622	NH-AfAm
Disorders of parathyroid gland	endocrine/metabolic	252	EAS	-0.605246	0.870036	-0.163613	NH-AfAm
Hyperparathyroidism	endocrine/metabolic	252.1	NATIVE_AMERICAN	-16.0492	0.06866	-1.82065	NH-AfAm
Hyperparathyroidism	endocrine/metabolic	252.1	AFR	0.79546	0.216912	1.23478	NH-AfAm
Hyperparathyroidism	endocrine/metabolic	252.1	EUR	-0.703903	0.294302	-1.04873	NH-AfAm
Hyperparathyroidism	endocrine/metabolic	252.1	EAS	-0.235245	0.948829	-0.0641778	NH-AfAm
Hypoparathyroidism	endocrine/metabolic	252.2	EUR	2.07413	0.134044	1.49834	NH-AfAm
Hypoparathyroidism	endocrine/metabolic	252.2	AFR	-1.80282	0.181413	-1.33642	NH-AfAm
Hypoparathyroidism	endocrine/metabolic	252.2	EAS	-14.3612	0.669958	-0.426206	NH-AfAm
Hypoparathyroidism	endocrine/metabolic	252.2	NATIVE_AMERICAN	-1.34466	0.919896	-0.100565	NH-AfAm
Disorders of the pituitary gland and its hypothalamic control	endocrine/metabolic	253	EAS	-46.4345	0.120847	-1.55123	NH-AfAm
Disorders of the pituitary gland and its hypothalamic control	endocrine/metabolic	253	AFR	1.00775	0.316528	1.00162	NH-AfAm
Disorders of the pituitary gland and its hypothalamic control	endocrine/metabolic	253	EUR	-0.924489	0.380412	-0.877138	NH-AfAm
Disorders of the pituitary gland and its hypothalamic control	endocrine/metabolic	253	NATIVE_AMERICAN	1.164	0.84016	0.201689	NH-AfAm
Pituitary hyperfunction	endocrine/metabolic	253.1	EAS	-137.99	0.122542	-1.54419	NH-AfAm
Pituitary hyperfunction	endocrine/metabolic	253.1	EUR	1.4786	0.350934	0.932779	NH-AfAm
Pituitary hyperfunction	endocrine/metabolic	253.1	AFR	-1.30698	0.392172	-0.855686	NH-AfAm
Pituitary hyperfunction	endocrine/metabolic	253.1	NATIVE_AMERICAN	5.48925	0.424125	0.799285	NH-AfAm
Pituitary hypofunction	endocrine/metabolic	253.2	AFR	-2.52051	0.278245	-1.08427	NH-AfAm
Pituitary hypofunction	endocrine/metabolic	253.2	EUR	2.61296	0.27877	1.08309	NH-AfAm
Pituitary hypofunction	endocrine/metabolic	253.2	EAS	-143.813	0.361172	-0.913135	NH-AfAm
Pituitary hypofunction	endocrine/metabolic	253.2	NATIVE_AMERICAN	7.39196	0.363693	0.90835	NH-AfAm
Anterior pituitary disorders	endocrine/metabolic	253.4	EUR	-1.8531	0.458639	-0.741091	NH-AfAm
Anterior pituitary disorders	endocrine/metabolic	253.4	AFR	1.66306	0.477304	0.710646	NH-AfAm
Anterior pituitary disorders	endocrine/metabolic	253.4	EAS	-0.598227	0.962455	-0.0470725	NH-AfAm
Anterior pituitary disorders	endocrine/metabolic	253.4	NATIVE_AMERICAN	-0.0139701	0.999206	-0.00099453	NH-AfAm
Other disorders of neurohypophysis	endocrine/metabolic	253.7	AFR	5.31725	0.0367545	2.08848	NH-AfAm
Other disorders of neurohypophysis	endocrine/metabolic	253.7	EUR	-5.19796	0.0509988	-1.95149	NH-AfAm
Other disorders of neurohypophysis	endocrine/metabolic	253.7	NATIVE_AMERICAN	-41.6064	0.22935	-1.20204	NH-AfAm
Other disorders of neurohypophysis	endocrine/metabolic	253.7	EAS	-60.6898	0.309799	-1.01564	NH-AfAm
Disorders of adrenal glands	endocrine/metabolic	255	EAS	-24.1532	0.220177	-1.22606	NH-AfAm
Disorders of adrenal glands	endocrine/metabolic	255	AFR	0.404439	0.607273	0.51397	NH-AfAm
Disorders of adrenal glands	endocrine/metabolic	255	EUR	-0.326609	0.691414	-0.396937	NH-AfAm
Disorders of adrenal glands	endocrine/metabolic	255	NATIVE_AMERICAN	1.62453	0.726645	0.349592	NH-AfAm
Adrenal hyperfunction	endocrine/metabolic	255.1	EUR	-5.04916	0.0414498	-2.039	NH-AfAm
Adrenal hyperfunction	endocrine/metabolic	255.1	AFR	4.62188	0.0440001	2.01409	NH-AfAm
Adrenal hyperfunction	endocrine/metabolic	255.1	NATIVE_AMERICAN	-18.2293	0.456715	-0.744267	NH-AfAm
Adrenal hyperfunction	endocrine/metabolic	255.1	EAS	0.364142	0.96335	0.0459496	NH-AfAm
Adrenal hypofunction	endocrine/metabolic	255.2	EAS	-45.7084	0.279486	-1.08147	NH-AfAm
Adrenal hypofunction	endocrine/metabolic	255.2	NATIVE_AMERICAN	4.18001	0.485027	0.69824	NH-AfAm
Adrenal hypofunction	endocrine/metabolic	255.2	EUR	0.199099	0.878767	0.152532	NH-AfAm
Adrenal hypofunction	endocrine/metabolic	255.2	AFR	-0.131537	0.915952	-0.105534	NH-AfAm
Glucocorticoid deficiency	endocrine/metabolic	255.21	EAS	-45.7084	0.279486	-1.08147	NH-AfAm
Glucocorticoid deficiency	endocrine/metabolic	255.21	NATIVE_AMERICAN	4.18001	0.485027	0.69824	NH-AfAm
Glucocorticoid deficiency	endocrine/metabolic	255.21	EUR	0.199099	0.878767	0.152532	NH-AfAm
Glucocorticoid deficiency	endocrine/metabolic	255.21	AFR	-0.131537	0.915952	-0.105534	NH-AfAm
Mineralocorticoid deficiency	endocrine/metabolic	255.22	EAS	-45.7084	0.279486	-1.08147	NH-AfAm
Mineralocorticoid deficiency	endocrine/metabolic	255.22	NATIVE_AMERICAN	4.18001	0.485027	0.69824	NH-AfAm
Mineralocorticoid deficiency	endocrine/metabolic	255.22	EUR	0.199099	0.878767	0.152532	NH-AfAm
Mineralocorticoid deficiency	endocrine/metabolic	255.22	AFR	-0.131537	0.915952	-0.105534	NH-AfAm
Ovarian dysfunction	endocrine/metabolic	256	AFR	1.29872	0.383299	0.871834	NH-AfAm
Ovarian dysfunction	endocrine/metabolic	256	EUR	-1.13771	0.464526	-0.731414	NH-AfAm
Ovarian dysfunction	endocrine/metabolic	256	EAS	-8.09392	0.619404	-0.496695	NH-AfAm
Ovarian dysfunction	endocrine/metabolic	256	NATIVE_AMERICAN	-6.12464	0.634651	-0.475191	NH-AfAm
Polycystic ovaries	endocrine/metabolic	256.4	AFR	0.881352	0.587557	0.54238	NH-AfAm
Polycystic ovaries	endocrine/metabolic	256.4	EAS	-9.77245	0.635402	-0.474138	NH-AfAm
Polycystic ovaries	endocrine/metabolic	256.4	EUR	-0.719298	0.671988	-0.423421	NH-AfAm
Polycystic ovaries	endocrine/metabolic	256.4	NATIVE_AMERICAN	-2.57812	0.823251	-0.223366	NH-AfAm
Testicular dysfunction	endocrine/metabolic	257	EUR	1.0168	0.280821	1.07848	NH-AfAm
Testicular dysfunction	endocrine/metabolic	257	AFR	-0.796015	0.376905	-0.883614	NH-AfAm
Testicular dysfunction	endocrine/metabolic	257	EAS	-9.89174	0.475158	-0.714111	NH-AfAm
Testicular dysfunction	endocrine/metabolic	257	NATIVE_AMERICAN	-0.261189	0.966474	-0.0420313	NH-AfAm
Testicular hypofunction	endocrine/metabolic	257.1	EUR	1.0168	0.280821	1.07848	NH-AfAm
Testicular hypofunction	endocrine/metabolic	257.1	AFR	-0.796015	0.376905	-0.883614	NH-AfAm
Testicular hypofunction	endocrine/metabolic	257.1	EAS	-9.89174	0.475158	-0.714111	NH-AfAm
Testicular hypofunction	endocrine/metabolic	257.1	NATIVE_AMERICAN	-0.261189	0.966474	-0.0420313	NH-AfAm
Other endocrine disorders	endocrine/metabolic	259	EAS	-26.5982	0.222694	-1.21939	NH-AfAm
Other endocrine disorders	endocrine/metabolic	259	AFR	0.866008	0.314451	1.00593	NH-AfAm
Other endocrine disorders	endocrine/metabolic	259	EUR	-0.729163	0.414124	-0.816658	NH-AfAm
Other endocrine disorders	endocrine/metabolic	259	NATIVE_AMERICAN	-3.1863	0.670322	-0.425706	NH-AfAm
Protein-calorie malnutrition	endocrine/metabolic	260	AFR	1.08747	0.0384017	2.07054	NH-AfAm
Protein-calorie malnutrition	endocrine/metabolic	260	EUR	-1.02436	0.0627357	-1.86106	NH-AfAm
Protein-calorie malnutrition	endocrine/metabolic	260	EAS	-11.8572	0.145127	-1.45696	NH-AfAm
Protein-calorie malnutrition	endocrine/metabolic	260	NATIVE_AMERICAN	-1.04586	0.777728	-0.282282	NH-AfAm
Cachexia	endocrine/metabolic	260.1	NATIVE_AMERICAN	-14.0079	0.409533	-0.824716	NH-AfAm
Cachexia	endocrine/metabolic	260.1	EAS	-18.8239	0.445544	-0.762864	NH-AfAm
Cachexia	endocrine/metabolic	260.1	AFR	0.8934	0.458944	0.740587	NH-AfAm
Cachexia	endocrine/metabolic	260.1	EUR	-0.680924	0.585597	-0.545227	NH-AfAm
severe protein-calorie malnutrition	endocrine/metabolic	260.2	AFR	1.40837	0.0901734	1.69448	NH-AfAm
severe protein-calorie malnutrition	endocrine/metabolic	260.2	EUR	-1.31516	0.129146	-1.51748	NH-AfAm
severe protein-calorie malnutrition	endocrine/metabolic	260.2	EAS	-9.67647	0.403839	-0.834784	NH-AfAm
severe protein-calorie malnutrition	endocrine/metabolic	260.2	NATIVE_AMERICAN	-6.68675	0.427841	-0.792891	NH-AfAm
Adult failure to thrive	endocrine/metabolic	260.3	AFR	1.56789	0.123241	1.54131	NH-AfAm
Adult failure to thrive	endocrine/metabolic	260.3	EUR	-1.43916	0.172865	-1.36306	NH-AfAm
Adult failure to thrive	endocrine/metabolic	260.3	NATIVE_AMERICAN	-18.1228	0.197909	-1.28753	NH-AfAm
Adult failure to thrive	endocrine/metabolic	260.3	EAS	-5.33947	0.600379	-0.523855	NH-AfAm
Anorexia	endocrine/metabolic	260.6	EAS	-8.64317	0.456811	-0.744109	NH-AfAm
Anorexia	endocrine/metabolic	260.6	AFR	0.324152	0.687289	0.402536	NH-AfAm
Anorexia	endocrine/metabolic	260.6	EUR	-0.266002	0.752673	-0.315117	NH-AfAm
Anorexia	endocrine/metabolic	260.6	NATIVE_AMERICAN	0.903418	0.856641	0.180651	NH-AfAm
Vitamin deficiency	endocrine/metabolic	261	EAS	-1.79269	0.398693	-0.843957	NH-AfAm
Vitamin deficiency	endocrine/metabolic	261	NATIVE_AMERICAN	-1.54588	0.565052	-0.575354	NH-AfAm
Vitamin deficiency	endocrine/metabolic	261	AFR	0.0954351	0.785128	0.272643	NH-AfAm
Vitamin deficiency	endocrine/metabolic	261	EUR	-0.0130692	0.971733	-0.0354346	NH-AfAm
Vitamin B-complex deficiencies	endocrine/metabolic	261.2	EUR	0.622518	0.302354	1.0314	NH-AfAm
Vitamin B-complex deficiencies	endocrine/metabolic	261.2	AFR	-0.504861	0.382051	-0.874124	NH-AfAm
Vitamin B-complex deficiencies	endocrine/metabolic	261.2	NATIVE_AMERICAN	-1.78945	0.720662	-0.357574	NH-AfAm
Vitamin B-complex deficiencies	endocrine/metabolic	261.2	EAS	-1.34715	0.748695	-0.320361	NH-AfAm
Vitamin D deficiency	endocrine/metabolic	261.4	EAS	-2.39123	0.301901	-1.03236	NH-AfAm
Vitamin D deficiency	endocrine/metabolic	261.4	NATIVE_AMERICAN	-2.17288	0.444552	-0.76453	NH-AfAm
Vitamin D deficiency	endocrine/metabolic	261.4	AFR	0.142293	0.689643	0.39934	NH-AfAm
Vitamin D deficiency	endocrine/metabolic	261.4	EUR	-0.0383753	0.918456	-0.102379	NH-AfAm
Mineral deficiency NEC	endocrine/metabolic	262	EUR	-1.57355	0.15562	-1.41996	NH-AfAm
Mineral deficiency NEC	endocrine/metabolic	262	EAS	3.68894	0.184405	1.32731	NH-AfAm
Mineral deficiency NEC	endocrine/metabolic	262	AFR	1.0765	0.284045	1.07128	NH-AfAm
Mineral deficiency NEC	endocrine/metabolic	262	NATIVE_AMERICAN	0.294727	0.963468	0.0458025	NH-AfAm
Other nutritional deficiency	endocrine/metabolic	263	EAS	-18.5554	0.23282	-1.19313	NH-AfAm
Other nutritional deficiency	endocrine/metabolic	263	NATIVE_AMERICAN	0.828764	0.857341	0.17976	NH-AfAm
Other nutritional deficiency	endocrine/metabolic	263	EUR	0.120725	0.860363	0.175912	NH-AfAm
Other nutritional deficiency	endocrine/metabolic	263	AFR	0.00636783	0.992296	0.00965509	NH-AfAm
Proteinuria	endocrine/metabolic	269	EUR	-0.835432	0.158489	-1.41017	NH-AfAm
Proteinuria	endocrine/metabolic	269	AFR	0.785049	0.160412	1.40369	NH-AfAm
Proteinuria	endocrine/metabolic	269	NATIVE_AMERICAN	-4.54937	0.3822	-0.87385	NH-AfAm
Proteinuria	endocrine/metabolic	269	EAS	0.817468	0.756305	0.310337	NH-AfAm
Disorders of protein plasma/amino-acid transport and metabolism	endocrine/metabolic	270	AFR	1.33431	0.0640296	1.85197	NH-AfAm
Disorders of protein plasma/amino-acid transport and metabolism	endocrine/metabolic	270	EUR	-1.25457	0.096032	-1.6644	NH-AfAm
Disorders of protein plasma/amino-acid transport and metabolism	endocrine/metabolic	270	NATIVE_AMERICAN	-6.16719	0.381652	-0.874857	NH-AfAm
Disorders of protein plasma/amino-acid transport and metabolism	endocrine/metabolic	270	EAS	-6.07757	0.411526	-0.821211	NH-AfAm
Disturbances of amino-acid transport	endocrine/metabolic	270.1	NATIVE_AMERICAN	-15.5358	0.555968	-0.58884	NH-AfAm
Disturbances of amino-acid transport	endocrine/metabolic	270.1	AFR	0.242587	0.891315	0.13664	NH-AfAm
Disturbances of amino-acid transport	endocrine/metabolic	270.1	EAS	-0.858282	0.93797	-0.0778212	NH-AfAm
Disturbances of amino-acid transport	endocrine/metabolic	270.1	EUR	-0.0952627	0.958851	-0.0515953	NH-AfAm
Disorders of plasma protein metabolism	endocrine/metabolic	270.3	AFR	1.43115	0.0681668	1.8239	NH-AfAm
Disorders of plasma protein metabolism	endocrine/metabolic	270.3	EUR	-1.35008	0.099898	-1.64535	NH-AfAm
Disorders of plasma protein metabolism	endocrine/metabolic	270.3	EAS	-8.19626	0.395282	-0.850078	NH-AfAm
Disorders of plasma protein metabolism	endocrine/metabolic	270.3	NATIVE_AMERICAN	-5.57738	0.45094	-0.753848	NH-AfAm
Paraproteinemia	endocrine/metabolic	270.32	AFR	1.83712	0.12486	1.53469	NH-AfAm
Paraproteinemia	endocrine/metabolic	270.32	EUR	-1.89159	0.133769	-1.49941	NH-AfAm
Paraproteinemia	endocrine/metabolic	270.32	NATIVE_AMERICAN	-4.88814	0.648601	-0.455707	NH-AfAm
Paraproteinemia	endocrine/metabolic	270.32	EAS	-2.45737	0.77388	-0.287303	NH-AfAm
Other specified disorders of plasma protein metabolism	endocrine/metabolic	270.38	EAS	-62.3042	0.10289	-1.631	NH-AfAm
Other specified disorders of plasma protein metabolism	endocrine/metabolic	270.38	AFR	1.14018	0.324932	0.984373	NH-AfAm
Other specified disorders of plasma protein metabolism	endocrine/metabolic	270.38	EUR	-0.960641	0.424618	-0.798435	NH-AfAm
Other specified disorders of plasma protein metabolism	endocrine/metabolic	270.38	NATIVE_AMERICAN	-2.32086	0.796031	-0.258487	NH-AfAm
Disorders of carbohydrate transport and metabolism	endocrine/metabolic	271	EAS	2.10466	0.252137	1.14517	NH-AfAm
Disorders of carbohydrate transport and metabolism	endocrine/metabolic	271	EUR	-0.202292	0.61384	-0.504599	NH-AfAm
Disorders of carbohydrate transport and metabolism	endocrine/metabolic	271	NATIVE_AMERICAN	0.927892	0.725202	0.351515	NH-AfAm
Disorders of carbohydrate transport and metabolism	endocrine/metabolic	271	AFR	0.0816823	0.828836	0.216195	NH-AfAm
Intestinal disaccharidase deficiencies and disaccharide malabsorption	endocrine/metabolic	271.3	EAS	2.06956	0.262331	1.1209	NH-AfAm
Intestinal disaccharidase deficiencies and disaccharide malabsorption	endocrine/metabolic	271.3	EUR	-0.225826	0.575721	-0.559646	NH-AfAm
Intestinal disaccharidase deficiencies and disaccharide malabsorption	endocrine/metabolic	271.3	AFR	0.115932	0.760589	0.304708	NH-AfAm
Intestinal disaccharidase deficiencies and disaccharide malabsorption	endocrine/metabolic	271.3	NATIVE_AMERICAN	0.337502	0.901042	0.124345	NH-AfAm
Disorders of lipoid metabolism	endocrine/metabolic	272	EAS	2.15793	0.274836	1.09199	NH-AfAm
Disorders of lipoid metabolism	endocrine/metabolic	272	AFR	-0.140617	0.71541	-0.3646	NH-AfAm
Disorders of lipoid metabolism	endocrine/metabolic	272	NATIVE_AMERICAN	0.440408	0.883135	0.146996	NH-AfAm
Disorders of lipoid metabolism	endocrine/metabolic	272	EUR	0.0541007	0.894093	0.133127	NH-AfAm
Hyperlipidemia	endocrine/metabolic	272.1	EAS	2.21817	0.262094	1.12146	NH-AfAm
Hyperlipidemia	endocrine/metabolic	272.1	NATIVE_AMERICAN	0.517531	0.863003	0.172553	NH-AfAm
Hyperlipidemia	endocrine/metabolic	272.1	EUR	-0.0629176	0.876729	-0.155117	NH-AfAm
Hyperlipidemia	endocrine/metabolic	272.1	AFR	-0.0386898	0.919936	-0.100514	NH-AfAm
Hypercholesterolemia	endocrine/metabolic	272.11	NATIVE_AMERICAN	-5.56341	0.148286	-1.44561	NH-AfAm
Hypercholesterolemia	endocrine/metabolic	272.11	EAS	2.61994	0.17902	1.34378	NH-AfAm
Hypercholesterolemia	endocrine/metabolic	272.11	EUR	0.377923	0.367839	0.900529	NH-AfAm
Hypercholesterolemia	endocrine/metabolic	272.11	AFR	-0.351099	0.378407	-0.880835	NH-AfAm
Hyperglyceridemia	endocrine/metabolic	272.12	NATIVE_AMERICAN	-42.7038	0.0911032	-1.68961	NH-AfAm
Hyperglyceridemia	endocrine/metabolic	272.12	AFR	0.97654	0.46047	0.738073	NH-AfAm
Hyperglyceridemia	endocrine/metabolic	272.12	EAS	-18.3596	0.487911	-0.693636	NH-AfAm
Hyperglyceridemia	endocrine/metabolic	272.12	EUR	-0.643967	0.634603	-0.475258	NH-AfAm
Mixed hyperlipidemia	endocrine/metabolic	272.13	EAS	-15.7546	0.0948615	-1.67029	NH-AfAm
Mixed hyperlipidemia	endocrine/metabolic	272.13	NATIVE_AMERICAN	-4.34427	0.34214	-0.949945	NH-AfAm
Mixed hyperlipidemia	endocrine/metabolic	272.13	AFR	0.200836	0.680114	0.412307	NH-AfAm
Mixed hyperlipidemia	endocrine/metabolic	272.13	EUR	-0.000931058	0.998534	-0.00183758	NH-AfAm
Unspecified disorder of lipoid metabolism	endocrine/metabolic	272.9	NATIVE_AMERICAN	-42.171	0.303939	-1.02802	NH-AfAm
Unspecified disorder of lipoid metabolism	endocrine/metabolic	272.9	EAS	-65.9088	0.395976	-0.84883	NH-AfAm
Unspecified disorder of lipoid metabolism	endocrine/metabolic	272.9	EUR	1.10186	0.560669	0.581849	NH-AfAm
Unspecified disorder of lipoid metabolism	endocrine/metabolic	272.9	AFR	-0.684794	0.715293	-0.364756	NH-AfAm
Gout and other crystal arthropathies	endocrine/metabolic	274	EUR	-1.56947	0.0195087	-2.33566	NH-AfAm
Gout and other crystal arthropathies	endocrine/metabolic	274	AFR	1.26996	0.04233	2.03026	NH-AfAm
Gout and other crystal arthropathies	endocrine/metabolic	274	EAS	3.53796	0.148021	1.44656	NH-AfAm
Gout and other crystal arthropathies	endocrine/metabolic	274	NATIVE_AMERICAN	-1.34908	0.75242	-0.31545	NH-AfAm
Gout	endocrine/metabolic	274.1	EUR	-2.00994	0.00640507	-2.72629	NH-AfAm
Gout	endocrine/metabolic	274.1	AFR	1.65154	0.0156545	2.41687	NH-AfAm
Gout	endocrine/metabolic	274.1	EAS	3.23163	0.208579	1.25748	NH-AfAm
Gout	endocrine/metabolic	274.1	NATIVE_AMERICAN	-1.09539	0.805505	-0.246229	NH-AfAm
Gouty arthropathy	endocrine/metabolic	274.11	EAS	4.77933	0.056514	1.90705	NH-AfAm
Gouty arthropathy	endocrine/metabolic	274.11	EUR	-1.56903	0.0659037	-1.83908	NH-AfAm
Gouty arthropathy	endocrine/metabolic	274.11	AFR	1.1214	0.152092	1.43218	NH-AfAm
Gouty arthropathy	endocrine/metabolic	274.11	NATIVE_AMERICAN	-0.397929	0.936026	-0.0802655	NH-AfAm
Crystal arthropathies	endocrine/metabolic	274.2	NATIVE_AMERICAN	-13.032	0.397071	-0.846865	NH-AfAm
Crystal arthropathies	endocrine/metabolic	274.2	AFR	0.698511	0.553006	0.593262	NH-AfAm
Crystal arthropathies	endocrine/metabolic	274.2	EUR	-0.634208	0.603928	-0.51876	NH-AfAm
Crystal arthropathies	endocrine/metabolic	274.2	EAS	1.11689	0.883031	0.147129	NH-AfAm
Chondrocalcinosis	endocrine/metabolic	274.21	NATIVE_AMERICAN	-12.0419	0.428002	-0.792616	NH-AfAm
Chondrocalcinosis	endocrine/metabolic	274.21	AFR	0.6699	0.575474	0.560008	NH-AfAm
Chondrocalcinosis	endocrine/metabolic	274.21	EUR	-0.618821	0.618609	-0.497822	NH-AfAm
Chondrocalcinosis	endocrine/metabolic	274.21	EAS	1.61064	0.830228	0.21441	NH-AfAm
Disorders of mineral metabolism	endocrine/metabolic	275	EUR	-0.92783	0.0338487	-2.12187	NH-AfAm
Disorders of mineral metabolism	endocrine/metabolic	275	AFR	0.751683	0.0666332	1.83414	NH-AfAm
Disorders of mineral metabolism	endocrine/metabolic	275	NATIVE_AMERICAN	3.32293	0.200538	1.28002	NH-AfAm
Disorders of mineral metabolism	endocrine/metabolic	275	EAS	-0.0663822	0.975604	-0.0305802	NH-AfAm
Disorders of iron metabolism	hematopoietic	275.1	EUR	2.81539	0.0942627	1.67333	NH-AfAm
Disorders of iron metabolism	hematopoietic	275.1	AFR	-2.50082	0.129926	-1.51439	NH-AfAm
Disorders of iron metabolism	hematopoietic	275.1	EAS	-87.7471	0.321166	-0.992064	NH-AfAm
Disorders of iron metabolism	hematopoietic	275.1	NATIVE_AMERICAN	2.31758	0.838132	0.204283	NH-AfAm
Disorders of magnesium metabolism	endocrine/metabolic	275.3	EUR	-1.36705	0.0482275	-1.97536	NH-AfAm
Disorders of magnesium metabolism	endocrine/metabolic	275.3	AFR	1.10247	0.0854634	1.71983	NH-AfAm
Disorders of magnesium metabolism	endocrine/metabolic	275.3	NATIVE_AMERICAN	2.87793	0.379875	0.878127	NH-AfAm
Disorders of magnesium metabolism	endocrine/metabolic	275.3	EAS	0.394073	0.894388	0.132754	NH-AfAm
Disorders of calcium/phosphorus metabolism	endocrine/metabolic	275.5	EUR	-1.39288	0.019382	-2.3381	NH-AfAm
Disorders of calcium/phosphorus metabolism	endocrine/metabolic	275.5	AFR	1.2892	0.0213673	2.30143	NH-AfAm
Disorders of calcium/phosphorus metabolism	endocrine/metabolic	275.5	NATIVE_AMERICAN	-1.65809	0.684513	-0.406313	NH-AfAm
Disorders of calcium/phosphorus metabolism	endocrine/metabolic	275.5	EAS	-0.476649	0.868949	-0.164993	NH-AfAm
Hypocalcemia	endocrine/metabolic	275.51	EAS	-32.3327	0.142101	-1.46801	NH-AfAm
Hypocalcemia	endocrine/metabolic	275.51	AFR	1.12318	0.183051	1.33142	NH-AfAm
Hypocalcemia	endocrine/metabolic	275.51	EUR	-0.947216	0.279205	-1.08211	NH-AfAm
Hypocalcemia	endocrine/metabolic	275.51	NATIVE_AMERICAN	-5.2077	0.513552	-0.653316	NH-AfAm
Disorders of phosphorus metabolism	endocrine/metabolic	275.53	EUR	-2.1769	0.0082872	-2.64014	NH-AfAm
Disorders of phosphorus metabolism	endocrine/metabolic	275.53	AFR	1.89327	0.0129845	2.4842	NH-AfAm
Disorders of phosphorus metabolism	endocrine/metabolic	275.53	EAS	0.636763	0.835818	0.207246	NH-AfAm
Disorders of phosphorus metabolism	endocrine/metabolic	275.53	NATIVE_AMERICAN	-0.879014	0.856168	-0.181255	NH-AfAm
Hypercalcemia	endocrine/metabolic	275.6	NATIVE_AMERICAN	3.66714	0.267178	1.10959	NH-AfAm
Hypercalcemia	endocrine/metabolic	275.6	EAS	-6.1091	0.391768	-0.856416	NH-AfAm
Hypercalcemia	endocrine/metabolic	275.6	EUR	-0.111287	0.861705	-0.174204	NH-AfAm
Hypercalcemia	endocrine/metabolic	275.6	AFR	0.100865	0.867848	0.166392	NH-AfAm
Disorders of fluid, electrolyte, and acid-base balance	endocrine/metabolic	276	AFR	0.93979	0.0104261	2.56137	NH-AfAm
Disorders of fluid, electrolyte, and acid-base balance	endocrine/metabolic	276	EUR	-0.939679	0.0151861	-2.42791	NH-AfAm
Disorders of fluid, electrolyte, and acid-base balance	endocrine/metabolic	276	EAS	-5.21377	0.0913643	-1.68824	NH-AfAm
Disorders of fluid, electrolyte, and acid-base balance	endocrine/metabolic	276	NATIVE_AMERICAN	1.20584	0.632788	0.477807	NH-AfAm
Electrolyte imbalance	endocrine/metabolic	276.1	AFR	1.17625	0.00334462	2.93415	NH-AfAm
Electrolyte imbalance	endocrine/metabolic	276.1	EUR	-1.19816	0.00461483	-2.83276	NH-AfAm
Electrolyte imbalance	endocrine/metabolic	276.1	EAS	-5.23249	0.136951	-1.48724	NH-AfAm
Electrolyte imbalance	endocrine/metabolic	276.1	NATIVE_AMERICAN	0.574193	0.82944	0.21542	NH-AfAm
Hyperosmolality and/or hypernatremia	endocrine/metabolic	276.11	AFR	2.73968	0.00298313	2.96947	NH-AfAm
Hyperosmolality and/or hypernatremia	endocrine/metabolic	276.11	EUR	-2.73312	0.00462712	-2.83191	NH-AfAm
Hyperosmolality and/or hypernatremia	endocrine/metabolic	276.11	EAS	-23.7388	0.199307	-1.28353	NH-AfAm
Hyperosmolality and/or hypernatremia	endocrine/metabolic	276.11	NATIVE_AMERICAN	-5.57026	0.483002	-0.701482	NH-AfAm
Hyposmolality and/or hyponatremia	endocrine/metabolic	276.12	NATIVE_AMERICAN	3.44062	0.262107	1.12142	NH-AfAm
Hyposmolality and/or hyponatremia	endocrine/metabolic	276.12	EUR	-0.513584	0.394394	-0.851675	NH-AfAm
Hyposmolality and/or hyponatremia	endocrine/metabolic	276.12	AFR	0.440302	0.438091	0.775422	NH-AfAm
Hyposmolality and/or hyponatremia	endocrine/metabolic	276.12	EAS	-3.33344	0.471066	-0.720746	NH-AfAm
Hyperpotassemia	endocrine/metabolic	276.13	EUR	-1.25095	0.0298827	-2.17164	NH-AfAm
Hyperpotassemia	endocrine/metabolic	276.13	AFR	1.08031	0.0450115	2.00455	NH-AfAm
Hyperpotassemia	endocrine/metabolic	276.13	NATIVE_AMERICAN	1.71707	0.581447	0.551272	NH-AfAm
Hyperpotassemia	endocrine/metabolic	276.13	EAS	-0.437013	0.881651	-0.148877	NH-AfAm
Hypopotassemia	endocrine/metabolic	276.14	AFR	1.20428	0.033358	2.12775	NH-AfAm
Hypopotassemia	endocrine/metabolic	276.14	EUR	-1.12166	0.0577433	-1.89764	NH-AfAm
Hypopotassemia	endocrine/metabolic	276.14	EAS	-17.8518	0.117284	-1.56628	NH-AfAm
Hypopotassemia	endocrine/metabolic	276.14	NATIVE_AMERICAN	-1.59424	0.706866	-0.376068	NH-AfAm
Acid-base balance disorder	endocrine/metabolic	276.4	AFR	1.76385	0.00175438	3.12894	NH-AfAm
Acid-base balance disorder	endocrine/metabolic	276.4	EUR	-1.80534	0.00244836	-3.02965	NH-AfAm
Acid-base balance disorder	endocrine/metabolic	276.4	NATIVE_AMERICAN	-4.27845	0.36317	-0.909341	NH-AfAm
Acid-base balance disorder	endocrine/metabolic	276.4	EAS	-2.67179	0.472002	-0.719226	NH-AfAm
Acidosis	endocrine/metabolic	276.41	AFR	1.93257	0.00147044	3.18045	NH-AfAm
Acidosis	endocrine/metabolic	276.41	EUR	-1.98621	0.0020115	-3.08853	NH-AfAm
Acidosis	endocrine/metabolic	276.41	EAS	-3.36847	0.430018	-0.789161	NH-AfAm
Acidosis	endocrine/metabolic	276.41	NATIVE_AMERICAN	-3.75145	0.437391	-0.776606	NH-AfAm
Alkalosis	endocrine/metabolic	276.42	EUR	-1.12212	0.33664	-0.960825	NH-AfAm
Alkalosis	endocrine/metabolic	276.42	AFR	0.931649	0.392349	0.855364	NH-AfAm
Alkalosis	endocrine/metabolic	276.42	NATIVE_AMERICAN	3.3276	0.50102	0.672886	NH-AfAm
Alkalosis	endocrine/metabolic	276.42	EAS	-1.56531	0.822079	-0.224872	NH-AfAm
Hypovolemia	endocrine/metabolic	276.5	AFR	0.971178	0.063216	1.85767	NH-AfAm
Hypovolemia	endocrine/metabolic	276.5	EAS	-17.7914	0.0854646	-1.71982	NH-AfAm
Hypovolemia	endocrine/metabolic	276.5	EUR	-0.868627	0.111919	-1.58963	NH-AfAm
Hypovolemia	endocrine/metabolic	276.5	NATIVE_AMERICAN	-1.29591	0.733405	-0.340599	NH-AfAm
Fluid overload	endocrine/metabolic	276.6	EUR	-1.48488	0.0303044	-2.16609	NH-AfAm
Fluid overload	endocrine/metabolic	276.6	AFR	1.21863	0.0549722	1.9191	NH-AfAm
Fluid overload	endocrine/metabolic	276.6	NATIVE_AMERICAN	4.82025	0.104175	1.62494	NH-AfAm
Fluid overload	endocrine/metabolic	276.6	EAS	-2.66108	0.542036	-0.609737	NH-AfAm
Other disorders of metabolism	endocrine/metabolic	277	AFR	0.541373	0.235809	1.18553	NH-AfAm
Other disorders of metabolism	endocrine/metabolic	277	EUR	-0.523271	0.276014	-1.08932	NH-AfAm
Other disorders of metabolism	endocrine/metabolic	277	EAS	-3.79059	0.314275	-1.00629	NH-AfAm
Other disorders of metabolism	endocrine/metabolic	277	NATIVE_AMERICAN	0.842663	0.784491	0.273472	NH-AfAm
Disorders of bilirubin excretion	endocrine/metabolic	277.4	NATIVE_AMERICAN	-39.3039	0.115962	-1.57195	NH-AfAm
Disorders of bilirubin excretion	endocrine/metabolic	277.4	EUR	1.03231	0.378103	0.881397	NH-AfAm
Disorders of bilirubin excretion	endocrine/metabolic	277.4	AFR	-0.668606	0.559974	-0.58288	NH-AfAm
Disorders of bilirubin excretion	endocrine/metabolic	277.4	EAS	-6.5705	0.657427	-0.443469	NH-AfAm
Other disorders of lipoid metabolism	endocrine/metabolic	277.5	EAS	-34.0024	0.392147	-0.855731	NH-AfAm
Other disorders of lipoid metabolism	endocrine/metabolic	277.5	AFR	0.187923	0.886604	0.142602	NH-AfAm
Other disorders of lipoid metabolism	endocrine/metabolic	277.5	NATIVE_AMERICAN	-0.573624	0.955528	-0.0557663	NH-AfAm
Other disorders of lipoid metabolism	endocrine/metabolic	277.5	EUR	-0.02402	0.985959	-0.0175989	NH-AfAm
Lipoprotein disorders	endocrine/metabolic	277.51	EAS	-83.9456	0.205663	-1.26558	NH-AfAm
Lipoprotein disorders	endocrine/metabolic	277.51	EUR	0.503497	0.748725	0.320322	NH-AfAm
Lipoprotein disorders	endocrine/metabolic	277.51	NATIVE_AMERICAN	-2.94506	0.841645	-0.19979	NH-AfAm
Lipoprotein disorders	endocrine/metabolic	277.51	AFR	-0.242769	0.874193	-0.158335	NH-AfAm
Dysmetabolic syndrome X	endocrine/metabolic	277.7	EAS	1.90741	0.638298	0.470079	NH-AfAm
Dysmetabolic syndrome X	endocrine/metabolic	277.7	NATIVE_AMERICAN	1.84089	0.761895	0.302993	NH-AfAm
Dysmetabolic syndrome X	endocrine/metabolic	277.7	EUR	-0.223962	0.825294	-0.220741	NH-AfAm
Dysmetabolic syndrome X	endocrine/metabolic	277.7	AFR	0.0830772	0.930589	0.0871037	NH-AfAm
Overweight, obesity and other hyperalimentation	endocrine/metabolic	278	EUR	-0.585101	0.10214	-1.63457	NH-AfAm
Overweight, obesity and other hyperalimentation	endocrine/metabolic	278	AFR	0.466818	0.167228	1.38116	NH-AfAm
Overweight, obesity and other hyperalimentation	endocrine/metabolic	278	NATIVE_AMERICAN	2.34714	0.332966	0.968157	NH-AfAm
Overweight, obesity and other hyperalimentation	endocrine/metabolic	278	EAS	0.292894	0.869304	0.164543	NH-AfAm
Obesity	endocrine/metabolic	278.1	EUR	-0.373156	0.319748	-0.994975	NH-AfAm
Obesity	endocrine/metabolic	278.1	AFR	0.323111	0.362196	0.911188	NH-AfAm
Obesity	endocrine/metabolic	278.1	EAS	0.658441	0.717441	0.361881	NH-AfAm
Obesity	endocrine/metabolic	278.1	NATIVE_AMERICAN	-0.69751	0.789675	-0.266732	NH-AfAm
Morbid obesity	endocrine/metabolic	278.11	EUR	-0.477991	0.28672	-1.06534	NH-AfAm
Morbid obesity	endocrine/metabolic	278.11	AFR	0.433161	0.306776	1.02201	NH-AfAm
Morbid obesity	endocrine/metabolic	278.11	NATIVE_AMERICAN	2.03865	0.452443	0.751348	NH-AfAm
Morbid obesity	endocrine/metabolic	278.11	EAS	-1.51932	0.546958	-0.602325	NH-AfAm
Abnormal weight gain	endocrine/metabolic	278.4	EUR	1.5126	0.0081259	2.64679	NH-AfAm
Abnormal weight gain	endocrine/metabolic	278.4	AFR	-1.29987	0.0178994	-2.36769	NH-AfAm
Abnormal weight gain	endocrine/metabolic	278.4	EAS	-6.18126	0.362753	-0.910131	NH-AfAm
Abnormal weight gain	endocrine/metabolic	278.4	NATIVE_AMERICAN	1.23935	0.765997	0.297615	NH-AfAm
Disorders involving the immune mechanism	endocrine/metabolic	279	AFR	0.987079	0.0283249	2.19276	NH-AfAm
Disorders involving the immune mechanism	endocrine/metabolic	279	EUR	-0.983015	0.0384964	-2.06953	NH-AfAm
Disorders involving the immune mechanism	endocrine/metabolic	279	EAS	-3.29101	0.307596	-1.02028	NH-AfAm
Disorders involving the immune mechanism	endocrine/metabolic	279	NATIVE_AMERICAN	-0.81093	0.79731	-0.256831	NH-AfAm
Immunity deficiency	endocrine/metabolic	279.1	EUR	-1.61284	0.00728298	-2.68362	NH-AfAm
Immunity deficiency	endocrine/metabolic	279.1	AFR	1.47202	0.00888942	2.61628	NH-AfAm
Immunity deficiency	endocrine/metabolic	279.1	EAS	-1.89401	0.565843	-0.574184	NH-AfAm
Immunity deficiency	endocrine/metabolic	279.1	NATIVE_AMERICAN	0.789477	0.812057	0.237774	NH-AfAm
Deficiency of humoral immunity	endocrine/metabolic	279.11	EAS	-91.4395	0.203764	-1.2709	NH-AfAm
Deficiency of humoral immunity	endocrine/metabolic	279.11	NATIVE_AMERICAN	3.10079	0.709717	0.372236	NH-AfAm
Deficiency of humoral immunity	endocrine/metabolic	279.11	AFR	0.643498	0.722757	0.354777	NH-AfAm
Deficiency of humoral immunity	endocrine/metabolic	279.11	EUR	-0.558504	0.769106	-0.293545	NH-AfAm
Other immunological findings	endocrine/metabolic	279.7	EUR	-0.963128	0.131885	-1.50671	NH-AfAm
Other immunological findings	endocrine/metabolic	279.7	AFR	0.810675	0.175448	1.3549	NH-AfAm
Other immunological findings	endocrine/metabolic	279.7	EAS	0.851478	0.75155	0.316597	NH-AfAm
Other immunological findings	endocrine/metabolic	279.7	NATIVE_AMERICAN	0.392656	0.920061	0.100356	NH-AfAm
Iron deficiency anemias	hematopoietic	280	AFR	1.29766	0.00262683	3.00834	NH-AfAm
Iron deficiency anemias	hematopoietic	280	EUR	-1.33367	0.00341566	-2.92762	NH-AfAm
Iron deficiency anemias	hematopoietic	280	EAS	-3.77993	0.235925	-1.18523	NH-AfAm
Iron deficiency anemias	hematopoietic	280	NATIVE_AMERICAN	-0.11342	0.968907	-0.0389787	NH-AfAm
Iron deficiency anemias, unspecified or not due to blood loss	hematopoietic	280.1	AFR	1.05461	0.0181631	2.36228	NH-AfAm
Iron deficiency anemias, unspecified or not due to blood loss	hematopoietic	280.1	EUR	-1.1	0.0198034	-2.33005	NH-AfAm
Iron deficiency anemias, unspecified or not due to blood loss	hematopoietic	280.1	EAS	-2.57892	0.38163	-0.874898	NH-AfAm
Iron deficiency anemias, unspecified or not due to blood loss	hematopoietic	280.1	NATIVE_AMERICAN	0.280421	0.925215	0.0938672	NH-AfAm
Iron deficiency anemia secondary to blood loss (chronic)	hematopoietic	280.2	AFR	1.00949	0.122831	1.543	NH-AfAm
Iron deficiency anemia secondary to blood loss (chronic)	hematopoietic	280.2	EUR	-0.989888	0.149888	-1.43993	NH-AfAm
Iron deficiency anemia secondary to blood loss (chronic)	hematopoietic	280.2	NATIVE_AMERICAN	-3.35726	0.55002	-0.597731	NH-AfAm
Iron deficiency anemia secondary to blood loss (chronic)	hematopoietic	280.2	EAS	-2.32542	0.603083	-0.519972	NH-AfAm
Other deficiency anemia	hematopoietic	281	EAS	-13.3154	0.359085	-0.917109	NH-AfAm
Other deficiency anemia	hematopoietic	281	AFR	0.181705	0.814584	0.234516	NH-AfAm
Other deficiency anemia	hematopoietic	281	NATIVE_AMERICAN	-0.437044	0.938085	-0.0776771	NH-AfAm
Other deficiency anemia	hematopoietic	281	EUR	-0.0512189	0.949446	-0.0634031	NH-AfAm
Megaloblastic anemia	hematopoietic	281.1	EUR	0.620369	0.592354	0.535428	NH-AfAm
Megaloblastic anemia	hematopoietic	281.1	AFR	-0.546335	0.621001	-0.494432	NH-AfAm
Megaloblastic anemia	hematopoietic	281.1	EAS	-6.89628	0.654135	-0.448026	NH-AfAm
Megaloblastic anemia	hematopoietic	281.1	NATIVE_AMERICAN	2.63854	0.656868	0.444242	NH-AfAm
Other vitamin B12 deficiency anemia	hematopoietic	281.12	AFR	-1.96474	0.261119	-1.12375	NH-AfAm
Other vitamin B12 deficiency anemia	hematopoietic	281.12	EUR	1.97488	0.282498	1.07472	NH-AfAm
Other vitamin B12 deficiency anemia	hematopoietic	281.12	NATIVE_AMERICAN	6.6771	0.344172	0.945954	NH-AfAm
Other vitamin B12 deficiency anemia	hematopoietic	281.12	EAS	-3.24901	0.864819	-0.170243	NH-AfAm
Deficiency anemias	hematopoietic	281.9	EAS	-26.3312	0.324254	-0.985754	NH-AfAm
Deficiency anemias	hematopoietic	281.9	AFR	0.805336	0.459523	0.739632	NH-AfAm
Deficiency anemias	hematopoietic	281.9	NATIVE_AMERICAN	-6.48504	0.570376	-0.567497	NH-AfAm
Deficiency anemias	hematopoietic	281.9	EUR	-0.602921	0.59294	-0.53458	NH-AfAm
Hereditary hemolytic anemias	hematopoietic	282	EUR	-2.23229	0.0133449	-2.47443	NH-AfAm
Hereditary hemolytic anemias	hematopoietic	282	AFR	1.59668	0.0494582	1.96462	NH-AfAm
Hereditary hemolytic anemias	hematopoietic	282	EAS	3.40958	0.160996	1.40173	NH-AfAm
Hereditary hemolytic anemias	hematopoietic	282	NATIVE_AMERICAN	3.15908	0.415195	0.814786	NH-AfAm
Other hemoglobinopathies	hematopoietic	282.8	NATIVE_AMERICAN	7.07658	0.0800502	1.7504	NH-AfAm
Other hemoglobinopathies	hematopoietic	282.8	EUR	-2.56552	0.0811518	-1.74404	NH-AfAm
Other hemoglobinopathies	hematopoietic	282.8	AFR	1.99257	0.135243	1.49374	NH-AfAm
Other hemoglobinopathies	hematopoietic	282.8	EAS	-6.78566	0.6317	-0.479335	NH-AfAm
Other hereditary hemolytic anemias	hematopoietic	282.9	EAS	5.81876	0.0381764	2.07296	NH-AfAm
Other hereditary hemolytic anemias	hematopoietic	282.9	EUR	-0.979764	0.483158	-0.701233	NH-AfAm
Other hereditary hemolytic anemias	hematopoietic	282.9	NATIVE_AMERICAN	2.31425	0.731307	0.343388	NH-AfAm
Other hereditary hemolytic anemias	hematopoietic	282.9	AFR	0.228444	0.853383	0.184804	NH-AfAm
Aplastic anemia	hematopoietic	284	EAS	-6.42785	0.45868	-0.741023	NH-AfAm
Aplastic anemia	hematopoietic	284	AFR	0.200721	0.785808	0.271758	NH-AfAm
Aplastic anemia	hematopoietic	284	NATIVE_AMERICAN	-0.844657	0.881017	-0.149681	NH-AfAm
Aplastic anemia	hematopoietic	284	EUR	-0.0865545	0.910676	-0.112186	NH-AfAm
Pancytopenia	hematopoietic	284.1	EAS	-5.18229	0.521732	-0.640678	NH-AfAm
Pancytopenia	hematopoietic	284.1	EUR	0.365107	0.640749	0.466652	NH-AfAm
Pancytopenia	hematopoietic	284.1	NATIVE_AMERICAN	-2.95538	0.672432	-0.422813	NH-AfAm
Pancytopenia	hematopoietic	284.1	AFR	-0.19514	0.795367	-0.259347	NH-AfAm
Other anemias	hematopoietic	285	EUR	-1.34389	0.000195805	-3.72437	NH-AfAm
Other anemias	hematopoietic	285	AFR	1.17476	0.000548373	3.45594	NH-AfAm
Other anemias	hematopoietic	285	NATIVE_AMERICAN	1.59567	0.51697	0.648023	NH-AfAm
Other anemias	hematopoietic	285	EAS	-0.142888	0.935707	-0.0806663	NH-AfAm
Acute posthemorrhagic anemia	hematopoietic	285.1	EUR	-0.698537	0.151244	-1.43515	NH-AfAm
Acute posthemorrhagic anemia	hematopoietic	285.1	AFR	0.641125	0.163207	1.39437	NH-AfAm
Acute posthemorrhagic anemia	hematopoietic	285.1	EAS	-1.64636	0.578866	-0.555042	NH-AfAm
Acute posthemorrhagic anemia	hematopoietic	285.1	NATIVE_AMERICAN	1.38813	0.634116	0.475942	NH-AfAm
Anemia of chronic disease	hematopoietic	285.2	EUR	-1.81342	0.000460541	-3.50272	NH-AfAm
Anemia of chronic disease	hematopoietic	285.2	AFR	1.52484	0.00150271	3.17416	NH-AfAm
Anemia of chronic disease	hematopoietic	285.2	NATIVE_AMERICAN	1.98435	0.473415	0.716933	NH-AfAm
Anemia of chronic disease	hematopoietic	285.2	EAS	0.547496	0.805909	0.245707	NH-AfAm
Anemia in chronic kidney disease	hematopoietic	285.21	EUR	-2.19669	0.00061723	-3.42393	NH-AfAm
Anemia in chronic kidney disease	hematopoietic	285.21	AFR	1.94778	0.00110481	3.26238	NH-AfAm
Anemia in chronic kidney disease	hematopoietic	285.21	NATIVE_AMERICAN	-5.60944	0.293531	-1.05041	NH-AfAm
Anemia in chronic kidney disease	hematopoietic	285.21	EAS	1.69541	0.470098	0.72232	NH-AfAm
Anemia in neoplastic disease	hematopoietic	285.22	EAS	-6.31082	0.626238	-0.487028	NH-AfAm
Anemia in neoplastic disease	hematopoietic	285.22	NATIVE_AMERICAN	-2.01181	0.825389	-0.22062	NH-AfAm
Anemia in neoplastic disease	hematopoietic	285.22	AFR	0.0761182	0.943638	0.0706983	NH-AfAm
Anemia in neoplastic disease	hematopoietic	285.22	EUR	0.0609509	0.956686	0.054313	NH-AfAm
Coagulation defects	hematopoietic	286	EUR	-0.220235	0.622818	-0.491861	NH-AfAm
Coagulation defects	hematopoietic	286	AFR	0.189217	0.654851	0.447033	NH-AfAm
Coagulation defects	hematopoietic	286	NATIVE_AMERICAN	0.352707	0.903702	0.120987	NH-AfAm
Coagulation defects	hematopoietic	286	EAS	0.0228536	0.992046	0.00996896	NH-AfAm
Encounter for long-term (current) use of anticoagulants	hematopoietic	286.2	EAS	1.47516	0.513701	0.653086	NH-AfAm
Encounter for long-term (current) use of anticoagulants	hematopoietic	286.2	EUR	-0.123154	0.808699	-0.242105	NH-AfAm
Encounter for long-term (current) use of anticoagulants	hematopoietic	286.2	NATIVE_AMERICAN	0.567001	0.861258	0.174774	NH-AfAm
Encounter for long-term (current) use of anticoagulants	hematopoietic	286.2	AFR	0.0412316	0.931395	0.0860895	NH-AfAm
Acquired coagulation factor deficiency	hematopoietic	286.4	EUR	-4.86572	0.0177203	-2.37141	NH-AfAm
Acquired coagulation factor deficiency	hematopoietic	286.4	AFR	4.39626	0.0206105	2.31504	NH-AfAm
Acquired coagulation factor deficiency	hematopoietic	286.4	EAS	-13.7477	0.602485	-0.52083	NH-AfAm
Acquired coagulation factor deficiency	hematopoietic	286.4	NATIVE_AMERICAN	1.42666	0.858531	0.178245	NH-AfAm
Defibrination syndrome	hematopoietic	286.6	EUR	2.74787	0.0395025	2.05891	NH-AfAm
Defibrination syndrome	hematopoietic	286.6	AFR	-2.39852	0.0666441	-1.83407	NH-AfAm
Defibrination syndrome	hematopoietic	286.6	NATIVE_AMERICAN	-15.7847	0.532015	-0.624933	NH-AfAm
Defibrination syndrome	hematopoietic	286.6	EAS	-2.92424	0.827913	-0.217379	NH-AfAm
Other and unspecified coagulation defects	hematopoietic	286.7	AFR	2.94998	0.00425635	2.85851	NH-AfAm
Other and unspecified coagulation defects	hematopoietic	286.7	EUR	-3.0394	0.00546934	-2.77801	NH-AfAm
Other and unspecified coagulation defects	hematopoietic	286.7	EAS	-28.8709	0.177781	-1.34762	NH-AfAm
Other and unspecified coagulation defects	hematopoietic	286.7	NATIVE_AMERICAN	-1.1894	0.847641	-0.192129	NH-AfAm
Hypercoagulable state	hematopoietic	286.8	EAS	-12.5252	0.477123	-0.710937	NH-AfAm
Hypercoagulable state	hematopoietic	286.8	NATIVE_AMERICAN	-2.1284	0.795578	-0.259074	NH-AfAm
Hypercoagulable state	hematopoietic	286.8	AFR	0.238123	0.806411	0.245059	NH-AfAm
Hypercoagulable state	hematopoietic	286.8	EUR	-0.0743139	0.941344	-0.0735812	NH-AfAm
Primary hypercoagulable state	hematopoietic	286.81	EAS	-15.957	0.480164	-0.706039	NH-AfAm
Primary hypercoagulable state	hematopoietic	286.81	NATIVE_AMERICAN	-6.95301	0.556821	-0.58757	NH-AfAm
Primary hypercoagulable state	hematopoietic	286.81	AFR	0.493621	0.651483	0.451702	NH-AfAm
Primary hypercoagulable state	hematopoietic	286.81	EUR	-0.284743	0.801104	-0.251918	NH-AfAm
Abnormal coagulation profile	hematopoietic	286.9	EUR	-1.49428	0.0960744	-1.66419	NH-AfAm
Abnormal coagulation profile	hematopoietic	286.9	NATIVE_AMERICAN	5.56278	0.0996383	1.64661	NH-AfAm
Abnormal coagulation profile	hematopoietic	286.9	AFR	1.13321	0.170525	1.37052	NH-AfAm
Abnormal coagulation profile	hematopoietic	286.9	EAS	-1.26402	0.802624	-0.249953	NH-AfAm
Purpura and other hemorrhagic conditions	hematopoietic	287	AFR	0.662229	0.2335	1.19139	NH-AfAm
Purpura and other hemorrhagic conditions	hematopoietic	287	NATIVE_AMERICAN	-6.48834	0.262009	-1.12166	NH-AfAm
Purpura and other hemorrhagic conditions	hematopoietic	287	EUR	-0.563512	0.332786	-0.968518	NH-AfAm
Purpura and other hemorrhagic conditions	hematopoietic	287	EAS	-2.52617	0.525693	-0.634594	NH-AfAm
Spontaneous ecchymoses	hematopoietic	287.1	NATIVE_AMERICAN	5.42265	0.529947	0.628087	NH-AfAm
Spontaneous ecchymoses	hematopoietic	287.1	EUR	-0.700818	0.799204	-0.254377	NH-AfAm
Spontaneous ecchymoses	hematopoietic	287.1	AFR	0.376214	0.882376	0.147958	NH-AfAm
Spontaneous ecchymoses	hematopoietic	287.1	EAS	0.192896	0.989144	0.0136061	NH-AfAm
Thrombocytopenia	hematopoietic	287.3	AFR	0.730571	0.205546	1.26591	NH-AfAm
Thrombocytopenia	hematopoietic	287.3	NATIVE_AMERICAN	-7.68765	0.222695	-1.21939	NH-AfAm
Thrombocytopenia	hematopoietic	287.3	EUR	-0.627959	0.29845	-1.03976	NH-AfAm
Thrombocytopenia	hematopoietic	287.3	EAS	-2.44817	0.546224	-0.603429	NH-AfAm
Primary thrombocytopenia	hematopoietic	287.31	EAS	-247.749	0.135076	-1.49438	NH-AfAm
Primary thrombocytopenia	hematopoietic	287.31	NATIVE_AMERICAN	-10.6311	0.709583	-0.372416	NH-AfAm
Primary thrombocytopenia	hematopoietic	287.31	AFR	0.612667	0.798985	0.254661	NH-AfAm
Primary thrombocytopenia	hematopoietic	287.31	EUR	-0.211089	0.931286	-0.086227	NH-AfAm
Secondary thrombocytopenia	hematopoietic	287.32	AFR	1.77094	0.161974	1.39846	NH-AfAm
Secondary thrombocytopenia	hematopoietic	287.32	EUR	-1.76313	0.186348	-1.32146	NH-AfAm
Secondary thrombocytopenia	hematopoietic	287.32	EAS	-47.3744	0.187682	-1.31747	NH-AfAm
Secondary thrombocytopenia	hematopoietic	287.32	NATIVE_AMERICAN	1.24732	0.858079	0.17882	NH-AfAm
Diseases of white blood cells	hematopoietic	288	EUR	-0.532778	0.171586	-1.36713	NH-AfAm
Diseases of white blood cells	hematopoietic	288	AFR	0.503724	0.171691	1.36679	NH-AfAm
Diseases of white blood cells	hematopoietic	288	NATIVE_AMERICAN	-1.11976	0.679093	-0.413702	NH-AfAm
Diseases of white blood cells	hematopoietic	288	EAS	-0.149838	0.93867	-0.0769421	NH-AfAm
Decreased white blood cell count	hematopoietic	288.1	AFR	1.31646	0.00601026	2.74722	NH-AfAm
Decreased white blood cell count	hematopoietic	288.1	EUR	-1.2929	0.0104074	-2.56199	NH-AfAm
Decreased white blood cell count	hematopoietic	288.1	NATIVE_AMERICAN	-9.24962	0.070147	-1.81096	NH-AfAm
Decreased white blood cell count	hematopoietic	288.1	EAS	-1.00074	0.69687	-0.38955	NH-AfAm
Neutropenia	hematopoietic	288.11	AFR	0.99527	0.102119	1.63467	NH-AfAm
Neutropenia	hematopoietic	288.11	EUR	-0.945382	0.139623	-1.4772	NH-AfAm
Neutropenia	hematopoietic	288.11	EAS	-4.25141	0.403969	-0.834554	NH-AfAm
Neutropenia	hematopoietic	288.11	NATIVE_AMERICAN	-2.54665	0.599102	-0.525693	NH-AfAm
Elevated white blood cell count	hematopoietic	288.2	AFR	-0.555464	0.208963	-1.25642	NH-AfAm
Elevated white blood cell count	hematopoietic	288.2	NATIVE_AMERICAN	3.20898	0.245827	1.16054	NH-AfAm
Elevated white blood cell count	hematopoietic	288.2	EUR	0.526537	0.260142	1.12606	NH-AfAm
Elevated white blood cell count	hematopoietic	288.2	EAS	0.309131	0.897761	0.12849	NH-AfAm
Eosinophilia	hematopoietic	288.3	EAS	-45.9994	0.346797	-0.940821	NH-AfAm
Eosinophilia	hematopoietic	288.3	NATIVE_AMERICAN	-14.6022	0.510564	-0.65796	NH-AfAm
Eosinophilia	hematopoietic	288.3	AFR	0.379991	0.806959	0.24435	NH-AfAm
Eosinophilia	hematopoietic	288.3	EUR	-0.0652442	0.967337	-0.0409489	NH-AfAm
Other diseases of blood and blood-forming organs	hematopoietic	289	AFR	0.502923	0.210896	1.25111	NH-AfAm
Other diseases of blood and blood-forming organs	hematopoietic	289	EUR	-0.442699	0.29483	-1.04759	NH-AfAm
Other diseases of blood and blood-forming organs	hematopoietic	289	EAS	-2.65509	0.341088	-0.952018	NH-AfAm
Other diseases of blood and blood-forming organs	hematopoietic	289	NATIVE_AMERICAN	-1.76676	0.571372	-0.566032	NH-AfAm
Personal history of diseases of blood and blood-forming organs	hematopoietic	289.3	EUR	-0.391003	0.595742	-0.530534	NH-AfAm
Personal history of diseases of blood and blood-forming organs	hematopoietic	289.3	AFR	0.355739	0.609901	0.510215	NH-AfAm
Personal history of diseases of blood and blood-forming organs	hematopoietic	289.3	NATIVE_AMERICAN	1.13467	0.804805	0.247134	NH-AfAm
Personal history of diseases of blood and blood-forming organs	hematopoietic	289.3	EAS	-0.882798	0.830049	-0.214639	NH-AfAm
Lymphadenitis	hematopoietic	289.4	AFR	0.452971	0.393951	0.852474	NH-AfAm
Lymphadenitis	hematopoietic	289.4	EUR	-0.429011	0.443492	-0.76631	NH-AfAm
Lymphadenitis	hematopoietic	289.4	NATIVE_AMERICAN	-1.62345	0.69578	-0.391024	NH-AfAm
Lymphadenitis	hematopoietic	289.4	EAS	-1.25424	0.698868	-0.386849	NH-AfAm
Diseases of spleen	hematopoietic	289.5	AFR	3.22656	0.10721	1.61086	NH-AfAm
Diseases of spleen	hematopoietic	289.5	EUR	-3.20198	0.127002	-1.52603	NH-AfAm
Diseases of spleen	hematopoietic	289.5	NATIVE_AMERICAN	-17.1307	0.467428	-0.72667	NH-AfAm
Diseases of spleen	hematopoietic	289.5	EAS	-10.2303	0.684588	-0.40621	NH-AfAm
Polycythemia, secondary	hematopoietic	289.8	EUR	1.13808	0.408192	0.82708	NH-AfAm
Polycythemia, secondary	hematopoietic	289.8	AFR	-0.918114	0.489591	-0.690959	NH-AfAm
Polycythemia, secondary	hematopoietic	289.8	EAS	-17.1524	0.589802	-0.539123	NH-AfAm
Polycythemia, secondary	hematopoietic	289.8	NATIVE_AMERICAN	-0.176621	0.986241	-0.0172452	NH-AfAm
Abnormality of red blood cells	hematopoietic	289.9	EAS	-39.4933	0.141292	-1.471	NH-AfAm
Abnormality of red blood cells	hematopoietic	289.9	AFR	0.882539	0.342331	0.94957	NH-AfAm
Abnormality of red blood cells	hematopoietic	289.9	EUR	-0.704979	0.464772	-0.731012	NH-AfAm
Abnormality of red blood cells	hematopoietic	289.9	NATIVE_AMERICAN	-3.08648	0.69611	-0.390576	NH-AfAm
Delirium dementia and amnestic and other cognitive disorders	mental disorders	290	AFR	1.34947	0.131052	1.50997	NH-AfAm
Delirium dementia and amnestic and other cognitive disorders	mental disorders	290	EUR	-1.34561	0.149819	-1.44017	NH-AfAm
Delirium dementia and amnestic and other cognitive disorders	mental disorders	290	EAS	-10.4351	0.439557	-0.772941	NH-AfAm
Delirium dementia and amnestic and other cognitive disorders	mental disorders	290	NATIVE_AMERICAN	-1.29187	0.831382	-0.21293	NH-AfAm
Dementias	mental disorders	290.1	AFR	2.30627	0.0640764	1.85165	NH-AfAm
Dementias	mental disorders	290.1	EUR	-2.38169	0.0667638	-1.83326	NH-AfAm
Dementias	mental disorders	290.1	EAS	-31.3735	0.28228	-1.07521	NH-AfAm
Dementias	mental disorders	290.1	NATIVE_AMERICAN	0.340137	0.958781	0.0516839	NH-AfAm
Alzheimer's disease	mental disorders	290.11	AFR	1.38563	0.503469	0.669042	NH-AfAm
Alzheimer's disease	mental disorders	290.11	EUR	-1.33269	0.533238	-0.623071	NH-AfAm
Alzheimer's disease	mental disorders	290.11	NATIVE_AMERICAN	-5.38787	0.776861	-0.283412	NH-AfAm
Alzheimer's disease	mental disorders	290.11	EAS	-7.92903	0.794058	-0.261045	NH-AfAm
Delirium due to conditions classified elsewhere	mental disorders	290.2	NATIVE_AMERICAN	-7.40346	0.571503	-0.565839	NH-AfAm
Delirium due to conditions classified elsewhere	mental disorders	290.2	AFR	0.490661	0.668599	0.428071	NH-AfAm
Delirium due to conditions classified elsewhere	mental disorders	290.2	EAS	-4.15217	0.727991	-0.3478	NH-AfAm
Delirium due to conditions classified elsewhere	mental disorders	290.2	EUR	-0.370038	0.755976	-0.31077	NH-AfAm
Other persistent mental disorders due to conditions classified elsewhere	mental disorders	290.3	EAS	-26.8094	0.314845	-1.00511	NH-AfAm
Other persistent mental disorders due to conditions classified elsewhere	mental disorders	290.3	EUR	0.876837	0.353674	0.927486	NH-AfAm
Other persistent mental disorders due to conditions classified elsewhere	mental disorders	290.3	NATIVE_AMERICAN	-11.2309	0.386983	-0.865103	NH-AfAm
Other persistent mental disorders due to conditions classified elsewhere	mental disorders	290.3	AFR	-0.591966	0.520577	-0.642456	NH-AfAm
Other specified nonpsychotic and/or transient mental disorders	mental disorders	291	EAS	-2.93725	0.600847	-0.523184	NH-AfAm
Other specified nonpsychotic and/or transient mental disorders	mental disorders	291	AFR	0.347154	0.603858	0.518861	NH-AfAm
Other specified nonpsychotic and/or transient mental disorders	mental disorders	291	NATIVE_AMERICAN	-2.76945	0.637206	-0.471609	NH-AfAm
Other specified nonpsychotic and/or transient mental disorders	mental disorders	291	EUR	-0.267428	0.702119	-0.382462	NH-AfAm
Specific nonpsychotic mental disorders due to brain damage	mental disorders	291.4	EUR	1.85095	0.0898003	1.69645	NH-AfAm
Specific nonpsychotic mental disorders due to brain damage	mental disorders	291.4	EAS	-79.0399	0.116884	-1.56799	NH-AfAm
Specific nonpsychotic mental disorders due to brain damage	mental disorders	291.4	AFR	-1.43153	0.183242	-1.33084	NH-AfAm
Specific nonpsychotic mental disorders due to brain damage	mental disorders	291.4	NATIVE_AMERICAN	-25.9123	0.238711	-1.17821	NH-AfAm
Alteration of consciousness	mental disorders	291.8	EUR	-0.743974	0.35226	-0.930214	NH-AfAm
Alteration of consciousness	mental disorders	291.8	AFR	0.705085	0.352885	0.929008	NH-AfAm
Alteration of consciousness	mental disorders	291.8	EAS	-0.958103	0.844716	-0.195864	NH-AfAm
Alteration of consciousness	mental disorders	291.8	NATIVE_AMERICAN	-0.470481	0.930238	-0.0875453	NH-AfAm
Neurological disorders	mental disorders	292	EAS	-16.6904	0.0713997	-1.80293	NH-AfAm
Neurological disorders	mental disorders	292	NATIVE_AMERICAN	-4.72509	0.280664	-1.07883	NH-AfAm
Neurological disorders	mental disorders	292	AFR	0.215202	0.635712	0.473702	NH-AfAm
Neurological disorders	mental disorders	292	EUR	-0.00317557	0.994636	-0.00672285	NH-AfAm
Aphasia/speech disturbance	mental disorders	292.1	EAS	-11.3064	0.419426	-0.807417	NH-AfAm
Aphasia/speech disturbance	mental disorders	292.1	NATIVE_AMERICAN	-5.29774	0.516766	-0.648338	NH-AfAm
Aphasia/speech disturbance	mental disorders	292.1	EUR	0.213407	0.789453	0.267021	NH-AfAm
Aphasia/speech disturbance	mental disorders	292.1	AFR	-0.0182303	0.981189	-0.0235777	NH-AfAm
Aphasia	mental disorders	292.11	AFR	1.8566	0.23513	1.18725	NH-AfAm
Aphasia	mental disorders	292.11	EUR	-1.64316	0.307597	-1.02028	NH-AfAm
Aphasia	mental disorders	292.11	EAS	-36.1986	0.372664	-0.891495	NH-AfAm
Aphasia	mental disorders	292.11	NATIVE_AMERICAN	-18.4723	0.3817	-0.874769	NH-AfAm
Mild cognitive impairment	mental disorders	292.2	NATIVE_AMERICAN	-30.6215	0.252979	-1.14314	NH-AfAm
Mild cognitive impairment	mental disorders	292.2	EAS	-8.58888	0.716391	-0.363287	NH-AfAm
Mild cognitive impairment	mental disorders	292.2	EUR	0.305984	0.833868	0.209743	NH-AfAm
Mild cognitive impairment	mental disorders	292.2	AFR	-0.0254127	0.985831	-0.0177587	NH-AfAm
Memory loss	mental disorders	292.3	EAS	-30.5951	0.11589	-1.57226	NH-AfAm
Memory loss	mental disorders	292.3	EUR	0.525563	0.441029	0.770457	NH-AfAm
Memory loss	mental disorders	292.3	AFR	-0.356905	0.587596	-0.542322	NH-AfAm
Memory loss	mental disorders	292.3	NATIVE_AMERICAN	0.389863	0.936341	0.0798702	NH-AfAm
Altered mental status	mental disorders	292.4	EAS	-33.2194	0.0631363	-1.85823	NH-AfAm
Altered mental status	mental disorders	292.4	NATIVE_AMERICAN	-9.50146	0.212027	-1.24801	NH-AfAm
Altered mental status	mental disorders	292.4	AFR	0.778491	0.234126	1.1898	NH-AfAm
Altered mental status	mental disorders	292.4	EUR	-0.550368	0.414692	-0.815665	NH-AfAm
Transient alteration of awareness	mental disorders	292.5	NATIVE_AMERICAN	-84.4954	0.0228868	-2.27532	NH-AfAm
Transient alteration of awareness	mental disorders	292.5	EAS	-77.5868	0.197938	-1.28745	NH-AfAm
Transient alteration of awareness	mental disorders	292.5	AFR	2.10588	0.230555	1.19893	NH-AfAm
Transient alteration of awareness	mental disorders	292.5	EUR	-1.65094	0.349982	-0.934624	NH-AfAm
Symptoms involving head and neck	mental disorders	293	AFR	0.586545	0.269181	1.10495	NH-AfAm
Symptoms involving head and neck	mental disorders	293	EUR	-0.553267	0.320912	-0.992585	NH-AfAm
Symptoms involving head and neck	mental disorders	293	NATIVE_AMERICAN	-4.47827	0.371609	-0.893464	NH-AfAm
Symptoms involving head and neck	mental disorders	293	EAS	-0.725488	0.817466	-0.230805	NH-AfAm
Swelling, mass, or lump in head and neck [Space-occupying lesion, intracranial NOS]	mental disorders	293.1	AFR	1.17658	0.0648542	1.84626	NH-AfAm
Swelling, mass, or lump in head and neck [Space-occupying lesion, intracranial NOS]	mental disorders	293.1	EUR	-1.22583	0.0683659	-1.82259	NH-AfAm
Swelling, mass, or lump in head and neck [Space-occupying lesion, intracranial NOS]	mental disorders	293.1	NATIVE_AMERICAN	-7.98126	0.240653	-1.17336	NH-AfAm
Swelling, mass, or lump in head and neck [Space-occupying lesion, intracranial NOS]	mental disorders	293.1	EAS	0.694959	0.817022	0.231377	NH-AfAm
Schizophrenia and other psychotic disorders	mental disorders	295	AFR	0.822869	0.406083	0.830807	NH-AfAm
Schizophrenia and other psychotic disorders	mental disorders	295	EUR	-0.756554	0.466289	-0.72853	NH-AfAm
Schizophrenia and other psychotic disorders	mental disorders	295	EAS	-6.48833	0.560114	-0.582671	NH-AfAm
Schizophrenia and other psychotic disorders	mental disorders	295	NATIVE_AMERICAN	-1.51353	0.840544	-0.201198	NH-AfAm
Psychosis	mental disorders	295.3	NATIVE_AMERICAN	-38.5599	0.103411	-1.62854	NH-AfAm
Psychosis	mental disorders	295.3	EAS	-6.25934	0.660909	-0.438658	NH-AfAm
Psychosis	mental disorders	295.3	AFR	0.229782	0.849488	0.189772	NH-AfAm
Psychosis	mental disorders	295.3	EUR	0.0866985	0.944232	0.0699522	NH-AfAm
Mood disorders	mental disorders	296	EUR	0.898598	0.0181705	2.36213	NH-AfAm
Mood disorders	mental disorders	296	AFR	-0.805951	0.0256106	-2.23207	NH-AfAm
Mood disorders	mental disorders	296	NATIVE_AMERICAN	1.17891	0.646467	0.458676	NH-AfAm
Mood disorders	mental disorders	296	EAS	-0.760361	0.7129	-0.367964	NH-AfAm
Bipolar	mental disorders	296.1	EAS	-31.7514	0.286417	-1.06601	NH-AfAm
Bipolar	mental disorders	296.1	EUR	0.117127	0.912936	0.109336	NH-AfAm
Bipolar	mental disorders	296.1	NATIVE_AMERICAN	0.732603	0.915993	0.105483	NH-AfAm
Bipolar	mental disorders	296.1	AFR	0.0487433	0.962267	0.047309	NH-AfAm
Depression	mental disorders	296.2	EUR	0.999081	0.00956025	2.59134	NH-AfAm
Depression	mental disorders	296.2	AFR	-0.906839	0.0132239	-2.47768	NH-AfAm
Depression	mental disorders	296.2	NATIVE_AMERICAN	1.2456	0.633205	0.477221	NH-AfAm
Depression	mental disorders	296.2	EAS	-0.479902	0.815838	-0.232902	NH-AfAm
Major depressive disorder	mental disorders	296.22	EUR	0.999081	0.00956025	2.59134	NH-AfAm
Major depressive disorder	mental disorders	296.22	AFR	-0.906839	0.0132239	-2.47768	NH-AfAm
Major depressive disorder	mental disorders	296.22	NATIVE_AMERICAN	1.2456	0.633205	0.477221	NH-AfAm
Major depressive disorder	mental disorders	296.22	EAS	-0.479902	0.815838	-0.232902	NH-AfAm
Suicidal ideation or attempt	mental disorders	297	NATIVE_AMERICAN	5.00476	0.407255	0.828734	NH-AfAm
Suicidal ideation or attempt	mental disorders	297	EAS	-13.0378	0.620397	-0.495288	NH-AfAm
Suicidal ideation or attempt	mental disorders	297	EUR	0.662156	0.646066	0.459234	NH-AfAm
Suicidal ideation or attempt	mental disorders	297	AFR	-0.623258	0.649155	-0.454937	NH-AfAm
Suicidal ideation	mental disorders	297.1	NATIVE_AMERICAN	5.68326	0.344306	0.94569	NH-AfAm
Suicidal ideation	mental disorders	297.1	EAS	-20	0.570789	-0.56689	NH-AfAm
Suicidal ideation	mental disorders	297.1	AFR	-0.44175	0.765666	-0.298049	NH-AfAm
Suicidal ideation	mental disorders	297.1	EUR	0.429083	0.784097	0.273984	NH-AfAm
Anxiety disorders	mental disorders	300	AFR	-0.455563	0.194488	-1.29742	NH-AfAm
Anxiety disorders	mental disorders	300	NATIVE_AMERICAN	2.81892	0.24504	1.16248	NH-AfAm
Anxiety disorders	mental disorders	300	EUR	0.400987	0.279936	1.08046	NH-AfAm
Anxiety disorders	mental disorders	300	EAS	1.06506	0.557004	0.587298	NH-AfAm
Anxiety disorder	mental disorders	300.1	AFR	-0.352763	0.323757	-0.986767	NH-AfAm
Anxiety disorder	mental disorders	300.1	EUR	0.304515	0.420365	0.805788	NH-AfAm
Anxiety disorder	mental disorders	300.1	EAS	1.40396	0.440027	0.772148	NH-AfAm
Anxiety disorder	mental disorders	300.1	NATIVE_AMERICAN	1.38566	0.580329	0.552904	NH-AfAm
Generalized anxiety disorder	mental disorders	300.11	AFR	-1.22043	0.0160114	-2.40865	NH-AfAm
Generalized anxiety disorder	mental disorders	300.11	EUR	1.21715	0.0228306	2.27626	NH-AfAm
Generalized anxiety disorder	mental disorders	300.11	EAS	2.26295	0.316456	1.00177	NH-AfAm
Generalized anxiety disorder	mental disorders	300.11	NATIVE_AMERICAN	1.58925	0.65511	0.446675	NH-AfAm
Agorophobia, social phobia, and panic disorder	mental disorders	300.12	EAS	1.17823	0.787201	0.269947	NH-AfAm
Agorophobia, social phobia, and panic disorder	mental disorders	300.12	EUR	-0.206508	0.852142	-0.186386	NH-AfAm
Agorophobia, social phobia, and panic disorder	mental disorders	300.12	AFR	0.142795	0.891026	0.137006	NH-AfAm
Agorophobia, social phobia, and panic disorder	mental disorders	300.12	NATIVE_AMERICAN	-0.799111	0.920346	-0.099998	NH-AfAm
Phobia	mental disorders	300.13	EUR	-4.12041	0.0338216	-2.12219	NH-AfAm
Phobia	mental disorders	300.13	AFR	3.15321	0.0687591	1.82	NH-AfAm
Phobia	mental disorders	300.13	EAS	4.32086	0.28748	1.06367	NH-AfAm
Phobia	mental disorders	300.13	NATIVE_AMERICAN	0.893697	0.919	0.101694	NH-AfAm
Generalized anxiety & phobic disorders	mental disorders	300.2	EUR	-4.12041	0.0338216	-2.12219	NH-AfAm
Generalized anxiety & phobic disorders	mental disorders	300.2	AFR	3.15321	0.0687591	1.82	NH-AfAm
Generalized anxiety & phobic disorders	mental disorders	300.2	EAS	4.32086	0.28748	1.06367	NH-AfAm
Generalized anxiety & phobic disorders	mental disorders	300.2	NATIVE_AMERICAN	0.893697	0.919	0.101694	NH-AfAm
Obsessive-compulsive disorders	mental disorders	300.3	AFR	8.72355	0.172086	1.36553	NH-AfAm
Obsessive-compulsive disorders	mental disorders	300.3	EUR	-9.34423	0.177057	-1.34987	NH-AfAm
Obsessive-compulsive disorders	mental disorders	300.3	EAS	-46.4199	0.702385	-0.382103	NH-AfAm
Obsessive-compulsive disorders	mental disorders	300.3	NATIVE_AMERICAN	-9.78555	0.821885	-0.225121	NH-AfAm
Dysthymic disorder	mental disorders	300.4	AFR	-0.468769	0.541163	-0.611056	NH-AfAm
Dysthymic disorder	mental disorders	300.4	EUR	0.460577	0.569455	0.568854	NH-AfAm
Dysthymic disorder	mental disorders	300.4	NATIVE_AMERICAN	1.97868	0.689466	0.39958	NH-AfAm
Dysthymic disorder	mental disorders	300.4	EAS	0.384347	0.924771	0.0944256	NH-AfAm
Acute reaction to stress	mental disorders	300.8	AFR	3.76064	0.197108	1.28984	NH-AfAm
Acute reaction to stress	mental disorders	300.8	EUR	-3.92614	0.202529	-1.27438	NH-AfAm
Acute reaction to stress	mental disorders	300.8	EAS	-58.4422	0.459803	-0.739172	NH-AfAm
Acute reaction to stress	mental disorders	300.8	NATIVE_AMERICAN	-0.0678014	0.996564	-0.00430586	NH-AfAm
Posttraumatic stress disorder	mental disorders	300.9	NATIVE_AMERICAN	6.44824	0.0783468	1.76036	NH-AfAm
Posttraumatic stress disorder	mental disorders	300.9	AFR	-1.07907	0.223482	-1.21732	NH-AfAm
Posttraumatic stress disorder	mental disorders	300.9	EUR	0.987054	0.295842	1.04539	NH-AfAm
Posttraumatic stress disorder	mental disorders	300.9	EAS	-1.46185	0.818009	-0.230107	NH-AfAm
Sexual and gender identity disorders	mental disorders	302	EUR	2.6474	0.0418412	2.0351	NH-AfAm
Sexual and gender identity disorders	mental disorders	302	AFR	-2.40665	0.0568085	-1.90478	NH-AfAm
Sexual and gender identity disorders	mental disorders	302	EAS	-6.58928	0.729453	-0.345853	NH-AfAm
Sexual and gender identity disorders	mental disorders	302	NATIVE_AMERICAN	2.35451	0.774417	0.286601	NH-AfAm
Decreased libido	mental disorders	302.1	EUR	3.16352	0.018277	2.35996	NH-AfAm
Decreased libido	mental disorders	302.1	AFR	-2.92061	0.0250295	-2.24095	NH-AfAm
Decreased libido	mental disorders	302.1	NATIVE_AMERICAN	2.66303	0.752352	0.315539	NH-AfAm
Decreased libido	mental disorders	302.1	EAS	-3.53944	0.813173	-0.236335	NH-AfAm
Psychogenic and somatoform disorders	mental disorders	303	NATIVE_AMERICAN	5.87777	0.159218	1.40771	NH-AfAm
Psychogenic and somatoform disorders	mental disorders	303	AFR	-0.842221	0.393433	-0.853408	NH-AfAm
Psychogenic and somatoform disorders	mental disorders	303	EUR	0.636987	0.548974	0.599298	NH-AfAm
Psychogenic and somatoform disorders	mental disorders	303	EAS	1.77666	0.677702	0.415601	NH-AfAm
Psychogenic disorder	mental disorders	303.3	AFR	-1.2688	0.242067	-1.16984	NH-AfAm
Psychogenic disorder	mental disorders	303.3	EUR	1.26829	0.268391	1.10678	NH-AfAm
Psychogenic disorder	mental disorders	303.3	EAS	2.7211	0.527113	0.632419	NH-AfAm
Psychogenic disorder	mental disorders	303.3	NATIVE_AMERICAN	0.179251	0.983189	0.0210715	NH-AfAm
Gastrointestinal malfunction arising from mental factors	mental disorders	303.31	AFR	-1.63613	0.126269	-1.52898	NH-AfAm
Gastrointestinal malfunction arising from mental factors	mental disorders	303.31	EUR	1.63385	0.148281	1.44563	NH-AfAm
Gastrointestinal malfunction arising from mental factors	mental disorders	303.31	EAS	3.04618	0.470205	0.722145	NH-AfAm
Gastrointestinal malfunction arising from mental factors	mental disorders	303.31	NATIVE_AMERICAN	1.37683	0.857074	0.1801	NH-AfAm
Adjustment reaction	mental disorders	304	EUR	0.599282	0.29897	1.03865	NH-AfAm
Adjustment reaction	mental disorders	304	AFR	-0.51299	0.352063	-0.930596	NH-AfAm
Adjustment reaction	mental disorders	304	EAS	-1.23282	0.744405	-0.326025	NH-AfAm
Adjustment reaction	mental disorders	304	NATIVE_AMERICAN	0.0634836	0.988137	0.0148687	NH-AfAm
NA 305		305	EUR	0.827794	0.189189	1.31298	NH-AfAm
NA 305		305	AFR	-0.671063	0.267757	-1.10824	NH-AfAm
NA 305		305	EAS	-7.04079	0.391652	-0.856626	NH-AfAm
NA 305		305	NATIVE_AMERICAN	0.835368	0.850867	0.188012	NH-AfAm
Eating disorder	mental disorders	305.2	NATIVE_AMERICAN	-18.9245	0.55794	-0.585904	NH-AfAm
Eating disorder	mental disorders	305.2	AFR	-0.94732	0.629963	-0.481779	NH-AfAm
Eating disorder	mental disorders	305.2	EAS	-5.55878	0.797204	-0.256967	NH-AfAm
Eating disorder	mental disorders	305.2	EUR	1.99215e+10			NH-AfAm
Other mental disorder	mental disorders	306	EUR	1.19013	0.00812022	2.64703	NH-AfAm
Other mental disorder	mental disorders	306	AFR	-1.03407	0.014085	-2.45509	NH-AfAm
Other mental disorder	mental disorders	306	EAS	-0.777473	0.690143	-0.398661	NH-AfAm
Other mental disorder	mental disorders	306	NATIVE_AMERICAN	0.505056	0.861019	0.175077	NH-AfAm
Mental disorders durring/after pregnancy	mental disorders	306.1	NATIVE_AMERICAN	-870.856	0.0252665	-2.2373	NH-AfAm
Mental disorders durring/after pregnancy	mental disorders	306.1	EAS	-303.211	0.0341198	-2.11865	NH-AfAm
Mental disorders durring/after pregnancy	mental disorders	306.1	AFR	0.770505	0.685404	0.4051	NH-AfAm
Mental disorders durring/after pregnancy	mental disorders	306.1	EUR	-0.428777	0.826351	-0.219384	NH-AfAm
Tension headache	mental disorders	306.9	AFR	1.81417	0.107227	1.61078	NH-AfAm
Tension headache	mental disorders	306.9	EUR	-1.74692	0.138891	-1.47993	NH-AfAm
Tension headache	mental disorders	306.9	NATIVE_AMERICAN	-11.27	0.366116	-0.903772	NH-AfAm
Tension headache	mental disorders	306.9	EAS	-4.00176	0.642717	-0.463904	NH-AfAm
Pervasive developmental disorders	mental disorders	313	EUR	2.6202	0.00574901	2.76176	NH-AfAm
Pervasive developmental disorders	mental disorders	313	AFR	-2.46987	0.00692781	-2.70029	NH-AfAm
Pervasive developmental disorders	mental disorders	313	NATIVE_AMERICAN	3.75272	0.488903	0.692055	NH-AfAm
Pervasive developmental disorders	mental disorders	313	EAS	-0.498948	0.933298	-0.0836966	NH-AfAm
Attention deficit hyperactivity disorder	mental disorders	313.1	EUR	2.49952	0.0207593	2.31233	NH-AfAm
Attention deficit hyperactivity disorder	mental disorders	313.1	AFR	-2.39211	0.0215563	-2.2981	NH-AfAm
Attention deficit hyperactivity disorder	mental disorders	313.1	NATIVE_AMERICAN	2.80295	0.670192	0.425884	NH-AfAm
Attention deficit hyperactivity disorder	mental disorders	313.1	EAS	1.24573	0.812223	0.237559	NH-AfAm
Develomental delays and disorders	mental disorders	315	EAS	5.46891	0.0404494	2.04913	NH-AfAm
Develomental delays and disorders	mental disorders	315	EUR	-1.62962	0.237449	-1.18139	NH-AfAm
Develomental delays and disorders	mental disorders	315	NATIVE_AMERICAN	-17.9593	0.308416	-1.01855	NH-AfAm
Develomental delays and disorders	mental disorders	315	AFR	0.99402	0.421126	0.804469	NH-AfAm
Substance addiction and disorders	mental disorders	316	NATIVE_AMERICAN	6.86715	0.0145664	2.44298	NH-AfAm
Substance addiction and disorders	mental disorders	316	AFR	-0.697995	0.150545	-1.43761	NH-AfAm
Substance addiction and disorders	mental disorders	316	EUR	0.501695	0.334605	0.96488	NH-AfAm
Substance addiction and disorders	mental disorders	316	EAS	1.5842	0.486061	0.696588	NH-AfAm
Polyneuropathy due to drugs	mental disorders	316.1	EUR	1.02509	0.402881	0.836487	NH-AfAm
Polyneuropathy due to drugs	mental disorders	316.1	NATIVE_AMERICAN	-15.6094	0.420942	-0.804788	NH-AfAm
Polyneuropathy due to drugs	mental disorders	316.1	AFR	-0.718327	0.548052	-0.600682	NH-AfAm
Polyneuropathy due to drugs	mental disorders	316.1	EAS	-9.36398	0.637016	-0.471875	NH-AfAm
Alcohol-related disorders	mental disorders	317	NATIVE_AMERICAN	5.99578	0.056637	1.9061	NH-AfAm
Alcohol-related disorders	mental disorders	317	EAS	2.87069	0.25566	1.13671	NH-AfAm
Alcohol-related disorders	mental disorders	317	AFR	-0.685155	0.280659	-1.07884	NH-AfAm
Alcohol-related disorders	mental disorders	317	EUR	0.408315	0.552227	0.594426	NH-AfAm
Alcoholism	mental disorders	317.1	NATIVE_AMERICAN	5.99249	0.0681923	1.82373	NH-AfAm
Alcoholism	mental disorders	317.1	EAS	3.48526	0.170172	1.37165	NH-AfAm
Alcoholism	mental disorders	317.1	AFR	-0.224537	0.754956	-0.312111	NH-AfAm
Alcoholism	mental disorders	317.1	EUR	-0.201133	0.79896	-0.254693	NH-AfAm
Alcoholic liver damage	mental disorders	317.11	EUR	1.26044	0.501773	0.671703	NH-AfAm
Alcoholic liver damage	mental disorders	317.11	AFR	-0.98737	0.585358	-0.545574	NH-AfAm
Alcoholic liver damage	mental disorders	317.11	EAS	-26.7656	0.607596	-0.513508	NH-AfAm
Alcoholic liver damage	mental disorders	317.11	NATIVE_AMERICAN	-2.1503	0.899155	-0.126729	NH-AfAm
Tobacco use disorder	mental disorders	318	AFR	-0.452455	0.216478	-1.23595	NH-AfAm
Tobacco use disorder	mental disorders	318	EUR	0.438878	0.255698	1.13662	NH-AfAm
Tobacco use disorder	mental disorders	318	NATIVE_AMERICAN	2.12384	0.422359	0.802335	NH-AfAm
Tobacco use disorder	mental disorders	318	EAS	0.517064	0.794817	0.260061	NH-AfAm
Meningitis	neurological	320	EUR	-3.08217	0.204354	-1.26925	NH-AfAm
Meningitis	neurological	320	AFR	2.51046	0.253466	1.14197	NH-AfAm
Meningitis	neurological	320	NATIVE_AMERICAN	6.77141	0.266321	1.11157	NH-AfAm
Meningitis	neurological	320	EAS	-36.7746	0.494024	-0.683923	NH-AfAm
Encephalitis	neurological	323	AFR	4.16604	0.0803919	1.74842	NH-AfAm
Encephalitis	neurological	323	EUR	-4.36478	0.0873751	-1.70941	NH-AfAm
Encephalitis	neurological	323	EAS	-34.8133	0.479085	-0.707775	NH-AfAm
Encephalitis	neurological	323	NATIVE_AMERICAN	-2.1974	0.871497	-0.161757	NH-AfAm
Other CNS infection and poliomyelitis	neurological	324	EAS	-18.2453	0.33118	-0.971739	NH-AfAm
Other CNS infection and poliomyelitis	neurological	324	NATIVE_AMERICAN	2.9644	0.510561	0.657964	NH-AfAm
Other CNS infection and poliomyelitis	neurological	324	AFR	0.539234	0.530752	0.626859	NH-AfAm
Other CNS infection and poliomyelitis	neurological	324	EUR	-0.513885	0.570397	-0.567467	NH-AfAm
Sleep disorders	neurological	327	AFR	-0.776158	0.0238255	-2.25993	NH-AfAm
Sleep disorders	neurological	327	EUR	0.792893	0.0286552	2.1882	NH-AfAm
Sleep disorders	neurological	327	NATIVE_AMERICAN	5.45843	0.0391267	2.06285	NH-AfAm
Sleep disorders	neurological	327	EAS	-1.23308	0.546455	-0.603081	NH-AfAm
Hypersomnia	neurological	327.1	EAS	-9.58457	0.404988	-0.832746	NH-AfAm
Hypersomnia	neurological	327.1	EUR	0.15647	0.839027	0.203138	NH-AfAm
Hypersomnia	neurological	327.1	AFR	-0.0228416	0.975334	-0.0309187	NH-AfAm
Hypersomnia	neurological	327.1	NATIVE_AMERICAN	-0.00378904	0.999436	-0.000707015	NH-AfAm
Sleep apnea	neurological	327.3	NATIVE_AMERICAN	5.10735	0.0515959	1.94649	NH-AfAm
Sleep apnea	neurological	327.3	AFR	-0.316752	0.41351	-0.817733	NH-AfAm
Sleep apnea	neurological	327.3	EUR	0.250535	0.541356	0.610764	NH-AfAm
Sleep apnea	neurological	327.3	EAS	-0.629714	0.783016	-0.275391	NH-AfAm
Central/nonobstroctive sleep apnea	neurological	327.31	EUR	1.50987	0.206627	1.2629	NH-AfAm
Central/nonobstroctive sleep apnea	neurological	327.31	AFR	-1.35163	0.239595	-1.176	NH-AfAm
Central/nonobstroctive sleep apnea	neurological	327.31	EAS	-4.94995	0.723608	-0.353641	NH-AfAm
Central/nonobstroctive sleep apnea	neurological	327.31	NATIVE_AMERICAN	2.28687	0.749486	0.319317	NH-AfAm
Obstructive sleep apnea	neurological	327.32	EUR	0.607594	0.1615	1.40004	NH-AfAm
Obstructive sleep apnea	neurological	327.32	AFR	-0.565455	0.169899	-1.37253	NH-AfAm
Obstructive sleep apnea	neurological	327.32	NATIVE_AMERICAN	3.54863	0.183577	1.32982	NH-AfAm
Obstructive sleep apnea	neurological	327.32	EAS	-2.44707	0.427936	-0.792729	NH-AfAm
Insomnia	neurological	327.4	EUR	1.07053	0.0141335	2.45385	NH-AfAm
Insomnia	neurological	327.4	AFR	-1.0012	0.0158018	-2.41346	NH-AfAm
Insomnia	neurological	327.4	NATIVE_AMERICAN	1.88493	0.511264	0.656871	NH-AfAm
Insomnia	neurological	327.4	EAS	-0.0700215	0.977302	-0.0284513	NH-AfAm
Organic or persistent insomnia	neurological	327.41	NATIVE_AMERICAN	-18.8906	0.180426	-1.33944	NH-AfAm
Organic or persistent insomnia	neurological	327.41	EUR	0.32263	0.724081	0.35301	NH-AfAm
Organic or persistent insomnia	neurological	327.41	AFR	-0.13812	0.875694	-0.156431	NH-AfAm
Organic or persistent insomnia	neurological	327.41	EAS	-0.540417	0.920781	-0.0994494	NH-AfAm
Parasomnia	neurological	327.5	NATIVE_AMERICAN	-72.0881	0.0614762	-1.87005	NH-AfAm
Parasomnia	neurological	327.5	EUR	2.01331	0.149204	1.44235	NH-AfAm
Parasomnia	neurological	327.5	AFR	-1.59172	0.246796	-1.15817	NH-AfAm
Parasomnia	neurological	327.5	EAS	-5.65358	0.771049	-0.291003	NH-AfAm
Circadian rhythm sleep disorder	neurological	327.6	EAS	-45.8993	0.400099	-0.841444	NH-AfAm
Circadian rhythm sleep disorder	neurological	327.6	EUR	0.879428	0.584143	0.547344	NH-AfAm
Circadian rhythm sleep disorder	neurological	327.6	AFR	-0.638459	0.681954	-0.409798	NH-AfAm
Circadian rhythm sleep disorder	neurological	327.6	NATIVE_AMERICAN	-0.167937	0.988761	-0.014086	NH-AfAm
Sleep related movement disorders	neurological	327.7	EAS	-24.824	0.324906	-0.984427	NH-AfAm
Sleep related movement disorders	neurological	327.7	EUR	0.243699	0.801635	0.251231	NH-AfAm
Sleep related movement disorders	neurological	327.7	AFR	-0.0944185	0.919501	-0.101062	NH-AfAm
Sleep related movement disorders	neurological	327.7	NATIVE_AMERICAN	0.382963	0.953821	0.0579092	NH-AfAm
Restless legs syndrome	neurological	327.71	EAS	-23.8584	0.488617	-0.69251	NH-AfAm
Restless legs syndrome	neurological	327.71	AFR	0.069451	0.956576	0.0544512	NH-AfAm
Restless legs syndrome	neurological	327.71	NATIVE_AMERICAN	0.494397	0.957423	0.0533875	NH-AfAm
Restless legs syndrome	neurological	327.71	EUR	0.063711	0.961601	0.0481443	NH-AfAm
Other cerebral degenerations	neurological	331	NATIVE_AMERICAN	7.02259	0.103093	1.63004	NH-AfAm
Other cerebral degenerations	neurological	331	AFR	-0.628983	0.531947	-0.625037	NH-AfAm
Other cerebral degenerations	neurological	331	EAS	-11.9864	0.559557	-0.5835	NH-AfAm
Other cerebral degenerations	neurological	331	EUR	0.573489	0.589337	0.539797	NH-AfAm
Hydrocephalus	neurological	331.1	NATIVE_AMERICAN	15.5748	0.007997	2.6522	NH-AfAm
Hydrocephalus	neurological	331.1	AFR	-1.7733	0.257465	-1.1324	NH-AfAm
Hydrocephalus	neurological	331.1	EUR	1.33089	0.440321	0.771651	NH-AfAm
Hydrocephalus	neurological	331.1	EAS	-41.8239	0.48949	-0.69112	NH-AfAm
Cerebral degeneration, unspecified	neurological	331.9	EUR	-2.06278	0.270371	-1.10221	NH-AfAm
Cerebral degeneration, unspecified	neurological	331.9	AFR	1.92171	0.280408	1.0794	NH-AfAm
Cerebral degeneration, unspecified	neurological	331.9	EAS	-1.5095	0.910469	-0.112447	NH-AfAm
Cerebral degeneration, unspecified	neurological	331.9	NATIVE_AMERICAN	-0.49286	0.965173	-0.0436625	NH-AfAm
Parkinson's disease	neurological	332	EUR	3.12803	0.0690914	1.81782	NH-AfAm
Parkinson's disease	neurological	332	AFR	-2.80549	0.0954375	-1.66739	NH-AfAm
Parkinson's disease	neurological	332	EAS	-24.2192	0.677583	-0.415764	NH-AfAm
Parkinson's disease	neurological	332	NATIVE_AMERICAN	-7.28513	0.759838	-0.305693	NH-AfAm
Extrapyramidal disease and abnormal movement disorders	neurological	333	EAS	-9.53217	0.505524	-0.665823	NH-AfAm
Extrapyramidal disease and abnormal movement disorders	neurological	333	EUR	0.467609	0.610371	0.509544	NH-AfAm
Extrapyramidal disease and abnormal movement disorders	neurological	333	AFR	-0.364336	0.678083	-0.415081	NH-AfAm
Extrapyramidal disease and abnormal movement disorders	neurological	333	NATIVE_AMERICAN	1.92907	0.712071	0.369076	NH-AfAm
Essential tremor	neurological	333.1	NATIVE_AMERICAN	-5.93585	0.693854	-0.39363	NH-AfAm
Essential tremor	neurological	333.1	EAS	-7.1329	0.711127	-0.370343	NH-AfAm
Essential tremor	neurological	333.1	AFR	0.359498	0.797516	0.256563	NH-AfAm
Essential tremor	neurological	333.1	EUR	-0.220796	0.879179	-0.15201	NH-AfAm
Torsion dystonia	neurological	333.4	EAS	-134.563	0.221254	-1.2232	NH-AfAm
Torsion dystonia	neurological	333.4	EUR	1.52208	0.427935	0.79273	NH-AfAm
Torsion dystonia	neurological	333.4	AFR	-1.29354	0.487112	-0.694909	NH-AfAm
Torsion dystonia	neurological	333.4	NATIVE_AMERICAN	3.00563	0.772997	0.288457	NH-AfAm
Degenerative disease of the spinal cord	neurological	334	NATIVE_AMERICAN	4.28636	0.355596	0.923789	NH-AfAm
Degenerative disease of the spinal cord	neurological	334	AFR	-0.691019	0.490504	-0.689507	NH-AfAm
Degenerative disease of the spinal cord	neurological	334	EUR	0.715069	0.498375	0.677049	NH-AfAm
Degenerative disease of the spinal cord	neurological	334	EAS	-7.06334	0.618291	-0.498274	NH-AfAm
Multiple sclerosis	neurological	335	EUR	1.39938	0.303152	1.0297	NH-AfAm
Multiple sclerosis	neurological	335	AFR	-1.10846	0.401682	-0.838621	NH-AfAm
Multiple sclerosis	neurological	335	NATIVE_AMERICAN	-8.06248	0.632541	-0.478154	NH-AfAm
Multiple sclerosis	neurological	335	EAS	-4.76823	0.736976	-0.33586	NH-AfAm
Disorders of the autonomic nervous system	neurological	337	EUR	-0.891527	0.412385	-0.819704	NH-AfAm
Disorders of the autonomic nervous system	neurological	337	AFR	0.810585	0.42976	0.789602	NH-AfAm
Disorders of the autonomic nervous system	neurological	337	NATIVE_AMERICAN	-5.0975	0.616543	-0.500756	NH-AfAm
Disorders of the autonomic nervous system	neurological	337	EAS	1.58847	0.725499	0.351119	NH-AfAm
Peripheral autonomic neuropathy	neurological	337.1	EAS	3.30979	0.437249	0.776846	NH-AfAm
Peripheral autonomic neuropathy	neurological	337.1	EUR	-0.526545	0.668629	-0.428031	NH-AfAm
Peripheral autonomic neuropathy	neurological	337.1	AFR	0.309389	0.786674	0.270632	NH-AfAm
Peripheral autonomic neuropathy	neurological	337.1	NATIVE_AMERICAN	0.287594	0.967847	0.0403092	NH-AfAm
Pain	neurological	338	NATIVE_AMERICAN	4.1434	0.124924	1.53443	NH-AfAm
Pain	neurological	338	EUR	-0.473342	0.188555	-1.31487	NH-AfAm
Pain	neurological	338	AFR	0.329347	0.332782	0.968526	NH-AfAm
Pain	neurological	338	EAS	0.545809	0.760276	0.305118	NH-AfAm
Acute pain	neurological	338.1	EUR	-0.793773	0.0417964	-2.03554	NH-AfAm
Acute pain	neurological	338.1	AFR	0.596204	0.103199	1.62954	NH-AfAm
Acute pain	neurological	338.1	NATIVE_AMERICAN	2.57999	0.295248	1.04668	NH-AfAm
Acute pain	neurological	338.1	EAS	1.48205	0.411944	0.820477	NH-AfAm
Chronic pain	neurological	338.2	NATIVE_AMERICAN	2.07624	0.40549	0.831856	NH-AfAm
Chronic pain	neurological	338.2	AFR	-0.100985	0.77234	-0.289315	NH-AfAm
Chronic pain	neurological	338.2	EUR	0.0752977	0.838261	0.204118	NH-AfAm
Chronic pain	neurological	338.2	EAS	-0.20309	0.914843	-0.106932	NH-AfAm
Other headache syndromes	neurological	339	AFR	0.421909	0.262914	1.11953	NH-AfAm
Other headache syndromes	neurological	339	EUR	-0.42456	0.285777	-1.06743	NH-AfAm
Other headache syndromes	neurological	339	NATIVE_AMERICAN	-1.45639	0.614559	-0.503576	NH-AfAm
Other headache syndromes	neurological	339	EAS	-0.423362	0.835223	-0.208007	NH-AfAm
Migraine	neurological	340	NATIVE_AMERICAN	3.2442	0.302407	1.03129	NH-AfAm
Migraine	neurological	340	EAS	-4.34045	0.331524	-0.971049	NH-AfAm
Migraine	neurological	340	EUR	0.115397	0.830344	0.214261	NH-AfAm
Migraine	neurological	340	AFR	-0.0729826	0.886551	-0.14267	NH-AfAm
Migrain with aura	neurological	340.1	AFR	-2.16002	0.0120977	-2.50928	NH-AfAm
Migrain with aura	neurological	340.1	EUR	2.23039	0.0132916	2.47586	NH-AfAm
Migrain with aura	neurological	340.1	NATIVE_AMERICAN	5.73771	0.192159	1.30422	NH-AfAm
Migrain with aura	neurological	340.1	EAS	-0.4478	0.937656	-0.0782169	NH-AfAm
Hemiplegia	neurological	342	EAS	-51.1597	0.201193	-1.27816	NH-AfAm
Hemiplegia	neurological	342	NATIVE_AMERICAN	-6.94767	0.594795	-0.5319	NH-AfAm
Hemiplegia	neurological	342	EUR	0.215534	0.855813	0.181706	NH-AfAm
Hemiplegia	neurological	342	AFR	0.0606996	0.958099	0.0525399	NH-AfAm
Other paralytic syndromes	neurological	344	EAS	2.59617	0.554374	0.591219	NH-AfAm
Other paralytic syndromes	neurological	344	EUR	-0.755822	0.589114	-0.540121	NH-AfAm
Other paralytic syndromes	neurological	344	NATIVE_AMERICAN	-6.78571	0.630178	-0.481476	NH-AfAm
Other paralytic syndromes	neurological	344	AFR	0.607867	0.642531	0.464163	NH-AfAm
Epilepsy, recurrent seizures, convulsions	neurological	345	EUR	0.805565	0.233094	1.19243	NH-AfAm
Epilepsy, recurrent seizures, convulsions	neurological	345	EAS	-13.9527	0.289633	-1.05893	NH-AfAm
Epilepsy, recurrent seizures, convulsions	neurological	345	AFR	-0.669937	0.300219	-1.03596	NH-AfAm
Epilepsy, recurrent seizures, convulsions	neurological	345	NATIVE_AMERICAN	3.36906	0.36925	0.897879	NH-AfAm
Epilepsy	neurological	345.1	EUR	1.31502	0.171673	1.36685	NH-AfAm
Epilepsy	neurological	345.1	AFR	-0.976678	0.298213	-1.04027	NH-AfAm
Epilepsy	neurological	345.1	EAS	-16.9517	0.446727	-0.760883	NH-AfAm
Epilepsy	neurological	345.1	NATIVE_AMERICAN	-8.73306	0.469578	-0.723165	NH-AfAm
Generalized convulsive epilepsy	neurological	345.11	EAS	-110.365	0.124613	-1.5357	NH-AfAm
Generalized convulsive epilepsy	neurological	345.11	EUR	1.62273	0.244391	1.16408	NH-AfAm
Generalized convulsive epilepsy	neurological	345.11	AFR	-1.17992	0.39228	-0.85549	NH-AfAm
Generalized convulsive epilepsy	neurological	345.11	NATIVE_AMERICAN	-18.5993	0.442448	-0.768066	NH-AfAm
Partial epilepsy	neurological	345.12	EUR	2.72664	0.0181517	2.36251	NH-AfAm
Partial epilepsy	neurological	345.12	AFR	-2.31467	0.0418915	-2.0346	NH-AfAm
Partial epilepsy	neurological	345.12	NATIVE_AMERICAN	-24.4987	0.315689	-1.00336	NH-AfAm
Partial epilepsy	neurological	345.12	EAS	-10.1537	0.650887	-0.452531	NH-AfAm
Convulsions	neurological	345.3	EAS	-27.7657	0.157714	-1.4128	NH-AfAm
Convulsions	neurological	345.3	EUR	0.792886	0.266124	1.11203	NH-AfAm
Convulsions	neurological	345.3	AFR	-0.533662	0.439059	-0.773783	NH-AfAm
Convulsions	neurological	345.3	NATIVE_AMERICAN	-1.44961	0.802381	-0.250267	NH-AfAm
Abnormal findings on study of brain and/or nervous system	neurological	346	EAS	-1.74131	0.739516	-0.332494	NH-AfAm
Abnormal findings on study of brain and/or nervous system	neurological	346	AFR	0.247525	0.741094	0.330406	NH-AfAm
Abnormal findings on study of brain and/or nervous system	neurological	346	NATIVE_AMERICAN	-1.80339	0.77186	-0.289942	NH-AfAm
Abnormal findings on study of brain and/or nervous system	neurological	346	EUR	-0.19096	0.807873	-0.24317	NH-AfAm
Nonspecific abnormal findings on radiological and other examination of skull and head	neurological	346.1	EAS	-5.47962	0.570387	-0.567482	NH-AfAm
Nonspecific abnormal findings on radiological and other examination of skull and head	neurological	346.1	NATIVE_AMERICAN	-0.927809	0.889721	-0.138657	NH-AfAm
Nonspecific abnormal findings on radiological and other examination of skull and head	neurological	346.1	EUR	0.0637117	0.941542	0.0733313	NH-AfAm
Nonspecific abnormal findings on radiological and other examination of skull and head	neurological	346.1	AFR	0.0422189	0.959642	0.0506027	NH-AfAm
Other conditions of brain	neurological	348	EUR	0.494603	0.328697	0.976742	NH-AfAm
Other conditions of brain	neurological	348	AFR	-0.425307	0.377789	-0.881978	NH-AfAm
Other conditions of brain	neurological	348	NATIVE_AMERICAN	-1.04651	0.787239	-0.269897	NH-AfAm
Other conditions of brain	neurological	348	EAS	-0.106632	0.969857	-0.037788	NH-AfAm
Cerebral edema and compression of brain	neurological	348.2	EUR	2.24265	0.017604	2.37384	NH-AfAm
Cerebral edema and compression of brain	neurological	348.2	AFR	-2.0906	0.0214009	-2.30084	NH-AfAm
Cerebral edema and compression of brain	neurological	348.2	NATIVE_AMERICAN	2.9343	0.614819	0.503206	NH-AfAm
Cerebral edema and compression of brain	neurological	348.2	EAS	-0.601462	0.924739	-0.0944664	NH-AfAm
Coma	neurological	348.7	EAS	-16.838	0.306318	-1.02298	NH-AfAm
Coma	neurological	348.7	AFR	0.574051	0.468439	0.725021	NH-AfAm
Coma	neurological	348.7	EUR	-0.555995	0.504437	-0.667524	NH-AfAm
Coma	neurological	348.7	NATIVE_AMERICAN	2.58571	0.538399	0.615236	NH-AfAm
Encephalopathy, not elsewhere classified	neurological	348.8	EUR	0.292514	0.701195	0.383708	NH-AfAm
Encephalopathy, not elsewhere classified	neurological	348.8	NATIVE_AMERICAN	-2.48806	0.706955	-0.375949	NH-AfAm
Encephalopathy, not elsewhere classified	neurological	348.8	AFR	-0.249725	0.730789	-0.344077	NH-AfAm
Encephalopathy, not elsewhere classified	neurological	348.8	EAS	0.673776	0.858584	0.178177	NH-AfAm
Other conditions of brain, NOS	neurological	348.9	EUR	1.62007	0.0134648	2.47123	NH-AfAm
Other conditions of brain, NOS	neurological	348.9	AFR	-1.48189	0.0183195	-2.3591	NH-AfAm
Other conditions of brain, NOS	neurological	348.9	EAS	0.566472	0.874966	0.157354	NH-AfAm
Other conditions of brain, NOS	neurological	348.9	NATIVE_AMERICAN	-0.645606	0.906674	-0.117234	NH-AfAm
Other and unspecified disorders of the nervous system	neurological	349	EUR	-2.09031	0.0275058	-2.20426	NH-AfAm
Other and unspecified disorders of the nervous system	neurological	349	AFR	1.90185	0.0332015	2.12964	NH-AfAm
Other and unspecified disorders of the nervous system	neurological	349	EAS	-4.6959	0.572179	-0.564846	NH-AfAm
Other and unspecified disorders of the nervous system	neurological	349	NATIVE_AMERICAN	2.11259	0.641645	0.465399	NH-AfAm
Abnormal movement	neurological	350	AFR	-0.377018	0.359346	-0.916612	NH-AfAm
Abnormal movement	neurological	350	EUR	0.369424	0.394541	0.851411	NH-AfAm
Abnormal movement	neurological	350	EAS	1.3367	0.527432	0.63193	NH-AfAm
Abnormal movement	neurological	350	NATIVE_AMERICAN	-0.0501107	0.986955	-0.0163498	NH-AfAm
Abnormal involuntary movements	neurological	350.1	EAS	2.69278	0.232933	1.19284	NH-AfAm
Abnormal involuntary movements	neurological	350.1	AFR	-0.314917	0.560743	-0.581738	NH-AfAm
Abnormal involuntary movements	neurological	350.1	EUR	0.219943	0.701836	0.382843	NH-AfAm
Abnormal involuntary movements	neurological	350.1	NATIVE_AMERICAN	-0.0829581	0.983947	-0.0201209	NH-AfAm
Abnormality of gait	neurological	350.2	AFR	-0.681428	0.200738	-1.27945	NH-AfAm
Abnormality of gait	neurological	350.2	EUR	0.711907	0.203333	1.27211	NH-AfAm
Abnormality of gait	neurological	350.2	EAS	1.35741	0.65818	0.442428	NH-AfAm
Abnormality of gait	neurological	350.2	NATIVE_AMERICAN	0.0168138	0.99662	0.00423643	NH-AfAm
Lack of coordination	neurological	350.3	EUR	2.28426	0.0337751	2.12275	NH-AfAm
Lack of coordination	neurological	350.3	AFR	-2.10261	0.0427788	-2.02586	NH-AfAm
Lack of coordination	neurological	350.3	NATIVE_AMERICAN	-3.86784	0.757287	-0.309045	NH-AfAm
Lack of coordination	neurological	350.3	EAS	1.63602	0.779568	0.279882	NH-AfAm
Disturbances of sensation of smell and taste	neurological	350.6	EAS	-9.64695	0.563444	-0.577733	NH-AfAm
Disturbances of sensation of smell and taste	neurological	350.6	AFR	0.565986	0.597304	0.528281	NH-AfAm
Disturbances of sensation of smell and taste	neurological	350.6	EUR	-0.568983	0.613448	-0.505157	NH-AfAm
Disturbances of sensation of smell and taste	neurological	350.6	NATIVE_AMERICAN	2.52009	0.667901	0.42903	NH-AfAm
Other peripheral nerve disorders	neurological	351	EUR	0.650301	0.122253	1.54538	NH-AfAm
Other peripheral nerve disorders	neurological	351	AFR	-0.493439	0.219038	-1.22909	NH-AfAm
Other peripheral nerve disorders	neurological	351	EAS	-3.23406	0.327522	-0.979117	NH-AfAm
Other peripheral nerve disorders	neurological	351	NATIVE_AMERICAN	-1.39828	0.666882	-0.430431	NH-AfAm
Disorders of other cranial nerves	neurological	352	EUR	-1.28416	0.312147	-1.01073	NH-AfAm
Disorders of other cranial nerves	neurological	352	AFR	1.19483	0.31891	0.996701	NH-AfAm
Disorders of other cranial nerves	neurological	352	EAS	-19.0147	0.449764	-0.755808	NH-AfAm
Disorders of other cranial nerves	neurological	352	NATIVE_AMERICAN	3.10537	0.560518	0.582072	NH-AfAm
Trigeminal nerve disorders [CN5]	neurological	352.1	EAS	-48.6847	0.417384	-0.810968	NH-AfAm
Trigeminal nerve disorders [CN5]	neurological	352.1	AFR	1.28077	0.514679	0.65157	NH-AfAm
Trigeminal nerve disorders [CN5]	neurological	352.1	EUR	-1.21328	0.554382	-0.591207	NH-AfAm
Trigeminal nerve disorders [CN5]	neurological	352.1	NATIVE_AMERICAN	0.403723	0.974162	0.0323884	NH-AfAm
Facial nerve disorders [CN7]	neurological	352.2	NATIVE_AMERICAN	3.6274	0.541481	0.610575	NH-AfAm
Facial nerve disorders [CN7]	neurological	352.2	EAS	-8.38371	0.669057	-0.427443	NH-AfAm
Facial nerve disorders [CN7]	neurological	352.2	EUR	-0.124462	0.927773	-0.0906467	NH-AfAm
Facial nerve disorders [CN7]	neurological	352.2	AFR	0.0911793	0.944147	0.0700592	NH-AfAm
Nerve root and plexus disorders	neurological	353	EAS	-35.8597	0.298311	-1.04006	NH-AfAm
Nerve root and plexus disorders	neurological	353	AFR	0.719428	0.550699	0.596713	NH-AfAm
Nerve root and plexus disorders	neurological	353	EUR	-0.604247	0.630334	-0.481257	NH-AfAm
Nerve root and plexus disorders	neurological	353	NATIVE_AMERICAN	-0.045055	0.99565	-0.00545146	NH-AfAm
Nerve plexus lesions	neurological	353.1	EAS	-78.2993	0.188983	-1.31359	NH-AfAm
Nerve plexus lesions	neurological	353.1	AFR	1.75192	0.309799	1.01564	NH-AfAm
Nerve plexus lesions	neurological	353.1	EUR	-1.68636	0.349515	-0.93553	NH-AfAm
Nerve plexus lesions	neurological	353.1	NATIVE_AMERICAN	0.142964	0.989242	0.0134836	NH-AfAm
Complex regional/central pain syndrome	neurological	355	AFR	0.712162	0.377435	0.882633	NH-AfAm
Complex regional/central pain syndrome	neurological	355	EAS	-7.76263	0.460467	-0.738078	NH-AfAm
Complex regional/central pain syndrome	neurological	355	EUR	-0.599574	0.475546	-0.713484	NH-AfAm
Complex regional/central pain syndrome	neurological	355	NATIVE_AMERICAN	-3.36466	0.639198	-0.468821	NH-AfAm
Chronic pain syndrome	neurological	355.1	AFR	1.19456	0.214322	1.24177	NH-AfAm
Chronic pain syndrome	neurological	355.1	EUR	-1.11006	0.269054	-1.10524	NH-AfAm
Chronic pain syndrome	neurological	355.1	EAS	-7.18662	0.526399	-0.633512	NH-AfAm
Chronic pain syndrome	neurological	355.1	NATIVE_AMERICAN	-4.43045	0.608432	-0.512314	NH-AfAm
Hereditary and idiopathic peripheral neuropathy	neurological	356	EUR	1.04908	0.108165	1.6065	NH-AfAm
Hereditary and idiopathic peripheral neuropathy	neurological	356	AFR	-0.878795	0.16096	-1.40185	NH-AfAm
Hereditary and idiopathic peripheral neuropathy	neurological	356	EAS	-2.50164	0.664994	-0.433028	NH-AfAm
Hereditary and idiopathic peripheral neuropathy	neurological	356	NATIVE_AMERICAN	-2.19081	0.700154	-0.385113	NH-AfAm
Inflammatory and toxic neuropathy	neurological	357	EAS	-3.2028	0.387627	-0.863929	NH-AfAm
Inflammatory and toxic neuropathy	neurological	357	NATIVE_AMERICAN	-1.14133	0.744958	-0.325295	NH-AfAm
Inflammatory and toxic neuropathy	neurological	357	EUR	0.0560045	0.905677	0.118493	NH-AfAm
Inflammatory and toxic neuropathy	neurological	357	AFR	0.0403578	0.9287	0.0894811	NH-AfAm
Myoneural disorders	neurological	358	EUR	-1.57839	0.324553	-0.985145	NH-AfAm
Myoneural disorders	neurological	358	AFR	1.34768	0.367635	0.900911	NH-AfAm
Myoneural disorders	neurological	358	NATIVE_AMERICAN	3.76932	0.539409	0.613708	NH-AfAm
Myoneural disorders	neurological	358	EAS	-3.82044	0.768246	-0.29467	NH-AfAm
Muscular dystrophies and other myopathies	neurological	359	EUR	-1.82727	0.0985116	-1.65211	NH-AfAm
Muscular dystrophies and other myopathies	neurological	359	AFR	1.47519	0.148144	1.44612	NH-AfAm
Muscular dystrophies and other myopathies	neurological	359	NATIVE_AMERICAN	4.86623	0.223464	1.21737	NH-AfAm
Muscular dystrophies and other myopathies	neurological	359	EAS	-1.87303	0.772402	-0.289234	NH-AfAm
Myopathy	neurological	359.2	EUR	-1.79189	0.107762	-1.60833	NH-AfAm
Myopathy	neurological	359.2	AFR	1.43803	0.161765	1.39916	NH-AfAm
Myopathy	neurological	359.2	NATIVE_AMERICAN	4.87774	0.228281	1.2048	NH-AfAm
Myopathy	neurological	359.2	EAS	-1.52228	0.808028	-0.24297	NH-AfAm
Disorders of the globe	sense organs	360	NATIVE_AMERICAN	-68.2101	0.143345	-1.46345	NH-AfAm
Disorders of the globe	sense organs	360	EAS	-19.6792	0.694763	-0.3924	NH-AfAm
Disorders of the globe	sense organs	360	AFR	0.284518	0.890417	0.137777	NH-AfAm
Disorders of the globe	sense organs	360	EUR	0.128184	0.950992	0.0614611	NH-AfAm
Retinal detachments and defects	sense organs	361	EUR	-1.43817	0.2997	-1.03708	NH-AfAm
Retinal detachments and defects	sense organs	361	AFR	1.29976	0.322505	0.989323	NH-AfAm
Retinal detachments and defects	sense organs	361	NATIVE_AMERICAN	-5.75752	0.650257	-0.453405	NH-AfAm
Retinal detachments and defects	sense organs	361	EAS	2.50514	0.659728	0.440288	NH-AfAm
Retinal detachment with retinal defect	sense organs	361.1	AFR	7.44105	0.0161849	2.40472	NH-AfAm
Retinal detachment with retinal defect	sense organs	361.1	EUR	-7.75536	0.0184281	-2.3569	NH-AfAm
Retinal detachment with retinal defect	sense organs	361.1	NATIVE_AMERICAN	-22.1001	0.464449	-0.73154	NH-AfAm
Retinal detachment with retinal defect	sense organs	361.1	EAS	-10.4035	0.760332	-0.305045	NH-AfAm
Other retinal disorders	sense organs	362	NATIVE_AMERICAN	-8.84019	0.202102	-1.27559	NH-AfAm
Other retinal disorders	sense organs	362	AFR	0.414326	0.479352	0.707345	NH-AfAm
Other retinal disorders	sense organs	362	EUR	-0.393929	0.522157	-0.640024	NH-AfAm
Other retinal disorders	sense organs	362	EAS	1.39173	0.635032	0.474656	NH-AfAm
Degeneration of macula and posterior pole of retina	sense organs	362.2	EAS	3.95735	0.180504	1.33921	NH-AfAm
Degeneration of macula and posterior pole of retina	sense organs	362.2	NATIVE_AMERICAN	-14.2837	0.18341	-1.33033	NH-AfAm
Degeneration of macula and posterior pole of retina	sense organs	362.2	EUR	-0.3555	0.65948	-0.440631	NH-AfAm
Degeneration of macula and posterior pole of retina	sense organs	362.2	AFR	0.29412	0.700604	0.384505	NH-AfAm
Macular degeneration, dry	sense organs	362.21	NATIVE_AMERICAN	-113.846	0.137575	-1.48488	NH-AfAm
Macular degeneration, dry	sense organs	362.21	EAS	8.17085	0.366642	0.902782	NH-AfAm
Macular degeneration, dry	sense organs	362.21	EUR	1.04738	0.702048	0.382557	NH-AfAm
Macular degeneration, dry	sense organs	362.21	AFR	-0.931962	0.716037	-0.363761	NH-AfAm
Macular degeneration, wet	sense organs	362.22	NATIVE_AMERICAN	-72.6478	0.197771	-1.28793	NH-AfAm
Macular degeneration, wet	sense organs	362.22	EAS	3.76148	0.755475	0.311428	NH-AfAm
Macular degeneration, wet	sense organs	362.22	EUR	0.590558	0.798802	0.254898	NH-AfAm
Macular degeneration, wet	sense organs	362.22	AFR	-0.363946	0.870558	-0.16295	NH-AfAm
Cystoid macular degeneration of retina	sense organs	362.23	EUR	-1.34048	0.342583	-0.949074	NH-AfAm
Cystoid macular degeneration of retina	sense organs	362.23	AFR	1.22322	0.358516	0.918196	NH-AfAm
Cystoid macular degeneration of retina	sense organs	362.23	NATIVE_AMERICAN	-6.61062	0.63868	-0.469546	NH-AfAm
Cystoid macular degeneration of retina	sense organs	362.23	EAS	1.93879	0.743881	0.326718	NH-AfAm
Macular puckering of retina	sense organs	362.26	NATIVE_AMERICAN	-35.2665	0.141566	-1.46998	NH-AfAm
Macular puckering of retina	sense organs	362.26	AFR	1.79924	0.206208	1.26406	NH-AfAm
Macular puckering of retina	sense organs	362.26	EUR	-1.69186	0.251682	-1.14627	NH-AfAm
Macular puckering of retina	sense organs	362.26	EAS	-0.85918	0.923076	-0.0965604	NH-AfAm
Drusen (degenerative) of retina	sense organs	362.27	EAS	5.27597	0.220237	1.2259	NH-AfAm
Drusen (degenerative) of retina	sense organs	362.27	AFR	-0.488495	0.71449	-0.365833	NH-AfAm
Drusen (degenerative) of retina	sense organs	362.27	EUR	0.283074	0.841983	0.199357	NH-AfAm
Drusen (degenerative) of retina	sense organs	362.27	NATIVE_AMERICAN	-1.89804	0.873158	-0.159648	NH-AfAm
Macular degeneration (senile) of retina NOS	sense organs	362.29	NATIVE_AMERICAN	-106.769	0.0104023	-2.56216	NH-AfAm
Macular degeneration (senile) of retina NOS	sense organs	362.29	EUR	2.03692	0.132426	1.50461	NH-AfAm
Macular degeneration (senile) of retina NOS	sense organs	362.29	AFR	-1.77241	0.17627	-1.35233	NH-AfAm
Macular degeneration (senile) of retina NOS	sense organs	362.29	EAS	5.29163	0.350025	0.93454	NH-AfAm
Other nondiabetic retinopathy	sense organs	362.3	AFR	1.46887	0.41036	0.823261	NH-AfAm
Other nondiabetic retinopathy	sense organs	362.3	EUR	-1.55489	0.412008	-0.820366	NH-AfAm
Other nondiabetic retinopathy	sense organs	362.3	NATIVE_AMERICAN	-5.71127	0.737703	-0.334896	NH-AfAm
Other nondiabetic retinopathy	sense organs	362.3	EAS	-0.00746652	0.999301	-0.000876523	NH-AfAm
Retinal vascular changes and abnomalities	sense organs	362.4	AFR	1.02316	0.43397	0.782417	NH-AfAm
Retinal vascular changes and abnomalities	sense organs	362.4	EUR	-1.01951	0.458026	-0.742102	NH-AfAm
Retinal vascular changes and abnomalities	sense organs	362.4	NATIVE_AMERICAN	-12.9003	0.459102	-0.740327	NH-AfAm
Retinal vascular changes and abnomalities	sense organs	362.4	EAS	0.81847	0.902899	0.122	NH-AfAm
Peripheral retinal degenerations	sense organs	362.6	AFR	0.705561	0.616574	0.500712	NH-AfAm
Peripheral retinal degenerations	sense organs	362.6	NATIVE_AMERICAN	-7.00561	0.648944	-0.45523	NH-AfAm
Peripheral retinal degenerations	sense organs	362.6	EUR	-0.646603	0.661462	-0.437895	NH-AfAm
Peripheral retinal degenerations	sense organs	362.6	EAS	-1.17581	0.893401	-0.134002	NH-AfAm
Retinal edema	sense organs	362.9	AFR	0.776273	0.593726	0.533444	NH-AfAm
Retinal edema	sense organs	362.9	EUR	-0.776601	0.61213	-0.507036	NH-AfAm
Retinal edema	sense organs	362.9	EAS	-4.74859	0.753584	-0.313917	NH-AfAm
Retinal edema	sense organs	362.9	NATIVE_AMERICAN	-0.245374	0.978823	-0.0265445	NH-AfAm
Chorioretinal inflammations, scars, and other disorders of choroid	sense organs	363	EUR	-6.18052	0.0232264	-2.26969	NH-AfAm
Chorioretinal inflammations, scars, and other disorders of choroid	sense organs	363	AFR	5.31926	0.0312189	2.15427	NH-AfAm
Chorioretinal inflammations, scars, and other disorders of choroid	sense organs	363	NATIVE_AMERICAN	4.39293	0.537346	0.616831	NH-AfAm
Chorioretinal inflammations, scars, and other disorders of choroid	sense organs	363	EAS	-25.7943	0.560131	-0.582648	NH-AfAm
Corneal opacity and other disorders of cornea	sense organs	364	EUR	-1.3591	0.253017	-1.14305	NH-AfAm
Corneal opacity and other disorders of cornea	sense organs	364	AFR	1.22153	0.275748	1.08992	NH-AfAm
Corneal opacity and other disorders of cornea	sense organs	364	NATIVE_AMERICAN	4.00689	0.401121	0.839621	NH-AfAm
Corneal opacity and other disorders of cornea	sense organs	364	EAS	-17.8524	0.446116	-0.761906	NH-AfAm
Corneal dystrophy	sense organs	364.5	EAS	-90.2043	0.265529	-1.11342	NH-AfAm
Corneal dystrophy	sense organs	364.5	AFR	1.27483	0.532115	0.624781	NH-AfAm
Corneal dystrophy	sense organs	364.5	EUR	-1.16512	0.579817	-0.553651	NH-AfAm
Corneal dystrophy	sense organs	364.5	NATIVE_AMERICAN	-0.636374	0.965625	-0.0430964	NH-AfAm
Glaucoma	sense organs	365	AFR	1.54127	0.00760778	2.669	NH-AfAm
Glaucoma	sense organs	365	EUR	-1.52338	0.0116902	-2.52136	NH-AfAm
Glaucoma	sense organs	365	NATIVE_AMERICAN	-6.12541	0.260859	-1.12436	NH-AfAm
Glaucoma	sense organs	365	EAS	-3.52102	0.466274	-0.728554	NH-AfAm
Open-angle glaucoma	sense organs	365.1	AFR	1.99688	0.0227952	2.27685	NH-AfAm
Open-angle glaucoma	sense organs	365.1	EUR	-1.8859	0.0377311	-2.07776	NH-AfAm
Open-angle glaucoma	sense organs	365.1	NATIVE_AMERICAN	-10.9716	0.26539	-1.11374	NH-AfAm
Open-angle glaucoma	sense organs	365.1	EAS	-18.6278	0.269786	-1.10356	NH-AfAm
Primary open angle glaucoma	sense organs	365.11	AFR	2.09047	0.039768	2.05615	NH-AfAm
Primary open angle glaucoma	sense organs	365.11	EUR	-1.99636	0.0577243	-1.89779	NH-AfAm
Primary open angle glaucoma	sense organs	365.11	NATIVE_AMERICAN	-10.2489	0.353437	-0.927944	NH-AfAm
Primary open angle glaucoma	sense organs	365.11	EAS	-17.5742	0.361933	-0.911688	NH-AfAm
Primary angle-closure glaucoma	sense organs	365.2	NATIVE_AMERICAN	-15.582	0.393784	-0.852775	NH-AfAm
Primary angle-closure glaucoma	sense organs	365.2	EAS	-8.74008	0.668436	-0.428295	NH-AfAm
Primary angle-closure glaucoma	sense organs	365.2	EUR	0.210679	0.868882	0.165078	NH-AfAm
Primary angle-closure glaucoma	sense organs	365.2	AFR	0.0192218	0.987691	0.0154279	NH-AfAm
Cataract	sense organs	366	NATIVE_AMERICAN	-7.6777	0.0954725	-1.66721	NH-AfAm
Cataract	sense organs	366	AFR	0.70284	0.126647	1.52746	NH-AfAm
Cataract	sense organs	366	EUR	-0.667923	0.168063	-1.37846	NH-AfAm
Cataract	sense organs	366	EAS	0.344957	0.898454	0.127614	NH-AfAm
Senile cataract	sense organs	366.2	NATIVE_AMERICAN	-7.97517	0.119039	-1.55882	NH-AfAm
Senile cataract	sense organs	366.2	AFR	0.731068	0.137655	1.48458	NH-AfAm
Senile cataract	sense organs	366.2	EUR	-0.634721	0.217695	-1.23268	NH-AfAm
Senile cataract	sense organs	366.2	EAS	-2.38192	0.533552	-0.622593	NH-AfAm
Disorders of refraction and accommodation; blindness and low vision	sense organs	367	EAS	-3.82051	0.378836	-0.880042	NH-AfAm
Disorders of refraction and accommodation; blindness and low vision	sense organs	367	AFR	0.281475	0.564238	0.576559	NH-AfAm
Disorders of refraction and accommodation; blindness and low vision	sense organs	367	NATIVE_AMERICAN	-1.90938	0.631324	-0.479865	NH-AfAm
Disorders of refraction and accommodation; blindness and low vision	sense organs	367	EUR	-0.190095	0.709831	-0.372083	NH-AfAm
Myopia	sense organs	367.1	EAS	-48.7327	0.0939631	-1.67485	NH-AfAm
Myopia	sense organs	367.1	NATIVE_AMERICAN	-21.4409	0.137107	-1.48665	NH-AfAm
Myopia	sense organs	367.1	EUR	0.487712	0.575695	0.559685	NH-AfAm
Myopia	sense organs	367.1	AFR	-0.133669	0.875572	-0.156585	NH-AfAm
Astigmatism	sense organs	367.2	EUR	0.665322	0.390859	0.85806	NH-AfAm
Astigmatism	sense organs	367.2	EAS	-9.55418	0.451286	-0.753273	NH-AfAm
Astigmatism	sense organs	367.2	AFR	-0.455995	0.543165	-0.608034	NH-AfAm
Astigmatism	sense organs	367.2	NATIVE_AMERICAN	-4.68656	0.558173	-0.585557	NH-AfAm
Presbyopia	sense organs	367.4	EAS	-7.14304	0.436548	-0.778035	NH-AfAm
Presbyopia	sense organs	367.4	EUR	0.321828	0.648311	0.456111	NH-AfAm
Presbyopia	sense organs	367.4	NATIVE_AMERICAN	-1.98875	0.734516	-0.339124	NH-AfAm
Presbyopia	sense organs	367.4	AFR	-0.169734	0.802452	-0.250175	NH-AfAm
Hypermetropia	sense organs	367.8	EAS	-14.7039	0.571068	-0.566479	NH-AfAm
Hypermetropia	sense organs	367.8	EUR	0.549987	0.650894	0.45252	NH-AfAm
Hypermetropia	sense organs	367.8	AFR	-0.419088	0.720454	-0.357851	NH-AfAm
Hypermetropia	sense organs	367.8	NATIVE_AMERICAN	0.5612	0.944912	0.0690971	NH-AfAm
Blindness and low vision	sense organs	367.9	AFR	0.559488	0.506999	0.663518	NH-AfAm
Blindness and low vision	sense organs	367.9	EUR	-0.56266	0.525685	-0.634607	NH-AfAm
Blindness and low vision	sense organs	367.9	EAS	-4.87394	0.577338	-0.557277	NH-AfAm
Blindness and low vision	sense organs	367.9	NATIVE_AMERICAN	1.36343	0.788666	0.268043	NH-AfAm
Visual disturbances	sense organs	368	AFR	0.674186	0.182897	1.33189	NH-AfAm
Visual disturbances	sense organs	368	EUR	-0.572413	0.278827	-1.08296	NH-AfAm
Visual disturbances	sense organs	368	EAS	-5.00997	0.31048	-1.01421	NH-AfAm
Visual disturbances	sense organs	368	NATIVE_AMERICAN	-4.01519	0.383239	-0.871945	NH-AfAm
Diplopia and disorders of binocular vision	sense organs	368.2	EAS	-34.3725	0.326955	-0.980266	NH-AfAm
Diplopia and disorders of binocular vision	sense organs	368.2	NATIVE_AMERICAN	-3.13419	0.77483	-0.286063	NH-AfAm
Diplopia and disorders of binocular vision	sense organs	368.2	EUR	0.111876	0.926738	0.0919502	NH-AfAm
Diplopia and disorders of binocular vision	sense organs	368.2	AFR	0.084196	0.943024	0.0714691	NH-AfAm
Visual field defects	sense organs	368.4	NATIVE_AMERICAN	-54.047	0.0685549	-1.82134	NH-AfAm
Visual field defects	sense organs	368.4	AFR	1.09414	0.465195	0.73032	NH-AfAm
Visual field defects	sense organs	368.4	EUR	-0.864002	0.574875	-0.560886	NH-AfAm
Visual field defects	sense organs	368.4	EAS	-1.26518	0.895043	-0.131926	NH-AfAm
Subjective visual disturbances	sense organs	368.9	NATIVE_AMERICAN	-8.58974	0.513404	-0.653547	NH-AfAm
Subjective visual disturbances	sense organs	368.9	EAS	-3.49521	0.728614	-0.34697	NH-AfAm
Subjective visual disturbances	sense organs	368.9	AFR	0.291615	0.792252	0.263388	NH-AfAm
Subjective visual disturbances	sense organs	368.9	EUR	-0.141607	0.901771	-0.123425	NH-AfAm
Infection of the eye	sense organs	369	NATIVE_AMERICAN	5.01364	0.106812	1.61269	NH-AfAm
Infection of the eye	sense organs	369	AFR	-0.754531	0.188211	-1.31589	NH-AfAm
Infection of the eye	sense organs	369	EUR	0.643218	0.291287	1.0553	NH-AfAm
Infection of the eye	sense organs	369	EAS	1.33312	0.631511	0.479601	NH-AfAm
Eye infection, viral	sense organs	369.2	EUR	2.93491	0.0158377	2.41263	NH-AfAm
Eye infection, viral	sense organs	369.2	AFR	-2.81647	0.0163021	-2.40208	NH-AfAm
Eye infection, viral	sense organs	369.2	EAS	2.38323	0.698544	0.387287	NH-AfAm
Eye infection, viral	sense organs	369.2	NATIVE_AMERICAN	2.48745	0.781682	0.277128	NH-AfAm
Conjunctivitis, infectious	sense organs	369.5	NATIVE_AMERICAN	3.50568	0.326074	0.982052	NH-AfAm
Conjunctivitis, infectious	sense organs	369.5	EAS	0.89336	0.7742	0.286885	NH-AfAm
Conjunctivitis, infectious	sense organs	369.5	AFR	-0.164753	0.795617	-0.259024	NH-AfAm
Conjunctivitis, infectious	sense organs	369.5	EUR	0.0513934	0.939462	0.0759459	NH-AfAm
Keratitis	sense organs	370	AFR	-0.230887	0.871672	-0.161535	NH-AfAm
Keratitis	sense organs	370	EUR	0.23604	0.875484	0.156696	NH-AfAm
Keratitis	sense organs	370	NATIVE_AMERICAN	0.62425	0.948029	0.0651817	NH-AfAm
Keratitis	sense organs	370	EAS	0.1819	0.982917	0.0214123	NH-AfAm
Inflammation of the eye	sense organs	371	NATIVE_AMERICAN	-11.1171	0.09136	-1.68827	NH-AfAm
Inflammation of the eye	sense organs	371	EUR	0.428896	0.4157	0.813905	NH-AfAm
Inflammation of the eye	sense organs	371	AFR	-0.291298	0.56395	-0.576985	NH-AfAm
Inflammation of the eye	sense organs	371	EAS	0.371412	0.89437	0.132777	NH-AfAm
Uveitis, noninfectious or NOS	sense organs	371.1	AFR	3.10369	0.0427965	2.02569	NH-AfAm
Uveitis, noninfectious or NOS	sense organs	371.1	EUR	-3.07359	0.0548496	-1.92007	NH-AfAm
Uveitis, noninfectious or NOS	sense organs	371.1	EAS	-34.9298	0.329496	-0.97513	NH-AfAm
Uveitis, noninfectious or NOS	sense organs	371.1	NATIVE_AMERICAN	-7.7511	0.57762	-0.556865	NH-AfAm
Conjunctivitis, noninfectious	sense organs	371.2	EUR	-0.344182	0.712494	-0.368509	NH-AfAm
Conjunctivitis, noninfectious	sense organs	371.2	AFR	0.313732	0.723608	0.35364	NH-AfAm
Conjunctivitis, noninfectious	sense organs	371.2	NATIVE_AMERICAN	-2.48171	0.750129	-0.318469	NH-AfAm
Conjunctivitis, noninfectious	sense organs	371.2	EAS	0.992777	0.818665	0.229262	NH-AfAm
Allergic conjunctivitis	sense organs	371.21	EUR	-0.986994	0.357455	-0.920225	NH-AfAm
Allergic conjunctivitis	sense organs	371.21	AFR	0.852023	0.399139	0.843159	NH-AfAm
Allergic conjunctivitis	sense organs	371.21	EAS	1.58066	0.711776	0.369471	NH-AfAm
Allergic conjunctivitis	sense organs	371.21	NATIVE_AMERICAN	-1.90123	0.815489	-0.23335	NH-AfAm
Inflammation of eyelids	sense organs	371.3	EUR	1.26015	0.039559	2.05832	NH-AfAm
Inflammation of eyelids	sense organs	371.3	AFR	-1.07056	0.0689939	-1.81846	NH-AfAm
Inflammation of eyelids	sense organs	371.3	NATIVE_AMERICAN	-16.3398	0.0873871	-1.70934	NH-AfAm
Inflammation of eyelids	sense organs	371.3	EAS	1.31236	0.672012	0.423389	NH-AfAm
Disorders of conjunctiva	sense organs	372	NATIVE_AMERICAN	-8.59845	0.260185	-1.12596	NH-AfAm
Disorders of conjunctiva	sense organs	372	AFR	0.572201	0.383831	0.870859	NH-AfAm
Disorders of conjunctiva	sense organs	372	EUR	-0.456372	0.504816	-0.666932	NH-AfAm
Disorders of conjunctiva	sense organs	372	EAS	-2.77082	0.611534	-0.507886	NH-AfAm
Other disorders of eyelids	sense organs	374	EAS	-2.90323	0.648853	-0.455356	NH-AfAm
Other disorders of eyelids	sense organs	374	EUR	0.215657	0.767237	0.295991	NH-AfAm
Other disorders of eyelids	sense organs	374	AFR	-0.129093	0.853237	-0.18499	NH-AfAm
Other disorders of eyelids	sense organs	374	NATIVE_AMERICAN	-0.898312	0.869537	-0.164247	NH-AfAm
Ectropion or entropion	sense organs	374.1	AFR	4.54952	0.136706	1.48817	NH-AfAm
Ectropion or entropion	sense organs	374.1	EUR	-4.60962	0.149588	-1.44099	NH-AfAm
Ectropion or entropion	sense organs	374.1	EAS	-52.545	0.500906	-0.673066	NH-AfAm
Ectropion or entropion	sense organs	374.1	NATIVE_AMERICAN	-7.36161	0.760243	-0.305162	NH-AfAm
Ptosis of eyelid	sense organs	374.3	EAS	-117.193	0.0235299	-2.26472	NH-AfAm
Ptosis of eyelid	sense organs	374.3	EUR	0.529481	0.619726	0.496239	NH-AfAm
Ptosis of eyelid	sense organs	374.3	AFR	-0.322933	0.755533	-0.311352	NH-AfAm
Ptosis of eyelid	sense organs	374.3	NATIVE_AMERICAN	0.404153	0.956944	0.0539892	NH-AfAm
Dermatochalasis	sense organs	374.6	EUR	2.25149	0.132139	1.50572	NH-AfAm
Dermatochalasis	sense organs	374.6	AFR	-1.993	0.175859	-1.35362	NH-AfAm
Dermatochalasis	sense organs	374.6	EAS	-81.9287	0.277352	-1.08629	NH-AfAm
Dermatochalasis	sense organs	374.6	NATIVE_AMERICAN	-1.95813	0.896993	-0.129461	NH-AfAm
Disorders of lacrimal system	sense organs	375	AFR	1.32268	0.0176854	2.37214	NH-AfAm
Disorders of lacrimal system	sense organs	375	EUR	-1.30258	0.0254056	-2.23518	NH-AfAm
Disorders of lacrimal system	sense organs	375	NATIVE_AMERICAN	-8.20123	0.15139	-1.43464	NH-AfAm
Disorders of lacrimal system	sense organs	375	EAS	-1.28172	0.722309	-0.355375	NH-AfAm
Dry eyes	sense organs	375.1	AFR	1.07603	0.0596952	1.88304	NH-AfAm
Dry eyes	sense organs	375.1	EUR	-1.05238	0.0781335	-1.76162	NH-AfAm
Dry eyes	sense organs	375.1	NATIVE_AMERICAN	-8.14656	0.173807	-1.36007	NH-AfAm
Dry eyes	sense organs	375.1	EAS	-0.603301	0.86309	-0.172442	NH-AfAm
Epiphora	sense organs	375.2	AFR	1.79891	0.175193	1.35571	NH-AfAm
Epiphora	sense organs	375.2	EUR	-1.77983	0.19804	-1.28716	NH-AfAm
Epiphora	sense organs	375.2	EAS	-45.802	0.237436	-1.18142	NH-AfAm
Epiphora	sense organs	375.2	NATIVE_AMERICAN	0.0329988	0.996923	0.0038563	NH-AfAm
Disorders of optic nerve and visual pathways	sense organs	377	EUR	-1.54203	0.192271	-1.30389	NH-AfAm
Disorders of optic nerve and visual pathways	sense organs	377	AFR	1.35224	0.220333	1.22564	NH-AfAm
Disorders of optic nerve and visual pathways	sense organs	377	EAS	0.259851	0.958934	0.051491	NH-AfAm
Disorders of optic nerve and visual pathways	sense organs	377	NATIVE_AMERICAN	-0.00584872	0.999331	-0.000838845	NH-AfAm
Optic atrophy	sense organs	377.1	EUR	-2.15444	0.148841	-1.44364	NH-AfAm
Optic atrophy	sense organs	377.1	AFR	1.8814	0.174493	1.35791	NH-AfAm
Optic atrophy	sense organs	377.1	EAS	0.990191	0.856922	0.180294	NH-AfAm
Optic atrophy	sense organs	377.1	NATIVE_AMERICAN	-1.58199	0.869519	-0.164269	NH-AfAm
Optic neuritis/neuropathy	sense organs	377.3	NATIVE_AMERICAN	6.20095	0.238577	1.17855	NH-AfAm
Optic neuritis/neuropathy	sense organs	377.3	AFR	-1.22065	0.38953	-0.860471	NH-AfAm
Optic neuritis/neuropathy	sense organs	377.3	EUR	0.974762	0.525852	0.634351	NH-AfAm
Optic neuritis/neuropathy	sense organs	377.3	EAS	2.51304	0.668579	0.428099	NH-AfAm
Strabismus and other disorders of binocular eye movements	sense organs	378	AFR	1.49038	0.206645	1.26284	NH-AfAm
Strabismus and other disorders of binocular eye movements	sense organs	378	EUR	-1.53369	0.217665	-1.23276	NH-AfAm
Strabismus and other disorders of binocular eye movements	sense organs	378	EAS	-15.5905	0.485243	-0.697895	NH-AfAm
Strabismus and other disorders of binocular eye movements	sense organs	378	NATIVE_AMERICAN	1.44232	0.825854	0.220023	NH-AfAm
Strabismus (not specified as paralytic)	sense organs	378.1	NATIVE_AMERICAN	3.18909	0.626312	0.486924	NH-AfAm
Strabismus (not specified as paralytic)	sense organs	378.1	EAS	-8.37119	0.664619	-0.433545	NH-AfAm
Strabismus (not specified as paralytic)	sense organs	378.1	EUR	-0.381123	0.786516	-0.270837	NH-AfAm
Strabismus (not specified as paralytic)	sense organs	378.1	AFR	0.357948	0.788506	0.268251	NH-AfAm
Other disorders of eye	sense organs	379	EUR	-0.420813	0.397721	-0.845698	NH-AfAm
Other disorders of eye	sense organs	379	AFR	0.38861	0.410247	0.823459	NH-AfAm
Other disorders of eye	sense organs	379	NATIVE_AMERICAN	-1.45324	0.689006	-0.400204	NH-AfAm
Other disorders of eye	sense organs	379	EAS	0.565597	0.830084	0.214593	NH-AfAm
Disorders of vitreous body	sense organs	379.2	EUR	-0.702442	0.277709	-1.08548	NH-AfAm
Disorders of vitreous body	sense organs	379.2	AFR	0.574742	0.347297	0.939845	NH-AfAm
Disorders of vitreous body	sense organs	379.2	EAS	1.7344	0.58086	0.552129	NH-AfAm
Disorders of vitreous body	sense organs	379.2	NATIVE_AMERICAN	0.272833	0.946322	0.0673263	NH-AfAm
Disorders of iris and ciliary body	sense organs	379.5	NATIVE_AMERICAN	-11.9601	0.561304	-0.580906	NH-AfAm
Disorders of iris and ciliary body	sense organs	379.5	EAS	-12.7074	0.655771	-0.445759	NH-AfAm
Disorders of iris and ciliary body	sense organs	379.5	AFR	0.526227	0.732584	0.34169	NH-AfAm
Disorders of iris and ciliary body	sense organs	379.5	EUR	-0.332408	0.834225	-0.209286	NH-AfAm
Pain, swelling or discharge of eye	sense organs	379.9	AFR	0.269846	0.693792	0.393714	NH-AfAm
Pain, swelling or discharge of eye	sense organs	379.9	NATIVE_AMERICAN	-2.20604	0.706389	-0.376711	NH-AfAm
Pain, swelling or discharge of eye	sense organs	379.9	EUR	-0.262748	0.71537	-0.364653	NH-AfAm
Pain, swelling or discharge of eye	sense organs	379.9	EAS	0.0901567	0.981171	0.0236013	NH-AfAm
Disorders of external ear	sense organs	380	EAS	-11.7046	0.174547	-1.35774	NH-AfAm
Disorders of external ear	sense organs	380	NATIVE_AMERICAN	-1.57466	0.700498	-0.384648	NH-AfAm
Disorders of external ear	sense organs	380	AFR	0.103589	0.836398	0.206503	NH-AfAm
Disorders of external ear	sense organs	380	EUR	0.0524336	0.920061	0.100357	NH-AfAm
Otitis externa	sense organs	380.1	EAS	-9.15254	0.550172	-0.597502	NH-AfAm
Otitis externa	sense organs	380.1	NATIVE_AMERICAN	-0.871155	0.911389	-0.111286	NH-AfAm
Otitis externa	sense organs	380.1	EUR	0.106233	0.916069	0.105387	NH-AfAm
Otitis externa	sense organs	380.1	AFR	0.0270502	0.977753	0.0278864	NH-AfAm
Impacted cerumen	sense organs	380.4	EAS	-10.0273	0.228666	-1.2038	NH-AfAm
Impacted cerumen	sense organs	380.4	AFR	0.30927	0.56446	0.576229	NH-AfAm
Impacted cerumen	sense organs	380.4	NATIVE_AMERICAN	-1.41455	0.740501	-0.33119	NH-AfAm
Impacted cerumen	sense organs	380.4	EUR	-0.184003	0.742222	-0.328913	NH-AfAm
Otitis media and Eustachian tube disorders	sense organs	381	EUR	1.1357	0.0950274	1.66945	NH-AfAm
Otitis media and Eustachian tube disorders	sense organs	381	AFR	-1.06378	0.101004	-1.64001	NH-AfAm
Otitis media and Eustachian tube disorders	sense organs	381	EAS	0.927944	0.775604	0.285053	NH-AfAm
Otitis media and Eustachian tube disorders	sense organs	381	NATIVE_AMERICAN	0.108207	0.983569	0.020595	NH-AfAm
Otitis media	sense organs	381.1	EAS	2.65509	0.389142	0.861174	NH-AfAm
Otitis media	sense organs	381.1	AFR	-0.67647	0.420555	-0.805459	NH-AfAm
Otitis media	sense organs	381.1	EUR	0.644353	0.468616	0.724733	NH-AfAm
Otitis media	sense organs	381.1	NATIVE_AMERICAN	-3.57819	0.67018	-0.425901	NH-AfAm
Suppurative and unspecified otitis media	sense organs	381.11	EUR	0.350106	0.747545	0.321878	NH-AfAm
Suppurative and unspecified otitis media	sense organs	381.11	AFR	-0.270561	0.794248	-0.260799	NH-AfAm
Suppurative and unspecified otitis media	sense organs	381.11	NATIVE_AMERICAN	-1.27803	0.8832	-0.146914	NH-AfAm
Suppurative and unspecified otitis media	sense organs	381.11	EAS	-0.74308	0.902303	-0.122752	NH-AfAm
Eustachian tube disorders	sense organs	381.2	EUR	2.22836	0.0233705	2.26732	NH-AfAm
Eustachian tube disorders	sense organs	381.2	AFR	-1.93985	0.0426164	-2.02745	NH-AfAm
Eustachian tube disorders	sense organs	381.2	EAS	-27.3773	0.392849	-0.854462	NH-AfAm
Eustachian tube disorders	sense organs	381.2	NATIVE_AMERICAN	0.536743	0.94707	0.0663861	NH-AfAm
Otorrhea	sense organs	381.9	EUR	-3.79449	0.186696	-1.32042	NH-AfAm
Otorrhea	sense organs	381.9	AFR	3.45878	0.198106	1.28697	NH-AfAm
Otorrhea	sense organs	381.9	EAS	-59.6326	0.429382	-0.790249	NH-AfAm
Otorrhea	sense organs	381.9	NATIVE_AMERICAN	3.6887	0.707359	0.375405	NH-AfAm
Otalgia	sense organs	382	EUR	0.351721	0.628387	0.483999	NH-AfAm
Otalgia	sense organs	382	AFR	-0.311606	0.653174	-0.449357	NH-AfAm
Otalgia	sense organs	382	NATIVE_AMERICAN	1.76657	0.701068	0.383879	NH-AfAm
Otalgia	sense organs	382	EAS	-1.90051	0.72202	-0.355761	NH-AfAm
Other disorders of tympanic membrane	sense organs	384	NATIVE_AMERICAN	5.48201	0.684096	0.40688	NH-AfAm
Other disorders of tympanic membrane	sense organs	384	EUR	-1.13031	0.696605	-0.389907	NH-AfAm
Other disorders of tympanic membrane	sense organs	384	AFR	0.983319	0.717874	0.361302	NH-AfAm
Other disorders of tympanic membrane	sense organs	384	EAS	-6.72679	0.83481	-0.208537	NH-AfAm
Other disorders of middle ear and mastoid	sense organs	385	EUR	-2.49949	0.484035	-0.699828	NH-AfAm
Other disorders of middle ear and mastoid	sense organs	385	AFR	2.12331	0.51862	0.645474	NH-AfAm
Other disorders of middle ear and mastoid	sense organs	385	NATIVE_AMERICAN	5.36302	0.63447	0.475444	NH-AfAm
Other disorders of middle ear and mastoid	sense organs	385	EAS	-11.1881	0.815678	-0.233107	NH-AfAm
Vertiginous syndromes and other disorders of vestibular system	sense organs	386	NATIVE_AMERICAN	-3.43965	0.359896	-0.915562	NH-AfAm
Vertiginous syndromes and other disorders of vestibular system	sense organs	386	EAS	-2.56485	0.403956	-0.834577	NH-AfAm
Vertiginous syndromes and other disorders of vestibular system	sense organs	386	AFR	0.329232	0.437627	0.776207	NH-AfAm
Vertiginous syndromes and other disorders of vestibular system	sense organs	386	EUR	-0.233338	0.599585	-0.524997	NH-AfAm
Meniere's disease	sense organs	386.1	EAS	-128.318	0.268831	-1.10576	NH-AfAm
Meniere's disease	sense organs	386.1	AFR	1.68973	0.523523	0.637925	NH-AfAm
Meniere's disease	sense organs	386.1	NATIVE_AMERICAN	-23.1359	0.554385	-0.591202	NH-AfAm
Meniere's disease	sense organs	386.1	EUR	-1.37127	0.611006	-0.508638	NH-AfAm
Peripheral or central vertigo	sense organs	386.2	EUR	0.594249	0.538534	0.615031	NH-AfAm
Peripheral or central vertigo	sense organs	386.2	AFR	-0.542955	0.557259	-0.586917	NH-AfAm
Peripheral or central vertigo	sense organs	386.2	NATIVE_AMERICAN	-0.299269	0.968084	-0.040011	NH-AfAm
Peripheral or central vertigo	sense organs	386.2	EAS	0.19214	0.973315	0.0334514	NH-AfAm
Labyrinthitis	sense organs	386.3	AFR	7.96856	0.0342814	2.11675	NH-AfAm
Labyrinthitis	sense organs	386.3	EUR	-8.60033	0.0349274	-2.1092	NH-AfAm
Labyrinthitis	sense organs	386.3	EAS	-33.6111	0.612374	-0.506687	NH-AfAm
Labyrinthitis	sense organs	386.3	NATIVE_AMERICAN	-6.52189	0.785311	-0.272404	NH-AfAm
Dizziness and giddiness (Light-headedness and vertigo)	sense organs	386.9	EAS	-2.87644	0.378469	-0.880721	NH-AfAm
Dizziness and giddiness (Light-headedness and vertigo)	sense organs	386.9	NATIVE_AMERICAN	-2.7438	0.456033	-0.745395	NH-AfAm
Dizziness and giddiness (Light-headedness and vertigo)	sense organs	386.9	AFR	0.29995	0.486197	0.69637	NH-AfAm
Dizziness and giddiness (Light-headedness and vertigo)	sense organs	386.9	EUR	-0.206072	0.647957	-0.456602	NH-AfAm
Other disorders of ear	sense organs	388	AFR	-0.866922	0.226958	-1.20823	NH-AfAm
Other disorders of ear	sense organs	388	EAS	3.11142	0.25855	1.12982	NH-AfAm
Other disorders of ear	sense organs	388	EUR	0.746118	0.329142	0.975844	NH-AfAm
Other disorders of ear	sense organs	388	NATIVE_AMERICAN	2.33257	0.607934	0.513025	NH-AfAm
Hearing loss	sense organs	389	EUR	0.276571	0.57047	0.56736	NH-AfAm
Hearing loss	sense organs	389	EAS	-1.50626	0.655923	-0.445549	NH-AfAm
Hearing loss	sense organs	389	AFR	-0.205345	0.658457	-0.442045	NH-AfAm
Hearing loss	sense organs	389	NATIVE_AMERICAN	-0.571137	0.87053	-0.162986	NH-AfAm
Sensorineural hearing loss	sense organs	389.1	EAS	-3.29472	0.627533	-0.485201	NH-AfAm
Sensorineural hearing loss	sense organs	389.1	NATIVE_AMERICAN	-2.3709	0.687089	-0.402809	NH-AfAm
Sensorineural hearing loss	sense organs	389.1	AFR	0.235602	0.736941	0.335907	NH-AfAm
Sensorineural hearing loss	sense organs	389.1	EUR	-0.15798	0.829022	-0.215956	NH-AfAm
Conductive hearing loss	sense organs	389.2	EUR	-1.98247	0.43494	-0.780767	NH-AfAm
Conductive hearing loss	sense organs	389.2	NATIVE_AMERICAN	5.2681	0.467372	0.726762	NH-AfAm
Conductive hearing loss	sense organs	389.2	AFR	1.67315	0.475075	0.714247	NH-AfAm
Conductive hearing loss	sense organs	389.2	EAS	-33.1536	0.569872	-0.56824	NH-AfAm
Tinnitus	sense organs	389.4	EAS	-15.4273	0.317391	-0.999834	NH-AfAm
Tinnitus	sense organs	389.4	EUR	0.283843	0.703396	0.38074	NH-AfAm
Tinnitus	sense organs	389.4	AFR	-0.166577	0.815986	-0.23271	NH-AfAm
Tinnitus	sense organs	389.4	NATIVE_AMERICAN	0.973438	0.837773	0.204743	NH-AfAm
Disorders of acoustic nerve	sense organs	389.5	EAS	-95.9491	0.333258	-0.967573	NH-AfAm
Disorders of acoustic nerve	sense organs	389.5	EUR	1.47884	0.470883	0.721044	NH-AfAm
Disorders of acoustic nerve	sense organs	389.5	AFR	-1.15366	0.56574	-0.574337	NH-AfAm
Disorders of acoustic nerve	sense organs	389.5	NATIVE_AMERICAN	-1.7778	0.924703	-0.0945111	NH-AfAm
Rheumatic disease of the heart valves	circulatory system	394	NATIVE_AMERICAN	5.34964	0.0872163	1.71027	NH-AfAm
Rheumatic disease of the heart valves	circulatory system	394	EAS	1.93554	0.47605	0.712669	NH-AfAm
Rheumatic disease of the heart valves	circulatory system	394	EUR	-0.394981	0.565148	-0.575212	NH-AfAm
Rheumatic disease of the heart valves	circulatory system	394	AFR	0.0955969	0.880145	0.150786	NH-AfAm
Mitral valve stenosis and aortic valve stenosis	circulatory system	394.1	EAS	8.34737	0.0132996	2.47564	NH-AfAm
Mitral valve stenosis and aortic valve stenosis	circulatory system	394.1	AFR	-1.46458	0.396448	-0.847981	NH-AfAm
Mitral valve stenosis and aortic valve stenosis	circulatory system	394.1	EUR	0.59605	0.764788	0.2992	NH-AfAm
Mitral valve stenosis and aortic valve stenosis	circulatory system	394.1	NATIVE_AMERICAN	0.795368	0.949538	0.0632873	NH-AfAm
Mitral valve disease	circulatory system	394.2	EAS	-59.2796	0.103068	-1.63016	NH-AfAm
Mitral valve disease	circulatory system	394.2	AFR	0.390047	0.710367	0.371363	NH-AfAm
Mitral valve disease	circulatory system	394.2	NATIVE_AMERICAN	-3.13014	0.741194	-0.330272	NH-AfAm
Mitral valve disease	circulatory system	394.2	EUR	-0.171349	0.874557	-0.157872	NH-AfAm
Disease of tricuspid valve	circulatory system	394.7	AFR	1.87543	0.0964079	1.66252	NH-AfAm
Disease of tricuspid valve	circulatory system	394.7	EUR	-1.91036	0.10879	-1.60365	NH-AfAm
Disease of tricuspid valve	circulatory system	394.7	EAS	-5.37141	0.605449	-0.51658	NH-AfAm
Disease of tricuspid valve	circulatory system	394.7	NATIVE_AMERICAN	-2.84197	0.74254	-0.328491	NH-AfAm
Heart valve disorders	circulatory system	395	EAS	-2.63272	0.471557	-0.719948	NH-AfAm
Heart valve disorders	circulatory system	395	AFR	0.303915	0.525907	0.634267	NH-AfAm
Heart valve disorders	circulatory system	395	NATIVE_AMERICAN	-2.25545	0.566147	-0.573736	NH-AfAm
Heart valve disorders	circulatory system	395	EUR	-0.225013	0.654313	-0.447779	NH-AfAm
Nonrheumatic mitral valve disorders	circulatory system	395.1	AFR	0.858044	0.207756	1.25976	NH-AfAm
Nonrheumatic mitral valve disorders	circulatory system	395.1	EUR	-0.849788	0.236525	-1.18372	NH-AfAm
Nonrheumatic mitral valve disorders	circulatory system	395.1	NATIVE_AMERICAN	-2.46328	0.653988	-0.448229	NH-AfAm
Nonrheumatic mitral valve disorders	circulatory system	395.1	EAS	-1.90702	0.676354	-0.417444	NH-AfAm
Nonrheumatic aortic valve disorders	circulatory system	395.2	AFR	-1.14529	0.0706646	-1.80763	NH-AfAm
Nonrheumatic aortic valve disorders	circulatory system	395.2	EUR	1.1431	0.0872597	1.71003	NH-AfAm
Nonrheumatic aortic valve disorders	circulatory system	395.2	NATIVE_AMERICAN	3.58364	0.322994	0.988325	NH-AfAm
Nonrheumatic aortic valve disorders	circulatory system	395.2	EAS	0.889868	0.822124	0.224813	NH-AfAm
Nonrheumatic tricuspid valve disorders	circulatory system	395.3	AFR	0.811585	0.267858	1.10801	NH-AfAm
Nonrheumatic tricuspid valve disorders	circulatory system	395.3	EAS	-12.4139	0.30726	-1.02099	NH-AfAm
Nonrheumatic tricuspid valve disorders	circulatory system	395.3	EUR	-0.667029	0.382138	-0.873964	NH-AfAm
Nonrheumatic tricuspid valve disorders	circulatory system	395.3	NATIVE_AMERICAN	-3.97282	0.547018	-0.602234	NH-AfAm
Nonrheumatic pulmonary valve disorders	circulatory system	395.4	AFR	0.530887	0.701369	0.383473	NH-AfAm
Nonrheumatic pulmonary valve disorders	circulatory system	395.4	EAS	-4.25272	0.727324	-0.348687	NH-AfAm
Nonrheumatic pulmonary valve disorders	circulatory system	395.4	EUR	-0.45931	0.752012	-0.315988	NH-AfAm
Nonrheumatic pulmonary valve disorders	circulatory system	395.4	NATIVE_AMERICAN	-1.02231	0.920414	-0.0999125	NH-AfAm
Heart valve replaced	circulatory system	395.6	EAS	-30.9382	0.28571	-1.06758	NH-AfAm
Heart valve replaced	circulatory system	395.6	NATIVE_AMERICAN	4.39329	0.328268	0.977609	NH-AfAm
Heart valve replaced	circulatory system	395.6	AFR	0.229882	0.827927	0.217361	NH-AfAm
Heart valve replaced	circulatory system	395.6	EUR	-0.234474	0.833951	-0.209637	NH-AfAm
Abnormal heart sounds	circulatory system	396	NATIVE_AMERICAN	6.68193	0.0266389	2.21677	NH-AfAm
Abnormal heart sounds	circulatory system	396	EUR	-1.09152	0.0846325	-1.72442	NH-AfAm
Abnormal heart sounds	circulatory system	396	AFR	0.848871	0.15017	1.43893	NH-AfAm
Abnormal heart sounds	circulatory system	396	EAS	-4.89186	0.393918	-0.852533	NH-AfAm
Hypertension	circulatory system	401	EUR	-1.46417	0.000727896	-3.37885	NH-AfAm
Hypertension	circulatory system	401	AFR	1.35639	0.000939537	3.30803	NH-AfAm
Hypertension	circulatory system	401	NATIVE_AMERICAN	-1.71227	0.577475	-0.557076	NH-AfAm
Hypertension	circulatory system	401	EAS	-0.353191	0.857359	-0.179737	NH-AfAm
Essential hypertension	circulatory system	401.1	EUR	-1.59605	0.000198563	-3.72084	NH-AfAm
Essential hypertension	circulatory system	401.1	AFR	1.46388	0.000307653	3.60877	NH-AfAm
Essential hypertension	circulatory system	401.1	NATIVE_AMERICAN	-1.74826	0.563686	-0.577375	NH-AfAm
Essential hypertension	circulatory system	401.1	EAS	-0.0951108	0.961328	-0.0484865	NH-AfAm
Hypertensive heart and/or renal disease	circulatory system	401.2	EUR	-1.65419	0.000234915	-3.67817	NH-AfAm
Hypertensive heart and/or renal disease	circulatory system	401.2	AFR	1.45992	0.000534241	3.46297	NH-AfAm
Hypertensive heart and/or renal disease	circulatory system	401.2	NATIVE_AMERICAN	0.303796	0.913838	0.108199	NH-AfAm
Hypertensive heart and/or renal disease	circulatory system	401.2	EAS	0.186284	0.932403	0.0848218	NH-AfAm
Hypertensive heart disease	circulatory system	401.21	EUR	-1.07678	0.0904689	-1.69293	NH-AfAm
Hypertensive heart disease	circulatory system	401.21	AFR	1.01108	0.0930768	1.67939	NH-AfAm
Hypertensive heart disease	circulatory system	401.21	EAS	-3.68226	0.483531	-0.700635	NH-AfAm
Hypertensive heart disease	circulatory system	401.21	NATIVE_AMERICAN	1.07308	0.765126	0.298756	NH-AfAm
Hypertensive chronic kidney disease	circulatory system	401.22	EUR	-1.58937	0.00141961	-3.19063	NH-AfAm
Hypertensive chronic kidney disease	circulatory system	401.22	AFR	1.47171	0.00169329	3.13934	NH-AfAm
Hypertensive chronic kidney disease	circulatory system	401.22	NATIVE_AMERICAN	-3.83209	0.306426	-1.02275	NH-AfAm
Hypertensive chronic kidney disease	circulatory system	401.22	EAS	0.459392	0.845063	0.195421	NH-AfAm
Other hypertensive complications	circulatory system	401.3	EUR	-1.27119	0.0143783	-2.44767	NH-AfAm
Other hypertensive complications	circulatory system	401.3	AFR	1.09506	0.024266	2.25289	NH-AfAm
Other hypertensive complications	circulatory system	401.3	EAS	1.63432	0.432138	0.785539	NH-AfAm
Other hypertensive complications	circulatory system	401.3	NATIVE_AMERICAN	-2.07315	0.577389	-0.557203	NH-AfAm
Elevated blood pressure reading without diagnosis of hypertension	circulatory system	402	EUR	0.779424	0.137396	1.48556	NH-AfAm
Elevated blood pressure reading without diagnosis of hypertension	circulatory system	402	NATIVE_AMERICAN	-8.0235	0.188968	-1.31364	NH-AfAm
Elevated blood pressure reading without diagnosis of hypertension	circulatory system	402	AFR	-0.550057	0.276008	-1.08933	NH-AfAm
Elevated blood pressure reading without diagnosis of hypertension	circulatory system	402	EAS	-3.07054	0.46325	-0.733506	NH-AfAm
Ischemic Heart Disease	circulatory system	411	AFR	0.727018	0.0706758	1.80756	NH-AfAm
Ischemic Heart Disease	circulatory system	411	EUR	-0.658043	0.119328	-1.5576	NH-AfAm
Ischemic Heart Disease	circulatory system	411	EAS	-3.82248	0.235252	-1.18694	NH-AfAm
Ischemic Heart Disease	circulatory system	411	NATIVE_AMERICAN	-2.57494	0.409241	-0.825231	NH-AfAm
Unstable angina (intermediate coronary syndrome)	circulatory system	411.1	EAS	3.54532	0.341047	0.952099	NH-AfAm
Unstable angina (intermediate coronary syndrome)	circulatory system	411.1	AFR	-0.686305	0.455858	-0.745684	NH-AfAm
Unstable angina (intermediate coronary syndrome)	circulatory system	411.1	EUR	0.696842	0.473271	0.717167	NH-AfAm
Unstable angina (intermediate coronary syndrome)	circulatory system	411.1	NATIVE_AMERICAN	-7.52573	0.527756	-0.631435	NH-AfAm
Myocardial infarction	circulatory system	411.2	NATIVE_AMERICAN	3.61906	0.236363	1.18413	NH-AfAm
Myocardial infarction	circulatory system	411.2	EUR	-0.151589	0.788094	-0.268786	NH-AfAm
Myocardial infarction	circulatory system	411.2	EAS	0.403612	0.889073	0.139477	NH-AfAm
Myocardial infarction	circulatory system	411.2	AFR	0.0290876	0.956192	0.0549324	NH-AfAm
Angina pectoris	circulatory system	411.3	AFR	-0.353024	0.594858	-0.531809	NH-AfAm
Angina pectoris	circulatory system	411.3	EUR	0.357098	0.60937	0.510973	NH-AfAm
Angina pectoris	circulatory system	411.3	EAS	1.36353	0.695334	0.391627	NH-AfAm
Angina pectoris	circulatory system	411.3	NATIVE_AMERICAN	-0.649548	0.899574	-0.126199	NH-AfAm
Coronary atherosclerosis	circulatory system	411.4	NATIVE_AMERICAN	-8.89361	0.0692669	-1.81667	NH-AfAm
Coronary atherosclerosis	circulatory system	411.4	AFR	0.550497	0.206131	1.26427	NH-AfAm
Coronary atherosclerosis	circulatory system	411.4	EAS	-4.67786	0.23798	-1.18005	NH-AfAm
Coronary atherosclerosis	circulatory system	411.4	EUR	-0.378361	0.405175	-0.832414	NH-AfAm
Other chronic ischemic heart disease, unspecified	circulatory system	411.8	EUR	-1.4465	0.0770608	-1.768	NH-AfAm
Other chronic ischemic heart disease, unspecified	circulatory system	411.8	AFR	1.25931	0.0998821	1.64543	NH-AfAm
Other chronic ischemic heart disease, unspecified	circulatory system	411.8	EAS	1.87302	0.56144	0.580703	NH-AfAm
Other chronic ischemic heart disease, unspecified	circulatory system	411.8	NATIVE_AMERICAN	-2.82242	0.643223	-0.463197	NH-AfAm
Other acute and subacute forms of ischemic heart disease	circulatory system	411.9	NATIVE_AMERICAN	8.61311	0.0190369	2.34481	NH-AfAm
Other acute and subacute forms of ischemic heart disease	circulatory system	411.9	EUR	-1.6504	0.181466	-1.33626	NH-AfAm
Other acute and subacute forms of ischemic heart disease	circulatory system	411.9	AFR	0.885987	0.421205	0.804333	NH-AfAm
Other acute and subacute forms of ischemic heart disease	circulatory system	411.9	EAS	1.30624	0.795743	0.25886	NH-AfAm
Other forms of chronic heart disease	circulatory system	414	NATIVE_AMERICAN	-4.56662	0.448893	-0.757261	NH-AfAm
Other forms of chronic heart disease	circulatory system	414	AFR	0.257842	0.673126	0.421862	NH-AfAm
Other forms of chronic heart disease	circulatory system	414	EAS	-1.26862	0.752298	-0.31561	NH-AfAm
Other forms of chronic heart disease	circulatory system	414	EUR	-0.174291	0.785597	-0.272033	NH-AfAm
ASCVD	circulatory system	414.2	AFR	0.536683	0.399221	0.843014	NH-AfAm
ASCVD	circulatory system	414.2	EUR	-0.495103	0.459361	-0.739899	NH-AfAm
ASCVD	circulatory system	414.2	NATIVE_AMERICAN	-3.38707	0.55035	-0.597235	NH-AfAm
ASCVD	circulatory system	414.2	EAS	-1.33212	0.747132	-0.322423	NH-AfAm
Pulmonary heart disease	circulatory system	415	EUR	-0.818414	0.107726	-1.6085	NH-AfAm
Pulmonary heart disease	circulatory system	415	AFR	0.688797	0.149453	1.44147	NH-AfAm
Pulmonary heart disease	circulatory system	415	NATIVE_AMERICAN	3.83639	0.165318	1.38741	NH-AfAm
Pulmonary heart disease	circulatory system	415	EAS	-2.14714	0.511589	-0.656365	NH-AfAm
Acute pulmonary heart disease	circulatory system	415.1	NATIVE_AMERICAN	-4.36889	0.51847	-0.645706	NH-AfAm
Acute pulmonary heart disease	circulatory system	415.1	AFR	0.0699966	0.91823	0.102664	NH-AfAm
Acute pulmonary heart disease	circulatory system	415.1	EAS	-0.0440849	0.99059	-0.0117944	NH-AfAm
Acute pulmonary heart disease	circulatory system	415.1	EUR	-0.00728879	0.991878	-0.0101791	NH-AfAm
Pulmonary embolism and infarction, acute	circulatory system	415.11	NATIVE_AMERICAN	-4.36889	0.51847	-0.645706	NH-AfAm
Pulmonary embolism and infarction, acute	circulatory system	415.11	AFR	0.0699966	0.91823	0.102664	NH-AfAm
Pulmonary embolism and infarction, acute	circulatory system	415.11	EAS	-0.0440849	0.99059	-0.0117944	NH-AfAm
Pulmonary embolism and infarction, acute	circulatory system	415.11	EUR	-0.00728879	0.991878	-0.0101791	NH-AfAm
Chronic pulmonary heart disease	circulatory system	415.2	NATIVE_AMERICAN	5.48996	0.0567272	1.90541	NH-AfAm
Chronic pulmonary heart disease	circulatory system	415.2	EUR	-0.632204	0.260479	-1.12526	NH-AfAm
Chronic pulmonary heart disease	circulatory system	415.2	AFR	0.448201	0.393352	0.853554	NH-AfAm
Chronic pulmonary heart disease	circulatory system	415.2	EAS	-1.51732	0.66052	-0.439196	NH-AfAm
Primary pulmonary hypertension	circulatory system	415.21	EAS	-9.8439	0.49076	-0.689101	NH-AfAm
Primary pulmonary hypertension	circulatory system	415.21	AFR	0.327185	0.718879	0.359958	NH-AfAm
Primary pulmonary hypertension	circulatory system	415.21	NATIVE_AMERICAN	1.64586	0.761733	0.303206	NH-AfAm
Primary pulmonary hypertension	circulatory system	415.21	EUR	-0.274589	0.77325	-0.288126	NH-AfAm
Cardiomegaly	circulatory system	416	EUR	-1.5706	0.00112766	-3.25657	NH-AfAm
Cardiomegaly	circulatory system	416	AFR	1.37022	0.00239428	3.03639	NH-AfAm
Cardiomegaly	circulatory system	416	NATIVE_AMERICAN	3.22304	0.228383	1.20453	NH-AfAm
Cardiomegaly	circulatory system	416	EAS	-1.88139	0.503653	-0.668752	NH-AfAm
Nonspecific chest pain	circulatory system	418	EUR	-0.313774	0.391254	-0.857345	NH-AfAm
Nonspecific chest pain	circulatory system	418	AFR	0.276144	0.425118	0.797573	NH-AfAm
Nonspecific chest pain	circulatory system	418	EAS	0.369443	0.839582	0.202429	NH-AfAm
Nonspecific chest pain	circulatory system	418	NATIVE_AMERICAN	-0.417576	0.867564	-0.166754	NH-AfAm
Precordial pain	circulatory system	418.1	EAS	-9.42126	0.401397	-0.839129	NH-AfAm
Precordial pain	circulatory system	418.1	AFR	0.429958	0.569186	0.56925	NH-AfAm
Precordial pain	circulatory system	418.1	NATIVE_AMERICAN	-3.52933	0.611078	-0.508536	NH-AfAm
Precordial pain	circulatory system	418.1	EUR	-0.285618	0.716358	-0.363331	NH-AfAm
Carditis	circulatory system	420	AFR	0.389373	0.499761	0.674865	NH-AfAm
Carditis	circulatory system	420	EAS	-2.46252	0.561419	-0.580735	NH-AfAm
Carditis	circulatory system	420	EUR	-0.334464	0.581055	-0.551844	NH-AfAm
Carditis	circulatory system	420	NATIVE_AMERICAN	-1.43461	0.748891	-0.320102	NH-AfAm
Pericarditis	circulatory system	420.2	AFR	0.73251	0.26759	1.10863	NH-AfAm
Pericarditis	circulatory system	420.2	EUR	-0.708313	0.308418	-1.01855	NH-AfAm
Pericarditis	circulatory system	420.2	NATIVE_AMERICAN	-2.99276	0.59493	-0.531706	NH-AfAm
Pericarditis	circulatory system	420.2	EAS	-1.63947	0.703385	-0.380755	NH-AfAm
Endocarditis	circulatory system	420.3	EUR	1.42701	0.147038	1.45007	NH-AfAm
Endocarditis	circulatory system	420.3	AFR	-1.21255	0.202273	-1.2751	NH-AfAm
Endocarditis	circulatory system	420.3	EAS	-11.1837	0.537167	-0.617103	NH-AfAm
Endocarditis	circulatory system	420.3	NATIVE_AMERICAN	1.15215	0.864905	0.170134	NH-AfAm
Cardiomyopathy	circulatory system	425	NATIVE_AMERICAN	3.73656	0.21671	1.23532	NH-AfAm
Cardiomyopathy	circulatory system	425	EUR	-0.646603	0.263928	-1.11716	NH-AfAm
Cardiomyopathy	circulatory system	425	AFR	0.424613	0.430359	0.788578	NH-AfAm
Cardiomyopathy	circulatory system	425	EAS	1.18023	0.645091	0.460593	NH-AfAm
Primary/intrinsic cardiomyopathies	circulatory system	425.1	NATIVE_AMERICAN	4.16846	0.170478	1.37067	NH-AfAm
Primary/intrinsic cardiomyopathies	circulatory system	425.1	EUR	-0.788855	0.187124	-1.31914	NH-AfAm
Primary/intrinsic cardiomyopathies	circulatory system	425.1	AFR	0.530489	0.338745	0.956648	NH-AfAm
Primary/intrinsic cardiomyopathies	circulatory system	425.1	EAS	1.19244	0.647224	0.457622	NH-AfAm
Secondary/extrinsic cardiomyopathies	circulatory system	425.2	EAS	4.2358	0.107799	1.60817	NH-AfAm
Secondary/extrinsic cardiomyopathies	circulatory system	425.2	AFR	-0.921791	0.227942	-1.20568	NH-AfAm
Secondary/extrinsic cardiomyopathies	circulatory system	425.2	EUR	0.779399	0.341375	0.951452	NH-AfAm
Secondary/extrinsic cardiomyopathies	circulatory system	425.2	NATIVE_AMERICAN	-0.0113246	0.998416	-0.00198584	NH-AfAm
Cardiac conduction disorders	circulatory system	426	AFR	0.34561	0.347729	0.939003	NH-AfAm
Cardiac conduction disorders	circulatory system	426	EUR	-0.338248	0.383658	-0.871176	NH-AfAm
Cardiac conduction disorders	circulatory system	426	NATIVE_AMERICAN	-2.0019	0.476714	-0.711598	NH-AfAm
Cardiac conduction disorders	circulatory system	426	EAS	-0.160925	0.936897	-0.07917	NH-AfAm
Atrioventricular [AV] block	circulatory system	426.2	NATIVE_AMERICAN	6.17339	0.090565	1.69243	NH-AfAm
Atrioventricular [AV] block	circulatory system	426.2	AFR	-1.1667	0.13159	-1.50786	NH-AfAm
Atrioventricular [AV] block	circulatory system	426.2	EUR	1.07956	0.190493	1.30912	NH-AfAm
Atrioventricular [AV] block	circulatory system	426.2	EAS	-0.594938	0.915515	-0.106085	NH-AfAm
First degree AV block	circulatory system	426.21	EAS	-40.4601	0.233381	-1.1917	NH-AfAm
First degree AV block	circulatory system	426.21	NATIVE_AMERICAN	-8.96316	0.540689	-0.611772	NH-AfAm
First degree AV block	circulatory system	426.21	AFR	0.642558	0.585676	0.545113	NH-AfAm
First degree AV block	circulatory system	426.21	EUR	-0.407884	0.737698	-0.334903	NH-AfAm
Mobitz II AV block	circulatory system	426.22	EAS	-44.588	0.199301	-1.28355	NH-AfAm
Mobitz II AV block	circulatory system	426.22	NATIVE_AMERICAN	-4.8584	0.676317	-0.417495	NH-AfAm
Mobitz II AV block	circulatory system	426.22	AFR	0.340824	0.762351	0.302395	NH-AfAm
Mobitz II AV block	circulatory system	426.22	EUR	-0.1139	0.922175	-0.0976942	NH-AfAm
Second degree AV block	circulatory system	426.23	EAS	-67.6331	0.310514	-1.01414	NH-AfAm
Second degree AV block	circulatory system	426.23	EUR	0.767034	0.65152	0.451652	NH-AfAm
Second degree AV block	circulatory system	426.23	NATIVE_AMERICAN	3.40833	0.66343	0.435182	NH-AfAm
Second degree AV block	circulatory system	426.23	AFR	-0.638857	0.694999	-0.39208	NH-AfAm
Atrioventricular block, complete	circulatory system	426.24	NATIVE_AMERICAN	10.2204	0.0118602	2.51628	NH-AfAm
Atrioventricular block, complete	circulatory system	426.24	AFR	-3.0081	0.0155093	-2.42026	NH-AfAm
Atrioventricular block, complete	circulatory system	426.24	EUR	2.41728	0.0794346	1.75398	NH-AfAm
Atrioventricular block, complete	circulatory system	426.24	EAS	4.8847	0.251504	1.1467	NH-AfAm
Bundle branch block	circulatory system	426.3	NATIVE_AMERICAN	9.79544	0.0120571	2.51047	NH-AfAm
Bundle branch block	circulatory system	426.3	EAS	5.92286	0.015525	2.4199	NH-AfAm
Bundle branch block	circulatory system	426.3	AFR	-1.57126	0.0295786	-2.17569	NH-AfAm
Bundle branch block	circulatory system	426.3	EUR	1.05324	0.18392	1.32878	NH-AfAm
Right bundle branch block	circulatory system	426.31	NATIVE_AMERICAN	12.803	0.00114011	3.25345	NH-AfAm
Right bundle branch block	circulatory system	426.31	AFR	-2.4563	0.00853062	-2.63031	NH-AfAm
Right bundle branch block	circulatory system	426.31	EAS	5.27583	0.0868553	1.71222	NH-AfAm
Right bundle branch block	circulatory system	426.31	EUR	1.75415	0.0927331	1.68115	NH-AfAm
Left bundle branch block	circulatory system	426.32	EAS	8.13684	0.00489163	2.81408	NH-AfAm
Left bundle branch block	circulatory system	426.32	AFR	-2.10933	0.0262253	-2.22286	NH-AfAm
Left bundle branch block	circulatory system	426.32	NATIVE_AMERICAN	9.16865	0.0361597	2.09513	NH-AfAm
Left bundle branch block	circulatory system	426.32	EUR	1.44825	0.170713	1.36992	NH-AfAm
Abnormal electrocardiogram [ECG] [EKG]	circulatory system	426.7	AFR	0.336366	0.380491	0.876992	NH-AfAm
Abnormal electrocardiogram [ECG] [EKG]	circulatory system	426.7	EUR	-0.309144	0.444249	-0.765038	NH-AfAm
Abnormal electrocardiogram [ECG] [EKG]	circulatory system	426.7	NATIVE_AMERICAN	-1.42471	0.622467	-0.492358	NH-AfAm
Abnormal electrocardiogram [ECG] [EKG]	circulatory system	426.7	EAS	-1.08333	0.642317	-0.464462	NH-AfAm
Other cardiac conduction disorders	circulatory system	426.8	EUR	1.29655	0.28968	1.05882	NH-AfAm
Other cardiac conduction disorders	circulatory system	426.8	AFR	-1.17994	0.314926	-1.00494	NH-AfAm
Other cardiac conduction disorders	circulatory system	426.8	NATIVE_AMERICAN	4.4333	0.438141	0.775336	NH-AfAm
Other cardiac conduction disorders	circulatory system	426.8	EAS	-27.8145	0.450404	-0.754742	NH-AfAm
Cardiac pacemaker/device in situ	circulatory system	426.9	NATIVE_AMERICAN	3.93489	0.248337	1.1544	NH-AfAm
Cardiac pacemaker/device in situ	circulatory system	426.9	EAS	2.71901	0.308865	1.01761	NH-AfAm
Cardiac pacemaker/device in situ	circulatory system	426.9	EUR	-0.559839	0.443669	-0.766013	NH-AfAm
Cardiac pacemaker/device in situ	circulatory system	426.9	AFR	0.25061	0.710279	0.371481	NH-AfAm
Cardiac pacemaker in situ	circulatory system	426.91	NATIVE_AMERICAN	-7.63862	0.387425	-0.864296	NH-AfAm
Cardiac pacemaker in situ	circulatory system	426.91	EAS	2.113	0.505628	0.665661	NH-AfAm
Cardiac pacemaker in situ	circulatory system	426.91	EUR	-0.135261	0.86282	-0.172786	NH-AfAm
Cardiac pacemaker in situ	circulatory system	426.91	AFR	0.125052	0.865987	0.168758	NH-AfAm
Cardiac defibrillator in situ	circulatory system	426.92	NATIVE_AMERICAN	5.60161	0.121043	1.55041	NH-AfAm
Cardiac defibrillator in situ	circulatory system	426.92	EAS	3.86785	0.173386	1.36141	NH-AfAm
Cardiac defibrillator in situ	circulatory system	426.92	EUR	-1.25866	0.205238	-1.26677	NH-AfAm
Cardiac defibrillator in situ	circulatory system	426.92	AFR	0.622922	0.484292	0.699416	NH-AfAm
Cardiac dysrhythmias	circulatory system	427	EUR	-0.86734	0.0211493	-2.30531	NH-AfAm
Cardiac dysrhythmias	circulatory system	427	AFR	0.810974	0.0225914	2.28028	NH-AfAm
Cardiac dysrhythmias	circulatory system	427	NATIVE_AMERICAN	-1.60069	0.539413	-0.613701	NH-AfAm
Cardiac dysrhythmias	circulatory system	427	EAS	-0.113788	0.951858	-0.0603743	NH-AfAm
Paroxysmal tachycardia, unspecified	circulatory system	427.1	EUR	-1.30661	0.0407028	-2.04654	NH-AfAm
Paroxysmal tachycardia, unspecified	circulatory system	427.1	AFR	0.940415	0.109172	1.60193	NH-AfAm
Paroxysmal tachycardia, unspecified	circulatory system	427.1	NATIVE_AMERICAN	4.12864	0.169013	1.37538	NH-AfAm
Paroxysmal tachycardia, unspecified	circulatory system	427.1	EAS	1.75862	0.471021	0.720818	NH-AfAm
Paroxysmal supraventricular tachycardia	circulatory system	427.11	EUR	-1.0287	0.233025	-1.1926	NH-AfAm
Paroxysmal supraventricular tachycardia	circulatory system	427.11	AFR	0.88412	0.274488	1.09279	NH-AfAm
Paroxysmal supraventricular tachycardia	circulatory system	427.11	EAS	1.01607	0.784068	0.274022	NH-AfAm
Paroxysmal supraventricular tachycardia	circulatory system	427.11	NATIVE_AMERICAN	-0.376058	0.94547	-0.0683967	NH-AfAm
Paroxysmal ventricular tachycardia	circulatory system	427.12	NATIVE_AMERICAN	5.27016	0.107728	1.60849	NH-AfAm
Paroxysmal ventricular tachycardia	circulatory system	427.12	EUR	-1.06155	0.160769	-1.40249	NH-AfAm
Paroxysmal ventricular tachycardia	circulatory system	427.12	AFR	0.67068	0.332961	0.968167	NH-AfAm
Paroxysmal ventricular tachycardia	circulatory system	427.12	EAS	1.63509	0.583651	0.54806	NH-AfAm
Atrial fibrillation and flutter	circulatory system	427.2	NATIVE_AMERICAN	2.87827	0.371077	0.894458	NH-AfAm
Atrial fibrillation and flutter	circulatory system	427.2	EAS	-3.24021	0.493422	-0.684876	NH-AfAm
Atrial fibrillation and flutter	circulatory system	427.2	EUR	-0.281193	0.629504	-0.482425	NH-AfAm
Atrial fibrillation and flutter	circulatory system	427.2	AFR	0.242256	0.660022	0.439883	NH-AfAm
Atrial fibrillation	circulatory system	427.21	NATIVE_AMERICAN	3.39564	0.291176	1.05554	NH-AfAm
Atrial fibrillation	circulatory system	427.21	EAS	-2.8383	0.538865	-0.614531	NH-AfAm
Atrial fibrillation	circulatory system	427.21	EUR	-0.170856	0.770486	-0.291739	NH-AfAm
Atrial fibrillation	circulatory system	427.21	AFR	0.121725	0.825761	0.220142	NH-AfAm
Atrial flutter	circulatory system	427.22	NATIVE_AMERICAN	-26.3885	0.0955838	-1.66665	NH-AfAm
Atrial flutter	circulatory system	427.22	EAS	-18.0607	0.331173	-0.971755	NH-AfAm
Atrial flutter	circulatory system	427.22	AFR	0.291729	0.742901	0.328014	NH-AfAm
Atrial flutter	circulatory system	427.22	EUR	0.0242824	0.978813	0.0265567	NH-AfAm
Other specified cardiac dysrhythmias	circulatory system	427.3	AFR	1.3398	0.0123821	2.50106	NH-AfAm
Other specified cardiac dysrhythmias	circulatory system	427.3	EUR	-1.21811	0.029041	-2.18293	NH-AfAm
Other specified cardiac dysrhythmias	circulatory system	427.3	NATIVE_AMERICAN	-8.81154	0.129321	-1.51678	NH-AfAm
Other specified cardiac dysrhythmias	circulatory system	427.3	EAS	-7.93833	0.215397	-1.23886	NH-AfAm
Cardiac arrest and ventricular fibrillation	circulatory system	427.4	AFR	3.29642	0.0221984	2.28696	NH-AfAm
Cardiac arrest and ventricular fibrillation	circulatory system	427.4	EUR	-3.40674	0.0267767	-2.21476	NH-AfAm
Cardiac arrest and ventricular fibrillation	circulatory system	427.4	EAS	-12.4667	0.505955	-0.66515	NH-AfAm
Cardiac arrest and ventricular fibrillation	circulatory system	427.4	NATIVE_AMERICAN	-4.31889	0.672516	-0.422698	NH-AfAm
Ventricular fibrillation and flutter	circulatory system	427.41	AFR	3.38648	0.162126	1.39796	NH-AfAm
Ventricular fibrillation and flutter	circulatory system	427.41	EUR	-3.42116	0.183253	-1.33081	NH-AfAm
Ventricular fibrillation and flutter	circulatory system	427.41	NATIVE_AMERICAN	-44.6903	0.232411	-1.19417	NH-AfAm
Ventricular fibrillation and flutter	circulatory system	427.41	EAS	-0.536325	0.957426	-0.053384	NH-AfAm
Cardiac arrest	circulatory system	427.42	AFR	3.6731	0.0290187	2.18323	NH-AfAm
Cardiac arrest	circulatory system	427.42	EUR	-3.85287	0.0327066	-2.13567	NH-AfAm
Cardiac arrest	circulatory system	427.42	EAS	-41.8012	0.268692	-1.10608	NH-AfAm
Cardiac arrest	circulatory system	427.42	NATIVE_AMERICAN	-0.605386	0.945294	-0.068617	NH-AfAm
Arrhythmia (cardiac) NOS	circulatory system	427.5	NATIVE_AMERICAN	5.19934	0.0918731	1.6856	NH-AfAm
Arrhythmia (cardiac) NOS	circulatory system	427.5	EAS	2.39637	0.337981	0.958162	NH-AfAm
Arrhythmia (cardiac) NOS	circulatory system	427.5	EUR	-0.480582	0.480772	-0.705062	NH-AfAm
Arrhythmia (cardiac) NOS	circulatory system	427.5	AFR	0.14746	0.814246	0.234951	NH-AfAm
Premature beats	circulatory system	427.6	NATIVE_AMERICAN	3.79178	0.254145	1.14034	NH-AfAm
Premature beats	circulatory system	427.6	EUR	-0.583611	0.384967	-0.868781	NH-AfAm
Premature beats	circulatory system	427.6	AFR	0.46033	0.465024	0.730599	NH-AfAm
Premature beats	circulatory system	427.6	EAS	-2.40027	0.620933	-0.494529	NH-AfAm
Supraventricular premature beats	circulatory system	427.61	EUR	1.91601	0.0584136	1.89258	NH-AfAm
Supraventricular premature beats	circulatory system	427.61	AFR	-1.73538	0.0740984	-1.78601	NH-AfAm
Supraventricular premature beats	circulatory system	427.61	NATIVE_AMERICAN	2.29092	0.699571	0.385899	NH-AfAm
Supraventricular premature beats	circulatory system	427.61	EAS	-4.75721	0.702208	-0.382341	NH-AfAm
Tachycardia NOS	circulatory system	427.7	EUR	-1.00783	0.057387	-1.90035	NH-AfAm
Tachycardia NOS	circulatory system	427.7	AFR	0.941049	0.0598986	1.88154	NH-AfAm
Tachycardia NOS	circulatory system	427.7	EAS	-4.38486	0.298438	-1.03979	NH-AfAm
Tachycardia NOS	circulatory system	427.7	NATIVE_AMERICAN	2.48115	0.387073	0.864937	NH-AfAm
Sinoatrial node dysfunction (Bradycardia)	circulatory system	427.8	NATIVE_AMERICAN	7.72506	0.0372935	2.08254	NH-AfAm
Sinoatrial node dysfunction (Bradycardia)	circulatory system	427.8	AFR	-1.04492	0.200216	-1.28094	NH-AfAm
Sinoatrial node dysfunction (Bradycardia)	circulatory system	427.8	EAS	2.99545	0.40866	0.826255	NH-AfAm
Sinoatrial node dysfunction (Bradycardia)	circulatory system	427.8	EUR	0.717253	0.418252	0.809457	NH-AfAm
Palpitations	circulatory system	427.9	EUR	-0.838876	0.135657	-1.49216	NH-AfAm
Palpitations	circulatory system	427.9	AFR	0.767188	0.148492	1.44488	NH-AfAm
Palpitations	circulatory system	427.9	NATIVE_AMERICAN	-5.03797	0.319578	-0.995326	NH-AfAm
Palpitations	circulatory system	427.9	EAS	1.35101	0.565918	0.574073	NH-AfAm
Congestive heart failure; nonhypertensive	circulatory system	428	EUR	-0.643886	0.191792	-1.3053	NH-AfAm
Congestive heart failure; nonhypertensive	circulatory system	428	NATIVE_AMERICAN	3.21666	0.26084	1.12441	NH-AfAm
Congestive heart failure; nonhypertensive	circulatory system	428	AFR	0.421175	0.360525	0.914366	NH-AfAm
Congestive heart failure; nonhypertensive	circulatory system	428	EAS	1.93158	0.36327	0.909152	NH-AfAm
Congestive heart failure (CHF) NOS	circulatory system	428.1	EUR	-0.750147	0.158527	-1.41004	NH-AfAm
Congestive heart failure (CHF) NOS	circulatory system	428.1	NATIVE_AMERICAN	3.62849	0.217143	1.23416	NH-AfAm
Congestive heart failure (CHF) NOS	circulatory system	428.1	AFR	0.573232	0.249759	1.15093	NH-AfAm
Congestive heart failure (CHF) NOS	circulatory system	428.1	EAS	0.0646964	0.981205	0.023558	NH-AfAm
Heart failure NOS	circulatory system	428.2	EAS	4.4313	0.0364752	2.09159	NH-AfAm
Heart failure NOS	circulatory system	428.2	NATIVE_AMERICAN	5.54907	0.0783929	1.76009	NH-AfAm
Heart failure NOS	circulatory system	428.2	EUR	-0.549972	0.411937	-0.82049	NH-AfAm
Heart failure NOS	circulatory system	428.2	AFR	0.0640271	0.916437	0.104922	NH-AfAm
Heart failure with reduced EF [Systolic or combined heart failure]	circulatory system	428.3	NATIVE_AMERICAN	4.28046	0.180772	1.33838	NH-AfAm
Heart failure with reduced EF [Systolic or combined heart failure]	circulatory system	428.3	EUR	-0.568241	0.380262	-0.877413	NH-AfAm
Heart failure with reduced EF [Systolic or combined heart failure]	circulatory system	428.3	AFR	0.343628	0.568024	0.570964	NH-AfAm
Heart failure with reduced EF [Systolic or combined heart failure]	circulatory system	428.3	EAS	0.877968	0.770276	0.292014	NH-AfAm
Heart failure with preserved EF [Diastolic heart failure]	circulatory system	428.4	AFR	0.631774	0.31758	0.999442	NH-AfAm
Heart failure with preserved EF [Diastolic heart failure]	circulatory system	428.4	EUR	-0.645973	0.331846	-0.970403	NH-AfAm
Heart failure with preserved EF [Diastolic heart failure]	circulatory system	428.4	EAS	-3.1103	0.554061	-0.591686	NH-AfAm
Heart failure with preserved EF [Diastolic heart failure]	circulatory system	428.4	NATIVE_AMERICAN	0.696731	0.863519	0.171896	NH-AfAm
Ill-defined descriptions and complications of heart disease	circulatory system	429	AFR	0.841149	0.0482355	1.97529	NH-AfAm
Ill-defined descriptions and complications of heart disease	circulatory system	429	EUR	-0.774084	0.0832025	-1.7324	NH-AfAm
Ill-defined descriptions and complications of heart disease	circulatory system	429	EAS	-7.60352	0.119418	-1.55722	NH-AfAm
Ill-defined descriptions and complications of heart disease	circulatory system	429	NATIVE_AMERICAN	-0.812431	0.788553	-0.26819	NH-AfAm
Heart transplant/surgery	circulatory system	429.1	EAS	-50.7076	0.0712472	-1.8039	NH-AfAm
Heart transplant/surgery	circulatory system	429.1	AFR	0.359229	0.682793	0.408655	NH-AfAm
Heart transplant/surgery	circulatory system	429.1	NATIVE_AMERICAN	1.96373	0.683997	0.407015	NH-AfAm
Heart transplant/surgery	circulatory system	429.1	EUR	-0.228334	0.80365	-0.248626	NH-AfAm
Abnormal function study of cardiovascular system	circulatory system	429.2	EAS	-37.5662	0.106758	-1.61294	NH-AfAm
Abnormal function study of cardiovascular system	circulatory system	429.2	AFR	0.908724	0.270443	1.10204	NH-AfAm
Abnormal function study of cardiovascular system	circulatory system	429.2	NATIVE_AMERICAN	-8.09526	0.378484	-0.880694	NH-AfAm
Abnormal function study of cardiovascular system	circulatory system	429.2	EUR	-0.701156	0.409962	-0.823961	NH-AfAm
Symptoms involving cardiovascular system	circulatory system	429.3	EAS	-5.71064	0.213973	-1.24271	NH-AfAm
Symptoms involving cardiovascular system	circulatory system	429.3	AFR	0.523518	0.244058	1.1649	NH-AfAm
Symptoms involving cardiovascular system	circulatory system	429.3	EUR	-0.444257	0.345766	-0.942834	NH-AfAm
Symptoms involving cardiovascular system	circulatory system	429.3	NATIVE_AMERICAN	-0.962468	0.771164	-0.290853	NH-AfAm
Cardiac complications, not elsewhere classified	circulatory system	429.9	EAS	-132.035	0.0660225	-1.83827	NH-AfAm
Cardiac complications, not elsewhere classified	circulatory system	429.9	AFR	2.06626	0.228796	1.20347	NH-AfAm
Cardiac complications, not elsewhere classified	circulatory system	429.9	EUR	-1.82196	0.303949	-1.028	NH-AfAm
Cardiac complications, not elsewhere classified	circulatory system	429.9	NATIVE_AMERICAN	-10.2866	0.596811	-0.528992	NH-AfAm
Intracranial hemorrhage	circulatory system	430	EAS	-16.0968	0.510467	-0.658111	NH-AfAm
Intracranial hemorrhage	circulatory system	430	EUR	0.436973	0.709691	0.372271	NH-AfAm
Intracranial hemorrhage	circulatory system	430	AFR	-0.287375	0.798746	-0.254971	NH-AfAm
Intracranial hemorrhage	circulatory system	430	NATIVE_AMERICAN	1.29224	0.856718	0.180554	NH-AfAm
Intracerebral hemorrhage	circulatory system	430.2	EUR	0.762435	0.603143	0.519886	NH-AfAm
Intracerebral hemorrhage	circulatory system	430.2	EAS	-12.8878	0.642418	-0.464321	NH-AfAm
Intracerebral hemorrhage	circulatory system	430.2	AFR	-0.598058	0.671564	-0.424003	NH-AfAm
Intracerebral hemorrhage	circulatory system	430.2	NATIVE_AMERICAN	1.25193	0.890563	0.137592	NH-AfAm
Subdural hemorrhage	circulatory system	430.3	EUR	1.58972	0.377199	0.883069	NH-AfAm
Subdural hemorrhage	circulatory system	430.3	AFR	-1.38816	0.425285	-0.797286	NH-AfAm
Subdural hemorrhage	circulatory system	430.3	EAS	-16.745	0.701178	-0.383731	NH-AfAm
Subdural hemorrhage	circulatory system	430.3	NATIVE_AMERICAN	2.78752	0.795022	0.259795	NH-AfAm
Cerebrovascular disease	circulatory system	433	AFR	1.31081	0.00862905	2.62641	NH-AfAm
Cerebrovascular disease	circulatory system	433	EUR	-1.23099	0.0181928	-2.36167	NH-AfAm
Cerebrovascular disease	circulatory system	433	NATIVE_AMERICAN	-8.50788	0.105511	-1.6187	NH-AfAm
Cerebrovascular disease	circulatory system	433	EAS	-4.12363	0.337812	-0.958498	NH-AfAm
Occlusion and stenosis of precerebral arteries	circulatory system	433.1	NATIVE_AMERICAN	-12.6832	0.173919	-1.35972	NH-AfAm
Occlusion and stenosis of precerebral arteries	circulatory system	433.1	EAS	-15.0939	0.278031	-1.08475	NH-AfAm
Occlusion and stenosis of precerebral arteries	circulatory system	433.1	AFR	0.489736	0.489745	0.690714	NH-AfAm
Occlusion and stenosis of precerebral arteries	circulatory system	433.1	EUR	-0.270512	0.711669	-0.369616	NH-AfAm
Occlusion of cerebral arteries, with cerebral infarction	circulatory system	433.11	AFR	1.07325	0.472244	0.718833	NH-AfAm
Occlusion of cerebral arteries, with cerebral infarction	circulatory system	433.11	EUR	-1.10627	0.481429	-0.704005	NH-AfAm
Occlusion of cerebral arteries, with cerebral infarction	circulatory system	433.11	NATIVE_AMERICAN	-11.9228	0.533674	-0.622408	NH-AfAm
Occlusion of cerebral arteries, with cerebral infarction	circulatory system	433.11	EAS	1.43231	0.837566	0.205008	NH-AfAm
Occlusion of cerebral arteries	circulatory system	433.2	EUR	-1.04529	0.140938	-1.47231	NH-AfAm
Occlusion of cerebral arteries	circulatory system	433.2	AFR	0.968378	0.149331	1.4419	NH-AfAm
Occlusion of cerebral arteries	circulatory system	433.2	NATIVE_AMERICAN	-0.841071	0.858921	-0.177748	NH-AfAm
Occlusion of cerebral arteries	circulatory system	433.2	EAS	-0.451476	0.90961	-0.11353	NH-AfAm
Cerebral artery occlusion, with cerebral infarction	circulatory system	433.21	EUR	-1.08063	0.132756	-1.50332	NH-AfAm
Cerebral artery occlusion, with cerebral infarction	circulatory system	433.21	AFR	0.988827	0.145473	1.45571	NH-AfAm
Cerebral artery occlusion, with cerebral infarction	circulatory system	433.21	NATIVE_AMERICAN	-0.673043	0.885973	-0.143402	NH-AfAm
Cerebral artery occlusion, with cerebral infarction	circulatory system	433.21	EAS	-0.186407	0.961934	-0.0477267	NH-AfAm
Cerebral ischemia	circulatory system	433.3	AFR	1.31824	0.0218422	2.2931	NH-AfAm
Cerebral ischemia	circulatory system	433.3	EUR	-1.31208	0.0295344	-2.17628	NH-AfAm
Cerebral ischemia	circulatory system	433.3	NATIVE_AMERICAN	-4.07115	0.413239	-0.818207	NH-AfAm
Cerebral ischemia	circulatory system	433.3	EAS	-3.06915	0.500397	-0.673865	NH-AfAm
Transient cerebral ischemia	circulatory system	433.31	AFR	1.24084	0.0382183	2.07251	NH-AfAm
Transient cerebral ischemia	circulatory system	433.31	EUR	-1.24577	0.0476384	-1.98058	NH-AfAm
Transient cerebral ischemia	circulatory system	433.31	NATIVE_AMERICAN	-3.6455	0.475164	-0.714102	NH-AfAm
Transient cerebral ischemia	circulatory system	433.31	EAS	-2.38443	0.58405	-0.547479	NH-AfAm
Cerebral aneurysm	circulatory system	433.5	NATIVE_AMERICAN	4.09183	0.444153	0.765199	NH-AfAm
Cerebral aneurysm	circulatory system	433.5	EAS	-22.8135	0.455909	-0.7456	NH-AfAm
Cerebral aneurysm	circulatory system	433.5	EUR	-0.90771	0.495317	-0.681877	NH-AfAm
Cerebral aneurysm	circulatory system	433.5	AFR	0.813835	0.518381	0.645843	NH-AfAm
Late effects of cerebrovascular disease	circulatory system	433.8	EUR	-2.06869	0.0891664	-1.69981	NH-AfAm
Late effects of cerebrovascular disease	circulatory system	433.8	AFR	1.92336	0.0938029	1.67567	NH-AfAm
Late effects of cerebrovascular disease	circulatory system	433.8	NATIVE_AMERICAN	-2.17389	0.799246	-0.254323	NH-AfAm
Late effects of cerebrovascular disease	circulatory system	433.8	EAS	-0.913164	0.887546	-0.14141	NH-AfAm
Atherosclerosis	circulatory system	440	EAS	1.99296	0.455849	0.745699	NH-AfAm
Atherosclerosis	circulatory system	440	EUR	-0.340332	0.540054	-0.612731	NH-AfAm
Atherosclerosis	circulatory system	440	AFR	0.273945	0.602015	0.521505	NH-AfAm
Atherosclerosis	circulatory system	440	NATIVE_AMERICAN	-1.51901	0.700597	-0.384515	NH-AfAm
Atherosclerosis of the extremities	circulatory system	440.2	AFR	2.71702	0.0118807	2.51567	NH-AfAm
Atherosclerosis of the extremities	circulatory system	440.2	EUR	-2.78723	0.0142236	-2.45157	NH-AfAm
Atherosclerosis of the extremities	circulatory system	440.2	NATIVE_AMERICAN	-17.557	0.207666	-1.26001	NH-AfAm
Atherosclerosis of the extremities	circulatory system	440.2	EAS	-1.46508	0.823455	-0.223103	NH-AfAm
Atherosclerosis of native arteries of the extremities with intermittent claudication	circulatory system	440.22	AFR	3.47418	0.0489612	1.96893	NH-AfAm
Atherosclerosis of native arteries of the extremities with intermittent claudication	circulatory system	440.22	EUR	-3.30968	0.0689687	-1.81862	NH-AfAm
Atherosclerosis of native arteries of the extremities with intermittent claudication	circulatory system	440.22	EAS	-52.5412	0.239757	-1.17559	NH-AfAm
Atherosclerosis of native arteries of the extremities with intermittent claudication	circulatory system	440.22	NATIVE_AMERICAN	-28.727	0.259013	-1.12873	NH-AfAm
Atherosclerosis of aorta	circulatory system	440.9	EUR	-0.639264	0.330803	-0.972497	NH-AfAm
Atherosclerosis of aorta	circulatory system	440.9	AFR	0.524821	0.398199	0.844842	NH-AfAm
Atherosclerosis of aorta	circulatory system	440.9	EAS	1.76596	0.596817	0.528984	NH-AfAm
Atherosclerosis of aorta	circulatory system	440.9	NATIVE_AMERICAN	0.0699321	0.986289	0.0171851	NH-AfAm
Vascular insufficiency of intestine	circulatory system	441	EAS	-52.1198	0.251834	-1.14591	NH-AfAm
Vascular insufficiency of intestine	circulatory system	441	NATIVE_AMERICAN	2.66231	0.693149	0.394586	NH-AfAm
Vascular insufficiency of intestine	circulatory system	441	AFR	0.360419	0.791439	0.264443	NH-AfAm
Vascular insufficiency of intestine	circulatory system	441	EUR	-0.288261	0.839911	-0.202007	NH-AfAm
Other aneurysm	circulatory system	442	EUR	-1.7545	0.0535795	-1.93022	NH-AfAm
Other aneurysm	circulatory system	442	AFR	1.46703	0.0821644	1.73826	NH-AfAm
Other aneurysm	circulatory system	442	NATIVE_AMERICAN	1.41446	0.7459	0.32405	NH-AfAm
Other aneurysm	circulatory system	442	EAS	0.979052	0.803298	0.249081	NH-AfAm
Aortic aneurysm	circulatory system	442.1	AFR	0.831172	0.47528	0.713915	NH-AfAm
Aortic aneurysm	circulatory system	442.1	EUR	-0.776149	0.525293	-0.635207	NH-AfAm
Aortic aneurysm	circulatory system	442.1	EAS	-8.08065	0.596441	-0.529525	NH-AfAm
Aortic aneurysm	circulatory system	442.1	NATIVE_AMERICAN	-1.57593	0.853001	-0.185291	NH-AfAm
Abdominal aortic aneurysm	circulatory system	442.11	NATIVE_AMERICAN	-83.9006	0.0830067	-1.7335	NH-AfAm
Abdominal aortic aneurysm	circulatory system	442.11	AFR	4.08059	0.121372	1.54904	NH-AfAm
Abdominal aortic aneurysm	circulatory system	442.11	EUR	-3.8223	0.15631	-1.41759	NH-AfAm
Abdominal aortic aneurysm	circulatory system	442.11	EAS	-13.9615	0.715398	-0.364617	NH-AfAm
Aneurysm of other specified artery	circulatory system	442.8	NATIVE_AMERICAN	7.28739	0.0863687	1.71487	NH-AfAm
Aneurysm of other specified artery	circulatory system	442.8	EAS	-27.9529	0.474355	-0.715411	NH-AfAm
Aneurysm of other specified artery	circulatory system	442.8	EUR	-0.984741	0.5604	-0.582248	NH-AfAm
Aneurysm of other specified artery	circulatory system	442.8	AFR	0.532989	0.72839	0.347267	NH-AfAm
Peripheral vascular disease	circulatory system	443	EAS	-13.054	0.181755	-1.33537	NH-AfAm
Peripheral vascular disease	circulatory system	443	AFR	0.670099	0.235162	1.18717	NH-AfAm
Peripheral vascular disease	circulatory system	443	EUR	-0.608998	0.302987	-1.03005	NH-AfAm
Peripheral vascular disease	circulatory system	443	NATIVE_AMERICAN	0.379588	0.917546	0.103526	NH-AfAm
Raynaud's syndrome	circulatory system	443.1	NATIVE_AMERICAN	6.38678	0.174351	1.35835	NH-AfAm
Raynaud's syndrome	circulatory system	443.1	EUR	-0.729077	0.534229	-0.621564	NH-AfAm
Raynaud's syndrome	circulatory system	443.1	AFR	0.520712	0.633043	0.477448	NH-AfAm
Raynaud's syndrome	circulatory system	443.1	EAS	-2.86304	0.722128	-0.355616	NH-AfAm
Other specified peripheral vascular diseases	circulatory system	443.8	EUR	-2.44591	0.143875	-1.46151	NH-AfAm
Other specified peripheral vascular diseases	circulatory system	443.8	AFR	2.26851	0.150666	1.43718	NH-AfAm
Other specified peripheral vascular diseases	circulatory system	443.8	EAS	-3.39034	0.794621	-0.260315	NH-AfAm
Other specified peripheral vascular diseases	circulatory system	443.8	NATIVE_AMERICAN	-1.034	0.912557	-0.109814	NH-AfAm
Peripheral vascular disease, unspecified	circulatory system	443.9	EAS	-16.4363	0.208223	-1.25847	NH-AfAm
Peripheral vascular disease, unspecified	circulatory system	443.9	AFR	0.817799	0.230565	1.1989	NH-AfAm
Peripheral vascular disease, unspecified	circulatory system	443.9	EUR	-0.696985	0.326892	-0.980393	NH-AfAm
Peripheral vascular disease, unspecified	circulatory system	443.9	NATIVE_AMERICAN	-3.25527	0.567807	-0.571285	NH-AfAm
Arterial embolism and thrombosis	circulatory system	444	NATIVE_AMERICAN	-10.481	0.389711	-0.860141	NH-AfAm
Arterial embolism and thrombosis	circulatory system	444	AFR	0.367417	0.695405	0.391531	NH-AfAm
Arterial embolism and thrombosis	circulatory system	444	EAS	-1.90828	0.774789	-0.286117	NH-AfAm
Arterial embolism and thrombosis	circulatory system	444	EUR	-0.231481	0.813039	-0.236507	NH-AfAm
Polyarteritis nodosa and allied conditions	circulatory system	446	EAS	-89.5384	0.0786507	-1.75857	NH-AfAm
Polyarteritis nodosa and allied conditions	circulatory system	446	NATIVE_AMERICAN	-14.4768	0.396408	-0.848054	NH-AfAm
Polyarteritis nodosa and allied conditions	circulatory system	446	AFR	1.02956	0.438773	0.774266	NH-AfAm
Polyarteritis nodosa and allied conditions	circulatory system	446	EUR	-0.683766	0.615493	-0.502248	NH-AfAm
Arteritis NOS	circulatory system	446.9	EAS	-101.801	0.20792	-1.25931	NH-AfAm
Arteritis NOS	circulatory system	446.9	AFR	2.09441	0.340569	0.953043	NH-AfAm
Arteritis NOS	circulatory system	446.9	EUR	-1.81127	0.424103	-0.799322	NH-AfAm
Arteritis NOS	circulatory system	446.9	NATIVE_AMERICAN	-12.2423	0.609274	-0.51111	NH-AfAm
Other disorders of arteries and arterioles	circulatory system	447	EUR	-0.3896	0.533702	-0.622365	NH-AfAm
Other disorders of arteries and arterioles	circulatory system	447	AFR	0.350036	0.553865	0.591978	NH-AfAm
Other disorders of arteries and arterioles	circulatory system	447	NATIVE_AMERICAN	-1.07743	0.806668	-0.244726	NH-AfAm
Other disorders of arteries and arterioles	circulatory system	447	EAS	0.573646	0.851414	0.187315	NH-AfAm
Stricture of artery	circulatory system	447.1	EAS	3.98701	0.370598	0.895354	NH-AfAm
Stricture of artery	circulatory system	447.1	NATIVE_AMERICAN	-8.90691	0.50978	-0.659181	NH-AfAm
Stricture of artery	circulatory system	447.1	EUR	-0.0686178	0.951709	-0.0605614	NH-AfAm
Stricture of artery	circulatory system	447.1	AFR	0.0243723	0.981898	0.0226893	NH-AfAm
Aortic ectasia	circulatory system	447.7	EUR	1.21219	0.262256	1.12107	NH-AfAm
Aortic ectasia	circulatory system	447.7	AFR	-0.964407	0.354972	-0.924988	NH-AfAm
Aortic ectasia	circulatory system	447.7	EAS	-19.4166	0.452173	-0.751798	NH-AfAm
Aortic ectasia	circulatory system	447.7	NATIVE_AMERICAN	-1.04416	0.903348	-0.121433	NH-AfAm
Disease of capillaries	circulatory system	448	NATIVE_AMERICAN	-97.2911	0.0941077	-1.67412	NH-AfAm
Disease of capillaries	circulatory system	448	EAS	-61.6163	0.459675	-0.739381	NH-AfAm
Disease of capillaries	circulatory system	448	AFR	1.01243	0.68542	0.405078	NH-AfAm
Disease of capillaries	circulatory system	448	EUR	-0.490989	0.844787	-0.195775	NH-AfAm
Noninfectious disorders of lymphatic channels	circulatory system	450	NATIVE_AMERICAN	3.75149	0.479478	0.707142	NH-AfAm
Noninfectious disorders of lymphatic channels	circulatory system	450	EAS	-12.6756	0.539038	-0.614269	NH-AfAm
Noninfectious disorders of lymphatic channels	circulatory system	450	AFR	0.105762	0.923389	0.0961653	NH-AfAm
Noninfectious disorders of lymphatic channels	circulatory system	450	EUR	-0.0960582	0.93394	-0.0828893	NH-AfAm
Phlebitis and thrombophlebitis	circulatory system	451	EUR	-1.67274	0.151705	-1.43353	NH-AfAm
Phlebitis and thrombophlebitis	circulatory system	451	NATIVE_AMERICAN	5.24789	0.180306	1.33981	NH-AfAm
Phlebitis and thrombophlebitis	circulatory system	451	AFR	1.04742	0.316417	1.00185	NH-AfAm
Phlebitis and thrombophlebitis	circulatory system	451	EAS	2.72608	0.417445	0.810862	NH-AfAm
Phlebitis and thrombophlebitis of lower extremities	circulatory system	451.2	EUR	-2.40698	0.220845	-1.22428	NH-AfAm
Phlebitis and thrombophlebitis of lower extremities	circulatory system	451.2	EAS	-70.7295	0.221927	-1.22142	NH-AfAm
Phlebitis and thrombophlebitis of lower extremities	circulatory system	451.2	AFR	2.12751	0.244836	1.16298	NH-AfAm
Phlebitis and thrombophlebitis of lower extremities	circulatory system	451.2	NATIVE_AMERICAN	4.30081	0.453531	0.749541	NH-AfAm
Other venous embolism and thrombosis	circulatory system	452	EUR	-1.49552	0.00538268	-2.78319	NH-AfAm
Other venous embolism and thrombosis	circulatory system	452	AFR	1.39062	0.00596349	2.74978	NH-AfAm
Other venous embolism and thrombosis	circulatory system	452	EAS	-2.58972	0.448781	-0.757449	NH-AfAm
Other venous embolism and thrombosis	circulatory system	452	NATIVE_AMERICAN	0.546777	0.860227	0.176085	NH-AfAm
Iatrogenic pulmonary embolism and infarction	circulatory system	452.1	EUR	-1.41623	0.00869972	-2.62363	NH-AfAm
Iatrogenic pulmonary embolism and infarction	circulatory system	452.1	AFR	1.30501	0.0101566	2.57045	NH-AfAm
Iatrogenic pulmonary embolism and infarction	circulatory system	452.1	EAS	-2.4228	0.475858	-0.71298	NH-AfAm
Iatrogenic pulmonary embolism and infarction	circulatory system	452.1	NATIVE_AMERICAN	0.965881	0.75201	0.315991	NH-AfAm
Deep vein thrombosis [DVT]	circulatory system	452.2	EUR	-1.05744	0.082349	-1.73722	NH-AfAm
Deep vein thrombosis [DVT]	circulatory system	452.2	AFR	0.94742	0.0975924	1.65664	NH-AfAm
Deep vein thrombosis [DVT]	circulatory system	452.2	EAS	-0.351182	0.908611	-0.114791	NH-AfAm
Deep vein thrombosis [DVT]	circulatory system	452.2	NATIVE_AMERICAN	0.241528	0.947413	0.0659555	NH-AfAm
Chronic venous hypertension	circulatory system	453	NATIVE_AMERICAN	-11.8649	0.555827	-0.589052	NH-AfAm
Chronic venous hypertension	circulatory system	453	EUR	0.760834	0.595571	0.530781	NH-AfAm
Chronic venous hypertension	circulatory system	453	AFR	-0.604113	0.662497	-0.436468	NH-AfAm
Chronic venous hypertension	circulatory system	453	EAS	0.34021	0.968717	0.0392178	NH-AfAm
Varicose veins	circulatory system	454	EAS	-7.67114	0.457773	-0.742519	NH-AfAm
Varicose veins	circulatory system	454	NATIVE_AMERICAN	-4.692	0.532178	-0.624685	NH-AfAm
Varicose veins	circulatory system	454	AFR	0.259272	0.729295	0.346063	NH-AfAm
Varicose veins	circulatory system	454	EUR	-0.108631	0.888905	-0.13969	NH-AfAm
Varicose veins of lower extremity	circulatory system	454.1	NATIVE_AMERICAN	-11.4532	0.284521	-1.07022	NH-AfAm
Varicose veins of lower extremity	circulatory system	454.1	EAS	-5.21601	0.585052	-0.54602	NH-AfAm
Varicose veins of lower extremity	circulatory system	454.1	EUR	0.162162	0.846451	0.193648	NH-AfAm
Varicose veins of lower extremity	circulatory system	454.1	AFR	0.0341384	0.966444	0.0420691	NH-AfAm
Varicose veins of lower extremity, symptomtic	circulatory system	454.11	NATIVE_AMERICAN	-12.4488	0.32591	-0.982386	NH-AfAm
Varicose veins of lower extremity, symptomtic	circulatory system	454.11	EAS	-2.91826	0.728187	-0.347539	NH-AfAm
Varicose veins of lower extremity, symptomtic	circulatory system	454.11	EUR	0.27511	0.769516	0.293008	NH-AfAm
Varicose veins of lower extremity, symptomtic	circulatory system	454.11	AFR	-0.087371	0.923384	-0.0961714	NH-AfAm
Hemorrhoids	circulatory system	455	EAS	-4.28334	0.250282	-1.14966	NH-AfAm
Hemorrhoids	circulatory system	455	EUR	0.155813	0.717819	0.361375	NH-AfAm
Hemorrhoids	circulatory system	455	NATIVE_AMERICAN	0.458873	0.874919	0.157413	NH-AfAm
Hemorrhoids	circulatory system	455	AFR	-0.0634393	0.877264	-0.154438	NH-AfAm
Chronic venous insufficiency [CVI]	circulatory system	456	AFR	0.786811	0.227477	1.20688	NH-AfAm
Chronic venous insufficiency [CVI]	circulatory system	456	EUR	-0.699262	0.304578	-1.02667	NH-AfAm
Chronic venous insufficiency [CVI]	circulatory system	456	EAS	-6.84953	0.374821	-0.88748	NH-AfAm
Chronic venous insufficiency [CVI]	circulatory system	456	NATIVE_AMERICAN	-2.83744	0.60661	-0.514919	NH-AfAm
Encounter for long-term (current) use of anticoagulants, antithrombotics, aspirin	circulatory system	457	AFR	0.696781	0.0887744	1.7019	NH-AfAm
Encounter for long-term (current) use of anticoagulants, antithrombotics, aspirin	circulatory system	457	EUR	-0.71106	0.0997486	-1.64607	NH-AfAm
Encounter for long-term (current) use of anticoagulants, antithrombotics, aspirin	circulatory system	457	EAS	-2.79916	0.351476	-0.93173	NH-AfAm
Encounter for long-term (current) use of anticoagulants, antithrombotics, aspirin	circulatory system	457	NATIVE_AMERICAN	0.479382	0.865423	0.169475	NH-AfAm
Encounter for long-term (current) use of antiplatelets/antithrombotics	circulatory system	457.2	EUR	-1.04496	0.226214	-1.21017	NH-AfAm
Encounter for long-term (current) use of antiplatelets/antithrombotics	circulatory system	457.2	AFR	0.758245	0.344128	0.94604	NH-AfAm
Encounter for long-term (current) use of antiplatelets/antithrombotics	circulatory system	457.2	EAS	2.99271	0.345572	0.943213	NH-AfAm
Encounter for long-term (current) use of antiplatelets/antithrombotics	circulatory system	457.2	NATIVE_AMERICAN	1.44544	0.742809	0.328136	NH-AfAm
Encounter for long-term (current) use of aspirin	circulatory system	457.3	AFR	0.517214	0.207596	1.2602	NH-AfAm
Encounter for long-term (current) use of aspirin	circulatory system	457.3	EUR	-0.523181	0.226802	-1.20864	NH-AfAm
Encounter for long-term (current) use of aspirin	circulatory system	457.3	EAS	-2.97524	0.340155	-0.953859	NH-AfAm
Encounter for long-term (current) use of aspirin	circulatory system	457.3	NATIVE_AMERICAN	1.09538	0.698232	0.387708	NH-AfAm
Hypotension	circulatory system	458	AFR	1.21788	0.0265947	2.21741	NH-AfAm
Hypotension	circulatory system	458	EUR	-1.20707	0.0365062	-2.09124	NH-AfAm
Hypotension	circulatory system	458	EAS	-6.14736	0.285753	-1.06749	NH-AfAm
Hypotension	circulatory system	458	NATIVE_AMERICAN	-1.21552	0.755045	-0.311994	NH-AfAm
Orthostatic hypotension	circulatory system	458.1	EAS	-39.9663	0.151438	-1.43447	NH-AfAm
Orthostatic hypotension	circulatory system	458.1	NATIVE_AMERICAN	-10.574	0.402655	-0.836889	NH-AfAm
Orthostatic hypotension	circulatory system	458.1	AFR	0.516177	0.591219	0.537071	NH-AfAm
Orthostatic hypotension	circulatory system	458.1	EUR	-0.266891	0.787825	-0.269136	NH-AfAm
Iatrogenic hypotension	circulatory system	458.2	AFR	1.81388	0.080804	1.74604	NH-AfAm
Iatrogenic hypotension	circulatory system	458.2	EUR	-1.71632	0.112226	-1.58827	NH-AfAm
Iatrogenic hypotension	circulatory system	458.2	NATIVE_AMERICAN	-11.7668	0.33745	-0.959215	NH-AfAm
Iatrogenic hypotension	circulatory system	458.2	EAS	-9.36944	0.503429	-0.669104	NH-AfAm
Hypotension NOS	circulatory system	458.9	EUR	-1.47303	0.0259475	-2.227	NH-AfAm
Hypotension NOS	circulatory system	458.9	AFR	1.38385	0.0267075	2.21577	NH-AfAm
Hypotension NOS	circulatory system	458.9	EAS	-4.14374	0.437522	-0.776384	NH-AfAm
Hypotension NOS	circulatory system	458.9	NATIVE_AMERICAN	0.921584	0.802788	0.249741	NH-AfAm
Other disorders of circulatory system	circulatory system	459	AFR	0.738485	0.102334	1.63364	NH-AfAm
Other disorders of circulatory system	circulatory system	459	EAS	-10.3847	0.106971	-1.61196	NH-AfAm
Other disorders of circulatory system	circulatory system	459	EUR	-0.618917	0.190396	-1.30941	NH-AfAm
Other disorders of circulatory system	circulatory system	459	NATIVE_AMERICAN	-2.12847	0.546064	-0.603668	NH-AfAm
Hemorrhage NOS	circulatory system	459.1	EAS	-37.6705	0.237583	-1.18105	NH-AfAm
Hemorrhage NOS	circulatory system	459.1	NATIVE_AMERICAN	-19.6329	0.248996	-1.15279	NH-AfAm
Hemorrhage NOS	circulatory system	459.1	AFR	0.569374	0.604026	0.518619	NH-AfAm
Hemorrhage NOS	circulatory system	459.1	EUR	-0.26817	0.811585	-0.238382	NH-AfAm
Blood vessel replaced	circulatory system	459.7	AFR	1.83173	0.0242037	2.25388	NH-AfAm
Blood vessel replaced	circulatory system	459.7	EUR	-1.77085	0.0373639	-2.08176	NH-AfAm
Blood vessel replaced	circulatory system	459.7	NATIVE_AMERICAN	-17.487	0.104231	-1.62468	NH-AfAm
Blood vessel replaced	circulatory system	459.7	EAS	-2.38564	0.655963	-0.445493	NH-AfAm
Circulatory disease NEC	circulatory system	459.9	EAS	-23.842	0.049931	-1.96055	NH-AfAm
Circulatory disease NEC	circulatory system	459.9	AFR	0.664619	0.202615	1.27414	NH-AfAm
Circulatory disease NEC	circulatory system	459.9	EUR	-0.518367	0.340405	-0.953365	NH-AfAm
Circulatory disease NEC	circulatory system	459.9	NATIVE_AMERICAN	-1.4492	0.712813	-0.368081	NH-AfAm
Acute sinusitis	respiratory	464	EUR	0.690843	0.214337	1.24173	NH-AfAm
Acute sinusitis	respiratory	464	AFR	-0.648704	0.22022	-1.22594	NH-AfAm
Acute sinusitis	respiratory	464	EAS	0.459843	0.870629	0.162859	NH-AfAm
Acute sinusitis	respiratory	464	NATIVE_AMERICAN	0.525247	0.894584	0.132506	NH-AfAm
Acute upper respiratory infections of multiple or unspecified sites	respiratory	465	NATIVE_AMERICAN	-1.7417	0.555157	-0.590051	NH-AfAm
Acute upper respiratory infections of multiple or unspecified sites	respiratory	465	EUR	0.0726063	0.852374	0.186091	NH-AfAm
Acute upper respiratory infections of multiple or unspecified sites	respiratory	465	AFR	-0.040057	0.91382	-0.108221	NH-AfAm
Acute upper respiratory infections of multiple or unspecified sites	respiratory	465	EAS	0.142257	0.942452	0.0721886	NH-AfAm
Acute pharyngitis	respiratory	465.2	AFR	-0.296627	0.561833	-0.580121	NH-AfAm
Acute pharyngitis	respiratory	465.2	EUR	0.287171	0.595008	0.531594	NH-AfAm
Acute pharyngitis	respiratory	465.2	EAS	0.671821	0.788606	0.268121	NH-AfAm
Acute pharyngitis	respiratory	465.2	NATIVE_AMERICAN	0.674808	0.854522	0.183352	NH-AfAm
Acute laryngitis and tracheitis	respiratory	465.4	EUR	-1.80138	0.309732	-1.01579	NH-AfAm
Acute laryngitis and tracheitis	respiratory	465.4	AFR	1.51186	0.358481	0.918263	NH-AfAm
Acute laryngitis and tracheitis	respiratory	465.4	NATIVE_AMERICAN	5.42405	0.386493	0.865994	NH-AfAm
Acute laryngitis and tracheitis	respiratory	465.4	EAS	-6.45849	0.721637	-0.356271	NH-AfAm
Septal Deviations/Turbinate Hypertrophy	respiratory	470	EAS	-3.07671	0.640797	-0.466584	NH-AfAm
Septal Deviations/Turbinate Hypertrophy	respiratory	470	EUR	0.174188	0.837138	0.205555	NH-AfAm
Septal Deviations/Turbinate Hypertrophy	respiratory	470	NATIVE_AMERICAN	-1.25522	0.845957	-0.19428	NH-AfAm
Septal Deviations/Turbinate Hypertrophy	respiratory	470	AFR	-0.0620008	0.939005	-0.0765208	NH-AfAm
Nasal polyps	respiratory	471	EUR	-1.97901	0.272191	-1.09803	NH-AfAm
Nasal polyps	respiratory	471	AFR	1.81937	0.280806	1.07851	NH-AfAm
Nasal polyps	respiratory	471	EAS	-7.41389	0.694557	-0.392678	NH-AfAm
Nasal polyps	respiratory	471	NATIVE_AMERICAN	2.28231	0.778101	0.281795	NH-AfAm
Chronic pharyngitis and nasopharyngitis	respiratory	472	NATIVE_AMERICAN	-5.89664	0.408504	-0.82653	NH-AfAm
Chronic pharyngitis and nasopharyngitis	respiratory	472	EUR	0.48393	0.469382	0.723484	NH-AfAm
Chronic pharyngitis and nasopharyngitis	respiratory	472	AFR	-0.32448	0.613476	-0.505117	NH-AfAm
Chronic pharyngitis and nasopharyngitis	respiratory	472	EAS	-1.65818	0.713868	-0.366666	NH-AfAm
Diseases of the larynx and vocal cords	respiratory	473	EAS	-12.709	0.237271	-1.18184	NH-AfAm
Diseases of the larynx and vocal cords	respiratory	473	EUR	0.666069	0.250723	1.14859	NH-AfAm
Diseases of the larynx and vocal cords	respiratory	473	NATIVE_AMERICAN	3.3784	0.300847	1.03462	NH-AfAm
Diseases of the larynx and vocal cords	respiratory	473	AFR	-0.563011	0.309742	-1.01576	NH-AfAm
Chronic laryngitis	respiratory	473.1	NATIVE_AMERICAN	7.31306	0.270779	1.10127	NH-AfAm
Chronic laryngitis	respiratory	473.1	EUR	-2.94911	0.38059	-0.876809	NH-AfAm
Chronic laryngitis	respiratory	473.1	AFR	2.09864	0.479117	0.707724	NH-AfAm
Chronic laryngitis	respiratory	473.1	EAS	-11.3163	0.783543	-0.274704	NH-AfAm
Paralysis/spasm of vocal cords or larynx	respiratory	473.3	EUR	1.94967	0.0906196	1.69214	NH-AfAm
Paralysis/spasm of vocal cords or larynx	respiratory	473.3	EAS	-88.0875	0.111552	-1.59126	NH-AfAm
Paralysis/spasm of vocal cords or larynx	respiratory	473.3	AFR	-1.67466	0.133114	-1.50193	NH-AfAm
Paralysis/spasm of vocal cords or larynx	respiratory	473.3	NATIVE_AMERICAN	2.22391	0.740145	0.331661	NH-AfAm
Voice disturbance	respiratory	473.4	EAS	-11.9074	0.304612	-1.02659	NH-AfAm
Voice disturbance	respiratory	473.4	NATIVE_AMERICAN	1.70927	0.672296	0.422999	NH-AfAm
Voice disturbance	respiratory	473.4	AFR	0.123439	0.848551	0.190967	NH-AfAm
Voice disturbance	respiratory	473.4	EUR	-0.0443104	0.947733	-0.0655538	NH-AfAm
Acute and chronic tonsillitis	respiratory	474	NATIVE_AMERICAN	5.25047	0.307111	1.0213	NH-AfAm
Acute and chronic tonsillitis	respiratory	474	EAS	-26.4489	0.402353	-0.837427	NH-AfAm
Acute and chronic tonsillitis	respiratory	474	EUR	0.493103	0.681543	0.410358	NH-AfAm
Acute and chronic tonsillitis	respiratory	474	AFR	-0.441166	0.699071	-0.386575	NH-AfAm
Acute tonsillitis	respiratory	474.1	EAS	-28.6554	0.540438	-0.612151	NH-AfAm
Acute tonsillitis	respiratory	474.1	AFR	1.12223	0.54643	0.603119	NH-AfAm
Acute tonsillitis	respiratory	474.1	EUR	-1.03178	0.597342	-0.528226	NH-AfAm
Acute tonsillitis	respiratory	474.1	NATIVE_AMERICAN	0.410322	0.970715	0.0367113	NH-AfAm
Chronic tonsillitis and adenoiditis	respiratory	474.2	EUR	2.13351	0.0916315	1.68685	NH-AfAm
Chronic tonsillitis and adenoiditis	respiratory	474.2	AFR	-2.02344	0.0961402	-1.66386	NH-AfAm
Chronic tonsillitis and adenoiditis	respiratory	474.2	NATIVE_AMERICAN	6.72312	0.186054	1.32234	NH-AfAm
Chronic tonsillitis and adenoiditis	respiratory	474.2	EAS	-42.3538	0.355858	-0.923286	NH-AfAm
Chronic sinusitis	respiratory	475	NATIVE_AMERICAN	-1.65705	0.661659	-0.437623	NH-AfAm
Chronic sinusitis	respiratory	475	EAS	-1.23219	0.678866	-0.414011	NH-AfAm
Chronic sinusitis	respiratory	475	EUR	0.037861	0.937621	0.0782597	NH-AfAm
Chronic sinusitis	respiratory	475	AFR	0.0276272	0.952215	0.0599255	NH-AfAm
Postnasal drip	respiratory	475.9	EAS	-20.056	0.151618	-1.43384	NH-AfAm
Postnasal drip	respiratory	475.9	NATIVE_AMERICAN	-6.10568	0.335669	-0.962758	NH-AfAm
Postnasal drip	respiratory	475.9	AFR	0.221635	0.70991	0.371977	NH-AfAm
Postnasal drip	respiratory	475.9	EUR	-0.000766833	0.999007	-0.00124435	NH-AfAm
Allergic rhinitis	respiratory	476	NATIVE_AMERICAN	3.60282	0.161001	1.40171	NH-AfAm
Allergic rhinitis	respiratory	476	AFR	-0.306481	0.43503	-0.780613	NH-AfAm
Allergic rhinitis	respiratory	476	EAS	1.24411	0.527036	0.632538	NH-AfAm
Allergic rhinitis	respiratory	476	EUR	0.204143	0.623899	0.490332	NH-AfAm
Epistaxis or throat hemorrhage	respiratory	477	AFR	1.4339	0.103462	1.6283	NH-AfAm
Epistaxis or throat hemorrhage	respiratory	477	EUR	-1.38074	0.134568	-1.49633	NH-AfAm
Epistaxis or throat hemorrhage	respiratory	477	EAS	-19.0541	0.288862	-1.06062	NH-AfAm
Epistaxis or throat hemorrhage	respiratory	477	NATIVE_AMERICAN	-1.25314	0.84013	-0.201727	NH-AfAm
Throat pain	respiratory	478	EUR	0.818016	0.378265	0.881097	NH-AfAm
Throat pain	respiratory	478	AFR	-0.711921	0.422928	-0.801351	NH-AfAm
Throat pain	respiratory	478	NATIVE_AMERICAN	3.12371	0.535811	0.61916	NH-AfAm
Throat pain	respiratory	478	EAS	-8.29081	0.541987	-0.609811	NH-AfAm
Other upper respiratory disease	respiratory	479	EUR	0.519689	0.239394	1.1765	NH-AfAm
Other upper respiratory disease	respiratory	479	AFR	-0.406985	0.333767	-0.966553	NH-AfAm
Other upper respiratory disease	respiratory	479	EAS	-2.02755	0.492995	-0.685553	NH-AfAm
Other upper respiratory disease	respiratory	479	NATIVE_AMERICAN	-0.466134	0.884411	-0.14538	NH-AfAm
Pneumonia	respiratory	480	EUR	-0.949268	0.0486277	-1.97184	NH-AfAm
Pneumonia	respiratory	480	NATIVE_AMERICAN	5.10256	0.0613599	1.87089	NH-AfAm
Pneumonia	respiratory	480	AFR	0.629234	0.158592	1.40982	NH-AfAm
Pneumonia	respiratory	480	EAS	2.00445	0.315135	1.00451	NH-AfAm
Bacterial pneumonia	respiratory	480.1	EAS	-38.0279	0.0653298	-1.84299	NH-AfAm
Bacterial pneumonia	respiratory	480.1	AFR	1.17766	0.122826	1.54302	NH-AfAm
Bacterial pneumonia	respiratory	480.1	EUR	-1.11926	0.16181	-1.39901	NH-AfAm
Bacterial pneumonia	respiratory	480.1	NATIVE_AMERICAN	0.805717	0.856801	0.180448	NH-AfAm
Pneumococcal pneumonia	respiratory	480.11	EAS	-87.1515	0.031651	-2.14879	NH-AfAm
Pneumococcal pneumonia	respiratory	480.11	EUR	-2.01111	0.0973865	-1.65766	NH-AfAm
Pneumococcal pneumonia	respiratory	480.11	AFR	1.77054	0.117733	1.56436	NH-AfAm
Pneumococcal pneumonia	respiratory	480.11	NATIVE_AMERICAN	5.58816	0.156221	1.4179	NH-AfAm
Viral pneumonia	respiratory	480.2	AFR	1.0268	0.39156	0.856791	NH-AfAm
Viral pneumonia	respiratory	480.2	EAS	-19.5911	0.44147	-0.769714	NH-AfAm
Viral pneumonia	respiratory	480.2	EUR	-0.898977	0.471251	-0.720446	NH-AfAm
Viral pneumonia	respiratory	480.2	NATIVE_AMERICAN	-3.90306	0.717733	-0.36149	NH-AfAm
Pneumonia due to fungus (mycoses)	respiratory	480.3	EAS	-110.59	0.131177	-1.50948	NH-AfAm
Pneumonia due to fungus (mycoses)	respiratory	480.3	AFR	1.3797	0.445844	0.762362	NH-AfAm
Pneumonia due to fungus (mycoses)	respiratory	480.3	EUR	-1.06252	0.567824	-0.571259	NH-AfAm
Pneumonia due to fungus (mycoses)	respiratory	480.3	NATIVE_AMERICAN	-12.2363	0.580924	-0.552035	NH-AfAm
Bronchopneumonia and lung abscess	respiratory	480.5	NATIVE_AMERICAN	3.99559	0.485901	0.696843	NH-AfAm
Bronchopneumonia and lung abscess	respiratory	480.5	EAS	-15.2907	0.582683	-0.54947	NH-AfAm
Bronchopneumonia and lung abscess	respiratory	480.5	EUR	0.408912	0.769766	0.292681	NH-AfAm
Bronchopneumonia and lung abscess	respiratory	480.5	AFR	-0.375995	0.776576	-0.283784	NH-AfAm
Influenza	respiratory	481	NATIVE_AMERICAN	-13.4869	0.273116	-1.09592	NH-AfAm
Influenza	respiratory	481	EAS	3.11342	0.2807	1.07875	NH-AfAm
Influenza	respiratory	481	EUR	-0.91431	0.36651	-0.90303	NH-AfAm
Influenza	respiratory	481	AFR	0.735639	0.435464	0.779876	NH-AfAm
Acute bronchitis and bronchiolitis	respiratory	483	EAS	-6.46115	0.440538	-0.771285	NH-AfAm
Acute bronchitis and bronchiolitis	respiratory	483	NATIVE_AMERICAN	2.94926	0.441101	0.770335	NH-AfAm
Acute bronchitis and bronchiolitis	respiratory	483	AFR	0.486608	0.486297	0.69621	NH-AfAm
Acute bronchitis and bronchiolitis	respiratory	483	EUR	-0.5124	0.48651	-0.695871	NH-AfAm
Asthma	respiratory	495	EAS	-3.1186	0.275387	-1.09074	NH-AfAm
Asthma	respiratory	495	NATIVE_AMERICAN	1.13629	0.677443	0.415955	NH-AfAm
Asthma	respiratory	495	AFR	0.0930699	0.813836	0.23548	NH-AfAm
Asthma	respiratory	495	EUR	-0.0347577	0.933382	-0.08359	NH-AfAm
Chronic obstructive asthma	respiratory	495.1	EAS	-3.1082	0.276883	-1.08735	NH-AfAm
Chronic obstructive asthma	respiratory	495.1	NATIVE_AMERICAN	1.22201	0.653517	0.448882	NH-AfAm
Chronic obstructive asthma	respiratory	495.1	AFR	0.0625326	0.874193	0.158335	NH-AfAm
Chronic obstructive asthma	respiratory	495.1	EUR	-0.0031567	0.993938	-0.00759733	NH-AfAm
Chronic obstructive asthma with exacerbation	respiratory	495.11	EAS	-3.1082	0.276883	-1.08735	NH-AfAm
Chronic obstructive asthma with exacerbation	respiratory	495.11	NATIVE_AMERICAN	1.22201	0.653517	0.448882	NH-AfAm
Chronic obstructive asthma with exacerbation	respiratory	495.11	AFR	0.0625326	0.874193	0.158335	NH-AfAm
Chronic obstructive asthma with exacerbation	respiratory	495.11	EUR	-0.0031567	0.993938	-0.00759733	NH-AfAm
Asthma with exacerbation	respiratory	495.2	AFR	0.324204	0.637791	0.470789	NH-AfAm
Asthma with exacerbation	respiratory	495.2	EUR	-0.305788	0.672961	-0.422088	NH-AfAm
Asthma with exacerbation	respiratory	495.2	EAS	-0.996403	0.809434	-0.241157	NH-AfAm
Asthma with exacerbation	respiratory	495.2	NATIVE_AMERICAN	-1.02137	0.850234	-0.188819	NH-AfAm
Chronic airway obstruction	respiratory	496	AFR	1.15928	0.0237266	2.26153	NH-AfAm
Chronic airway obstruction	respiratory	496	EUR	-1.11299	0.0379904	-2.07496	NH-AfAm
Chronic airway obstruction	respiratory	496	EAS	-4.52391	0.333821	-0.966446	NH-AfAm
Chronic airway obstruction	respiratory	496	NATIVE_AMERICAN	-4.07243	0.36193	-0.911694	NH-AfAm
Emphysema	respiratory	496.1	NATIVE_AMERICAN	-12.6457	0.198052	-1.28712	NH-AfAm
Emphysema	respiratory	496.1	EAS	-19.3384	0.221752	-1.22188	NH-AfAm
Emphysema	respiratory	496.1	AFR	0.162957	0.817434	0.230846	NH-AfAm
Emphysema	respiratory	496.1	EUR	0.0921636	0.899353	0.126479	NH-AfAm
Chronic bronchitis	respiratory	496.2	AFR	1.60077	0.0520001	1.94313	NH-AfAm
Chronic bronchitis	respiratory	496.2	EUR	-1.61239	0.0614192	-1.87047	NH-AfAm
Chronic bronchitis	respiratory	496.2	NATIVE_AMERICAN	-6.97178	0.395923	-0.848924	NH-AfAm
Chronic bronchitis	respiratory	496.2	EAS	-1.74197	0.768917	-0.293791	NH-AfAm
Obstructive chronic bronchitis	respiratory	496.21	AFR	1.9999	0.0432999	2.02081	NH-AfAm
Obstructive chronic bronchitis	respiratory	496.21	EUR	-1.88836	0.065325	-1.84303	NH-AfAm
Obstructive chronic bronchitis	respiratory	496.21	EAS	-40.3126	0.121425	-1.54882	NH-AfAm
Obstructive chronic bronchitis	respiratory	496.21	NATIVE_AMERICAN	-6.70768	0.481236	-0.704316	NH-AfAm
Bronchiectasis	respiratory	496.3	AFR	0.787753	0.352443	0.929861	NH-AfAm
Bronchiectasis	respiratory	496.3	EUR	-0.746705	0.399873	-0.841849	NH-AfAm
Bronchiectasis	respiratory	496.3	EAS	-11.3951	0.421822	-0.803264	NH-AfAm
Bronchiectasis	respiratory	496.3	NATIVE_AMERICAN	0.531454	0.923008	0.0966454	NH-AfAm
Bronchitis	respiratory	497	EAS	-6.49002	0.424458	-0.798711	NH-AfAm
Bronchitis	respiratory	497	AFR	0.387267	0.577776	0.556636	NH-AfAm
Bronchitis	respiratory	497	EUR	-0.287379	0.692373	-0.395637	NH-AfAm
Bronchitis	respiratory	497	NATIVE_AMERICAN	-0.916807	0.86659	-0.167991	NH-AfAm
Acute bronchospasm	respiratory	498	NATIVE_AMERICAN	7.40797	0.162216	1.39766	NH-AfAm
Acute bronchospasm	respiratory	498	EAS	-35.5378	0.478091	-0.709377	NH-AfAm
Acute bronchospasm	respiratory	498	EUR	-0.150644	0.930437	-0.0872948	NH-AfAm
Acute bronchospasm	respiratory	498	AFR	-0.0333409	0.983471	-0.0207176	NH-AfAm
Lung disease due to external agents	respiratory	500	AFR	2.87848	0.164555	1.38991	NH-AfAm
Lung disease due to external agents	respiratory	500	EUR	-2.98155	0.172011	-1.36577	NH-AfAm
Lung disease due to external agents	respiratory	500	NATIVE_AMERICAN	-12.8352	0.577151	-0.557551	NH-AfAm
Lung disease due to external agents	respiratory	500	EAS	-1.434	0.906411	-0.117566	NH-AfAm
Pneumonitis due to inhalation of food or vomitus	respiratory	501	EAS	-37.7156	0.1283	-1.52084	NH-AfAm
Pneumonitis due to inhalation of food or vomitus	respiratory	501	AFR	0.574574	0.509535	0.659562	NH-AfAm
Pneumonitis due to inhalation of food or vomitus	respiratory	501	NATIVE_AMERICAN	2.57232	0.555639	0.589331	NH-AfAm
Pneumonitis due to inhalation of food or vomitus	respiratory	501	EUR	-0.533788	0.55981	-0.583124	NH-AfAm
Postinflammatory pulmonary fibrosis	respiratory	502	AFR	1.54709	0.0502712	1.95765	NH-AfAm
Postinflammatory pulmonary fibrosis	respiratory	502	EUR	-1.53996	0.0633475	-1.85674	NH-AfAm
Postinflammatory pulmonary fibrosis	respiratory	502	EAS	-6.38996	0.453152	-0.750171	NH-AfAm
Postinflammatory pulmonary fibrosis	respiratory	502	NATIVE_AMERICAN	-2.67314	0.667778	-0.429199	NH-AfAm
Pulmonary congestion and hypostasis	respiratory	503	NATIVE_AMERICAN	4.92815	0.0901269	1.69473	NH-AfAm
Pulmonary congestion and hypostasis	respiratory	503	EUR	-0.730446	0.220296	-1.22574	NH-AfAm
Pulmonary congestion and hypostasis	respiratory	503	AFR	0.600315	0.282506	1.07471	NH-AfAm
Pulmonary congestion and hypostasis	respiratory	503	EAS	-4.79742	0.360923	-0.913607	NH-AfAm
Other alveolar and parietoalveolar pneumonopathy	respiratory	504	AFR	0.917397	0.283929	1.07154	NH-AfAm
Other alveolar and parietoalveolar pneumonopathy	respiratory	504	EUR	-0.889248	0.32219	-0.989967	NH-AfAm
Other alveolar and parietoalveolar pneumonopathy	respiratory	504	EAS	-5.09057	0.552205	-0.594459	NH-AfAm
Other alveolar and parietoalveolar pneumonopathy	respiratory	504	NATIVE_AMERICAN	-1.03405	0.870013	-0.163642	NH-AfAm
Idiopathic fibrosing alveolitis	respiratory	504.1	EAS	-3.63624	0.708917	-0.373311	NH-AfAm
Idiopathic fibrosing alveolitis	respiratory	504.1	NATIVE_AMERICAN	1.95278	0.749178	0.319723	NH-AfAm
Idiopathic fibrosing alveolitis	respiratory	504.1	AFR	0.139945	0.893163	0.134303	NH-AfAm
Idiopathic fibrosing alveolitis	respiratory	504.1	EUR	-0.129334	0.906038	-0.118037	NH-AfAm
Other pulmonary inflamation or edema	respiratory	505	NATIVE_AMERICAN	7.69474	0.0420734	2.03279	NH-AfAm
Other pulmonary inflamation or edema	respiratory	505	EAS	3.10226	0.435744	0.779401	NH-AfAm
Other pulmonary inflamation or edema	respiratory	505	AFR	-0.581726	0.595742	-0.530534	NH-AfAm
Other pulmonary inflamation or edema	respiratory	505	EUR	0.041033	0.973204	0.0335898	NH-AfAm
Empyema and pneumothorax	respiratory	506	AFR	0.47277	0.511126	0.657085	NH-AfAm
Empyema and pneumothorax	respiratory	506	EUR	-0.491393	0.518587	-0.645525	NH-AfAm
Empyema and pneumothorax	respiratory	506	EAS	-2.89922	0.605195	-0.516944	NH-AfAm
Empyema and pneumothorax	respiratory	506	NATIVE_AMERICAN	1.42018	0.734568	0.339056	NH-AfAm
Pleurisy; pleural effusion	respiratory	507	NATIVE_AMERICAN	3.13367	0.246537	1.1588	NH-AfAm
Pleurisy; pleural effusion	respiratory	507	EUR	-0.463208	0.303698	-1.02854	NH-AfAm
Pleurisy; pleural effusion	respiratory	507	AFR	0.304266	0.471284	0.720391	NH-AfAm
Pleurisy; pleural effusion	respiratory	507	EAS	1.00983	0.631239	0.479984	NH-AfAm
Pulmonary collapse; interstitial and compensatory emphysema	respiratory	508	EUR	-0.640722	0.121449	-1.54872	NH-AfAm
Pulmonary collapse; interstitial and compensatory emphysema	respiratory	508	AFR	0.587908	0.13276	1.50331	NH-AfAm
Pulmonary collapse; interstitial and compensatory emphysema	respiratory	508	NATIVE_AMERICAN	2.82521	0.277336	1.08632	NH-AfAm
Pulmonary collapse; interstitial and compensatory emphysema	respiratory	508	EAS	-2.88571	0.30551	-1.02469	NH-AfAm
Respiratory failure, insufficiency, arrest	respiratory	509	EUR	-0.778837	0.102746	-1.63168	NH-AfAm
Respiratory failure, insufficiency, arrest	respiratory	509	AFR	0.690646	0.12481	1.53489	NH-AfAm
Respiratory failure, insufficiency, arrest	respiratory	509	NATIVE_AMERICAN	3.79377	0.163928	1.39198	NH-AfAm
Respiratory failure, insufficiency, arrest	respiratory	509	EAS	-3.87944	0.300562	-1.03523	NH-AfAm
Respiratory failure	respiratory	509.1	EUR	-1.14991	0.0535417	-1.93053	NH-AfAm
Respiratory failure	respiratory	509.1	AFR	0.965959	0.0827003	1.73523	NH-AfAm
Respiratory failure	respiratory	509.1	NATIVE_AMERICAN	4.10208	0.16176	1.39918	NH-AfAm
Respiratory failure	respiratory	509.1	EAS	-2.46386	0.531017	-0.626454	NH-AfAm
Respiratory insufficiency	respiratory	509.2	AFR	0.685143	0.524523	0.636389	NH-AfAm
Respiratory insufficiency	respiratory	509.2	EUR	-0.678922	0.550055	-0.597677	NH-AfAm
Respiratory insufficiency	respiratory	509.2	EAS	-6.38841	0.598632	-0.526368	NH-AfAm
Respiratory insufficiency	respiratory	509.2	NATIVE_AMERICAN	1.28839	0.834679	0.208705	NH-AfAm
Pulmonary insufficiency or respiratory failure following trauma and surgery	respiratory	509.3	AFR	2.40354	0.132345	1.50492	NH-AfAm
Pulmonary insufficiency or respiratory failure following trauma and surgery	respiratory	509.3	EUR	-2.36411	0.159313	-1.40739	NH-AfAm
Pulmonary insufficiency or respiratory failure following trauma and surgery	respiratory	509.3	EAS	-47.0677	0.257969	-1.1312	NH-AfAm
Pulmonary insufficiency or respiratory failure following trauma and surgery	respiratory	509.3	NATIVE_AMERICAN	-2.42402	0.82749	-0.217922	NH-AfAm
Dependence on respirator [Ventilator] or supplemental oxygen	respiratory	509.8	EAS	-2.38404	0.591348	-0.536883	NH-AfAm
Dependence on respirator [Ventilator] or supplemental oxygen	respiratory	509.8	NATIVE_AMERICAN	1.7052	0.633696	0.476531	NH-AfAm
Dependence on respirator [Ventilator] or supplemental oxygen	respiratory	509.8	EUR	0.198698	0.737058	0.335752	NH-AfAm
Dependence on respirator [Ventilator] or supplemental oxygen	respiratory	509.8	AFR	-0.162975	0.772173	-0.289533	NH-AfAm
Other diseases of lung	respiratory	510	AFR	0.906367	0.0739864	1.7867	NH-AfAm
Other diseases of lung	respiratory	510	EUR	-0.932494	0.0815543	-1.74174	NH-AfAm
Other diseases of lung	respiratory	510	NATIVE_AMERICAN	-1.63828	0.667527	-0.429545	NH-AfAm
Other diseases of lung	respiratory	510	EAS	-1.35726	0.669131	-0.427341	NH-AfAm
Lung transplant	respiratory	510.2	EUR	-3.58672	0.0427744	-2.02591	NH-AfAm
Lung transplant	respiratory	510.2	AFR	3.19071	0.0505239	1.9555	NH-AfAm
Lung transplant	respiratory	510.2	EAS	-15.0738	0.539292	-0.613884	NH-AfAm
Lung transplant	respiratory	510.2	NATIVE_AMERICAN	2.79426	0.641581	0.46549	NH-AfAm
Other symptoms of respiratory system	respiratory	512	AFR	0.758707	0.0257281	2.23029	NH-AfAm
Other symptoms of respiratory system	respiratory	512	EUR	-0.791231	0.0278185	-2.19984	NH-AfAm
Other symptoms of respiratory system	respiratory	512	EAS	-2.92448	0.142546	-1.46637	NH-AfAm
Other symptoms of respiratory system	respiratory	512	NATIVE_AMERICAN	2.62685	0.314368	1.0061	NH-AfAm
Wheezing	respiratory	512.1	EAS	-11.2844	0.347044	-0.940339	NH-AfAm
Wheezing	respiratory	512.1	NATIVE_AMERICAN	1.85482	0.661286	0.438138	NH-AfAm
Wheezing	respiratory	512.1	EUR	0.232475	0.743834	0.32678	NH-AfAm
Wheezing	respiratory	512.1	AFR	-0.132042	0.846186	-0.193988	NH-AfAm
Painful respiration	respiratory	512.2	EUR	-1.26337	0.0634941	-1.85572	NH-AfAm
Painful respiration	respiratory	512.2	AFR	1.08729	0.0882716	1.70459	NH-AfAm
Painful respiration	respiratory	512.2	NATIVE_AMERICAN	3.01726	0.374227	0.888583	NH-AfAm
Painful respiration	respiratory	512.2	EAS	-1.35376	0.725442	-0.351195	NH-AfAm
Abnormal chest sounds	respiratory	512.3	EUR	-0.965207	0.174533	-1.35778	NH-AfAm
Abnormal chest sounds	respiratory	512.3	AFR	0.803896	0.228307	1.20473	NH-AfAm
Abnormal chest sounds	respiratory	512.3	NATIVE_AMERICAN	2.94794	0.416638	0.812268	NH-AfAm
Abnormal chest sounds	respiratory	512.3	EAS	-0.529067	0.888902	-0.139694	NH-AfAm
Shortness of breath	respiratory	512.7	EUR	-1.19878	0.00170835	-3.13674	NH-AfAm
Shortness of breath	respiratory	512.7	AFR	1.00327	0.00517645	2.79584	NH-AfAm
Shortness of breath	respiratory	512.7	NATIVE_AMERICAN	4.78816	0.0688649	1.8193	NH-AfAm
Shortness of breath	respiratory	512.7	EAS	-0.866943	0.658915	-0.441412	NH-AfAm
Cough	respiratory	512.8	EAS	-6.36275	0.0617208	-1.8683	NH-AfAm
Cough	respiratory	512.8	AFR	0.668543	0.0643221	1.84994	NH-AfAm
Cough	respiratory	512.8	EUR	-0.575449	0.12967	-1.51541	NH-AfAm
Cough	respiratory	512.8	NATIVE_AMERICAN	-0.741416	0.776985	-0.28325	NH-AfAm
Other dyspnea	respiratory	512.9	NATIVE_AMERICAN	5.14358	0.0500686	1.95938	NH-AfAm
Other dyspnea	respiratory	512.9	EUR	-0.534658	0.175699	-1.35412	NH-AfAm
Other dyspnea	respiratory	512.9	AFR	0.447524	0.229717	1.20109	NH-AfAm
Other dyspnea	respiratory	512.9	EAS	-2.82771	0.278422	-1.08387	NH-AfAm
Respiratory abnormalities	respiratory	513	AFR	0.89282	0.171731	1.36666	NH-AfAm
Respiratory abnormalities	respiratory	513	EAS	-14.431	0.220421	-1.22541	NH-AfAm
Respiratory abnormalities	respiratory	513	EUR	-0.760296	0.264148	-1.11664	NH-AfAm
Respiratory abnormalities	respiratory	513	NATIVE_AMERICAN	-3.64424	0.526003	-0.63412	NH-AfAm
Hypoventilation	respiratory	513.3	EUR	1.75191	0.0643249	1.84992	NH-AfAm
Hypoventilation	respiratory	513.3	AFR	-1.43482	0.120161	-1.5541	NH-AfAm
Hypoventilation	respiratory	513.3	EAS	-43.3666	0.206595	-1.26298	NH-AfAm
Hypoventilation	respiratory	513.3	NATIVE_AMERICAN	-4.13551	0.697398	-0.388835	NH-AfAm
Apnea	respiratory	513.31	NATIVE_AMERICAN	-59.7766	0.138856	-1.48006	NH-AfAm
Apnea	respiratory	513.31	EAS	-133.67	0.153954	-1.4257	NH-AfAm
Apnea	respiratory	513.31	AFR	2.89745	0.221156	1.22346	NH-AfAm
Apnea	respiratory	513.31	EUR	-2.43629	0.308212	-1.01898	NH-AfAm
Disorders of diaphragm	respiratory	513.8	AFR	1.85873	0.0312187	2.15427	NH-AfAm
Disorders of diaphragm	respiratory	513.8	EUR	-1.92686	0.0348371	-2.11025	NH-AfAm
Disorders of diaphragm	respiratory	513.8	EAS	-7.58942	0.436382	-0.778317	NH-AfAm
Disorders of diaphragm	respiratory	513.8	NATIVE_AMERICAN	-0.537978	0.920284	-0.100076	NH-AfAm
Abnormal findings examination of lungs	respiratory	514	EUR	-0.86916	0.0213159	-2.30234	NH-AfAm
Abnormal findings examination of lungs	respiratory	514	AFR	0.78563	0.0275313	2.2039	NH-AfAm
Abnormal findings examination of lungs	respiratory	514	NATIVE_AMERICAN	3.45066	0.18522	1.32485	NH-AfAm
Abnormal findings examination of lungs	respiratory	514	EAS	-2.51323	0.270886	-1.10102	NH-AfAm
Abnormal results of function study of pulmonary system	respiratory	514.1	EUR	-4.22283	0.00766023	-2.66669	NH-AfAm
Abnormal results of function study of pulmonary system	respiratory	514.1	AFR	3.76127	0.0101599	2.57034	NH-AfAm
Abnormal results of function study of pulmonary system	respiratory	514.1	EAS	-5.24301	0.659026	-0.441259	NH-AfAm
Abnormal results of function study of pulmonary system	respiratory	514.1	NATIVE_AMERICAN	2.20933	0.733104	0.340999	NH-AfAm
Solitary pulmonary nodule	respiratory	514.2	EAS	1.79547	0.485056	0.698194	NH-AfAm
Solitary pulmonary nodule	respiratory	514.2	EUR	-0.308598	0.595435	-0.530977	NH-AfAm
Solitary pulmonary nodule	respiratory	514.2	AFR	0.231673	0.672596	0.422588	NH-AfAm
Solitary pulmonary nodule	respiratory	514.2	NATIVE_AMERICAN	-1.09079	0.791887	-0.263861	NH-AfAm
Abnormal sputum	respiratory	516	EAS	-64.0274	0.0559006	-1.91181	NH-AfAm
Abnormal sputum	respiratory	516	EUR	0.353113	0.702819	0.381518	NH-AfAm
Abnormal sputum	respiratory	516	AFR	-0.131041	0.883584	-0.146428	NH-AfAm
Abnormal sputum	respiratory	516	NATIVE_AMERICAN	-0.161671	0.980301	-0.0246911	NH-AfAm
Hemoptysis	respiratory	516.1	EAS	-50.8185	0.118775	-1.55994	NH-AfAm
Hemoptysis	respiratory	516.1	EUR	0.413837	0.670791	0.425063	NH-AfAm
Hemoptysis	respiratory	516.1	AFR	-0.225435	0.810137	-0.24025	NH-AfAm
Hemoptysis	respiratory	516.1	NATIVE_AMERICAN	1.32045	0.825647	0.220288	NH-AfAm
Other diseases of respiratory system, not elsewhere classified	respiratory	519	NATIVE_AMERICAN	3.6789	0.193846	1.29929	NH-AfAm
Other diseases of respiratory system, not elsewhere classified	respiratory	519	EAS	-5.27918	0.290815	-1.05633	NH-AfAm
Other diseases of respiratory system, not elsewhere classified	respiratory	519	EUR	-0.40137	0.447337	-0.759862	NH-AfAm
Other diseases of respiratory system, not elsewhere classified	respiratory	519	AFR	0.367572	0.461795	0.735894	NH-AfAm
Respiratory complications	respiratory	519.2	EAS	-50.4968	0.402249	-0.837611	NH-AfAm
Respiratory complications	respiratory	519.2	NATIVE_AMERICAN	-8.84286	0.687033	-0.402885	NH-AfAm
Respiratory complications	respiratory	519.2	AFR	0.312897	0.865833	0.168953	NH-AfAm
Respiratory complications	respiratory	519.2	EUR	-0.0109895	0.995387	-0.00578198	NH-AfAm
Other diseases of respiratory system, NEC	respiratory	519.8	NATIVE_AMERICAN	5.1014	0.109899	1.59865	NH-AfAm
Other diseases of respiratory system, NEC	respiratory	519.8	EAS	-0.562329	0.885718	-0.143725	NH-AfAm
Other diseases of respiratory system, NEC	respiratory	519.8	EUR	-0.0850213	0.902282	-0.122779	NH-AfAm
Other diseases of respiratory system, NEC	respiratory	519.8	AFR	-0.0597997	0.926541	-0.0921978	NH-AfAm
Symptoms involving respiratory system and other chest symptoms	respiratory	519.9	EUR	-0.732868	0.321614	-0.991147	NH-AfAm
Symptoms involving respiratory system and other chest symptoms	respiratory	519.9	AFR	0.681374	0.329224	0.975678	NH-AfAm
Symptoms involving respiratory system and other chest symptoms	respiratory	519.9	EAS	-2.79289	0.600027	-0.524362	NH-AfAm
Symptoms involving respiratory system and other chest symptoms	respiratory	519.9	NATIVE_AMERICAN	1.72414	0.668988	0.427537	NH-AfAm
Diseases of pulp and periapical tissues	digestive	522	EUR	-2.39817	0.13107	-1.5099	NH-AfAm
Diseases of pulp and periapical tissues	digestive	522	AFR	2.21584	0.13517	1.49402	NH-AfAm
Diseases of pulp and periapical tissues	digestive	522	EAS	-3.70873	0.727758	-0.348109	NH-AfAm
Diseases of pulp and periapical tissues	digestive	522	NATIVE_AMERICAN	0.171263	0.983944	0.0201245	NH-AfAm
Periapical abscess	digestive	522.5	EUR	-2.39817	0.13107	-1.5099	NH-AfAm
Periapical abscess	digestive	522.5	AFR	2.21584	0.13517	1.49402	NH-AfAm
Periapical abscess	digestive	522.5	EAS	-3.70873	0.727758	-0.348109	NH-AfAm
Periapical abscess	digestive	522.5	NATIVE_AMERICAN	0.171263	0.983944	0.0201245	NH-AfAm
Gingival and periodontal diseases	digestive	523	EAS	-21.9812	0.34735	-0.939742	NH-AfAm
Gingival and periodontal diseases	digestive	523	AFR	0.725473	0.474583	0.715042	NH-AfAm
Gingival and periodontal diseases	digestive	523	EUR	-0.563277	0.593449	-0.533844	NH-AfAm
Gingival and periodontal diseases	digestive	523	NATIVE_AMERICAN	-2.94694	0.732506	-0.341793	NH-AfAm
Gingivitis	digestive	523.1	EAS	-40.1072	0.394897	-0.85077	NH-AfAm
Gingivitis	digestive	523.1	AFR	0.546387	0.730336	0.344679	NH-AfAm
Gingivitis	digestive	523.1	EUR	-0.366277	0.823672	-0.222825	NH-AfAm
Gingivitis	digestive	523.1	NATIVE_AMERICAN	-2.13224	0.870023	-0.16363	NH-AfAm
Periodontitis (acute or chronic)	digestive	523.3	AFR	2.07158	0.157791	1.41254	NH-AfAm
Periodontitis (acute or chronic)	digestive	523.3	EUR	-2.20457	0.158941	-1.40864	NH-AfAm
Periodontitis (acute or chronic)	digestive	523.3	EAS	-11.8958	0.578563	-0.555484	NH-AfAm
Periodontitis (acute or chronic)	digestive	523.3	NATIVE_AMERICAN	1.748	0.812151	0.237652	NH-AfAm
Other diseases of the teeth and supporting structures	digestive	525	NATIVE_AMERICAN	4.20356	0.407153	0.828914	NH-AfAm
Other diseases of the teeth and supporting structures	digestive	525	EUR	-0.934891	0.463176	-0.733627	NH-AfAm
Other diseases of the teeth and supporting structures	digestive	525	AFR	0.830374	0.487089	0.694946	NH-AfAm
Other diseases of the teeth and supporting structures	digestive	525	EAS	-10.9143	0.555179	-0.590018	NH-AfAm
Diseases of the jaws	digestive	526	NATIVE_AMERICAN	2.60304	0.608492	0.512227	NH-AfAm
Diseases of the jaws	digestive	526	EAS	-4.4477	0.621663	-0.493495	NH-AfAm
Diseases of the jaws	digestive	526	EUR	0.187073	0.841005	0.200609	NH-AfAm
Diseases of the jaws	digestive	526	AFR	-0.148835	0.866815	-0.167706	NH-AfAm
Temporomandibular joint disorders	digestive	526.4	EUR	0.448495	0.698478	0.387376	NH-AfAm
Temporomandibular joint disorders	digestive	526.4	AFR	-0.408331	0.711502	-0.369839	NH-AfAm
Temporomandibular joint disorders	digestive	526.4	NATIVE_AMERICAN	1.75274	0.807167	0.244082	NH-AfAm
Temporomandibular joint disorders	digestive	526.4	EAS	-1.41543	0.86035	-0.175928	NH-AfAm
Temporomandibular joint disorder, unspecified	digestive	526.41	EUR	1.21854	0.324524	0.985204	NH-AfAm
Temporomandibular joint disorder, unspecified	digestive	526.41	AFR	-1.08498	0.361342	-0.912811	NH-AfAm
Temporomandibular joint disorder, unspecified	digestive	526.41	EAS	-0.967338	0.907109	-0.116686	NH-AfAm
Temporomandibular joint disorder, unspecified	digestive	526.41	NATIVE_AMERICAN	-0.0379	0.996936	-0.00383981	NH-AfAm
Arthralgia/ankylosis of temporomandibular joint	digestive	526.42	AFR	1.74485	0.37359	0.889769	NH-AfAm
Arthralgia/ankylosis of temporomandibular joint	digestive	526.42	EUR	-1.78173	0.386477	-0.866023	NH-AfAm
Arthralgia/ankylosis of temporomandibular joint	digestive	526.42	EAS	-23.87	0.599425	-0.525227	NH-AfAm
Arthralgia/ankylosis of temporomandibular joint	digestive	526.42	NATIVE_AMERICAN	0.86248	0.939884	0.0754154	NH-AfAm
Diseases of the salivary glands	digestive	527	NATIVE_AMERICAN	-25.2151	0.0952706	-1.66823	NH-AfAm
Diseases of the salivary glands	digestive	527	EAS	4.34883	0.112586	1.58668	NH-AfAm
Diseases of the salivary glands	digestive	527	AFR	-0.272911	0.744648	-0.325704	NH-AfAm
Diseases of the salivary glands	digestive	527	EUR	0.214764	0.808704	0.242098	NH-AfAm
Sialoadenitis	digestive	527.2	NATIVE_AMERICAN	-8.62938	0.627342	-0.485472	NH-AfAm
Sialoadenitis	digestive	527.2	EUR	0.600574	0.67096	0.424831	NH-AfAm
Sialoadenitis	digestive	527.2	EAS	-6.33124	0.727616	-0.348298	NH-AfAm
Sialoadenitis	digestive	527.2	AFR	-0.381407	0.780846	-0.278216	NH-AfAm
Disturbance of salivary secretion	digestive	527.7	NATIVE_AMERICAN	-10.8236	0.552057	-0.59468	NH-AfAm
Disturbance of salivary secretion	digestive	527.7	EUR	0.549167	0.684559	0.40625	NH-AfAm
Disturbance of salivary secretion	digestive	527.7	EAS	-4.52057	0.762958	-0.301599	NH-AfAm
Disturbance of salivary secretion	digestive	527.7	AFR	-0.340291	0.795093	-0.259703	NH-AfAm
Other specified diseases of the salivary glands	digestive	527.8	EAS	7.49545	0.00679791	2.70659	NH-AfAm
Other specified diseases of the salivary glands	digestive	527.8	AFR	-1.13455	0.398876	-0.84363	NH-AfAm
Other specified diseases of the salivary glands	digestive	527.8	NATIVE_AMERICAN	-18.8819	0.438848	-0.77414	NH-AfAm
Other specified diseases of the salivary glands	digestive	527.8	EUR	0.504201	0.738604	0.333702	NH-AfAm
Diseases of the oral soft tissues, excluding lesions specific for gingiva and tongue	digestive	528	NATIVE_AMERICAN	-8.60505	0.298474	-1.03971	NH-AfAm
Diseases of the oral soft tissues, excluding lesions specific for gingiva and tongue	digestive	528	AFR	0.692358	0.337828	0.958466	NH-AfAm
Diseases of the oral soft tissues, excluding lesions specific for gingiva and tongue	digestive	528	EAS	-7.34529	0.407797	-0.827777	NH-AfAm
Diseases of the oral soft tissues, excluding lesions specific for gingiva and tongue	digestive	528	EUR	-0.523031	0.485663	-0.697223	NH-AfAm
Stomatitis and mucositis	digestive	528.1	AFR	1.13807	0.340413	0.953349	NH-AfAm
Stomatitis and mucositis	digestive	528.1	EAS	-22.755	0.404678	-0.833295	NH-AfAm
Stomatitis and mucositis	digestive	528.1	EUR	-0.936307	0.449018	-0.757054	NH-AfAm
Stomatitis and mucositis	digestive	528.1	NATIVE_AMERICAN	-8.68801	0.502548	-0.670485	NH-AfAm
Stomatitis and mucositis (ulcerative)	digestive	528.11	AFR	2.60082	0.239103	1.17723	NH-AfAm
Stomatitis and mucositis (ulcerative)	digestive	528.11	EUR	-2.65069	0.255392	-1.13735	NH-AfAm
Stomatitis and mucositis (ulcerative)	digestive	528.11	EAS	-10.7033	0.722601	-0.354985	NH-AfAm
Stomatitis and mucositis (ulcerative)	digestive	528.11	NATIVE_AMERICAN	-3.81759	0.823166	-0.223475	NH-AfAm
Oral aphthae	digestive	528.12	EUR	2.97618	0.133872	1.49901	NH-AfAm
Oral aphthae	digestive	528.12	AFR	-2.51492	0.199921	-1.28178	NH-AfAm
Oral aphthae	digestive	528.12	NATIVE_AMERICAN	-41.9404	0.392414	-0.855248	NH-AfAm
Oral aphthae	digestive	528.12	EAS	-7.80709	0.814248	-0.23495	NH-AfAm
Diseases of lips	digestive	528.5	NATIVE_AMERICAN	-36.8787	0.194114	-1.2985	NH-AfAm
Diseases of lips	digestive	528.5	AFR	1.14974	0.468001	0.725736	NH-AfAm
Diseases of lips	digestive	528.5	EUR	-0.980837	0.550158	-0.597523	NH-AfAm
Diseases of lips	digestive	528.5	EAS	-1.33664	0.894782	-0.132256	NH-AfAm
Diseases and other conditions of the tongue	digestive	529	EUR	-0.963864	0.489744	-0.690717	NH-AfAm
Diseases and other conditions of the tongue	digestive	529	AFR	0.88461	0.500544	0.673634	NH-AfAm
Diseases and other conditions of the tongue	digestive	529	EAS	-5.58254	0.681201	-0.410824	NH-AfAm
Diseases and other conditions of the tongue	digestive	529	NATIVE_AMERICAN	2.58993	0.683446	0.407766	NH-AfAm
Diseases of esophagus	digestive	530	EAS	-4.80693	0.0703902	-1.80939	NH-AfAm
Diseases of esophagus	digestive	530	NATIVE_AMERICAN	-1.24732	0.623516	-0.490873	NH-AfAm
Diseases of esophagus	digestive	530	AFR	0.123779	0.717841	0.361346	NH-AfAm
Diseases of esophagus	digestive	530	EUR	0.0263256	0.941872	0.0729166	NH-AfAm
Esophagitis, GERD and related diseases	digestive	530.1	EAS	-4.60143	0.0826825	-1.73533	NH-AfAm
Esophagitis, GERD and related diseases	digestive	530.1	EUR	0.263459	0.465806	0.72932	NH-AfAm
Esophagitis, GERD and related diseases	digestive	530.1	NATIVE_AMERICAN	-1.03254	0.684719	-0.406033	NH-AfAm
Esophagitis, GERD and related diseases	digestive	530.1	AFR	-0.0991752	0.772236	-0.289451	NH-AfAm
GERD	digestive	530.11	EAS	-4.341	0.0974656	-1.65727	NH-AfAm
GERD	digestive	530.11	EUR	0.301564	0.405304	0.832186	NH-AfAm
GERD	digestive	530.11	AFR	-0.147345	0.668162	-0.428672	NH-AfAm
GERD	digestive	530.11	NATIVE_AMERICAN	-0.588047	0.816006	-0.232685	NH-AfAm
Ulcer of esophagus	digestive	530.12	EAS	3.92709	0.242078	1.16981	NH-AfAm
Ulcer of esophagus	digestive	530.12	EUR	-1.30241	0.338601	-0.956934	NH-AfAm
Ulcer of esophagus	digestive	530.12	AFR	0.872552	0.481548	0.703815	NH-AfAm
Ulcer of esophagus	digestive	530.12	NATIVE_AMERICAN	-1.82445	0.848558	-0.190959	NH-AfAm
Barrett's esophagus	digestive	530.13	AFR	5.141	0.161937	1.39859	NH-AfAm
Barrett's esophagus	digestive	530.13	EUR	-5.16145	0.180296	-1.33985	NH-AfAm
Barrett's esophagus	digestive	530.13	NATIVE_AMERICAN	-44.9999	0.389459	-0.860599	NH-AfAm
Barrett's esophagus	digestive	530.13	EAS	-8.81763	0.81581	-0.232938	NH-AfAm
Reflux esophagitis	digestive	530.14	AFR	0.21497	0.751611	0.316516	NH-AfAm
Reflux esophagitis	digestive	530.14	EUR	-0.203028	0.776397	-0.284017	NH-AfAm
Reflux esophagitis	digestive	530.14	EAS	-0.630462	0.878674	-0.15265	NH-AfAm
Reflux esophagitis	digestive	530.14	NATIVE_AMERICAN	-0.74829	0.884465	-0.145311	NH-AfAm
Esophageal bleeding (varices/hemorrhage)	digestive	530.2	EUR	-1.90695	0.0747142	-1.78222	NH-AfAm
Esophageal bleeding (varices/hemorrhage)	digestive	530.2	AFR	1.61973	0.102897	1.63097	NH-AfAm
Esophageal bleeding (varices/hemorrhage)	digestive	530.2	EAS	2.10918	0.542017	0.609766	NH-AfAm
Esophageal bleeding (varices/hemorrhage)	digestive	530.2	NATIVE_AMERICAN	-2.99967	0.705922	-0.377338	NH-AfAm
Stricture and stenosis of esophagus	digestive	530.3	EUR	1.68627	0.115625	1.5734	NH-AfAm
Stricture and stenosis of esophagus	digestive	530.3	AFR	-1.32946	0.203601	-1.27136	NH-AfAm
Stricture and stenosis of esophagus	digestive	530.3	EAS	-46.4541	0.232988	-1.1927	NH-AfAm
Stricture and stenosis of esophagus	digestive	530.3	NATIVE_AMERICAN	-10.6374	0.514349	-0.652081	NH-AfAm
Disorders of esophageal motility	digestive	530.5	EAS	-15.4416	0.418019	-0.809863	NH-AfAm
Disorders of esophageal motility	digestive	530.5	NATIVE_AMERICAN	-8.64872	0.432182	-0.785464	NH-AfAm
Disorders of esophageal motility	digestive	530.5	AFR	0.21133	0.816252	0.232369	NH-AfAm
Disorders of esophageal motility	digestive	530.5	EUR	0.0118566	0.989917	0.0126371	NH-AfAm
Heartburn	digestive	530.9	AFR	0.920477	0.447196	0.760099	NH-AfAm
Heartburn	digestive	530.9	NATIVE_AMERICAN	-10.1979	0.473612	-0.716614	NH-AfAm
Heartburn	digestive	530.9	EUR	-0.778787	0.536194	-0.618578	NH-AfAm
Heartburn	digestive	530.9	EAS	-4.80427	0.675668	-0.418381	NH-AfAm
Peptic ulcer (excl. esophageal)	digestive	531	EAS	2.0528	0.493663	0.684495	NH-AfAm
Peptic ulcer (excl. esophageal)	digestive	531	NATIVE_AMERICAN	1.85876	0.654106	0.448065	NH-AfAm
Peptic ulcer (excl. esophageal)	digestive	531	EUR	-0.170477	0.814455	-0.234683	NH-AfAm
Peptic ulcer (excl. esophageal)	digestive	531	AFR	0.0286997	0.966426	0.0420914	NH-AfAm
Hemorrhage from gastrointestinal ulcer	digestive	531.1	NATIVE_AMERICAN	5.07747	0.334192	0.965705	NH-AfAm
Hemorrhage from gastrointestinal ulcer	digestive	531.1	AFR	-0.765639	0.611539	-0.507878	NH-AfAm
Hemorrhage from gastrointestinal ulcer	digestive	531.1	EUR	0.652073	0.68651	0.403596	NH-AfAm
Hemorrhage from gastrointestinal ulcer	digestive	531.1	EAS	-5.65043	0.779223	-0.280331	NH-AfAm
Gastric ulcer	digestive	531.2	EAS	4.71135	0.100609	1.64191	NH-AfAm
Gastric ulcer	digestive	531.2	NATIVE_AMERICAN	5.20805	0.208131	1.25872	NH-AfAm
Gastric ulcer	digestive	531.2	AFR	-0.928926	0.295131	-1.04693	NH-AfAm
Gastric ulcer	digestive	531.2	EUR	0.569666	0.554887	0.590453	NH-AfAm
Duodenal ulcer	digestive	531.3	NATIVE_AMERICAN	-10.2653	0.68645	-0.403677	NH-AfAm
Duodenal ulcer	digestive	531.3	EAS	-1.70888	0.898719	-0.12728	NH-AfAm
Duodenal ulcer	digestive	531.3	EUR	0.220179	0.910253	0.11272	NH-AfAm
Duodenal ulcer	digestive	531.3	AFR	-0.0531776	0.977408	-0.0283182	NH-AfAm
Peptic ulcer, site unspecified	digestive	531.4	NATIVE_AMERICAN	3.82071	0.381225	0.875642	NH-AfAm
Peptic ulcer, site unspecified	digestive	531.4	EUR	-0.807392	0.410395	-0.823198	NH-AfAm
Peptic ulcer, site unspecified	digestive	531.4	AFR	0.534562	0.557496	0.586565	NH-AfAm
Peptic ulcer, site unspecified	digestive	531.4	EAS	1.70042	0.665478	0.432362	NH-AfAm
Dysphagia	digestive	532	AFR	0.928285	0.0677866	1.82642	NH-AfAm
Dysphagia	digestive	532	EUR	-0.849332	0.110095	-1.59777	NH-AfAm
Dysphagia	digestive	532	EAS	-5.74181	0.265065	-1.1145	NH-AfAm
Dysphagia	digestive	532	NATIVE_AMERICAN	-3.19742	0.458819	-0.740793	NH-AfAm
Gastritis and duodenitis	digestive	535	AFR	-0.217622	0.658349	-0.442194	NH-AfAm
Gastritis and duodenitis	digestive	535	EUR	0.213677	0.680482	0.411806	NH-AfAm
Gastritis and duodenitis	digestive	535	EAS	0.696384	0.787279	0.269845	NH-AfAm
Gastritis and duodenitis	digestive	535	NATIVE_AMERICAN	0.0873102	0.980836	0.0240204	NH-AfAm
Acute gastritis	digestive	535.1	EUR	1.0563	0.412111	0.820184	NH-AfAm
Acute gastritis	digestive	535.1	EAS	-28.465	0.450964	-0.753808	NH-AfAm
Acute gastritis	digestive	535.1	AFR	-0.859677	0.489353	-0.691337	NH-AfAm
Acute gastritis	digestive	535.1	NATIVE_AMERICAN	0.719089	0.934343	0.0823818	NH-AfAm
Atrophic gastritis	digestive	535.2	EAS	3.11994	0.189911	1.31084	NH-AfAm
Atrophic gastritis	digestive	535.2	AFR	-0.435789	0.467197	-0.727048	NH-AfAm
Atrophic gastritis	digestive	535.2	NATIVE_AMERICAN	1.87017	0.634636	0.475213	NH-AfAm
Atrophic gastritis	digestive	535.2	EUR	0.283379	0.657302	0.443641	NH-AfAm
Duodenitis	digestive	535.6	EAS	-158.514	0.108805	-1.60359	NH-AfAm
Duodenitis	digestive	535.6	NATIVE_AMERICAN	-28.8629	0.393043	-0.854112	NH-AfAm
Duodenitis	digestive	535.6	EUR	0.938109	0.582127	0.550281	NH-AfAm
Duodenitis	digestive	535.6	AFR	-0.501711	0.763319	-0.301125	NH-AfAm
Other specified gastritis	digestive	535.8	NATIVE_AMERICAN	-21.201	0.196344	-1.29204	NH-AfAm
Other specified gastritis	digestive	535.8	AFR	1.29116	0.246031	1.16004	NH-AfAm
Other specified gastritis	digestive	535.8	EAS	-33.8671	0.252439	-1.14444	NH-AfAm
Other specified gastritis	digestive	535.8	EUR	-1.02762	0.368379	-0.899514	NH-AfAm
Gastritis and duodenitis, NOS	digestive	535.9	EUR	0.455538	0.537998	0.615844	NH-AfAm
Gastritis and duodenitis, NOS	digestive	535.9	AFR	-0.366621	0.604505	-0.517934	NH-AfAm
Gastritis and duodenitis, NOS	digestive	535.9	NATIVE_AMERICAN	-3.17686	0.642893	-0.463657	NH-AfAm
Gastritis and duodenitis, NOS	digestive	535.9	EAS	-0.11309	0.978885	-0.0264671	NH-AfAm
Disorders of function of stomach	digestive	536	NATIVE_AMERICAN	3.64912	0.22787	1.20586	NH-AfAm
Disorders of function of stomach	digestive	536	AFR	-0.382088	0.466809	-0.727681	NH-AfAm
Disorders of function of stomach	digestive	536	EUR	0.293444	0.598901	0.525982	NH-AfAm
Disorders of function of stomach	digestive	536	EAS	0.832634	0.752764	0.314996	NH-AfAm
Gastroparesis	digestive	536.3	EUR	1.24309	0.195912	1.29329	NH-AfAm
Gastroparesis	digestive	536.3	AFR	-1.06874	0.248188	-1.15476	NH-AfAm
Gastroparesis	digestive	536.3	EAS	-2.53766	0.748563	-0.320535	NH-AfAm
Gastroparesis	digestive	536.3	NATIVE_AMERICAN	-0.566352	0.942159	-0.0725571	NH-AfAm
Complications of gastrostomy, colostomy and enterostomy	digestive	536.7	NATIVE_AMERICAN	8.40303	0.0299127	2.17124	NH-AfAm
Complications of gastrostomy, colostomy and enterostomy	digestive	536.7	EUR	-1.58742	0.324878	-0.984484	NH-AfAm
Complications of gastrostomy, colostomy and enterostomy	digestive	536.7	AFR	0.997059	0.490696	0.689202	NH-AfAm
Complications of gastrostomy, colostomy and enterostomy	digestive	536.7	EAS	-22.0854	0.501106	-0.672751	NH-AfAm
Dyspepsia and other specified disorders of function of stomach	digestive	536.8	AFR	-0.451685	0.436832	-0.777554	NH-AfAm
Dyspepsia and other specified disorders of function of stomach	digestive	536.8	EAS	1.95036	0.447036	0.760365	NH-AfAm
Dyspepsia and other specified disorders of function of stomach	digestive	536.8	EUR	0.384552	0.532505	0.624187	NH-AfAm
Dyspepsia and other specified disorders of function of stomach	digestive	536.8	NATIVE_AMERICAN	1.29277	0.742846	0.328087	NH-AfAm
Other disorders of stomach and duodenum	digestive	537	EUR	-0.32512	0.548884	-0.599433	NH-AfAm
Other disorders of stomach and duodenum	digestive	537	AFR	0.274099	0.59289	0.534653	NH-AfAm
Other disorders of stomach and duodenum	digestive	537	NATIVE_AMERICAN	0.41886	0.905298	0.118972	NH-AfAm
Other disorders of stomach and duodenum	digestive	537	EAS	0.270153	0.921375	0.0987013	NH-AfAm
Bariatric surgery	digestive	539	NATIVE_AMERICAN	3.4082	0.173977	1.35954	NH-AfAm
Bariatric surgery	digestive	539	EAS	2.24359	0.22914	1.20258	NH-AfAm
Bariatric surgery	digestive	539	AFR	-0.141709	0.669292	-0.427121	NH-AfAm
Bariatric surgery	digestive	539	EUR	0.00050968	0.99884	0.0014537	NH-AfAm
Appendiceal conditions	digestive	540	AFR	1.87071	0.368125	0.899991	NH-AfAm
Appendiceal conditions	digestive	540	EUR	-1.95709	0.375819	-0.885626	NH-AfAm
Appendiceal conditions	digestive	540	EAS	-45.517	0.431495	-0.786637	NH-AfAm
Appendiceal conditions	digestive	540	NATIVE_AMERICAN	3.03535	0.747025	0.322564	NH-AfAm
Appendicitis	digestive	540.1	EUR	-3.83749	0.196985	-1.29019	NH-AfAm
Appendicitis	digestive	540.1	AFR	3.5604	0.197966	1.28737	NH-AfAm
Appendicitis	digestive	540.1	EAS	-30.9298	0.597247	-0.528363	NH-AfAm
Appendicitis	digestive	540.1	NATIVE_AMERICAN	1.63596	0.896096	0.130595	NH-AfAm
Acute appendicitis	digestive	540.11	AFR	2.6993	0.624868	0.488963	NH-AfAm
Acute appendicitis	digestive	540.11	EUR	-2.86025	0.629503	-0.482427	NH-AfAm
Acute appendicitis	digestive	540.11	EAS	-3.62343	0.91568	-0.105877	NH-AfAm
Acute appendicitis	digestive	540.11	NATIVE_AMERICAN	-2.32556	0.947033	-0.0664327	NH-AfAm
Abdominal hernia	digestive	550	EAS	1.51479	0.453074	0.7503	NH-AfAm
Abdominal hernia	digestive	550	AFR	-0.0744869	0.855098	-0.182618	NH-AfAm
Abdominal hernia	digestive	550	NATIVE_AMERICAN	0.351506	0.903426	0.121334	NH-AfAm
Abdominal hernia	digestive	550	EUR	0.0142614	0.973642	0.0330403	NH-AfAm
Inguinal hernia	digestive	550.1	EAS	5.57556	0.0573177	1.90088	NH-AfAm
Inguinal hernia	digestive	550.1	AFR	-0.696979	0.427297	-0.793826	NH-AfAm
Inguinal hernia	digestive	550.1	EUR	0.482934	0.611949	0.507294	NH-AfAm
Inguinal hernia	digestive	550.1	NATIVE_AMERICAN	-1.40172	0.840613	-0.201109	NH-AfAm
Diaphragmatic hernia	digestive	550.2	EAS	-6.03293	0.325437	-0.983347	NH-AfAm
Diaphragmatic hernia	digestive	550.2	AFR	0.368774	0.493519	0.684723	NH-AfAm
Diaphragmatic hernia	digestive	550.2	NATIVE_AMERICAN	-2.11845	0.636661	-0.472372	NH-AfAm
Diaphragmatic hernia	digestive	550.2	EUR	-0.263793	0.638741	-0.469459	NH-AfAm
Umbilical hernia	digestive	550.4	EAS	5.69746	0.00882197	2.61888	NH-AfAm
Umbilical hernia	digestive	550.4	EUR	-0.839342	0.375659	-0.885924	NH-AfAm
Umbilical hernia	digestive	550.4	NATIVE_AMERICAN	-5.34459	0.541884	-0.609966	NH-AfAm
Umbilical hernia	digestive	550.4	AFR	0.293759	0.730647	0.344266	NH-AfAm
Ventral hernia	digestive	550.5	EAS	5.5839	0.00759147	2.66972	NH-AfAm
Ventral hernia	digestive	550.5	AFR	-1.07934	0.0968277	-1.66043	NH-AfAm
Ventral hernia	digestive	550.5	EUR	0.751926	0.285855	1.06726	NH-AfAm
Ventral hernia	digestive	550.5	NATIVE_AMERICAN	2.69931	0.498914	0.676199	NH-AfAm
Incisional hernia	digestive	550.6	EAS	6.9321	0.00728248	2.68364	NH-AfAm
Incisional hernia	digestive	550.6	EUR	-0.819349	0.528345	-0.630535	NH-AfAm
Incisional hernia	digestive	550.6	NATIVE_AMERICAN	2.21118	0.728241	0.347466	NH-AfAm
Incisional hernia	digestive	550.6	AFR	0.000819098	0.99943	0.000714002	NH-AfAm
Inflammatory bowel disease and other gastroenteritis and colitis	digestive	555	NATIVE_AMERICAN	-26.8304	0.11072	-1.59496	NH-AfAm
Inflammatory bowel disease and other gastroenteritis and colitis	digestive	555	EAS	-13.0896	0.485015	-0.69826	NH-AfAm
Inflammatory bowel disease and other gastroenteritis and colitis	digestive	555	AFR	0.248052	0.799794	0.253614	NH-AfAm
Inflammatory bowel disease and other gastroenteritis and colitis	digestive	555	EUR	0.0684161	0.945492	0.0683695	NH-AfAm
Regional enteritis	digestive	555.1	NATIVE_AMERICAN	-24.8072	0.30752	-1.02044	NH-AfAm
Regional enteritis	digestive	555.1	AFR	1.204	0.454433	0.748045	NH-AfAm
Regional enteritis	digestive	555.1	EUR	-0.958755	0.563778	-0.577238	NH-AfAm
Regional enteritis	digestive	555.1	EAS	-6.34359	0.70413	-0.379751	NH-AfAm
Ulcerative colitis	digestive	555.2	NATIVE_AMERICAN	-20.5941	0.224485	-1.21469	NH-AfAm
Ulcerative colitis	digestive	555.2	EAS	-17.8288	0.467994	-0.725747	NH-AfAm
Ulcerative colitis	digestive	555.2	EUR	0.172232	0.873727	0.158926	NH-AfAm
Ulcerative colitis	digestive	555.2	AFR	0.131389	0.901241	0.124093	NH-AfAm
Ulcerative colitis (chronic)	digestive	555.21	EAS	-61.433	0.217382	-1.23352	NH-AfAm
Ulcerative colitis (chronic)	digestive	555.21	NATIVE_AMERICAN	-10.0696	0.54693	-0.602368	NH-AfAm
Ulcerative colitis (chronic)	digestive	555.21	EUR	0.625796	0.635491	0.474013	NH-AfAm
Ulcerative colitis (chronic)	digestive	555.21	AFR	-0.299802	0.816505	-0.232043	NH-AfAm
Ulceration of the lower GI tract	digestive	556	EUR	-1.567	0.216193	-1.23671	NH-AfAm
Ulceration of the lower GI tract	digestive	556	AFR	1.4695	0.219082	1.22897	NH-AfAm
Ulceration of the lower GI tract	digestive	556	EAS	-10.3566	0.559676	-0.583323	NH-AfAm
Ulceration of the lower GI tract	digestive	556	NATIVE_AMERICAN	2.44287	0.686193	0.404026	NH-AfAm
Ulceration of intestine	digestive	556.1	EUR	-1.59205	0.23077	-1.19838	NH-AfAm
Ulceration of intestine	digestive	556.1	AFR	1.4983	0.23204	1.19512	NH-AfAm
Ulceration of intestine	digestive	556.1	EAS	-8.69016	0.598827	-0.526087	NH-AfAm
Ulceration of intestine	digestive	556.1	NATIVE_AMERICAN	1.981	0.762366	0.302376	NH-AfAm
Intestinal malabsorption (non-celiac)	digestive	557	AFR	1.1122	0.400159	0.841337	NH-AfAm
Intestinal malabsorption (non-celiac)	digestive	557	EUR	-1.11216	0.42352	-0.800329	NH-AfAm
Intestinal malabsorption (non-celiac)	digestive	557	EAS	-14.0559	0.568259	-0.570618	NH-AfAm
Intestinal malabsorption (non-celiac)	digestive	557	NATIVE_AMERICAN	1.38641	0.859189	0.177406	NH-AfAm
Celiac disease	digestive	557.1	AFR	9.26199	0.0450472	2.00421	NH-AfAm
Celiac disease	digestive	557.1	EUR	-9.69532	0.0505149	-1.95558	NH-AfAm
Celiac disease	digestive	557.1	NATIVE_AMERICAN	-31.7038	0.486645	-0.695655	NH-AfAm
Celiac disease	digestive	557.1	EAS	-19.2218	0.765645	-0.298076	NH-AfAm
Noninfectious gastroenteritis	digestive	558	EUR	0.525316	0.365069	0.905748	NH-AfAm
Noninfectious gastroenteritis	digestive	558	EAS	-4.50745	0.407646	-0.828044	NH-AfAm
Noninfectious gastroenteritis	digestive	558	AFR	-0.397176	0.474312	-0.71548	NH-AfAm
Noninfectious gastroenteritis	digestive	558	NATIVE_AMERICAN	0.574709	0.887444	0.14154	NH-AfAm
Ileostomy status	digestive	559	NATIVE_AMERICAN	8.88517	0.0444085	2.01021	NH-AfAm
Ileostomy status	digestive	559	EUR	-2.88178	0.225058	-1.21319	NH-AfAm
Ileostomy status	digestive	559	AFR	1.7631	0.388327	0.862655	NH-AfAm
Ileostomy status	digestive	559	EAS	-4.42933	0.788116	-0.268758	NH-AfAm
Intestinal obstruction without mention of hernia	digestive	560	EUR	-1.21971	0.0522485	-1.94108	NH-AfAm
Intestinal obstruction without mention of hernia	digestive	560	AFR	1.15019	0.0526219	1.93801	NH-AfAm
Intestinal obstruction without mention of hernia	digestive	560	EAS	-10.6671	0.221046	-1.22375	NH-AfAm
Intestinal obstruction without mention of hernia	digestive	560	NATIVE_AMERICAN	2.76165	0.384025	0.870504	NH-AfAm
Paralytic ileus	digestive	560.1	AFR	1.74466	0.0372786	2.0827	NH-AfAm
Paralytic ileus	digestive	560.1	EUR	-1.73312	0.0493353	-1.96568	NH-AfAm
Paralytic ileus	digestive	560.1	EAS	-24.1221	0.176001	-1.35317	NH-AfAm
Paralytic ileus	digestive	560.1	NATIVE_AMERICAN	-0.40046	0.937921	-0.0778836	NH-AfAm
Impaction of intestine	digestive	560.2	EAS	-30.3692	0.353206	-0.928389	NH-AfAm
Impaction of intestine	digestive	560.2	EUR	0.437662	0.69651	0.390036	NH-AfAm
Impaction of intestine	digestive	560.2	NATIVE_AMERICAN	-2.60385	0.797288	-0.256859	NH-AfAm
Impaction of intestine	digestive	560.2	AFR	-0.235888	0.82851	-0.216613	NH-AfAm
Other intestinal obstruction	digestive	560.4	EUR	-0.982739	0.240062	-1.17483	NH-AfAm
Other intestinal obstruction	digestive	560.4	NATIVE_AMERICAN	4.05739	0.261396	1.1231	NH-AfAm
Other intestinal obstruction	digestive	560.4	AFR	0.817472	0.296814	1.04329	NH-AfAm
Other intestinal obstruction	digestive	560.4	EAS	-3.79428	0.585173	-0.545844	NH-AfAm
Symptoms involving digestive system	digestive	561	EAS	-2.64052	0.273413	-1.09524	NH-AfAm
Symptoms involving digestive system	digestive	561	EUR	0.282259	0.447427	0.759711	NH-AfAm
Symptoms involving digestive system	digestive	561	AFR	-0.197983	0.57461	-0.561276	NH-AfAm
Symptoms involving digestive system	digestive	561	NATIVE_AMERICAN	0.893672	0.720692	0.357534	NH-AfAm
Diarrhea	digestive	561.1	AFR	0.271011	0.514725	0.651497	NH-AfAm
Diarrhea	digestive	561.1	EAS	-1.67604	0.525464	-0.634945	NH-AfAm
Diarrhea	digestive	561.1	EUR	-0.228391	0.601852	-0.521739	NH-AfAm
Diarrhea	digestive	561.1	NATIVE_AMERICAN	-0.867543	0.782029	-0.276675	NH-AfAm
Flatulence	digestive	561.2	EAS	-4.54854	0.280886	-1.07833	NH-AfAm
Flatulence	digestive	561.2	AFR	0.148926	0.742309	0.328797	NH-AfAm
Flatulence	digestive	561.2	EUR	-0.0665861	0.888524	-0.140172	NH-AfAm
Flatulence	digestive	561.2	NATIVE_AMERICAN	0.184744	0.954153	0.0574923	NH-AfAm
Diverticulosis and diverticulitis	digestive	562	EUR	0.486535	0.305608	1.02448	NH-AfAm
Diverticulosis and diverticulitis	digestive	562	AFR	-0.416424	0.356972	-0.92115	NH-AfAm
Diverticulosis and diverticulitis	digestive	562	EAS	-2.57256	0.49305	-0.685466	NH-AfAm
Diverticulosis and diverticulitis	digestive	562	NATIVE_AMERICAN	1.35	0.665217	0.432722	NH-AfAm
Diverticulosis	digestive	562.1	EUR	0.390691	0.422082	0.802814	NH-AfAm
Diverticulosis	digestive	562.1	AFR	-0.339387	0.463549	-0.733016	NH-AfAm
Diverticulosis	digestive	562.1	EAS	-1.81155	0.612081	-0.507105	NH-AfAm
Diverticulosis	digestive	562.1	NATIVE_AMERICAN	1.19436	0.707743	0.374888	NH-AfAm
Diverticulitis	digestive	562.2	AFR	-1.72581	0.0369439	-2.08638	NH-AfAm
Diverticulitis	digestive	562.2	NATIVE_AMERICAN	7.00445	0.0579903	1.89577	NH-AfAm
Diverticulitis	digestive	562.2	EUR	1.60202	0.0691797	1.81724	NH-AfAm
Diverticulitis	digestive	562.2	EAS	1.47077	0.753978	0.313398	NH-AfAm
Constipation	digestive	563	NATIVE_AMERICAN	2.9232	0.249629	1.15125	NH-AfAm
Constipation	digestive	563	AFR	-0.313102	0.401351	-0.83921	NH-AfAm
Constipation	digestive	563	EUR	0.246746	0.531884	0.625133	NH-AfAm
Constipation	digestive	563	EAS	0.898807	0.642108	0.464754	NH-AfAm
Functional digestive disorders	digestive	564	EAS	2.02941	0.294066	1.04924	NH-AfAm
Functional digestive disorders	digestive	564	AFR	-0.243917	0.550494	-0.59702	NH-AfAm
Functional digestive disorders	digestive	564	EUR	0.186342	0.666498	0.43096	NH-AfAm
Functional digestive disorders	digestive	564	NATIVE_AMERICAN	-0.128253	0.966242	-0.0423221	NH-AfAm
Irritable Bowel Syndrome	digestive	564.1	AFR	-1.09628	0.109456	-1.60064	NH-AfAm
Irritable Bowel Syndrome	digestive	564.1	EUR	1.05593	0.144536	1.45911	NH-AfAm
Irritable Bowel Syndrome	digestive	564.1	EAS	3.27971	0.212894	1.24565	NH-AfAm
Irritable Bowel Syndrome	digestive	564.1	NATIVE_AMERICAN	-1.01964	0.867526	-0.166802	NH-AfAm
Abnormal findings on exam of gastrointestinal tract/ abdominal area	digestive	564.8	EUR	0.624465	0.364035	0.907703	NH-AfAm
Abnormal findings on exam of gastrointestinal tract/ abdominal area	digestive	564.8	AFR	-0.548414	0.403439	-0.835495	NH-AfAm
Abnormal findings on exam of gastrointestinal tract/ abdominal area	digestive	564.8	EAS	-0.491178	0.905734	-0.118422	NH-AfAm
Abnormal findings on exam of gastrointestinal tract/ abdominal area	digestive	564.8	NATIVE_AMERICAN	-0.167083	0.973641	-0.0330416	NH-AfAm
Personal history of diseases of digestive system	digestive	564.9	EAS	1.45153	0.556965	0.587355	NH-AfAm
Personal history of diseases of digestive system	digestive	564.9	NATIVE_AMERICAN	1.60716	0.631532	0.479572	NH-AfAm
Personal history of diseases of digestive system	digestive	564.9	EUR	-0.120526	0.828447	-0.216694	NH-AfAm
Personal history of diseases of digestive system	digestive	564.9	AFR	0.0177903	0.972891	0.033983	NH-AfAm
Anal and rectal conditions	digestive	565	EAS	2.51025	0.271657	1.09925	NH-AfAm
Anal and rectal conditions	digestive	565	AFR	-0.488363	0.356648	-0.921771	NH-AfAm
Anal and rectal conditions	digestive	565	NATIVE_AMERICAN	2.42318	0.456856	0.744033	NH-AfAm
Anal and rectal conditions	digestive	565	EUR	0.365688	0.517148	0.647748	NH-AfAm
Anal and rectal polyp	digestive	565.1	NATIVE_AMERICAN	6.50038	0.0701922	1.81067	NH-AfAm
Anal and rectal polyp	digestive	565.1	AFR	-0.777252	0.340501	-0.953176	NH-AfAm
Anal and rectal polyp	digestive	565.1	EUR	0.543871	0.535633	0.61943	NH-AfAm
Anal and rectal polyp	digestive	565.1	EAS	1.73784	0.667297	0.42986	NH-AfAm
Peritonitis and retroperitoneal infections	digestive	567	EAS	-22.4192	0.354893	-0.92514	NH-AfAm
Peritonitis and retroperitoneal infections	digestive	567	NATIVE_AMERICAN	-5.59653	0.590448	-0.538187	NH-AfAm
Peritonitis and retroperitoneal infections	digestive	567	AFR	0.485233	0.629512	0.482414	NH-AfAm
Peritonitis and retroperitoneal infections	digestive	567	EUR	-0.281395	0.786874	-0.270372	NH-AfAm
Other disorders of peritoneum	digestive	568	EUR	-1.14545	0.095156	-1.66881	NH-AfAm
Other disorders of peritoneum	digestive	568	EAS	3.04298	0.166748	1.38273	NH-AfAm
Other disorders of peritoneum	digestive	568	AFR	0.739693	0.239341	1.17664	NH-AfAm
Other disorders of peritoneum	digestive	568	NATIVE_AMERICAN	3.23108	0.331248	0.971604	NH-AfAm
Peritoneal adhesions (postoperative) (postinfection)	digestive	568.1	EAS	3.81282	0.0904458	1.69305	NH-AfAm
Peritoneal adhesions (postoperative) (postinfection)	digestive	568.1	EUR	-1.15233	0.148234	-1.4458	NH-AfAm
Peritoneal adhesions (postoperative) (postinfection)	digestive	568.1	NATIVE_AMERICAN	4.00817	0.268006	1.10767	NH-AfAm
Peritoneal adhesions (postoperative) (postinfection)	digestive	568.1	AFR	0.62953	0.383134	0.872137	NH-AfAm
Other disorders of intestine	digestive	569	AFR	1.08003	0.0249432	2.24228	NH-AfAm
Other disorders of intestine	digestive	569	EUR	-1.07387	0.0342403	-2.11723	NH-AfAm
Other disorders of intestine	digestive	569	EAS	-5.40549	0.235622	-1.186	NH-AfAm
Other disorders of intestine	digestive	569	NATIVE_AMERICAN	-0.269047	0.934101	-0.0826867	NH-AfAm
Toxic gastroenteritis and colitis	digestive	569.1	NATIVE_AMERICAN	-6.36781	0.689897	-0.398995	NH-AfAm
Toxic gastroenteritis and colitis	digestive	569.1	AFR	0.46476	0.759777	0.305773	NH-AfAm
Toxic gastroenteritis and colitis	digestive	569.1	EUR	-0.38665	0.80844	-0.242439	NH-AfAm
Toxic gastroenteritis and colitis	digestive	569.1	EAS	-0.926925	0.915338	-0.106309	NH-AfAm
Gastrointestinal complications	digestive	569.2	EUR	-2.54806	0.0236455	-2.26284	NH-AfAm
Gastrointestinal complications	digestive	569.2	AFR	2.37543	0.0247024	2.24603	NH-AfAm
Gastrointestinal complications	digestive	569.2	EAS	-50.1895	0.0826672	-1.73542	NH-AfAm
Gastrointestinal complications	digestive	569.2	NATIVE_AMERICAN	3.09268	0.482924	0.701607	NH-AfAm
Chronic liver disease and cirrhosis	digestive	571	NATIVE_AMERICAN	4.65548	0.0885545	1.70307	NH-AfAm
Chronic liver disease and cirrhosis	digestive	571	EAS	-3.03206	0.392431	-0.855216	NH-AfAm
Chronic liver disease and cirrhosis	digestive	571	AFR	-0.300233	0.489593	-0.690957	NH-AfAm
Chronic liver disease and cirrhosis	digestive	571	EUR	0.288533	0.529304	0.629068	NH-AfAm
Other chronic nonalcoholic liver disease	digestive	571.5	NATIVE_AMERICAN	4.7239	0.0857989	1.71799	NH-AfAm
Other chronic nonalcoholic liver disease	digestive	571.5	EAS	-2.69877	0.438817	-0.774192	NH-AfAm
Other chronic nonalcoholic liver disease	digestive	571.5	AFR	-0.313733	0.477137	-0.710915	NH-AfAm
Other chronic nonalcoholic liver disease	digestive	571.5	EUR	0.294113	0.527964	0.631117	NH-AfAm
Cirrhosis of liver without mention of alcohol	digestive	571.51	EUR	-0.815553	0.403051	-0.836186	NH-AfAm
Cirrhosis of liver without mention of alcohol	digestive	571.51	AFR	0.759699	0.409	0.825654	NH-AfAm
Cirrhosis of liver without mention of alcohol	digestive	571.51	EAS	-8.61586	0.489144	-0.691671	NH-AfAm
Cirrhosis of liver without mention of alcohol	digestive	571.51	NATIVE_AMERICAN	2.51405	0.571995	0.565116	NH-AfAm
Liver abscess and sequelae of chronic liver disease	digestive	571.8	AFR	1.49061	0.157063	1.41502	NH-AfAm
Liver abscess and sequelae of chronic liver disease	digestive	571.8	EUR	-1.46779	0.184343	-1.3275	NH-AfAm
Liver abscess and sequelae of chronic liver disease	digestive	571.8	EAS	-27.0814	0.272965	-1.09626	NH-AfAm
Liver abscess and sequelae of chronic liver disease	digestive	571.8	NATIVE_AMERICAN	0.047979	0.99402	0.00749491	NH-AfAm
Portal hypertension	digestive	571.81	AFR	2.57457	0.0793418	1.75452	NH-AfAm
Portal hypertension	digestive	571.81	EUR	-2.70211	0.0821842	-1.73815	NH-AfAm
Portal hypertension	digestive	571.81	EAS	-30.231	0.364587	-0.90666	NH-AfAm
Portal hypertension	digestive	571.81	NATIVE_AMERICAN	1.07548	0.884886	0.144779	NH-AfAm
Ascites (non malignant)	digestive	572	EAS	-28.0343	0.0831414	-1.73274	NH-AfAm
Ascites (non malignant)	digestive	572	AFR	0.621735	0.334374	0.965342	NH-AfAm
Ascites (non malignant)	digestive	572	EUR	-0.442452	0.508815	-0.660684	NH-AfAm
Ascites (non malignant)	digestive	572	NATIVE_AMERICAN	-2.41745	0.645388	-0.460179	NH-AfAm
Other disorders of liver	digestive	573	NATIVE_AMERICAN	1.90907	0.453492	0.749606	NH-AfAm
Other disorders of liver	digestive	573	EUR	-0.236847	0.548629	-0.599816	NH-AfAm
Other disorders of liver	digestive	573	AFR	0.155722	0.676102	0.417788	NH-AfAm
Other disorders of liver	digestive	573	EAS	0.489001	0.802603	0.249979	NH-AfAm
Liver replaced by transplant	digestive	573.2	EAS	-20.8058	0.436992	-0.777283	NH-AfAm
Liver replaced by transplant	digestive	573.2	NATIVE_AMERICAN	1.51351	0.820207	0.227279	NH-AfAm
Liver replaced by transplant	digestive	573.2	AFR	0.240087	0.834007	0.209566	NH-AfAm
Liver replaced by transplant	digestive	573.2	EUR	-0.137501	0.908669	-0.114717	NH-AfAm
Hepatomegaly	digestive	573.3	EAS	-26.9066	0.130826	-1.51085	NH-AfAm
Hepatomegaly	digestive	573.3	AFR	0.997886	0.170991	1.36903	NH-AfAm
Hepatomegaly	digestive	573.3	EUR	-0.793648	0.293368	-1.05076	NH-AfAm
Hepatomegaly	digestive	573.3	NATIVE_AMERICAN	-7.01451	0.351207	-0.93225	NH-AfAm
Acute and subacute necrosis of liver	digestive	573.4	NATIVE_AMERICAN	-24.4536	0.345503	-0.943348	NH-AfAm
Acute and subacute necrosis of liver	digestive	573.4	EAS	-22.7431	0.549092	-0.599122	NH-AfAm
Acute and subacute necrosis of liver	digestive	573.4	AFR	0.499623	0.751345	0.316866	NH-AfAm
Acute and subacute necrosis of liver	digestive	573.4	EUR	-0.167002	0.917553	-0.103517	NH-AfAm
Jaundice (not of newborn)	digestive	573.5	NATIVE_AMERICAN	-16.289	0.285727	-1.06754	NH-AfAm
Jaundice (not of newborn)	digestive	573.5	EUR	0.942675	0.326046	0.98211	NH-AfAm
Jaundice (not of newborn)	digestive	573.5	AFR	-0.649625	0.486306	-0.696197	NH-AfAm
Jaundice (not of newborn)	digestive	573.5	EAS	-5.32755	0.615338	-0.502469	NH-AfAm
Nonspecific elevation of levels of transaminase or lactic acid dehydrogenase [LDH]	digestive	573.6	NATIVE_AMERICAN	4.31699	0.167935	1.37887	NH-AfAm
Nonspecific elevation of levels of transaminase or lactic acid dehydrogenase [LDH]	digestive	573.6	EAS	1.72482	0.513012	0.654155	NH-AfAm
Nonspecific elevation of levels of transaminase or lactic acid dehydrogenase [LDH]	digestive	573.6	EUR	-0.272184	0.677453	-0.415941	NH-AfAm
Nonspecific elevation of levels of transaminase or lactic acid dehydrogenase [LDH]	digestive	573.6	AFR	0.0422714	0.94455	0.069552	NH-AfAm
Abnormal results of function study of liver	digestive	573.7	NATIVE_AMERICAN	5.65215	0.0674041	1.82897	NH-AfAm
Abnormal results of function study of liver	digestive	573.7	EAS	2.73481	0.266539	1.11107	NH-AfAm
Abnormal results of function study of liver	digestive	573.7	AFR	-0.165986	0.796608	-0.25774	NH-AfAm
Abnormal results of function study of liver	digestive	573.7	EUR	-0.16995	0.808169	-0.242789	NH-AfAm
Abnormal serum enzyme levels	digestive	573.9	EAS	-0.593095	0.845639	-0.194686	NH-AfAm
Abnormal serum enzyme levels	digestive	573.9	AFR	0.0776259	0.881582	0.148964	NH-AfAm
Abnormal serum enzyme levels	digestive	573.9	EUR	-0.0730598	0.894272	-0.132901	NH-AfAm
Abnormal serum enzyme levels	digestive	573.9	NATIVE_AMERICAN	0.333659	0.926905	0.091739	NH-AfAm
Cholelithiasis and cholecystitis	digestive	574	NATIVE_AMERICAN	3.94768	0.238982	1.17754	NH-AfAm
Cholelithiasis and cholecystitis	digestive	574	EUR	-0.763595	0.274667	-1.09238	NH-AfAm
Cholelithiasis and cholecystitis	digestive	574	AFR	0.649292	0.32447	0.985313	NH-AfAm
Cholelithiasis and cholecystitis	digestive	574	EAS	-3.99328	0.511212	-0.656952	NH-AfAm
Cholelithiasis	digestive	574.1	NATIVE_AMERICAN	5.17048	0.119466	1.55702	NH-AfAm
Cholelithiasis	digestive	574.1	EAS	-3.53502	0.572629	-0.564184	NH-AfAm
Cholelithiasis	digestive	574.1	EUR	-0.347544	0.629615	-0.482269	NH-AfAm
Cholelithiasis	digestive	574.1	AFR	0.224685	0.740795	0.330801	NH-AfAm
Cholelithiasis with other cholecystitis	digestive	574.12	EAS	-74.555	0.146472	-1.45211	NH-AfAm
Cholelithiasis with other cholecystitis	digestive	574.12	EUR	1.30965	0.266342	1.11153	NH-AfAm
Cholelithiasis with other cholecystitis	digestive	574.12	AFR	-0.976835	0.398748	-0.843859	NH-AfAm
Cholelithiasis with other cholecystitis	digestive	574.12	NATIVE_AMERICAN	-10.9771	0.508797	-0.660713	NH-AfAm
Calculus of bile duct	digestive	574.2	EAS	-49.4804	0.228416	-1.20445	NH-AfAm
Calculus of bile duct	digestive	574.2	NATIVE_AMERICAN	-4.75965	0.700818	-0.384216	NH-AfAm
Calculus of bile duct	digestive	574.2	EUR	0.417968	0.728303	0.347383	NH-AfAm
Calculus of bile duct	digestive	574.2	AFR	-0.167382	0.886348	-0.142927	NH-AfAm
Cholecystitis without cholelithiasis	digestive	574.3	EAS	-40.9845	0.252252	-1.1449	NH-AfAm
Cholecystitis without cholelithiasis	digestive	574.3	NATIVE_AMERICAN	-11.6386	0.438485	-0.774753	NH-AfAm
Cholecystitis without cholelithiasis	digestive	574.3	AFR	0.541363	0.642885	0.463668	NH-AfAm
Cholecystitis without cholelithiasis	digestive	574.3	EUR	-0.279927	0.815338	-0.233546	NH-AfAm
Other biliary tract disease	digestive	575	EUR	1.12119	0.0568758	1.90426	NH-AfAm
Other biliary tract disease	digestive	575	EAS	-27.1278	0.0979855	-1.6547	NH-AfAm
Other biliary tract disease	digestive	575	AFR	-0.913069	0.107049	-1.6116	NH-AfAm
Other biliary tract disease	digestive	575	NATIVE_AMERICAN	1.75997	0.642981	0.463535	NH-AfAm
Cholangitis	digestive	575.1	EAS	-68.5374	0.244771	-1.16314	NH-AfAm
Cholangitis	digestive	575.1	AFR	0.483998	0.765566	0.298179	NH-AfAm
Cholangitis	digestive	575.1	EUR	-0.283369	0.866184	-0.168507	NH-AfAm
Cholangitis	digestive	575.1	NATIVE_AMERICAN	-0.884818	0.940661	-0.0744387	NH-AfAm
Obstruction of bile duct	digestive	575.2	EAS	-36.7903	0.2784	-1.08392	NH-AfAm
Obstruction of bile duct	digestive	575.2	EUR	0.591685	0.601884	0.521693	NH-AfAm
Obstruction of bile duct	digestive	575.2	AFR	-0.338518	0.758214	-0.307826	NH-AfAm
Obstruction of bile duct	digestive	575.2	NATIVE_AMERICAN	-1.79877	0.846519	-0.193562	NH-AfAm
Cholesterolosis of gallbladder	digestive	575.6	EUR	1.60551	0.266232	1.11178	NH-AfAm
Cholesterolosis of gallbladder	digestive	575.6	AFR	-1.35339	0.334813	-0.964464	NH-AfAm
Cholesterolosis of gallbladder	digestive	575.6	EAS	-43.3249	0.408081	-0.827275	NH-AfAm
Cholesterolosis of gallbladder	digestive	575.6	NATIVE_AMERICAN	1.09406	0.915739	0.105802	NH-AfAm
Other disorders of gallbladder	digestive	575.7	EUR	1.00365	0.223745	1.21663	NH-AfAm
Other disorders of gallbladder	digestive	575.7	AFR	-0.797864	0.316561	-1.00155	NH-AfAm
Other disorders of gallbladder	digestive	575.7	EAS	-10.205	0.473915	-0.716123	NH-AfAm
Other disorders of gallbladder	digestive	575.7	NATIVE_AMERICAN	-1.13512	0.869165	-0.164719	NH-AfAm
Other disorders of biliary tract	digestive	575.8	EUR	1.26044	0.132942	1.5026	NH-AfAm
Other disorders of biliary tract	digestive	575.8	AFR	-1.0855	0.179063	-1.34365	NH-AfAm
Other disorders of biliary tract	digestive	575.8	EAS	-25.7715	0.285016	-1.06912	NH-AfAm
Other disorders of biliary tract	digestive	575.8	NATIVE_AMERICAN	2.6892	0.585437	0.54546	NH-AfAm
Nonspecific abnormal findings on radiological and other examination of biliary tract	digestive	575.9	EAS	-258.044	0.00682444	-2.70529	NH-AfAm
Nonspecific abnormal findings on radiological and other examination of biliary tract	digestive	575.9	EUR	0.659298	0.596509	0.529428	NH-AfAm
Nonspecific abnormal findings on radiological and other examination of biliary tract	digestive	575.9	NATIVE_AMERICAN	3.04701	0.639324	0.468644	NH-AfAm
Nonspecific abnormal findings on radiological and other examination of biliary tract	digestive	575.9	AFR	-0.440148	0.715055	-0.365076	NH-AfAm
Diseases of pancreas	digestive	577	NATIVE_AMERICAN	-4.50342	0.484809	-0.698589	NH-AfAm
Diseases of pancreas	digestive	577	AFR	0.406411	0.538499	0.615084	NH-AfAm
Diseases of pancreas	digestive	577	EUR	-0.369848	0.593883	-0.533217	NH-AfAm
Diseases of pancreas	digestive	577	EAS	-0.273176	0.943102	-0.0713715	NH-AfAm
Acute pancreatitis	digestive	577.1	AFR	1.95028	0.0860151	1.7168	NH-AfAm
Acute pancreatitis	digestive	577.1	EAS	-49.9747	0.12095	-1.5508	NH-AfAm
Acute pancreatitis	digestive	577.1	EUR	-1.75211	0.136004	-1.49084	NH-AfAm
Acute pancreatitis	digestive	577.1	NATIVE_AMERICAN	-11.6409	0.366897	-0.9023	NH-AfAm
Chronic pancreatitis	digestive	577.2	AFR	2.83861	0.143281	1.46368	NH-AfAm
Chronic pancreatitis	digestive	577.2	EUR	-2.71111	0.180368	-1.33962	NH-AfAm
Chronic pancreatitis	digestive	577.2	EAS	-44.1039	0.35637	-0.922305	NH-AfAm
Chronic pancreatitis	digestive	577.2	NATIVE_AMERICAN	-12.7645	0.55154	-0.595455	NH-AfAm
Cyst and pseudocyst of pancreas	digestive	577.3	EAS	-85.2821	0.127234	-1.5251	NH-AfAm
Cyst and pseudocyst of pancreas	digestive	577.3	NATIVE_AMERICAN	-2.0796	0.85204	-0.186517	NH-AfAm
Cyst and pseudocyst of pancreas	digestive	577.3	EUR	0.171112	0.900864	0.12457	NH-AfAm
Cyst and pseudocyst of pancreas	digestive	577.3	AFR	0.0480266	0.971244	0.0360486	NH-AfAm
Gastrointestinal hemorrhage	digestive	578	EAS	-11.3111	0.16963	-1.37339	NH-AfAm
Gastrointestinal hemorrhage	digestive	578	NATIVE_AMERICAN	-2.40943	0.572467	-0.564422	NH-AfAm
Gastrointestinal hemorrhage	digestive	578	AFR	0.213715	0.673216	0.421739	NH-AfAm
Gastrointestinal hemorrhage	digestive	578	EUR	-0.0485489	0.926738	-0.0919501	NH-AfAm
Hematemesis	digestive	578.1	EAS	-22.8329	0.461057	-0.737107	NH-AfAm
Hematemesis	digestive	578.1	AFR	0.915271	0.487847	0.693737	NH-AfAm
Hematemesis	digestive	578.1	EUR	-0.874911	0.527515	-0.631804	NH-AfAm
Hematemesis	digestive	578.1	NATIVE_AMERICAN	1.34266	0.859185	0.177411	NH-AfAm
Blood in stool	digestive	578.2	AFR	1.023	0.16341	1.39369	NH-AfAm
Blood in stool	digestive	578.2	EUR	-0.953995	0.213692	-1.24348	NH-AfAm
Blood in stool	digestive	578.2	EAS	-15.8043	0.266125	-1.11203	NH-AfAm
Blood in stool	digestive	578.2	NATIVE_AMERICAN	-0.907842	0.86224	-0.173523	NH-AfAm
Hemorrhage of rectum and anus	digestive	578.8	EUR	0.963057	0.130418	1.51246	NH-AfAm
Hemorrhage of rectum and anus	digestive	578.8	AFR	-0.712672	0.246824	-1.1581	NH-AfAm
Hemorrhage of rectum and anus	digestive	578.8	NATIVE_AMERICAN	-6.84055	0.357426	-0.920282	NH-AfAm
Hemorrhage of rectum and anus	digestive	578.8	EAS	-6.08994	0.423912	-0.799653	NH-AfAm
Hemorrhage of gastrointestinal tract	digestive	578.9	AFR	0.966658	0.219373	1.2282	NH-AfAm
Hemorrhage of gastrointestinal tract	digestive	578.9	EAS	-16.7482	0.272132	-1.09817	NH-AfAm
Hemorrhage of gastrointestinal tract	digestive	578.9	EUR	-0.896969	0.276253	-1.08878	NH-AfAm
Hemorrhage of gastrointestinal tract	digestive	578.9	NATIVE_AMERICAN	-0.872714	0.871079	-0.162288	NH-AfAm
Other symptoms involving abdomen and pelvis	digestive	579	NATIVE_AMERICAN	-8.31902	0.133338	-1.50107	NH-AfAm
Other symptoms involving abdomen and pelvis	digestive	579	EUR	0.428618	0.378471	0.880717	NH-AfAm
Other symptoms involving abdomen and pelvis	digestive	579	AFR	-0.306482	0.509834	-0.659096	NH-AfAm
Other symptoms involving abdomen and pelvis	digestive	579	EAS	0.374497	0.881434	0.149152	NH-AfAm
Splenomegaly	digestive	579.2	EUR	0.923726	0.377347	0.882795	NH-AfAm
Splenomegaly	digestive	579.2	AFR	-0.732826	0.467487	-0.726574	NH-AfAm
Splenomegaly	digestive	579.2	EAS	-7.13873	0.59597	-0.530204	NH-AfAm
Splenomegaly	digestive	579.2	NATIVE_AMERICAN	-0.0977187	0.98976	-0.0128338	NH-AfAm
Nonspecific abnormal findings in stool contents	digestive	579.8	EUR	1.01376	0.128669	1.51937	NH-AfAm
Nonspecific abnormal findings in stool contents	digestive	579.8	AFR	-0.891756	0.162872	-1.39548	NH-AfAm
Nonspecific abnormal findings in stool contents	digestive	579.8	NATIVE_AMERICAN	-3.31125	0.606762	-0.514701	NH-AfAm
Nonspecific abnormal findings in stool contents	digestive	579.8	EAS	0.536233	0.890267	0.137966	NH-AfAm
Nephritis; nephrosis; renal sclerosis	genitourinary	580	AFR	1.88699	0.00100513	3.28909	NH-AfAm
Nephritis; nephrosis; renal sclerosis	genitourinary	580	EUR	-1.87564	0.00189714	-3.10588	NH-AfAm
Nephritis; nephrosis; renal sclerosis	genitourinary	580	NATIVE_AMERICAN	-15.8075	0.0290577	-2.1827	NH-AfAm
Nephritis; nephrosis; renal sclerosis	genitourinary	580	EAS	-1.12411	0.717061	-0.362389	NH-AfAm
Glomerulonephritis	genitourinary	580.1	AFR	2.48588	0.065945	1.8388	NH-AfAm
Glomerulonephritis	genitourinary	580.1	EUR	-2.45346	0.0853626	-1.72038	NH-AfAm
Glomerulonephritis	genitourinary	580.1	NATIVE_AMERICAN	-13.3547	0.370519	-0.895502	NH-AfAm
Glomerulonephritis	genitourinary	580.1	EAS	-4.71436	0.651286	-0.451977	NH-AfAm
Nephrotic syndrome without mention of glomerulonephritis	genitourinary	580.2	EAS	4.62252	0.0984137	1.65259	NH-AfAm
Nephrotic syndrome without mention of glomerulonephritis	genitourinary	580.2	EUR	-2.16743	0.121825	-1.54716	NH-AfAm
Nephrotic syndrome without mention of glomerulonephritis	genitourinary	580.2	AFR	1.38565	0.263304	1.11862	NH-AfAm
Nephrotic syndrome without mention of glomerulonephritis	genitourinary	580.2	NATIVE_AMERICAN	-0.340251	0.966211	-0.0423612	NH-AfAm
Nephritis and nephropathy without mention of glomerulonephritis	genitourinary	580.3	AFR	1.9126	0.00145218	3.18407	NH-AfAm
Nephritis and nephropathy without mention of glomerulonephritis	genitourinary	580.3	EUR	-1.92111	0.00241552	-3.03373	NH-AfAm
Nephritis and nephropathy without mention of glomerulonephritis	genitourinary	580.3	NATIVE_AMERICAN	-17.2519	0.0270861	-2.21027	NH-AfAm
Nephritis and nephropathy without mention of glomerulonephritis	genitourinary	580.3	EAS	-0.50331	0.866827	-0.16769	NH-AfAm
Nephritis and nephropathy in diseases classified elsewhere	genitourinary	580.31	EAS	-56.9267	0.00671265	-2.71077	NH-AfAm
Nephritis and nephropathy in diseases classified elsewhere	genitourinary	580.31	AFR	1.89593	0.00846125	2.63309	NH-AfAm
Nephritis and nephropathy in diseases classified elsewhere	genitourinary	580.31	EUR	-1.66181	0.0252616	-2.23738	NH-AfAm
Nephritis and nephropathy in diseases classified elsewhere	genitourinary	580.31	NATIVE_AMERICAN	-14.7398	0.103365	-1.62875	NH-AfAm
Nephritis and nephropathy with pathological lesion	genitourinary	580.32	EUR	-1.93383	0.0160922	-2.40682	NH-AfAm
Nephritis and nephropathy with pathological lesion	genitourinary	580.32	AFR	1.77562	0.0180615	2.36435	NH-AfAm
Nephritis and nephropathy with pathological lesion	genitourinary	580.32	NATIVE_AMERICAN	-16.7294	0.0853016	-1.72072	NH-AfAm
Nephritis and nephropathy with pathological lesion	genitourinary	580.32	EAS	1.90661	0.475371	0.713768	NH-AfAm
Renal sclerosis, NOS	genitourinary	580.4	AFR	4.87324	0.00100164	3.29007	NH-AfAm
Renal sclerosis, NOS	genitourinary	580.4	EUR	-4.8761	0.00185678	-3.11223	NH-AfAm
Renal sclerosis, NOS	genitourinary	580.4	NATIVE_AMERICAN	-21.0712	0.197857	-1.28768	NH-AfAm
Renal sclerosis, NOS	genitourinary	580.4	EAS	-35.9721	0.207596	-1.2602	NH-AfAm
Renal failure	genitourinary	585	EUR	-1.6198	7.14051e-05	-3.97155	NH-AfAm
Renal failure	genitourinary	585	AFR	1.45852	0.000143047	3.80284	NH-AfAm
Renal failure	genitourinary	585	NATIVE_AMERICAN	2.40666	0.37514	0.886886	NH-AfAm
Renal failure	genitourinary	585	EAS	-1.92975	0.402131	-0.837821	NH-AfAm
Acute renal failure	genitourinary	585.1	EUR	-1.36892	0.00249529	-3.02391	NH-AfAm
Acute renal failure	genitourinary	585.1	AFR	1.10932	0.00854931	2.62957	NH-AfAm
Acute renal failure	genitourinary	585.1	NATIVE_AMERICAN	5.26973	0.0576542	1.89832	NH-AfAm
Acute renal failure	genitourinary	585.1	EAS	-0.493681	0.831602	-0.212647	NH-AfAm
Renal failure NOS	genitourinary	585.2	AFR	2.00363	0.0338843	2.12145	NH-AfAm
Renal failure NOS	genitourinary	585.2	NATIVE_AMERICAN	-29.465	0.042808	-2.02558	NH-AfAm
Renal failure NOS	genitourinary	585.2	EUR	-1.81447	0.0643508	-1.84974	NH-AfAm
Renal failure NOS	genitourinary	585.2	EAS	-6.75371	0.474611	-0.714997	NH-AfAm
Chronic renal failure [CKD]	genitourinary	585.3	EUR	-1.44476	0.000764018	-3.36551	NH-AfAm
Chronic renal failure [CKD]	genitourinary	585.3	AFR	1.29752	0.0013021	3.21552	NH-AfAm
Chronic renal failure [CKD]	genitourinary	585.3	EAS	-0.625064	0.778972	-0.280659	NH-AfAm
Chronic renal failure [CKD]	genitourinary	585.3	NATIVE_AMERICAN	0.534377	0.84293	0.198147	NH-AfAm
Renal dialysis	genitourinary	585.31	EUR	-1.67001	0.00362501	-2.90907	NH-AfAm
Renal dialysis	genitourinary	585.31	AFR	1.41786	0.00781905	2.65979	NH-AfAm
Renal dialysis	genitourinary	585.31	NATIVE_AMERICAN	1.85404	0.53341	0.622809	NH-AfAm
Renal dialysis	genitourinary	585.31	EAS	0.0922511	0.970787	0.0366218	NH-AfAm
End stage renal disease	genitourinary	585.32	EUR	-2.59116	0.000252713	-3.6595	NH-AfAm
End stage renal disease	genitourinary	585.32	AFR	2.28221	0.000493689	3.48416	NH-AfAm
End stage renal disease	genitourinary	585.32	NATIVE_AMERICAN	-0.433277	0.911322	-0.111371	NH-AfAm
End stage renal disease	genitourinary	585.32	EAS	-0.077643	0.9789	-0.0264485	NH-AfAm
Chronic Kidney Disease, Stage III	genitourinary	585.33	AFR	0.933829	0.0436916	2.01704	NH-AfAm
Chronic Kidney Disease, Stage III	genitourinary	585.33	EUR	-0.967722	0.0479289	-1.978	NH-AfAm
Chronic Kidney Disease, Stage III	genitourinary	585.33	EAS	-2.42939	0.46443	-0.731572	NH-AfAm
Chronic Kidney Disease, Stage III	genitourinary	585.33	NATIVE_AMERICAN	-0.358538	0.908115	-0.115417	NH-AfAm
Chronic Kidney Disease, Stage IV	genitourinary	585.34	EAS	4.16479	0.0631525	1.85812	NH-AfAm
Chronic Kidney Disease, Stage IV	genitourinary	585.34	EUR	-0.502321	0.470951	-0.720933	NH-AfAm
Chronic Kidney Disease, Stage IV	genitourinary	585.34	AFR	0.203126	0.752248	0.315677	NH-AfAm
Chronic Kidney Disease, Stage IV	genitourinary	585.34	NATIVE_AMERICAN	0.613898	0.881765	0.148732	NH-AfAm
Chronic kidney disease, Stage I or II	genitourinary	585.4	NATIVE_AMERICAN	-17.3795	0.0391913	-2.06217	NH-AfAm
Chronic kidney disease, Stage I or II	genitourinary	585.4	AFR	0.750361	0.196255	1.2923	NH-AfAm
Chronic kidney disease, Stage I or II	genitourinary	585.4	EUR	-0.557674	0.354581	-0.925741	NH-AfAm
Chronic kidney disease, Stage I or II	genitourinary	585.4	EAS	-5.08176	0.382562	-0.873185	NH-AfAm
Other disorders of the kidney and ureters	genitourinary	586	EUR	-0.891782	0.0391861	-2.06223	NH-AfAm
Other disorders of the kidney and ureters	genitourinary	586	AFR	0.764984	0.0600941	1.8801	NH-AfAm
Other disorders of the kidney and ureters	genitourinary	586	NATIVE_AMERICAN	1.1939	0.662568	0.43637	NH-AfAm
Other disorders of the kidney and ureters	genitourinary	586	EAS	0.180445	0.933883	0.0829604	NH-AfAm
Cyst of kidney, acquired	genitourinary	586.2	EUR	-0.769028	0.233707	-1.19086	NH-AfAm
Cyst of kidney, acquired	genitourinary	586.2	AFR	0.682559	0.262777	1.11985	NH-AfAm
Cyst of kidney, acquired	genitourinary	586.2	EAS	0.596835	0.862685	0.172957	NH-AfAm
Cyst of kidney, acquired	genitourinary	586.2	NATIVE_AMERICAN	-0.482595	0.905771	-0.118375	NH-AfAm
Stricture/obstruction of ureter	genitourinary	586.4	EAS	-19.4645	0.377982	-0.881621	NH-AfAm
Stricture/obstruction of ureter	genitourinary	586.4	EUR	0.56772	0.580578	0.552541	NH-AfAm
Stricture/obstruction of ureter	genitourinary	586.4	AFR	-0.35347	0.719303	-0.359391	NH-AfAm
Stricture/obstruction of ureter	genitourinary	586.4	NATIVE_AMERICAN	-1.64633	0.833013	-0.210839	NH-AfAm
Kidney replaced by transpant	genitourinary	587	EUR	-2.04322	0.0204902	-2.31725	NH-AfAm
Kidney replaced by transpant	genitourinary	587	AFR	1.72546	0.0335489	2.12545	NH-AfAm
Kidney replaced by transpant	genitourinary	587	EAS	0.89911	0.779153	0.280424	NH-AfAm
Kidney replaced by transpant	genitourinary	587	NATIVE_AMERICAN	0.435846	0.92495	0.0942	NH-AfAm
Disorders resulting from impaired renal function	genitourinary	588	EUR	-2.36287	0.000715717	-3.38349	NH-AfAm
Disorders resulting from impaired renal function	genitourinary	588	AFR	1.97742	0.00210551	3.07493	NH-AfAm
Disorders resulting from impaired renal function	genitourinary	588	EAS	2.35199	0.303688	1.02856	NH-AfAm
Disorders resulting from impaired renal function	genitourinary	588	NATIVE_AMERICAN	-1.81408	0.684195	-0.406745	NH-AfAm
Secondary hyperparathyroidism (of renal origin)	genitourinary	588.2	EUR	-2.42439	0.000628385	-3.41906	NH-AfAm
Secondary hyperparathyroidism (of renal origin)	genitourinary	588.2	AFR	2.01855	0.00195711	3.09667	NH-AfAm
Secondary hyperparathyroidism (of renal origin)	genitourinary	588.2	EAS	2.39022	0.29581	1.04546	NH-AfAm
Secondary hyperparathyroidism (of renal origin)	genitourinary	588.2	NATIVE_AMERICAN	-1.54699	0.725846	-0.350657	NH-AfAm
Abnormal results of function study of kidney	genitourinary	589	NATIVE_AMERICAN	-24.3878	0.0989255	-1.65009	NH-AfAm
Abnormal results of function study of kidney	genitourinary	589	EAS	-11.7873	0.409196	-0.825309	NH-AfAm
Abnormal results of function study of kidney	genitourinary	589	AFR	0.348154	0.691917	0.396255	NH-AfAm
Abnormal results of function study of kidney	genitourinary	589	EUR	-0.0328217	0.970992	-0.0363646	NH-AfAm
Pyelonephritis	genitourinary	590	NATIVE_AMERICAN	-8.26772	0.448746	-0.757508	NH-AfAm
Pyelonephritis	genitourinary	590	EUR	0.469456	0.613137	0.505601	NH-AfAm
Pyelonephritis	genitourinary	590	AFR	-0.294472	0.741754	-0.329531	NH-AfAm
Pyelonephritis	genitourinary	590	EAS	-1.47648	0.804487	-0.247545	NH-AfAm
Urinary tract infection	genitourinary	591	EAS	-4.61945	0.191321	-1.30668	NH-AfAm
Urinary tract infection	genitourinary	591	NATIVE_AMERICAN	2.20151	0.39998	0.841658	NH-AfAm
Urinary tract infection	genitourinary	591	EUR	0.303085	0.461307	0.736696	NH-AfAm
Urinary tract infection	genitourinary	591	AFR	-0.219665	0.57464	-0.561232	NH-AfAm
Cystitis and urethritis	genitourinary	592	EUR	0.49833	0.336955	0.9602	NH-AfAm
Cystitis and urethritis	genitourinary	592	AFR	-0.456096	0.355439	-0.92409	NH-AfAm
Cystitis and urethritis	genitourinary	592	EAS	0.358337	0.894161	0.133042	NH-AfAm
Cystitis and urethritis	genitourinary	592	NATIVE_AMERICAN	-0.3075	0.935995	-0.0803052	NH-AfAm
Cystitis	genitourinary	592.1	EUR	0.659108	0.206939	1.26203	NH-AfAm
Cystitis	genitourinary	592.1	AFR	-0.623825	0.208918	-1.25655	NH-AfAm
Cystitis	genitourinary	592.1	EAS	0.622926	0.814222	0.234982	NH-AfAm
Cystitis	genitourinary	592.1	NATIVE_AMERICAN	0.448735	0.903312	0.121479	NH-AfAm
Acute cystitis	genitourinary	592.11	AFR	-0.633437	0.234686	-1.18837	NH-AfAm
Acute cystitis	genitourinary	592.11	EUR	0.628929	0.263199	1.11886	NH-AfAm
Acute cystitis	genitourinary	592.11	EAS	1.28552	0.624893	0.488928	NH-AfAm
Acute cystitis	genitourinary	592.11	NATIVE_AMERICAN	1.05947	0.779821	0.279552	NH-AfAm
Urethritis and urethral syndrome	genitourinary	592.2	NATIVE_AMERICAN	-141.574	0.0214261	-2.30039	NH-AfAm
Urethritis and urethral syndrome	genitourinary	592.2	AFR	4.34088	0.154446	1.424	NH-AfAm
Urethritis and urethral syndrome	genitourinary	592.2	EUR	-3.87472	0.213013	-1.24532	NH-AfAm
Urethritis and urethral syndrome	genitourinary	592.2	EAS	-23.7683	0.652389	-0.450445	NH-AfAm
Hematuria	genitourinary	593	NATIVE_AMERICAN	2.41363	0.389976	0.85966	NH-AfAm
Hematuria	genitourinary	593	EAS	0.977768	0.659904	0.440046	NH-AfAm
Hematuria	genitourinary	593	EUR	-0.106553	0.823606	-0.222909	NH-AfAm
Hematuria	genitourinary	593	AFR	0.0027419	0.995131	0.00610208	NH-AfAm
Gross hematuria	genitourinary	593.1	EAS	4.75851	0.0605363	1.87687	NH-AfAm
Gross hematuria	genitourinary	593.1	EUR	-0.620452	0.476114	-0.712567	NH-AfAm
Gross hematuria	genitourinary	593.1	NATIVE_AMERICAN	-2.96962	0.669937	-0.426235	NH-AfAm
Gross hematuria	genitourinary	593.1	AFR	0.302219	0.705507	0.377897	NH-AfAm
Microscopic hematuria	genitourinary	593.2	EAS	2.00676	0.466259	0.728579	NH-AfAm
Microscopic hematuria	genitourinary	593.2	EUR	-0.433897	0.542791	-0.608597	NH-AfAm
Microscopic hematuria	genitourinary	593.2	AFR	0.344896	0.606718	0.514764	NH-AfAm
Microscopic hematuria	genitourinary	593.2	NATIVE_AMERICAN	-2.96257	0.614651	-0.503446	NH-AfAm
Urinary calculus	genitourinary	594	AFR	-1.3617	0.0146969	-2.43976	NH-AfAm
Urinary calculus	genitourinary	594	EUR	1.4248	0.0151104	2.42972	NH-AfAm
Urinary calculus	genitourinary	594	EAS	1.31175	0.659163	0.44107	NH-AfAm
Urinary calculus	genitourinary	594	NATIVE_AMERICAN	1.61681	0.670198	0.425876	NH-AfAm
Calculus of kidney	genitourinary	594.1	EUR	1.99895	0.00108861	3.26656	NH-AfAm
Calculus of kidney	genitourinary	594.1	AFR	-1.86576	0.00142761	-3.18901	NH-AfAm
Calculus of kidney	genitourinary	594.1	NATIVE_AMERICAN	3.13505	0.385315	0.868146	NH-AfAm
Calculus of kidney	genitourinary	594.1	EAS	-0.886547	0.840921	-0.200715	NH-AfAm
Calculus of lower urinary tract	genitourinary	594.2	AFR	-2.27985	0.0647394	-1.84705	NH-AfAm
Calculus of lower urinary tract	genitourinary	594.2	EUR	2.19494	0.0966708	1.66121	NH-AfAm
Calculus of lower urinary tract	genitourinary	594.2	EAS	4.8624	0.245052	1.16245	NH-AfAm
Calculus of lower urinary tract	genitourinary	594.2	NATIVE_AMERICAN	2.88513	0.673475	0.421384	NH-AfAm
Calculus of ureter	genitourinary	594.3	NATIVE_AMERICAN	6.60935	0.214167	1.24219	NH-AfAm
Calculus of ureter	genitourinary	594.3	AFR	-0.662609	0.707335	-0.375438	NH-AfAm
Calculus of ureter	genitourinary	594.3	EAS	-6.68186	0.776779	-0.283519	NH-AfAm
Calculus of ureter	genitourinary	594.3	EUR	0.442296	0.816999	0.231407	NH-AfAm
Renal colic	genitourinary	594.8	NATIVE_AMERICAN	7.70304	0.130284	1.51298	NH-AfAm
Renal colic	genitourinary	594.8	AFR	-2.25455	0.136028	-1.49075	NH-AfAm
Renal colic	genitourinary	594.8	EUR	2.20586	0.16889	1.37578	NH-AfAm
Renal colic	genitourinary	594.8	EAS	-10.5483	0.744216	-0.326276	NH-AfAm
Hydronephrosis	genitourinary	595	EUR	1.35538	0.088552	1.70309	NH-AfAm
Hydronephrosis	genitourinary	595	AFR	-1.17516	0.124431	-1.53644	NH-AfAm
Hydronephrosis	genitourinary	595	EAS	-3.69312	0.625105	-0.488628	NH-AfAm
Hydronephrosis	genitourinary	595	NATIVE_AMERICAN	0.639856	0.908183	0.115331	NH-AfAm
Other disorders of bladder	genitourinary	596	EUR	0.429774	0.495813	0.681092	NH-AfAm
Other disorders of bladder	genitourinary	596	NATIVE_AMERICAN	-3.85658	0.517871	-0.646631	NH-AfAm
Other disorders of bladder	genitourinary	596	AFR	-0.311782	0.605628	-0.516324	NH-AfAm
Other disorders of bladder	genitourinary	596	EAS	-0.95561	0.821646	-0.225428	NH-AfAm
Bladder neck obstruction	genitourinary	596.1	EAS	9.11346	0.0332578	2.12896	NH-AfAm
Bladder neck obstruction	genitourinary	596.1	AFR	-2.52825	0.0770936	-1.7678	NH-AfAm
Bladder neck obstruction	genitourinary	596.1	EUR	2.32364	0.146555	1.45181	NH-AfAm
Bladder neck obstruction	genitourinary	596.1	NATIVE_AMERICAN	1.89942	0.79728	0.256869	NH-AfAm
Functional disorders of bladder	genitourinary	596.5	EAS	-32.1256	0.148065	-1.4464	NH-AfAm
Functional disorders of bladder	genitourinary	596.5	NATIVE_AMERICAN	-9.68771	0.311321	-1.01245	NH-AfAm
Functional disorders of bladder	genitourinary	596.5	EUR	0.427539	0.578536	0.555524	NH-AfAm
Functional disorders of bladder	genitourinary	596.5	AFR	-0.156766	0.834194	-0.209325	NH-AfAm
Other disorders of urethra and urinary tract	genitourinary	597	NATIVE_AMERICAN	4.11202	0.348168	0.938149	NH-AfAm
Other disorders of urethra and urinary tract	genitourinary	597	EAS	1.35259	0.77365	0.287604	NH-AfAm
Other disorders of urethra and urinary tract	genitourinary	597	AFR	-0.115517	0.903584	-0.121135	NH-AfAm
Other disorders of urethra and urinary tract	genitourinary	597	EUR	-0.0706281	0.944911	-0.069099	NH-AfAm
Urethral stricture (not specified as infectious)	genitourinary	597.1	EAS	-163.627	0.155059	-1.42189	NH-AfAm
Urethral stricture (not specified as infectious)	genitourinary	597.1	NATIVE_AMERICAN	-2.10989	0.901942	-0.123208	NH-AfAm
Urethral stricture (not specified as infectious)	genitourinary	597.1	EUR	0.193555	0.925661	0.0933058	NH-AfAm
Urethral stricture (not specified as infectious)	genitourinary	597.1	AFR	0.0815279	0.967742	0.0404403	NH-AfAm
Urinary complications NEC	genitourinary	597.2	EAS	3.67887	0.380985	0.876084	NH-AfAm
Urinary complications NEC	genitourinary	597.2	NATIVE_AMERICAN	-5.90402	0.690296	-0.398454	NH-AfAm
Urinary complications NEC	genitourinary	597.2	EUR	-0.539485	0.71206	-0.369091	NH-AfAm
Urinary complications NEC	genitourinary	597.2	AFR	0.332307	0.806608	0.244804	NH-AfAm
Abnormal findings on examination of urine	genitourinary	598	EAS	1.9113	0.476742	0.711553	NH-AfAm
Abnormal findings on examination of urine	genitourinary	598	NATIVE_AMERICAN	-2.09598	0.701659	-0.383082	NH-AfAm
Abnormal findings on examination of urine	genitourinary	598	AFR	-0.230446	0.708747	-0.373539	NH-AfAm
Abnormal findings on examination of urine	genitourinary	598	EUR	0.201186	0.757427	0.308861	NH-AfAm
Other cells and casts in urine	genitourinary	598.4	EAS	1.9113	0.476742	0.711553	NH-AfAm
Other cells and casts in urine	genitourinary	598.4	NATIVE_AMERICAN	-2.09598	0.701659	-0.383082	NH-AfAm
Other cells and casts in urine	genitourinary	598.4	AFR	-0.230446	0.708747	-0.373539	NH-AfAm
Other cells and casts in urine	genitourinary	598.4	EUR	0.201186	0.757427	0.308861	NH-AfAm
Other nonspecific findings on examination of urine	genitourinary	598.9	NATIVE_AMERICAN	-2.58532	0.575985	-0.559259	NH-AfAm
Other nonspecific findings on examination of urine	genitourinary	598.9	EAS	0.465472	0.86258	0.173091	NH-AfAm
Other nonspecific findings on examination of urine	genitourinary	598.9	AFR	0.0415552	0.936872	0.0792015	NH-AfAm
Other nonspecific findings on examination of urine	genitourinary	598.9	EUR	-0.0204478	0.970464	-0.0370267	NH-AfAm
Other symptoms/disorders or the urinary system	genitourinary	599	EUR	0.608959	0.0940944	1.67418	NH-AfAm
Other symptoms/disorders or the urinary system	genitourinary	599	AFR	-0.499885	0.147301	-1.44913	NH-AfAm
Other symptoms/disorders or the urinary system	genitourinary	599	EAS	-2.30891	0.305524	-1.02466	NH-AfAm
Other symptoms/disorders or the urinary system	genitourinary	599	NATIVE_AMERICAN	0.993256	0.689568	0.399441	NH-AfAm
Urinary obstruction	genitourinary	599.1	EUR	1.64411	0.0879657	1.70623	NH-AfAm
Urinary obstruction	genitourinary	599.1	AFR	-1.35858	0.139963	-1.47593	NH-AfAm
Urinary obstruction	genitourinary	599.1	EAS	-16.5738	0.409918	-0.824037	NH-AfAm
Urinary obstruction	genitourinary	599.1	NATIVE_AMERICAN	-0.0508219	0.993624	-0.00799176	NH-AfAm
Retention of urine	genitourinary	599.2	AFR	-0.684098	0.202659	-1.27401	NH-AfAm
Retention of urine	genitourinary	599.2	EUR	0.603723	0.289331	1.05959	NH-AfAm
Retention of urine	genitourinary	599.2	NATIVE_AMERICAN	3.25385	0.31978	0.99491	NH-AfAm
Retention of urine	genitourinary	599.2	EAS	1.93593	0.47142	0.72017	NH-AfAm
Dysuria	genitourinary	599.3	EUR	1.00057	0.0400317	2.05342	NH-AfAm
Dysuria	genitourinary	599.3	AFR	-0.88013	0.0584684	-1.89217	NH-AfAm
Dysuria	genitourinary	599.3	NATIVE_AMERICAN	-1.14575	0.771539	-0.290362	NH-AfAm
Dysuria	genitourinary	599.3	EAS	-0.262565	0.924177	-0.0951735	NH-AfAm
Urinary incontinence	genitourinary	599.4	EUR	0.500697	0.40571	0.831466	NH-AfAm
Urinary incontinence	genitourinary	599.4	AFR	-0.407308	0.479819	-0.706594	NH-AfAm
Urinary incontinence	genitourinary	599.4	EAS	-4.34953	0.48194	-0.703186	NH-AfAm
Urinary incontinence	genitourinary	599.4	NATIVE_AMERICAN	0.869804	0.82951	0.215331	NH-AfAm
Frequency of urination and polyuria	genitourinary	599.5	NATIVE_AMERICAN	2.94795	0.320064	0.994326	NH-AfAm
Frequency of urination and polyuria	genitourinary	599.5	EAS	-1.14306	0.72113	-0.356949	NH-AfAm
Frequency of urination and polyuria	genitourinary	599.5	AFR	-0.112162	0.813367	-0.236085	NH-AfAm
Frequency of urination and polyuria	genitourinary	599.5	EUR	0.0824387	0.869472	0.164329	NH-AfAm
Oliguria and anuria	genitourinary	599.6	AFR	1.73661	0.148187	1.44597	NH-AfAm
Oliguria and anuria	genitourinary	599.6	EUR	-1.61397	0.198409	-1.2861	NH-AfAm
Oliguria and anuria	genitourinary	599.6	NATIVE_AMERICAN	-21.1208	0.206729	-1.26261	NH-AfAm
Oliguria and anuria	genitourinary	599.6	EAS	-3.02679	0.710018	-0.371832	NH-AfAm
Other symptoms involving urinary system	genitourinary	599.8	EAS	-16.758	0.324481	-0.98529	NH-AfAm
Other symptoms involving urinary system	genitourinary	599.8	NATIVE_AMERICAN	-7.95925	0.409225	-0.825258	NH-AfAm
Other symptoms involving urinary system	genitourinary	599.8	AFR	0.426736	0.602407	0.520943	NH-AfAm
Other symptoms involving urinary system	genitourinary	599.8	EUR	-0.220747	0.794548	-0.26041	NH-AfAm
Other abnormality of urination	genitourinary	599.9	AFR	-0.887772	0.141402	-1.47059	NH-AfAm
Other abnormality of urination	genitourinary	599.9	EUR	0.837032	0.190439	1.30928	NH-AfAm
Other abnormality of urination	genitourinary	599.9	NATIVE_AMERICAN	3.75193	0.273734	1.0945	NH-AfAm
Other abnormality of urination	genitourinary	599.9	EAS	1.28745	0.68827	0.401203	NH-AfAm
Hyperplasia of prostate	genitourinary	600	NATIVE_AMERICAN	3.5332	0.456075	0.745326	NH-AfAm
Hyperplasia of prostate	genitourinary	600	AFR	-0.368995	0.586123	-0.544462	NH-AfAm
Hyperplasia of prostate	genitourinary	600	EAS	-1.93989	0.697018	-0.389349	NH-AfAm
Hyperplasia of prostate	genitourinary	600	EUR	0.367493			NH-AfAm
Inflammatory diseases of prostate	genitourinary	601	AFR	1.40063	0.299806	1.03685	NH-AfAm
Inflammatory diseases of prostate	genitourinary	601	EAS	-30.2238	0.322313	-0.989716	NH-AfAm
Inflammatory diseases of prostate	genitourinary	601	EUR	-1.22456	0.384548	-0.869547	NH-AfAm
Inflammatory diseases of prostate	genitourinary	601	NATIVE_AMERICAN	-6.81282	0.630012	-0.481709	NH-AfAm
Prostatitis	genitourinary	601.1	NATIVE_AMERICAN	-47.9823	0.161656	-1.39952	NH-AfAm
Prostatitis	genitourinary	601.1	EAS	-28.7016	0.464998	-0.730643	NH-AfAm
Prostatitis	genitourinary	601.1	AFR	0.536674	0.741895	0.329344	NH-AfAm
Prostatitis	genitourinary	601.1	EUR	-0.14729	0.92953	-0.0884366	NH-AfAm
Acute prostatitis	genitourinary	601.11	NATIVE_AMERICAN	-26.7258	0.51229	-0.655276	NH-AfAm
Acute prostatitis	genitourinary	601.11	EUR	1.0001	0.624423	0.489592	NH-AfAm
Acute prostatitis	genitourinary	601.11	EAS	-19.0131	0.66964	-0.426642	NH-AfAm
Acute prostatitis	genitourinary	601.11	AFR	-0.630571	0.75018	-0.318402	NH-AfAm
Chronic prostatitis	genitourinary	601.12	NATIVE_AMERICAN	-34.85	0.485007	-0.698273	NH-AfAm
Chronic prostatitis	genitourinary	601.12	EAS	-18.549	0.714999	-0.365151	NH-AfAm
Chronic prostatitis	genitourinary	601.12	AFR	0.586656	0.820002	0.227543	NH-AfAm
Chronic prostatitis	genitourinary	601.12	EUR	-0.267625	0.919679	-0.100838	NH-AfAm
Orchitis and epididymitis	genitourinary	601.3	EAS	-247.695	0.168496	-1.37705	NH-AfAm
Orchitis and epididymitis	genitourinary	601.3	AFR	2.85104	0.354637	0.925633	NH-AfAm
Orchitis and epididymitis	genitourinary	601.3	EUR	-2.56561	0.422285	-0.802464	NH-AfAm
Orchitis and epididymitis	genitourinary	601.3	NATIVE_AMERICAN	-12.1084	0.715154	-0.364942	NH-AfAm
Other disorders of prostate	genitourinary	602	EAS	-18.6344	0.576641	-0.558298	NH-AfAm
Other disorders of prostate	genitourinary	602	NATIVE_AMERICAN	1.03044	0.899135	0.126754	NH-AfAm
Other disorders of prostate	genitourinary	602	AFR	0.180949	0.91299	0.109268	NH-AfAm
Other disorders of prostate	genitourinary	602	EUR	-0.0935069	0.957548	-0.0532306	NH-AfAm
Other disorders of testis	genitourinary	603	EAS	-68.0383	0.153862	-1.42602	NH-AfAm
Other disorders of testis	genitourinary	603	AFR	2.20007	0.169921	1.37246	NH-AfAm
Other disorders of testis	genitourinary	603	EUR	-2.02415	0.225736	-1.21142	NH-AfAm
Other disorders of testis	genitourinary	603	NATIVE_AMERICAN	-7.77798	0.632649	-0.478001	NH-AfAm
Hydrocele	genitourinary	603.1	AFR	3.6155	0.126924	1.52635	NH-AfAm
Hydrocele	genitourinary	603.1	EUR	-3.4928	0.158311	-1.41077	NH-AfAm
Hydrocele	genitourinary	603.1	NATIVE_AMERICAN	-50.0792	0.195391	-1.29479	NH-AfAm
Hydrocele	genitourinary	603.1	EAS	-11.9013	0.679635	-0.412961	NH-AfAm
Spermatocele	genitourinary	603.2	AFR	6.42202	0.0978074	1.65558	NH-AfAm
Spermatocele	genitourinary	603.2	EUR	-6.93994	0.101857	-1.63592	NH-AfAm
Spermatocele	genitourinary	603.2	NATIVE_AMERICAN	1.52328	0.904483	0.120001	NH-AfAm
Spermatocele	genitourinary	603.2	EAS	3.76213e+08			NH-AfAm
Disorders of penis	genitourinary	604	EUR	-1.342	0.439877	-0.772401	NH-AfAm
Disorders of penis	genitourinary	604	AFR	1.25009	0.442247	0.768405	NH-AfAm
Disorders of penis	genitourinary	604	EAS	-5.21075	0.729367	-0.345968	NH-AfAm
Disorders of penis	genitourinary	604	NATIVE_AMERICAN	1.24504	0.875284	0.15695	NH-AfAm
Erectile dysfunction [ED]	genitourinary	605	NATIVE_AMERICAN	10.5192	0.0315133	2.15053	NH-AfAm
Erectile dysfunction [ED]	genitourinary	605	AFR	-0.90366	0.124006	-1.53817	NH-AfAm
Erectile dysfunction [ED]	genitourinary	605	EAS	3.50115	0.248105	1.15496	NH-AfAm
Erectile dysfunction [ED]	genitourinary	605	EUR	0.616991	0.326299	0.981597	NH-AfAm
Other disorders of male genital organs	genitourinary	608	NATIVE_AMERICAN	-14.0941	0.352117	-0.930492	NH-AfAm
Other disorders of male genital organs	genitourinary	608	AFR	0.977881	0.377639	0.882254	NH-AfAm
Other disorders of male genital organs	genitourinary	608	EAS	-11.1353	0.478035	-0.709466	NH-AfAm
Other disorders of male genital organs	genitourinary	608	EUR	-0.761476	0.508381	-0.66136	NH-AfAm
Benign mammary dysplasias	genitourinary	610	EAS	-17.6616	0.3036	-1.02874	NH-AfAm
Benign mammary dysplasias	genitourinary	610	EUR	0.381642	0.602432	0.520907	NH-AfAm
Benign mammary dysplasias	genitourinary	610	AFR	-0.194518	0.783546	-0.274701	NH-AfAm
Benign mammary dysplasias	genitourinary	610	NATIVE_AMERICAN	-1.61078	0.796738	-0.257572	NH-AfAm
Cystic mastopathy	genitourinary	610.1	EAS	-15.1184	0.438626	-0.774515	NH-AfAm
Cystic mastopathy	genitourinary	610.1	NATIVE_AMERICAN	3.24438	0.575501	0.559969	NH-AfAm
Cystic mastopathy	genitourinary	610.1	EUR	0.221108	0.805741	0.245924	NH-AfAm
Cystic mastopathy	genitourinary	610.1	AFR	-0.137499	0.87345	-0.159278	NH-AfAm
Fibrosclerosis of breast	genitourinary	610.3	EAS	-102.82	0.110438	-1.59623	NH-AfAm
Fibrosclerosis of breast	genitourinary	610.3	AFR	2.41985	0.162667	1.39616	NH-AfAm
Fibrosclerosis of breast	genitourinary	610.3	EUR	-2.13967	0.226616	-1.20912	NH-AfAm
Fibrosclerosis of breast	genitourinary	610.3	NATIVE_AMERICAN	-21.0187	0.349146	-0.936248	NH-AfAm
Benign neoplasm of breast	genitourinary	610.4	EUR	1.00087	0.522481	0.639526	NH-AfAm
Benign neoplasm of breast	genitourinary	610.4	AFR	-0.813399	0.5899	-0.538981	NH-AfAm
Benign neoplasm of breast	genitourinary	610.4	EAS	0.875893	0.900831	0.124611	NH-AfAm
Benign neoplasm of breast	genitourinary	610.4	NATIVE_AMERICAN	-19.1793			NH-AfAm
Other specified benign mammary dysplasias	genitourinary	610.8	NATIVE_AMERICAN	-30.7134	0.253686	-1.14144	NH-AfAm
Other specified benign mammary dysplasias	genitourinary	610.8	EUR	0.877436	0.538962	0.614383	NH-AfAm
Other specified benign mammary dysplasias	genitourinary	610.8	AFR	-0.606945	0.664271	-0.434024	NH-AfAm
Other specified benign mammary dysplasias	genitourinary	610.8	EAS	-1.66773	0.877011	-0.154759	NH-AfAm
Abnormal findings on mammogram or breast exam	genitourinary	611	AFR	-0.579507	0.204372	-1.26919	NH-AfAm
Abnormal findings on mammogram or breast exam	genitourinary	611	EUR	0.554164	0.248896	1.15303	NH-AfAm
Abnormal findings on mammogram or breast exam	genitourinary	611	NATIVE_AMERICAN	2.35565	0.486203	0.69636	NH-AfAm
Abnormal findings on mammogram or breast exam	genitourinary	611	EAS	1.07792	0.643908	0.462242	NH-AfAm
Abnormal mammogram	genitourinary	611.1	EUR	0.738051	0.176082	1.35292	NH-AfAm
Abnormal mammogram	genitourinary	611.1	AFR	-0.639633	0.220586	-1.22497	NH-AfAm
Abnormal mammogram	genitourinary	611.1	EAS	-2.4765	0.541006	-0.611292	NH-AfAm
Abnormal mammogram	genitourinary	611.1	NATIVE_AMERICAN	1.50118	0.722689	0.354867	NH-AfAm
Mammographic microcalcification	genitourinary	611.11	NATIVE_AMERICAN	-10.886	0.464135	-0.732054	NH-AfAm
Mammographic microcalcification	genitourinary	611.11	EAS	-5.01959	0.720191	-0.358203	NH-AfAm
Mammographic microcalcification	genitourinary	611.11	AFR	0.134762	0.9104	0.112533	NH-AfAm
Mammographic microcalcification	genitourinary	611.11	EUR	0.0486842	0.968399	0.0396167	NH-AfAm
Lump or mass in breast	genitourinary	611.3	AFR	-0.426272	0.409778	-0.824284	NH-AfAm
Lump or mass in breast	genitourinary	611.3	EUR	0.438519	0.419447	0.807381	NH-AfAm
Lump or mass in breast	genitourinary	611.3	EAS	1.2884	0.61195	0.507292	NH-AfAm
Lump or mass in breast	genitourinary	611.3	NATIVE_AMERICAN	-1.32131	0.767633	-0.295472	NH-AfAm
Breast conditions, congenital or relating to hormones	genitourinary	612	NATIVE_AMERICAN	-13.6104	0.404045	-0.834418	NH-AfAm
Breast conditions, congenital or relating to hormones	genitourinary	612	EAS	-22.6089	0.421597	-0.803653	NH-AfAm
Breast conditions, congenital or relating to hormones	genitourinary	612	AFR	0.33994	0.76933	0.293252	NH-AfAm
Breast conditions, congenital or relating to hormones	genitourinary	612	EUR	-0.0708383	0.952628	-0.0594069	NH-AfAm
Hypertrophy of breast (Gynecomastia)	genitourinary	612.2	EAS	-15.1613	0.546298	-0.603317	NH-AfAm
Hypertrophy of breast (Gynecomastia)	genitourinary	612.2	NATIVE_AMERICAN	-5.63157	0.682071	-0.409638	NH-AfAm
Hypertrophy of breast (Gynecomastia)	genitourinary	612.2	EUR	0.37466	0.765497	0.298271	NH-AfAm
Hypertrophy of breast (Gynecomastia)	genitourinary	612.2	AFR	-0.14946	0.902027	-0.123101	NH-AfAm
Other nonmalignant breast conditions	genitourinary	613	EUR	0.686718	0.219774	1.22713	NH-AfAm
Other nonmalignant breast conditions	genitourinary	613	AFR	-0.602122	0.260611	-1.12495	NH-AfAm
Other nonmalignant breast conditions	genitourinary	613	EAS	-0.517858	0.875531	-0.156638	NH-AfAm
Other nonmalignant breast conditions	genitourinary	613	NATIVE_AMERICAN	-0.606337	0.893859	-0.133423	NH-AfAm
Inflammatory disease of breast	genitourinary	613.1	EAS	-161.66	0.0238169	-2.26007	NH-AfAm
Inflammatory disease of breast	genitourinary	613.1	EUR	1.08941	0.367545	0.901082	NH-AfAm
Inflammatory disease of breast	genitourinary	613.1	AFR	-0.770791	0.516299	-0.649061	NH-AfAm
Inflammatory disease of breast	genitourinary	613.1	NATIVE_AMERICAN	-4.66265	0.720075	-0.358359	NH-AfAm
Mastodynia	genitourinary	613.5	AFR	-1.25882	0.0636674	-1.8545	NH-AfAm
Mastodynia	genitourinary	613.5	EUR	1.26897	0.0742618	1.785	NH-AfAm
Mastodynia	genitourinary	613.5	NATIVE_AMERICAN	6.02674	0.105195	1.62017	NH-AfAm
Mastodynia	genitourinary	613.5	EAS	-1.98731	0.730601	-0.344326	NH-AfAm
Other signs and symptoms in breast	genitourinary	613.7	NATIVE_AMERICAN	4.66246	0.385249	0.868266	NH-AfAm
Other signs and symptoms in breast	genitourinary	613.7	AFR	-0.723591	0.434841	-0.780935	NH-AfAm
Other signs and symptoms in breast	genitourinary	613.7	EAS	2.40836	0.538452	0.615155	NH-AfAm
Other signs and symptoms in breast	genitourinary	613.7	EUR	0.578534	0.556425	0.588159	NH-AfAm
Other specified disorders of breast	genitourinary	613.8	EAS	1.94384	0.61375	0.504729	NH-AfAm
Other specified disorders of breast	genitourinary	613.8	NATIVE_AMERICAN	-1.83127	0.816872	-0.23157	NH-AfAm
Other specified disorders of breast	genitourinary	613.8	EUR	-0.0598852	0.949063	-0.0638838	NH-AfAm
Other specified disorders of breast	genitourinary	613.8	AFR	0.000552181	0.999506	0.000619529	NH-AfAm
Breast disorder NOS	genitourinary	613.9	EAS	5.81076	0.111779	1.59025	NH-AfAm
Breast disorder NOS	genitourinary	613.9	NATIVE_AMERICAN	-15.2484	0.58037	-0.552844	NH-AfAm
Breast disorder NOS	genitourinary	613.9	EUR	-0.757586	0.728141	-0.347599	NH-AfAm
Breast disorder NOS	genitourinary	613.9	AFR	0.0357784	0.985159	0.0186017	NH-AfAm
Inflammatory diseases of female pelvic organs	genitourinary	614	EAS	0.796486	0.755187	0.311807	NH-AfAm
Inflammatory diseases of female pelvic organs	genitourinary	614	NATIVE_AMERICAN	-0.910408	0.837629	-0.204928	NH-AfAm
Inflammatory diseases of female pelvic organs	genitourinary	614	AFR	-0.0268314	0.961507	-0.0482624	NH-AfAm
Inflammatory diseases of female pelvic organs	genitourinary	614	EUR	0.00721722	0.990208	0.0122727	NH-AfAm
Inflammatory disease of cervix, vagina, and vulva	genitourinary	614.5	EAS	1.34356	0.602236	0.521188	NH-AfAm
Inflammatory disease of cervix, vagina, and vulva	genitourinary	614.5	NATIVE_AMERICAN	-2.47261	0.629712	-0.482132	NH-AfAm
Inflammatory disease of cervix, vagina, and vulva	genitourinary	614.5	AFR	-0.118436	0.841671	-0.199757	NH-AfAm
Inflammatory disease of cervix, vagina, and vulva	genitourinary	614.5	EUR	0.103488	0.868922	0.165028	NH-AfAm
Cervicitis and endocervicitis	genitourinary	614.51	NATIVE_AMERICAN	2.68922	0.706822	0.376127	NH-AfAm
Cervicitis and endocervicitis	genitourinary	614.51	EUR	-0.302512	0.805391	-0.246377	NH-AfAm
Cervicitis and endocervicitis	genitourinary	614.51	AFR	-0.260453	0.813172	-0.236336	NH-AfAm
Cervicitis and endocervicitis	genitourinary	614.51	EAS	8.02703e+08			NH-AfAm
Vaginitis and vulvovaginitis	genitourinary	614.52	EUR	0.489627	0.48143	0.704004	NH-AfAm
Vaginitis and vulvovaginitis	genitourinary	614.52	EAS	-4.00882	0.48351	-0.700668	NH-AfAm
Vaginitis and vulvovaginitis	genitourinary	614.52	NATIVE_AMERICAN	-3.85958	0.541551	-0.610469	NH-AfAm
Vaginitis and vulvovaginitis	genitourinary	614.52	AFR	-0.292558			NH-AfAm
Endometriosis	genitourinary	615	EAS	-4.43073	0.620278	-0.495456	NH-AfAm
Endometriosis	genitourinary	615	EUR	0.345013	0.736298	0.33676	NH-AfAm
Endometriosis	genitourinary	615	AFR	7.43992e+10			NH-AfAm
Endometriosis	genitourinary	615	NATIVE_AMERICAN	1.75e+09			NH-AfAm
Disorders secondary to childbirth, surgery, trauma	genitourinary	617	EAS	1.48932	0.561252	0.580982	NH-AfAm
Disorders secondary to childbirth, surgery, trauma	genitourinary	617	AFR	-0.20133	0.732826	-0.341369	NH-AfAm
Disorders secondary to childbirth, surgery, trauma	genitourinary	617	EUR	0.162994	0.79401	0.261107	NH-AfAm
Disorders secondary to childbirth, surgery, trauma	genitourinary	617	NATIVE_AMERICAN	-0.874408	0.855801	-0.181722	NH-AfAm
Genital prolapse	genitourinary	618	EUR	2.07148	0.0301359	2.1683	NH-AfAm
Genital prolapse	genitourinary	618	AFR	-1.90506	0.0400443	-2.05329	NH-AfAm
Genital prolapse	genitourinary	618	NATIVE_AMERICAN	-2.19523	0.821557	-0.225543	NH-AfAm
Genital prolapse	genitourinary	618	EAS	-0.116313	0.986115	-0.0174025	NH-AfAm
Prolapse of vaginal walls	genitourinary	618.1	EUR	1.65099	0.119143	1.55838	NH-AfAm
Prolapse of vaginal walls	genitourinary	618.1	AFR	-1.42459	0.169423	-1.37406	NH-AfAm
Prolapse of vaginal walls	genitourinary	618.1	EAS	-7.07354	0.681471	-0.410457	NH-AfAm
Prolapse of vaginal walls	genitourinary	618.1	NATIVE_AMERICAN	-5.81365			NH-AfAm
Uterine/Uterovaginal prolapse	genitourinary	618.2	EUR	2.32152	0.150737	1.43693	NH-AfAm
Uterine/Uterovaginal prolapse	genitourinary	618.2	AFR	-2.03204	0.203196	-1.2725	NH-AfAm
Uterine/Uterovaginal prolapse	genitourinary	618.2	NATIVE_AMERICAN	-33.7385	0.348843	-0.936835	NH-AfAm
Uterine/Uterovaginal prolapse	genitourinary	618.2	EAS	-0.857748	0.95045	-0.0621418	NH-AfAm
Noninflammatory female genital disorders	genitourinary	619	AFR	-0.36368	0.413502	-0.817746	NH-AfAm
Noninflammatory female genital disorders	genitourinary	619	EUR	0.316249	0.500562	0.673606	NH-AfAm
Noninflammatory female genital disorders	genitourinary	619	EAS	1.30854	0.55152	0.595484	NH-AfAm
Noninflammatory female genital disorders	genitourinary	619	NATIVE_AMERICAN	1.62439	0.636876	0.472071	NH-AfAm
Noninflammatory disorders of ovary, fallopian tube, and broad ligament	genitourinary	619.1	NATIVE_AMERICAN	-22.9344	0.12885	-1.51865	NH-AfAm
Noninflammatory disorders of ovary, fallopian tube, and broad ligament	genitourinary	619.1	EAS	-25.042	0.330965	-0.972173	NH-AfAm
Noninflammatory disorders of ovary, fallopian tube, and broad ligament	genitourinary	619.1	AFR	0.966813	0.339713	0.954732	NH-AfAm
Noninflammatory disorders of ovary, fallopian tube, and broad ligament	genitourinary	619.1	EUR	-0.654369	0.528334	-0.630551	NH-AfAm
Disorders of uterus, NEC	genitourinary	619.2	EAS	4.80232	0.072672	1.79489	NH-AfAm
Disorders of uterus, NEC	genitourinary	619.2	EUR	-1.10947	0.339063	-0.956018	NH-AfAm
Disorders of uterus, NEC	genitourinary	619.2	AFR	0.530681	0.611097	0.508509	NH-AfAm
Disorders of uterus, NEC	genitourinary	619.2	NATIVE_AMERICAN	-0.859437	0.914723	-0.107083	NH-AfAm
Noninflammatory disorders of cervix	genitourinary	619.3	NATIVE_AMERICAN	6.61296	0.174342	1.35838	NH-AfAm
Noninflammatory disorders of cervix	genitourinary	619.3	EAS	-29.9961	0.289318	-1.05962	NH-AfAm
Noninflammatory disorders of cervix	genitourinary	619.3	EUR	-0.360003	0.725292	-0.351395	NH-AfAm
Noninflammatory disorders of cervix	genitourinary	619.3	AFR	0.312251	0.748001	0.321277	NH-AfAm
Noninflammatory disorders of vagina	genitourinary	619.4	EAS	1.08703	0.672731	0.422403	NH-AfAm
Noninflammatory disorders of vagina	genitourinary	619.4	NATIVE_AMERICAN	1.20179	0.77751	0.282565	NH-AfAm
Noninflammatory disorders of vagina	genitourinary	619.4	EUR	0.127544	0.833429	0.210305	NH-AfAm
Noninflammatory disorders of vagina	genitourinary	619.4	AFR	-0.184019			NH-AfAm
Noninflammatory disorders of vulva and perineum	genitourinary	619.5	EUR	2.44439	0.0309976	2.1571	NH-AfAm
Noninflammatory disorders of vulva and perineum	genitourinary	619.5	AFR	-2.07271	0.0633269	-1.85689	NH-AfAm
Noninflammatory disorders of vulva and perineum	genitourinary	619.5	NATIVE_AMERICAN	-32.7559	0.185403	-1.3243	NH-AfAm
Noninflammatory disorders of vulva and perineum	genitourinary	619.5	EAS	8.69473e+08			NH-AfAm
Polyp of female genital organs	genitourinary	622	NATIVE_AMERICAN	-9.09254	0.396697	-0.847535	NH-AfAm
Polyp of female genital organs	genitourinary	622	EAS	-8.85111	0.503806	-0.668513	NH-AfAm
Polyp of female genital organs	genitourinary	622	EUR	0.224919	0.811486	0.238509	NH-AfAm
Polyp of female genital organs	genitourinary	622	AFR	0.0280964			NH-AfAm
Polyp of corpus uteri	genitourinary	622.1	EUR	1.41784	0.165328	1.38737	NH-AfAm
Polyp of corpus uteri	genitourinary	622.1	AFR	-1.03953	0.297359	-1.04211	NH-AfAm
Polyp of corpus uteri	genitourinary	622.1	EAS	-10.2403	0.559675	-0.583324	NH-AfAm
Polyp of corpus uteri	genitourinary	622.1	NATIVE_AMERICAN	1.76262e+09			NH-AfAm
Mucous polyp of cervix	genitourinary	622.2	AFR	1.55073	0.395291	0.850062	NH-AfAm
Mucous polyp of cervix	genitourinary	622.2	EUR	-1.61597	0.402328	-0.83747	NH-AfAm
Mucous polyp of cervix	genitourinary	622.2	EAS	-2.5051	0.832711	-0.211225	NH-AfAm
Mucous polyp of cervix	genitourinary	622.2	NATIVE_AMERICAN	-1.46144	0.913692	-0.108383	NH-AfAm
Hypertrophy of female genital organs	genitourinary	623	AFR	-0.73752	0.406561	-0.829961	NH-AfAm
Hypertrophy of female genital organs	genitourinary	623	NATIVE_AMERICAN	0.613518	0.932305	0.0849449	NH-AfAm
Hypertrophy of female genital organs	genitourinary	623	EUR	0.469436			NH-AfAm
Hypertrophy of female genital organs	genitourinary	623	EAS	1.46179e+08			NH-AfAm
Symptoms involving female genital tract	genitourinary	624	EUR	0.839975	0.177289	1.34915	NH-AfAm
Symptoms involving female genital tract	genitourinary	624	AFR	-0.737967	0.21464	-1.24091	NH-AfAm
Symptoms involving female genital tract	genitourinary	624	NATIVE_AMERICAN	-1.1235	0.828	-0.217268	NH-AfAm
Symptoms involving female genital tract	genitourinary	624	EAS	-0.20134	0.951663	-0.0606187	NH-AfAm
stress incontinence, female	genitourinary	624.9	AFR	-1.41294	0.112799	-1.58574	NH-AfAm
stress incontinence, female	genitourinary	624.9	EUR	1.37188	0.142142	1.46786	NH-AfAm
stress incontinence, female	genitourinary	624.9	EAS	3.30285	0.400942	0.839941	NH-AfAm
stress incontinence, female	genitourinary	624.9	NATIVE_AMERICAN	2.21979	0.728019	0.347762	NH-AfAm
Pain and other symptoms associated with female genital organs	genitourinary	625	NATIVE_AMERICAN	-6.71977	0.275843	-1.08971	NH-AfAm
Pain and other symptoms associated with female genital organs	genitourinary	625	EAS	0.658303	0.810454	0.23984	NH-AfAm
Pain and other symptoms associated with female genital organs	genitourinary	625	AFR	0.0497043	0.932873	0.0842302	NH-AfAm
Pain and other symptoms associated with female genital organs	genitourinary	625	EUR	0.00577673	0.992561	0.00932403	NH-AfAm
Dyspareunia	genitourinary	625.1	AFR	0.772211	0.61881	0.497537	NH-AfAm
Dyspareunia	genitourinary	625.1	EUR	-0.80986	0.623458	-0.490955	NH-AfAm
Dyspareunia	genitourinary	625.1	NATIVE_AMERICAN	3.43291	0.689384	0.399691	NH-AfAm
Dyspareunia	genitourinary	625.1	EAS	-6.79667	0.696461	-0.390103	NH-AfAm
Disorders of menstruation and other abnormal bleeding from female genital tract	genitourinary	626	NATIVE_AMERICAN	-8.78777	0.0825876	-1.73587	NH-AfAm
Disorders of menstruation and other abnormal bleeding from female genital tract	genitourinary	626	EAS	-8.22056	0.104341	-1.62416	NH-AfAm
Disorders of menstruation and other abnormal bleeding from female genital tract	genitourinary	626	AFR	0.78025	0.148334	1.44544	NH-AfAm
Disorders of menstruation and other abnormal bleeding from female genital tract	genitourinary	626	EUR	1.48954e+10			NH-AfAm
Irregular menstrual cycle/bleeding	genitourinary	626.1	AFR	0.986956	0.0901847	1.69442	NH-AfAm
Irregular menstrual cycle/bleeding	genitourinary	626.1	EAS	-6.20824	0.184182	-1.32799	NH-AfAm
Irregular menstrual cycle/bleeding	genitourinary	626.1	EUR	-0.770925	0.207066	-1.26168	NH-AfAm
Irregular menstrual cycle/bleeding	genitourinary	626.1	NATIVE_AMERICAN	-7.41637			NH-AfAm
Absent or infrequent menstruation	genitourinary	626.11	NATIVE_AMERICAN	-18.5577	0.201629	-1.27693	NH-AfAm
Absent or infrequent menstruation	genitourinary	626.11	EAS	-20.9937	0.389669	-0.860218	NH-AfAm
Absent or infrequent menstruation	genitourinary	626.11	AFR	-0.109817	0.91432	-0.107591	NH-AfAm
Absent or infrequent menstruation	genitourinary	626.11	EUR	1.9947e+10			NH-AfAm
Excessive or frequent menstruation	genitourinary	626.12	AFR	1.60009	0.0408774	2.04477	NH-AfAm
Excessive or frequent menstruation	genitourinary	626.12	EUR	-1.47257	0.072409	-1.79654	NH-AfAm
Excessive or frequent menstruation	genitourinary	626.12	NATIVE_AMERICAN	-8.0995	0.26575	-1.1129	NH-AfAm
Excessive or frequent menstruation	genitourinary	626.12	EAS	-5.75091	0.376614	-0.884152	NH-AfAm
Irregular menstrual cycle	genitourinary	626.13	AFR	1.26958	0.10231	1.63376	NH-AfAm
Irregular menstrual cycle	genitourinary	626.13	EAS	-26.5028	0.149345	-1.44185	NH-AfAm
Irregular menstrual cycle	genitourinary	626.13	EUR	-1.08589	0.181478	-1.33622	NH-AfAm
Irregular menstrual cycle	genitourinary	626.13	NATIVE_AMERICAN	-2.43358	0.665437	-0.432419	NH-AfAm
Irregular menstrual bleeding	genitourinary	626.14	EUR	-0.297686	0.775226	-0.285546	NH-AfAm
Irregular menstrual bleeding	genitourinary	626.14	AFR	0.237215	0.808328	0.242583	NH-AfAm
Irregular menstrual bleeding	genitourinary	626.14	NATIVE_AMERICAN	0.201676	0.97651	0.0294444	NH-AfAm
Irregular menstrual bleeding	genitourinary	626.14	EAS	4.06182e+07			NH-AfAm
Dysmenorrhea	genitourinary	626.2	NATIVE_AMERICAN	-17.0402	0.273904	-1.09412	NH-AfAm
Dysmenorrhea	genitourinary	626.2	EUR	0.730576	0.507597	0.662584	NH-AfAm
Dysmenorrhea	genitourinary	626.2	AFR	-0.564569	0.591575	-0.536556	NH-AfAm
Dysmenorrhea	genitourinary	626.2	EAS	1.2316			NH-AfAm
Infertility, female	genitourinary	626.8	EAS	-93.6573	0.147742	-1.44755	NH-AfAm
Infertility, female	genitourinary	626.8	NATIVE_AMERICAN	-38.0907	0.176131	-1.35277	NH-AfAm
Infertility, female	genitourinary	626.8	AFR	-1.34719	0.311924	-1.01119	NH-AfAm
Infertility, female	genitourinary	626.8	EUR	1.93101			NH-AfAm
Menopausal and postmenopausal disorders	genitourinary	627	AFR	-0.800831	0.0824116	-1.73686	NH-AfAm
Menopausal and postmenopausal disorders	genitourinary	627	EUR	0.692846	0.154159	1.42499	NH-AfAm
Menopausal and postmenopausal disorders	genitourinary	627	EAS	2.8335	0.19715	1.28971	NH-AfAm
Menopausal and postmenopausal disorders	genitourinary	627	NATIVE_AMERICAN	3.60483	0.261305	1.12331	NH-AfAm
Postmenopausal bleeding	genitourinary	627.1	AFR	2.19276	0.0412451	2.04106	NH-AfAm
Postmenopausal bleeding	genitourinary	627.1	EUR	-2.09896	0.059409	-1.88515	NH-AfAm
Postmenopausal bleeding	genitourinary	627.1	EAS	-35.72	0.208385	-1.25802	NH-AfAm
Postmenopausal bleeding	genitourinary	627.1	NATIVE_AMERICAN	-5.96803	0.528041	-0.630999	NH-AfAm
Symptomatic menopause	genitourinary	627.2	AFR	-1.05007	0.0370038	-2.08572	NH-AfAm
Symptomatic menopause	genitourinary	627.2	NATIVE_AMERICAN	5.9012	0.0500928	1.95917	NH-AfAm
Symptomatic menopause	genitourinary	627.2	EUR	0.887832	0.0954364	1.66739	NH-AfAm
Symptomatic menopause	genitourinary	627.2	EAS	3.03099	0.18117	1.33716	NH-AfAm
Symptomatic artificial menopause	genitourinary	627.21	NATIVE_AMERICAN	5.12101	0.111275	1.59249	NH-AfAm
Symptomatic artificial menopause	genitourinary	627.21	EAS	3.51902	0.118005	1.5632	NH-AfAm
Symptomatic artificial menopause	genitourinary	627.21	AFR	-0.823729	0.127199	-1.52524	NH-AfAm
Symptomatic artificial menopause	genitourinary	627.21	EUR	0.617755	0.281948	1.07595	NH-AfAm
Need for Hormone replacement therapy (postmenopausal)	genitourinary	627.22	NATIVE_AMERICAN	7.71069	0.0237907	2.26049	NH-AfAm
Need for Hormone replacement therapy (postmenopausal)	genitourinary	627.22	AFR	-1.24329	0.0987043	-1.65117	NH-AfAm
Need for Hormone replacement therapy (postmenopausal)	genitourinary	627.22	EAS	3.6398	0.222704	1.21937	NH-AfAm
Need for Hormone replacement therapy (postmenopausal)	genitourinary	627.22	EUR	0.932015	0.250184	1.1499	NH-AfAm
Postmenopausal atrophic vaginitis	genitourinary	627.3	AFR	-1.85281	0.0177954	-2.36985	NH-AfAm
Postmenopausal atrophic vaginitis	genitourinary	627.3	EUR	1.67694	0.0409193	2.04435	NH-AfAm
Postmenopausal atrophic vaginitis	genitourinary	627.3	NATIVE_AMERICAN	3.38507	0.589951	0.538907	NH-AfAm
Postmenopausal atrophic vaginitis	genitourinary	627.3	EAS	5.45647			NH-AfAm
Premature menopause and other ovarian failure	genitourinary	627.5	AFR	3.2871	0.123735	1.53929	NH-AfAm
Premature menopause and other ovarian failure	genitourinary	627.5	EUR	-3.04374	0.166884	-1.38229	NH-AfAm
Premature menopause and other ovarian failure	genitourinary	627.5	NATIVE_AMERICAN	-24.8929	0.345935	-0.942504	NH-AfAm
Premature menopause and other ovarian failure	genitourinary	627.5	EAS	-39.9332	0.436459	-0.778186	NH-AfAm
Ovarian cyst	genitourinary	628	NATIVE_AMERICAN	-7.33317	0.380998	-0.876058	NH-AfAm
Ovarian cyst	genitourinary	628	AFR	0.343695	0.670058	0.426069	NH-AfAm
Ovarian cyst	genitourinary	628	EUR	-0.179516	0.831271	-0.213072	NH-AfAm
Ovarian cyst	genitourinary	628	EAS	-2.76203			NH-AfAm
Miscarriage; stillbirth	pregnancy complications	634	EAS	-26.0675	0.336879	-0.96035	NH-AfAm
Miscarriage; stillbirth	pregnancy complications	634	AFR	0.563449	0.632195	0.47864	NH-AfAm
Miscarriage; stillbirth	pregnancy complications	634	EUR	-0.356523	0.771958	-0.289815	NH-AfAm
Miscarriage; stillbirth	pregnancy complications	634	NATIVE_AMERICAN	-0.414389	0.955726	-0.0555177	NH-AfAm
Missed abortion/Hydatidiform mole	pregnancy complications	634.1	EUR	1.9376	0.224516	1.21461	NH-AfAm
Missed abortion/Hydatidiform mole	pregnancy complications	634.1	AFR	-1.49771	0.335235	-0.963623	NH-AfAm
Missed abortion/Hydatidiform mole	pregnancy complications	634.1	NATIVE_AMERICAN	-20.0581	0.443116	-0.766942	NH-AfAm
Missed abortion/Hydatidiform mole	pregnancy complications	634.1	EAS	-5.74426	0.73846	-0.333894	NH-AfAm
Hemorrhage during pregnancy; childbirth and postpartum	pregnancy complications	635	AFR	0.649512	0.666775	0.430578	NH-AfAm
Hemorrhage during pregnancy; childbirth and postpartum	pregnancy complications	635	EAS	-5.96154	0.667465	-0.42963	NH-AfAm
Hemorrhage during pregnancy; childbirth and postpartum	pregnancy complications	635	EUR	-0.50779	0.748124	-0.321114	NH-AfAm
Hemorrhage during pregnancy; childbirth and postpartum	pregnancy complications	635	NATIVE_AMERICAN	-2.22139	0.835203	-0.208034	NH-AfAm
Antepartum hemorrhage, abruptio placentae, and placenta previa	pregnancy complications	635.2	EAS	-116.891	0.134648	-1.49602	NH-AfAm
Antepartum hemorrhage, abruptio placentae, and placenta previa	pregnancy complications	635.2	AFR	0.977056	0.58722	0.542869	NH-AfAm
Antepartum hemorrhage, abruptio placentae, and placenta previa	pregnancy complications	635.2	EUR	-0.669016	0.718341	-0.360677	NH-AfAm
Antepartum hemorrhage, abruptio placentae, and placenta previa	pregnancy complications	635.2	NATIVE_AMERICAN	-3.96023	0.778085	-0.281816	NH-AfAm
Early or threatened labor; hemorrhage in early pregnancy	pregnancy complications	636	EAS	-76.2371	0.10335	-1.62883	NH-AfAm
Early or threatened labor; hemorrhage in early pregnancy	pregnancy complications	636	NATIVE_AMERICAN	-13.9936	0.349557	-0.935448	NH-AfAm
Early or threatened labor; hemorrhage in early pregnancy	pregnancy complications	636	AFR	1.00858	0.43665	0.777862	NH-AfAm
Early or threatened labor; hemorrhage in early pregnancy	pregnancy complications	636	EUR	-0.600747	0.65098	-0.452401	NH-AfAm
Hemorrhage in early pregnancy	pregnancy complications	636.3	EAS	-41.0752	0.440024	-0.772153	NH-AfAm
Hemorrhage in early pregnancy	pregnancy complications	636.3	NATIVE_AMERICAN	-12.3787	0.540931	-0.611405	NH-AfAm
Hemorrhage in early pregnancy	pregnancy complications	636.3	EUR	0.0442326	0.979675	0.0254757	NH-AfAm
Hemorrhage in early pregnancy	pregnancy complications	636.3	AFR	0.335182			NH-AfAm
Other high-risk pregnancy	pregnancy complications	638	NATIVE_AMERICAN	-11.1161	0.294586	-1.04812	NH-AfAm
Other high-risk pregnancy	pregnancy complications	638	AFR	0.962476	0.353004	0.928778	NH-AfAm
Other high-risk pregnancy	pregnancy complications	638	EAS	-9.15778	0.430033	-0.789136	NH-AfAm
Other high-risk pregnancy	pregnancy complications	638	EUR	-0.668653	0.534537	-0.621094	NH-AfAm
Hypertension complicating pregnancy, childbirth, and the puerperium	pregnancy complications	642	EAS	-90.085	0.0729752	-1.79299	NH-AfAm
Hypertension complicating pregnancy, childbirth, and the puerperium	pregnancy complications	642	NATIVE_AMERICAN	-7.04836	0.555675	-0.589278	NH-AfAm
Hypertension complicating pregnancy, childbirth, and the puerperium	pregnancy complications	642	EUR	0.440166	0.718093	0.361009	NH-AfAm
Hypertension complicating pregnancy, childbirth, and the puerperium	pregnancy complications	642	AFR	-0.0460837	0.969043	-0.0388085	NH-AfAm
Preeclampsia and eclampsia	pregnancy complications	642.1	EUR	3.34228	0.0226961	2.27851	NH-AfAm
Preeclampsia and eclampsia	pregnancy complications	642.1	AFR	-2.82925	0.047539	-1.98147	NH-AfAm
Preeclampsia and eclampsia	pregnancy complications	642.1	EAS	-74.1561	0.292578	-1.05248	NH-AfAm
Preeclampsia and eclampsia	pregnancy complications	642.1	NATIVE_AMERICAN	-4.68476	0.762305	-0.302455	NH-AfAm
Excessive vomiting in pregnancy	pregnancy complications	643	NATIVE_AMERICAN	-9.25885	0.604285	-0.518249	NH-AfAm
Excessive vomiting in pregnancy	pregnancy complications	643	EAS	-2.91045	0.806267	-0.245245	NH-AfAm
Excessive vomiting in pregnancy	pregnancy complications	643	AFR	0.387865	0.826287	0.219467	NH-AfAm
Excessive vomiting in pregnancy	pregnancy complications	643	EUR	-0.164409	0.928723	-0.0894516	NH-AfAm
Anemia during pregnancy	pregnancy complications	644	NATIVE_AMERICAN	4.51698	0.501066	0.672813	NH-AfAm
Anemia during pregnancy	pregnancy complications	644	AFR	0.971976	0.52216	0.640019	NH-AfAm
Anemia during pregnancy	pregnancy complications	644	EAS	-19.5412	0.536654	-0.617881	NH-AfAm
Anemia during pregnancy	pregnancy complications	644	EUR	-1.04241			NH-AfAm
Late pregnancy and failed induction	pregnancy complications	645	EUR	-0.528137	0.780893	-0.278155	NH-AfAm
Late pregnancy and failed induction	pregnancy complications	645	AFR	0.479887	0.787738	0.269249	NH-AfAm
Late pregnancy and failed induction	pregnancy complications	645	NATIVE_AMERICAN	-2.5715	0.838815	-0.203409	NH-AfAm
Late pregnancy and failed induction	pregnancy complications	645	EAS	0.865035	0.903713	0.120972	NH-AfAm
Other complications of pregnancy NEC	pregnancy complications	646	AFR	1.70581	0.12304	1.54214	NH-AfAm
Other complications of pregnancy NEC	pregnancy complications	646	EUR	-1.57606	0.174063	-1.35926	NH-AfAm
Other complications of pregnancy NEC	pregnancy complications	646	EAS	-7.59066	0.471281	-0.720396	NH-AfAm
Other complications of pregnancy NEC	pregnancy complications	646	NATIVE_AMERICAN	-5.91622	0.503466	-0.669046	NH-AfAm
Infectious and parasitic complications affecting pregnancy	pregnancy complications	647	AFR	0.187114			NH-AfAm
Infectious and parasitic complications affecting pregnancy	pregnancy complications	647	EUR	0.0112198			NH-AfAm
Infectious and parasitic complications affecting pregnancy	pregnancy complications	647	EAS	-29.3247			NH-AfAm
Infectious and parasitic complications affecting pregnancy	pregnancy complications	647	NATIVE_AMERICAN	0.853474			NH-AfAm
Other conditions or status of the mother complicating pregnancy, childbirth, or the puerperium	pregnancy complications	649	AFR	1.83545	0.0629835	1.85931	NH-AfAm
Other conditions or status of the mother complicating pregnancy, childbirth, or the puerperium	pregnancy complications	649	EUR	-1.84105	0.07903	-1.75634	NH-AfAm
Other conditions or status of the mother complicating pregnancy, childbirth, or the puerperium	pregnancy complications	649	NATIVE_AMERICAN	-6.42303	0.404091	-0.834338	NH-AfAm
Other conditions or status of the mother complicating pregnancy, childbirth, or the puerperium	pregnancy complications	649	EAS	-1.87856	0.701492	-0.383307	NH-AfAm
Diabetes or abnormal glucose tolerance complicating pregnancy	pregnancy complications	649.1	AFR	2.4018	0.211987	1.24812	NH-AfAm
Diabetes or abnormal glucose tolerance complicating pregnancy	pregnancy complications	649.1	NATIVE_AMERICAN	-33.5444	0.231322	-1.19696	NH-AfAm
Diabetes or abnormal glucose tolerance complicating pregnancy	pregnancy complications	649.1	EUR	-1.97866	0.31179	-1.01147	NH-AfAm
Diabetes or abnormal glucose tolerance complicating pregnancy	pregnancy complications	649.1	EAS	-82.991			NH-AfAm
Normal delivery	pregnancy complications	650	EUR	-1.1106	0.496276	-0.680362	NH-AfAm
Normal delivery	pregnancy complications	650	AFR	0.900077	0.551244	0.595897	NH-AfAm
Normal delivery	pregnancy complications	650	NATIVE_AMERICAN	4.00569	0.55896	0.584387	NH-AfAm
Normal delivery	pregnancy complications	650	EAS	-1.96897	0.817212	-0.231133	NH-AfAm
Multiple gestation	pregnancy complications	651	EUR	-2.25838	0.292289	-1.05311	NH-AfAm
Multiple gestation	pregnancy complications	651	AFR	2.04486	0.304827	1.02614	NH-AfAm
Multiple gestation	pregnancy complications	651	EAS	-110.709			NH-AfAm
Multiple gestation	pregnancy complications	651	NATIVE_AMERICAN	5.49593			NH-AfAm
Malposition and malpresentation of fetus or obstruction	pregnancy complications	652	NATIVE_AMERICAN	7.81944	0.276389	1.08847	NH-AfAm
Malposition and malpresentation of fetus or obstruction	pregnancy complications	652	EAS	0.793162	0.921026	0.0991415	NH-AfAm
Malposition and malpresentation of fetus or obstruction	pregnancy complications	652	EUR	0.0134161	0.994775	0.00654918	NH-AfAm
Malposition and malpresentation of fetus or obstruction	pregnancy complications	652	AFR	-0.390197			NH-AfAm
Problems associated with amniotic cavity and membranes	pregnancy complications	653	EUR	-0.646202	0.687384	-0.402408	NH-AfAm
Problems associated with amniotic cavity and membranes	pregnancy complications	653	NATIVE_AMERICAN	2.81236	0.70594	0.377314	NH-AfAm
Problems associated with amniotic cavity and membranes	pregnancy complications	653	AFR	0.520992	0.72773	0.348146	NH-AfAm
Problems associated with amniotic cavity and membranes	pregnancy complications	653	EAS	-1.10675	0.887601	-0.141341	NH-AfAm
Other and unspecified complications of birth; puerperium affecting management of mother	pregnancy complications	654	AFR	-21.6706	2.52875e-09	-5.95959	NH-AfAm
Other and unspecified complications of birth; puerperium affecting management of mother	pregnancy complications	654	EUR	-1.23278	0.209707	-1.25437	NH-AfAm
Other and unspecified complications of birth; puerperium affecting management of mother	pregnancy complications	654	NATIVE_AMERICAN	2.38097	0.646846	0.458149	NH-AfAm
Other and unspecified complications of birth; puerperium affecting management of mother	pregnancy complications	654	EAS	-3.61788			NH-AfAm
Abnormality of organs and soft tissues of pelvis complicating pregnancy, childbirth, or the puerperium	pregnancy complications	654.1	EAS	-175.023	0.00794471	-2.65441	NH-AfAm
Abnormality of organs and soft tissues of pelvis complicating pregnancy, childbirth, or the puerperium	pregnancy complications	654.1	AFR	2.45159	0.0913387	1.68838	NH-AfAm
Abnormality of organs and soft tissues of pelvis complicating pregnancy, childbirth, or the puerperium	pregnancy complications	654.1	NATIVE_AMERICAN	-17.319	0.283202	-1.07315	NH-AfAm
Abnormality of organs and soft tissues of pelvis complicating pregnancy, childbirth, or the puerperium	pregnancy complications	654.1	EUR	2.01536e+10			NH-AfAm
Known or suspected fetal abnormality affecting management of mother	pregnancy complications	655	EAS	-7.17698	0.465906	-0.729156	NH-AfAm
Known or suspected fetal abnormality affecting management of mother	pregnancy complications	655	NATIVE_AMERICAN	-1.64344	0.810923	-0.239236	NH-AfAm
Known or suspected fetal abnormality affecting management of mother	pregnancy complications	655	EUR	0.152026	0.882701	0.147546	NH-AfAm
Known or suspected fetal abnormality affecting management of mother	pregnancy complications	655	AFR	0.0651654	0.947079	0.0663753	NH-AfAm
Abnormality in fetal heart rate or rhythm	pregnancy complications	655.1	AFR	8.72767e+10			NH-AfAm
Abnormality in fetal heart rate or rhythm	pregnancy complications	655.1	EUR	2.90386e+10			NH-AfAm
Abnormality in fetal heart rate or rhythm	pregnancy complications	655.1	EAS	1.00146e+09			NH-AfAm
Abnormality in fetal heart rate or rhythm	pregnancy complications	655.1	NATIVE_AMERICAN	2.04349e+09			NH-AfAm
Other perinatal conditions of fetus or newborn	pregnancy complications	656	EUR	-2.17108	0.0411698	-2.04182	NH-AfAm
Other perinatal conditions of fetus or newborn	pregnancy complications	656	AFR	1.83887	0.0596301	1.88352	NH-AfAm
Other perinatal conditions of fetus or newborn	pregnancy complications	656	NATIVE_AMERICAN	4.52109	0.355559	0.92386	NH-AfAm
Other perinatal conditions of fetus or newborn	pregnancy complications	656	EAS	-2.69545	0.617543	-0.499336	NH-AfAm
Fetal distress and abnormal forces of labor	pregnancy complications	661	EUR	-0.854657	0.67406	-0.420583	NH-AfAm
Fetal distress and abnormal forces of labor	pregnancy complications	661	AFR	0.631713	0.736555	0.336419	NH-AfAm
Fetal distress and abnormal forces of labor	pregnancy complications	661	EAS	1.19806	0.865095	0.169893	NH-AfAm
Fetal distress and abnormal forces of labor	pregnancy complications	661	NATIVE_AMERICAN	1.48994	0.880652	0.150143	NH-AfAm
Umbilical cord complications during labor and delivery	pregnancy complications	663	AFR	-2.22406	0.190073	-1.31036	NH-AfAm
Umbilical cord complications during labor and delivery	pregnancy complications	663	EUR	2.10824	0.244085	1.16484	NH-AfAm
Umbilical cord complications during labor and delivery	pregnancy complications	663	NATIVE_AMERICAN	7.861	0.284909	1.06936	NH-AfAm
Umbilical cord complications during labor and delivery	pregnancy complications	663	EAS	1.4001	0.856267	0.181129	NH-AfAm
Obstetrical/birth trauma	pregnancy complications	665	AFR	0.83535	0.587297	0.542757	NH-AfAm
Obstetrical/birth trauma	pregnancy complications	665	EUR	-0.872851	0.594096	-0.53291	NH-AfAm
Obstetrical/birth trauma	pregnancy complications	665	EAS	-6.99562	0.642093	-0.464774	NH-AfAm
Obstetrical/birth trauma	pregnancy complications	665	NATIVE_AMERICAN	2.88553	0.697643	0.388503	NH-AfAm
Complications of labor and delivery NEC	pregnancy complications	669	NATIVE_AMERICAN	-14.0152	0.524077	-0.637073	NH-AfAm
Complications of labor and delivery NEC	pregnancy complications	669	EUR	0.3367	0.853702	0.184397	NH-AfAm
Complications of labor and delivery NEC	pregnancy complications	669	AFR	-0.120691	0.94509	-0.0688737	NH-AfAm
Complications of labor and delivery NEC	pregnancy complications	669	EAS	-0.233363	0.978536	-0.0269045	NH-AfAm
Venous/cerebrovascular complications embolism in pregnancy and the puerperium	pregnancy complications	671	AFR	1.52507	0.450433	0.754694	NH-AfAm
Venous/cerebrovascular complications embolism in pregnancy and the puerperium	pregnancy complications	671	EAS	-36.524	0.498871	-0.676267	NH-AfAm
Venous/cerebrovascular complications embolism in pregnancy and the puerperium	pregnancy complications	671	EUR	-1.25667	0.546582	-0.602891	NH-AfAm
Venous/cerebrovascular complications embolism in pregnancy and the puerperium	pregnancy complications	671	NATIVE_AMERICAN	-13.6326	0.565564	-0.574596	NH-AfAm
Superficial cellulitis and abscess	dermatologic	681	AFR	0.564452	0.252608	1.14404	NH-AfAm
Superficial cellulitis and abscess	dermatologic	681	EUR	-0.587725	0.259765	-1.12695	NH-AfAm
Superficial cellulitis and abscess	dermatologic	681	NATIVE_AMERICAN	-0.985094	0.788354	-0.268449	NH-AfAm
Superficial cellulitis and abscess	dermatologic	681	EAS	-0.572814	0.832812	-0.211096	NH-AfAm
Cellulitis and abscess of fingers/toes	dermatologic	681.1	AFR	1.11022	0.280677	1.0788	NH-AfAm
Cellulitis and abscess of fingers/toes	dermatologic	681.1	NATIVE_AMERICAN	-13.2919	0.305669	-1.02435	NH-AfAm
Cellulitis and abscess of fingers/toes	dermatologic	681.1	EUR	-1.00452	0.350407	-0.9338	NH-AfAm
Cellulitis and abscess of fingers/toes	dermatologic	681.1	EAS	-2.15169	0.746593	-0.323135	NH-AfAm
Cellulitis and abscess of face/neck	dermatologic	681.2	EUR	-3.06584	0.0927402	-1.68112	NH-AfAm
Cellulitis and abscess of face/neck	dermatologic	681.2	AFR	2.862	0.0932491	1.6785	NH-AfAm
Cellulitis and abscess of face/neck	dermatologic	681.2	EAS	-6.19659	0.691576	-0.396717	NH-AfAm
Cellulitis and abscess of face/neck	dermatologic	681.2	NATIVE_AMERICAN	-0.738632	0.941762	-0.0730553	NH-AfAm
Cellulitis and abscess of arm/hand	dermatologic	681.3	EAS	3.39631	0.255799	1.13638	NH-AfAm
Cellulitis and abscess of arm/hand	dermatologic	681.3	AFR	-0.62332	0.486353	-0.696121	NH-AfAm
Cellulitis and abscess of arm/hand	dermatologic	681.3	EUR	0.463445	0.629243	0.482792	NH-AfAm
Cellulitis and abscess of arm/hand	dermatologic	681.3	NATIVE_AMERICAN	0.545233	0.933766	0.0831073	NH-AfAm
Cellulitis and abscess of leg, except foot	dermatologic	681.5	EAS	3.99093	0.107205	1.61088	NH-AfAm
Cellulitis and abscess of leg, except foot	dermatologic	681.5	NATIVE_AMERICAN	-6.47022	0.459275	-0.740042	NH-AfAm
Cellulitis and abscess of leg, except foot	dermatologic	681.5	AFR	-0.304679	0.687757	-0.401901	NH-AfAm
Cellulitis and abscess of leg, except foot	dermatologic	681.5	EUR	0.159347	0.844109	0.196641	NH-AfAm
Cellulitis and abscess of foot, toe	dermatologic	681.6	EAS	-48.2716	0.337896	-0.958331	NH-AfAm
Cellulitis and abscess of foot, toe	dermatologic	681.6	NATIVE_AMERICAN	-13.5088	0.533738	-0.622311	NH-AfAm
Cellulitis and abscess of foot, toe	dermatologic	681.6	EUR	0.901201	0.544422	0.606139	NH-AfAm
Cellulitis and abscess of foot, toe	dermatologic	681.6	AFR	-0.531611	0.715826	-0.364043	NH-AfAm
Cellulitis and abscess of trunk	dermatologic	681.7	EAS	-11.5656	0.428628	-0.791541	NH-AfAm
Cellulitis and abscess of trunk	dermatologic	681.7	AFR	0.635665	0.471342	0.720297	NH-AfAm
Cellulitis and abscess of trunk	dermatologic	681.7	EUR	-0.587271	0.526322	-0.63363	NH-AfAm
Cellulitis and abscess of trunk	dermatologic	681.7	NATIVE_AMERICAN	1.34307	0.800387	0.252847	NH-AfAm
Other local infections of skin and subcutaneous tissue	dermatologic	686	NATIVE_AMERICAN	-6.55084	0.263187	-1.11889	NH-AfAm
Other local infections of skin and subcutaneous tissue	dermatologic	686	EAS	-1.57227	0.659123	-0.441124	NH-AfAm
Other local infections of skin and subcutaneous tissue	dermatologic	686	AFR	0.151334	0.778491	0.281286	NH-AfAm
Other local infections of skin and subcutaneous tissue	dermatologic	686	EUR	-0.0267376	0.962074	-0.0475513	NH-AfAm
Carbuncle and furuncle	dermatologic	686.1	EAS	-22.4138	0.389175	-0.861115	NH-AfAm
Carbuncle and furuncle	dermatologic	686.1	NATIVE_AMERICAN	3.74039	0.453821	0.749061	NH-AfAm
Carbuncle and furuncle	dermatologic	686.1	AFR	0.623903	0.561741	0.580258	NH-AfAm
Carbuncle and furuncle	dermatologic	686.1	EUR	-0.65304	0.564945	-0.575513	NH-AfAm
Impetigo	dermatologic	686.2	EUR	2.6301	0.0623989	1.86345	NH-AfAm
Impetigo	dermatologic	686.2	AFR	-2.20763	0.113579	-1.58231	NH-AfAm
Impetigo	dermatologic	686.2	NATIVE_AMERICAN	-22.9943	0.436111	-0.778777	NH-AfAm
Impetigo	dermatologic	686.2	EAS	-40.2887	0.464894	-0.730812	NH-AfAm
Symptoms affecting skin	dermatologic	687	AFR	-0.444106	0.191992	-1.30471	NH-AfAm
Symptoms affecting skin	dermatologic	687	EUR	0.375943	0.295824	1.04543	NH-AfAm
Symptoms affecting skin	dermatologic	687	EAS	1.76545	0.324377	0.985504	NH-AfAm
Symptoms affecting skin	dermatologic	687	NATIVE_AMERICAN	2.25081	0.358928	0.91741	NH-AfAm
Rash and other nonspecific skin eruption	dermatologic	687.1	EAS	2.48325	0.19876	1.28509	NH-AfAm
Rash and other nonspecific skin eruption	dermatologic	687.1	NATIVE_AMERICAN	-1.71355	0.629679	-0.482179	NH-AfAm
Rash and other nonspecific skin eruption	dermatologic	687.1	EUR	-0.0624061	0.892389	-0.135282	NH-AfAm
Rash and other nonspecific skin eruption	dermatologic	687.1	AFR	-0.0209139	0.961648	-0.048086	NH-AfAm
Localized superficial swelling, mass, or lump	dermatologic	687.2	EUR	-0.785751	0.136594	-1.4886	NH-AfAm
Localized superficial swelling, mass, or lump	dermatologic	687.2	EAS	2.70963	0.176479	1.35168	NH-AfAm
Localized superficial swelling, mass, or lump	dermatologic	687.2	AFR	0.511133	0.297517	1.04177	NH-AfAm
Localized superficial swelling, mass, or lump	dermatologic	687.2	NATIVE_AMERICAN	2.46801	0.403718	0.834999	NH-AfAm
Changes in skin texture	dermatologic	687.3	NATIVE_AMERICAN	-14.3574	0.511034	-0.657228	NH-AfAm
Changes in skin texture	dermatologic	687.3	EAS	-3.52076	0.790936	-0.265095	NH-AfAm
Changes in skin texture	dermatologic	687.3	AFR	0.121119	0.93666	0.0794687	NH-AfAm
Changes in skin texture	dermatologic	687.3	EUR	0.09153	0.953673	0.0580946	NH-AfAm
Disturbance of skin sensation	dermatologic	687.4	EUR	0.654412	0.127831	1.52271	NH-AfAm
Disturbance of skin sensation	dermatologic	687.4	AFR	-0.580864	0.15532	-1.42099	NH-AfAm
Disturbance of skin sensation	dermatologic	687.4	NATIVE_AMERICAN	2.01057	0.467488	0.726573	NH-AfAm
Disturbance of skin sensation	dermatologic	687.4	EAS	-1.97117	0.498532	-0.676802	NH-AfAm
Disorder of skin and subcutaneous tissue NOS	dermatologic	689	AFR	-1.03619	0.0176904	-2.37204	NH-AfAm
Disorder of skin and subcutaneous tissue NOS	dermatologic	689	EUR	1.06824	0.0201809	2.32297	NH-AfAm
Disorder of skin and subcutaneous tissue NOS	dermatologic	689	NATIVE_AMERICAN	1.65496	0.584343	0.547052	NH-AfAm
Disorder of skin and subcutaneous tissue NOS	dermatologic	689	EAS	1.2139	0.59776	0.527624	NH-AfAm
Erythematosquamous dermatosis	dermatologic	690	AFR	-1.65464	0.0175845	-2.37425	NH-AfAm
Erythematosquamous dermatosis	dermatologic	690	EUR	1.71258	0.0192166	2.3413	NH-AfAm
Erythematosquamous dermatosis	dermatologic	690	NATIVE_AMERICAN	4.99563	0.172742	1.36344	NH-AfAm
Erythematosquamous dermatosis	dermatologic	690	EAS	-1.17149	0.822756	-0.224002	NH-AfAm
Seborrheic dermatitis	dermatologic	690.1	AFR	-1.69448	0.0173971	-2.37821	NH-AfAm
Seborrheic dermatitis	dermatologic	690.1	EUR	1.75117	0.0191718	2.34217	NH-AfAm
Seborrheic dermatitis	dermatologic	690.1	NATIVE_AMERICAN	5.01439	0.183764	1.32926	NH-AfAm
Seborrheic dermatitis	dermatologic	690.1	EAS	-0.772423	0.876451	-0.15547	NH-AfAm
Congenital anomalies of skin	dermatologic	691	EAS	-81.0272	0.104997	-1.6211	NH-AfAm
Congenital anomalies of skin	dermatologic	691	NATIVE_AMERICAN	-21.6741	0.275451	-1.0906	NH-AfAm
Congenital anomalies of skin	dermatologic	691	AFR	0.553368	0.666387	0.431111	NH-AfAm
Congenital anomalies of skin	dermatologic	691	EUR	-0.178146	0.891607	-0.136271	NH-AfAm
Dyschromia and Vitiligo	dermatologic	694	EUR	1.09106	0.0257722	2.22963	NH-AfAm
Dyschromia and Vitiligo	dermatologic	694	AFR	-1.03253	0.0265791	-2.21764	NH-AfAm
Dyschromia and Vitiligo	dermatologic	694	NATIVE_AMERICAN	2.96457	0.323616	0.987054	NH-AfAm
Dyschromia and Vitiligo	dermatologic	694	EAS	-0.571061	0.84748	-0.192335	NH-AfAm
Other dyschromia	dermatologic	694.2	AFR	-0.887156	0.0656587	-1.84075	NH-AfAm
Other dyschromia	dermatologic	694.2	EUR	0.907174	0.0738094	1.78779	NH-AfAm
Other dyschromia	dermatologic	694.2	NATIVE_AMERICAN	3.25486	0.282962	1.07369	NH-AfAm
Other dyschromia	dermatologic	694.2	EAS	-0.0618667	0.982798	-0.0215613	NH-AfAm
Erythematous conditions	dermatologic	695	NATIVE_AMERICAN	5.04331	0.0805009	1.74779	NH-AfAm
Erythematous conditions	dermatologic	695	AFR	-0.274058	0.59526	-0.531229	NH-AfAm
Erythematous conditions	dermatologic	695	EUR	0.203946	0.70875	0.373536	NH-AfAm
Erythematous conditions	dermatologic	695	EAS	-1.20705	0.719601	-0.358992	NH-AfAm
Rosacea	dermatologic	695.3	EUR	3.35406	0.00433791	2.85248	NH-AfAm
Rosacea	dermatologic	695.3	AFR	-2.94885	0.0108013	-2.54906	NH-AfAm
Rosacea	dermatologic	695.3	EAS	-229.448	0.0296221	-2.17511	NH-AfAm
Rosacea	dermatologic	695.3	NATIVE_AMERICAN	-3.74976	0.801137	-0.251876	NH-AfAm
Lupus (localized and systemic)	dermatologic	695.4	EUR	-3.68723	0.00228509	-3.05044	NH-AfAm
Lupus (localized and systemic)	dermatologic	695.4	AFR	2.90961	0.00724461	2.68539	NH-AfAm
Lupus (localized and systemic)	dermatologic	695.4	NATIVE_AMERICAN	8.08423	0.0242482	2.25317	NH-AfAm
Lupus (localized and systemic)	dermatologic	695.4	EAS	-3.69326	0.60701	-0.514346	NH-AfAm
Systemic lupus erythematosus	dermatologic	695.42	EUR	-3.45568	0.00432093	-2.85373	NH-AfAm
Systemic lupus erythematosus	dermatologic	695.42	AFR	2.71618	0.0124139	2.50015	NH-AfAm
Systemic lupus erythematosus	dermatologic	695.42	NATIVE_AMERICAN	8.12767	0.0247799	2.24482	NH-AfAm
Systemic lupus erythematosus	dermatologic	695.42	EAS	-3.94542	0.598056	-0.527198	NH-AfAm
Prurigo and Lichen	dermatologic	695.7	AFR	-1.15501	0.169025	-1.37534	NH-AfAm
Prurigo and Lichen	dermatologic	695.7	EUR	1.13531	0.200143	1.28114	NH-AfAm
Prurigo and Lichen	dermatologic	695.7	EAS	3.25447	0.332623	0.968844	NH-AfAm
Prurigo and Lichen	dermatologic	695.7	NATIVE_AMERICAN	-0.703828	0.922735	-0.0969887	NH-AfAm
Other specified erythematous conditions	dermatologic	695.8	NATIVE_AMERICAN	5.35715	0.230714	1.19852	NH-AfAm
Other specified erythematous conditions	dermatologic	695.8	AFR	-0.978798	0.281871	-1.07613	NH-AfAm
Other specified erythematous conditions	dermatologic	695.8	EUR	0.994495	0.29744	1.04194	NH-AfAm
Other specified erythematous conditions	dermatologic	695.8	EAS	-4.79453	0.65916	-0.441073	NH-AfAm
Unspecified erythematous condition	dermatologic	695.9	NATIVE_AMERICAN	-25.8698	0.41837	-0.809252	NH-AfAm
Unspecified erythematous condition	dermatologic	695.9	EUR	1.08995	0.52637	0.633557	NH-AfAm
Unspecified erythematous condition	dermatologic	695.9	EAS	-22.3264	0.643135	-0.46332	NH-AfAm
Unspecified erythematous condition	dermatologic	695.9	AFR	-0.737748	0.663024	-0.435742	NH-AfAm
Psoriasis and related disorders	dermatologic	696	EAS	-69.8035	0.0963459	-1.66283	NH-AfAm
Psoriasis and related disorders	dermatologic	696	EUR	1.11636	0.279177	1.08217	NH-AfAm
Psoriasis and related disorders	dermatologic	696	AFR	-0.798194	0.428076	-0.792488	NH-AfAm
Psoriasis and related disorders	dermatologic	696	NATIVE_AMERICAN	-5.48295	0.642859	-0.463705	NH-AfAm
Psoriasis	dermatologic	696.4	EUR	1.78284	0.098509	1.65213	NH-AfAm
Psoriasis	dermatologic	696.4	AFR	-1.42558	0.176958	-1.35018	NH-AfAm
Psoriasis	dermatologic	696.4	EAS	-57.9558	0.184562	-1.32684	NH-AfAm
Psoriasis	dermatologic	696.4	NATIVE_AMERICAN	-10.0063	0.531835	-0.625207	NH-AfAm
Psoriasis vulgaris	dermatologic	696.41	EUR	1.78284	0.098509	1.65213	NH-AfAm
Psoriasis vulgaris	dermatologic	696.41	AFR	-1.42558	0.176958	-1.35018	NH-AfAm
Psoriasis vulgaris	dermatologic	696.41	EAS	-57.9558	0.184562	-1.32684	NH-AfAm
Psoriasis vulgaris	dermatologic	696.41	NATIVE_AMERICAN	-10.0063	0.531835	-0.625207	NH-AfAm
Psoriatic arthropathy	dermatologic	696.42	NATIVE_AMERICAN	-372.113	0.216132	-1.23688	NH-AfAm
Psoriatic arthropathy	dermatologic	696.42	EAS	6.91006	0.708163	0.374325	NH-AfAm
Psoriatic arthropathy	dermatologic	696.42	AFR	2.55728	0.727239	0.3488	NH-AfAm
Psoriatic arthropathy	dermatologic	696.42	EUR	-2.34479	0.753129	-0.314516	NH-AfAm
Sarcoidosis	dermatologic	697	NATIVE_AMERICAN	-10.3707	0.484026	-0.699841	NH-AfAm
Sarcoidosis	dermatologic	697	AFR	0.820183	0.493145	0.685315	NH-AfAm
Sarcoidosis	dermatologic	697	EUR	-0.673171	0.587385	-0.542629	NH-AfAm
Sarcoidosis	dermatologic	697	EAS	-7.0935	0.641892	-0.465055	NH-AfAm
Pruritus and related conditions	dermatologic	698	EAS	2.93054	0.153106	1.42865	NH-AfAm
Pruritus and related conditions	dermatologic	698	AFR	-0.10097	0.840461	-0.201304	NH-AfAm
Pruritus and related conditions	dermatologic	698	EUR	-0.0406615	0.939333	-0.0761082	NH-AfAm
Pruritus and related conditions	dermatologic	698	NATIVE_AMERICAN	-0.0935327	0.980274	-0.0247259	NH-AfAm
Corns and callosities	dermatologic	700	NATIVE_AMERICAN	-15.4124	0.313912	-1.00705	NH-AfAm
Corns and callosities	dermatologic	700	AFR	0.1329	0.897122	0.129298	NH-AfAm
Corns and callosities	dermatologic	700	EAS	0.0560829	0.99262	0.00924923	NH-AfAm
Corns and callosities	dermatologic	700	EUR	-0.00506927	0.996216	-0.00474218	NH-AfAm
Other hypertrophic and atrophic conditions of skin	dermatologic	701	AFR	0.721162	0.104632	1.6228	NH-AfAm
Other hypertrophic and atrophic conditions of skin	dermatologic	701	EUR	-0.745084	0.111982	-1.58935	NH-AfAm
Other hypertrophic and atrophic conditions of skin	dermatologic	701	EAS	-4.36395	0.251131	-1.14761	NH-AfAm
Other hypertrophic and atrophic conditions of skin	dermatologic	701	NATIVE_AMERICAN	2.10443	0.449481	0.756281	NH-AfAm
Keratoderma, acquired	dermatologic	701.1	EUR	-1.21119	0.129533	-1.51595	NH-AfAm
Keratoderma, acquired	dermatologic	701.1	AFR	1.13147	0.135126	1.49419	NH-AfAm
Keratoderma, acquired	dermatologic	701.1	EAS	-3.00992	0.628801	-0.483415	NH-AfAm
Keratoderma, acquired	dermatologic	701.1	NATIVE_AMERICAN	0.893909	0.844549	0.196079	NH-AfAm
Scar conditions and fibrosis of skin	dermatologic	701.2	EAS	-9.41537	0.437912	-0.775725	NH-AfAm
Scar conditions and fibrosis of skin	dermatologic	701.2	NATIVE_AMERICAN	-2.08578	0.75798	-0.308134	NH-AfAm
Scar conditions and fibrosis of skin	dermatologic	701.2	EUR	0.139224	0.8633	0.172175	NH-AfAm
Scar conditions and fibrosis of skin	dermatologic	701.2	AFR	0.02378	0.975631	0.0305468	NH-AfAm
Circumscribed scleroderma	dermatologic	701.3	NATIVE_AMERICAN	5.80662	0.397475	0.846139	NH-AfAm
Circumscribed scleroderma	dermatologic	701.3	EUR	-1.12949	0.474989	-0.714385	NH-AfAm
Circumscribed scleroderma	dermatologic	701.3	AFR	0.817664	0.57793	0.556411	NH-AfAm
Circumscribed scleroderma	dermatologic	701.3	EAS	0.784811	0.909793	0.113299	NH-AfAm
Keloid scar	dermatologic	701.4	EAS	-15.5309	0.347088	-0.940252	NH-AfAm
Keloid scar	dermatologic	701.4	NATIVE_AMERICAN	-4.2094	0.582762	-0.549355	NH-AfAm
Keloid scar	dermatologic	701.4	AFR	0.286575	0.719147	0.359599	NH-AfAm
Keloid scar	dermatologic	701.4	EUR	-0.0911311	0.912119	-0.110366	NH-AfAm
Abnormal granulation tissue	dermatologic	701.5	NATIVE_AMERICAN	5.49797	0.477891	0.709699	NH-AfAm
Abnormal granulation tissue	dermatologic	701.5	EAS	-10.196	0.760075	-0.305383	NH-AfAm
Abnormal granulation tissue	dermatologic	701.5	EUR	-0.311285	0.880065	-0.150887	NH-AfAm
Abnormal granulation tissue	dermatologic	701.5	AFR	0.198565	0.918658	0.102124	NH-AfAm
Degenerative skin conditions and other dermatoses	dermatologic	702	EUR	1.3419	0.0132227	2.47771	NH-AfAm
Degenerative skin conditions and other dermatoses	dermatologic	702	AFR	-1.17467	0.0234769	-2.26558	NH-AfAm
Degenerative skin conditions and other dermatoses	dermatologic	702	EAS	-1.71019	0.692174	-0.395906	NH-AfAm
Degenerative skin conditions and other dermatoses	dermatologic	702	NATIVE_AMERICAN	-0.943249	0.826513	-0.219176	NH-AfAm
Actinic keratosis	dermatologic	702.1	EUR	3.27117	0.0227681	2.2773	NH-AfAm
Actinic keratosis	dermatologic	702.1	AFR	-2.87096	0.0395947	-2.05795	NH-AfAm
Actinic keratosis	dermatologic	702.1	EAS	-48.1547	0.431077	-0.78735	NH-AfAm
Actinic keratosis	dermatologic	702.1	NATIVE_AMERICAN	-4.76685	0.802357	-0.250298	NH-AfAm
Seborrheic keratosis	dermatologic	702.2	EUR	1.29971	0.0217116	2.29538	NH-AfAm
Seborrheic keratosis	dermatologic	702.2	AFR	-1.13736	0.0360264	-2.09663	NH-AfAm
Seborrheic keratosis	dermatologic	702.2	NATIVE_AMERICAN	-2.05035	0.677151	-0.416355	NH-AfAm
Seborrheic keratosis	dermatologic	702.2	EAS	-0.812579	0.842665	-0.198485	NH-AfAm
Diseases of nail, NOS	dermatologic	703	EAS	-5.52267	0.374403	-0.888256	NH-AfAm
Diseases of nail, NOS	dermatologic	703	NATIVE_AMERICAN	1.9642	0.563771	0.57725	NH-AfAm
Diseases of nail, NOS	dermatologic	703	AFR	0.141611	0.797959	0.255989	NH-AfAm
Diseases of nail, NOS	dermatologic	703	EUR	-0.115959	0.841822	-0.199564	NH-AfAm
Ingrowing nail	dermatologic	703.1	EAS	-5.67569	0.655817	-0.445696	NH-AfAm
Ingrowing nail	dermatologic	703.1	NATIVE_AMERICAN	2.08052	0.741471	0.329906	NH-AfAm
Ingrowing nail	dermatologic	703.1	AFR	0.234608	0.828587	0.216514	NH-AfAm
Ingrowing nail	dermatologic	703.1	EUR	-0.218479	0.847628	-0.192146	NH-AfAm
Diseases of hair and hair follicles	dermatologic	704	EUR	0.848818	0.112431	1.58736	NH-AfAm
Diseases of hair and hair follicles	dermatologic	704	AFR	-0.635836	0.216366	-1.23625	NH-AfAm
Diseases of hair and hair follicles	dermatologic	704	EAS	-5.2306	0.345903	-0.942566	NH-AfAm
Diseases of hair and hair follicles	dermatologic	704	NATIVE_AMERICAN	-3.23445	0.514178	-0.652346	NH-AfAm
Alopecia	dermatologic	704.1	NATIVE_AMERICAN	-5.43304	0.486497	-0.695891	NH-AfAm
Alopecia	dermatologic	704.1	EAS	-1.97981	0.715622	-0.364316	NH-AfAm
Alopecia	dermatologic	704.1	EUR	0.10308	0.895242	0.131674	NH-AfAm
Alopecia	dermatologic	704.1	AFR	0.0226138	0.976039	0.0300347	NH-AfAm
Telogen effluvium	dermatologic	704.12	EAS	7.5956	0.0619702	1.86651	NH-AfAm
Telogen effluvium	dermatologic	704.12	AFR	-2.38418	0.16691	-1.3822	NH-AfAm
Telogen effluvium	dermatologic	704.12	EUR	1.86467	0.318937	0.996645	NH-AfAm
Telogen effluvium	dermatologic	704.12	NATIVE_AMERICAN	4.82601	0.715976	0.363843	NH-AfAm
Hirsutism	dermatologic	704.2	EUR	1.92101	0.134814	1.49538	NH-AfAm
Hirsutism	dermatologic	704.2	EAS	-78.2158	0.182389	-1.33344	NH-AfAm
Hirsutism	dermatologic	704.2	AFR	-1.5185	0.2272	-1.2076	NH-AfAm
Hirsutism	dermatologic	704.2	NATIVE_AMERICAN	1.77712e+09			NH-AfAm
Other specified diseases of hair and hair follicles	dermatologic	704.8	EUR	0.97817	0.175574	1.35451	NH-AfAm
Other specified diseases of hair and hair follicles	dermatologic	704.8	AFR	-0.879564	0.202397	-1.27475	NH-AfAm
Other specified diseases of hair and hair follicles	dermatologic	704.8	NATIVE_AMERICAN	-1.21051	0.839712	-0.202262	NH-AfAm
Other specified diseases of hair and hair follicles	dermatologic	704.8	EAS	0.400008	0.918547	0.102265	NH-AfAm
Disorders of sweat glands	dermatologic	705	EAS	-5.40344	0.491218	-0.688373	NH-AfAm
Disorders of sweat glands	dermatologic	705	EUR	0.221748	0.770198	0.292117	NH-AfAm
Disorders of sweat glands	dermatologic	705	NATIVE_AMERICAN	1.0761	0.818273	0.229767	NH-AfAm
Disorders of sweat glands	dermatologic	705	AFR	-0.127333	0.860506	-0.17573	NH-AfAm
Hyperhidrosis	dermatologic	705.8	EAS	-8.28809	0.509043	-0.660328	NH-AfAm
Hyperhidrosis	dermatologic	705.8	AFR	0.156102	0.86111	0.174961	NH-AfAm
Hyperhidrosis	dermatologic	705.8	NATIVE_AMERICAN	-1.04825	0.879073	-0.152144	NH-AfAm
Hyperhidrosis	dermatologic	705.8	EUR	-0.0298103	0.974448	-0.0320304	NH-AfAm
Diseases of sebaceous glands	dermatologic	706	EUR	0.756378	0.126109	1.52963	NH-AfAm
Diseases of sebaceous glands	dermatologic	706	AFR	-0.64876	0.169061	-1.37523	NH-AfAm
Diseases of sebaceous glands	dermatologic	706	NATIVE_AMERICAN	-2.18843	0.60273	-0.520478	NH-AfAm
Diseases of sebaceous glands	dermatologic	706	EAS	-0.0533915	0.983974	-0.0200865	NH-AfAm
Acne	dermatologic	706.1	EUR	0.670334	0.383637	0.871215	NH-AfAm
Acne	dermatologic	706.1	AFR	-0.616329	0.399089	-0.843249	NH-AfAm
Acne	dermatologic	706.1	NATIVE_AMERICAN	-2.07779	0.746531	-0.323216	NH-AfAm
Acne	dermatologic	706.1	EAS	1.04092	0.751711	0.316384	NH-AfAm
Sebaceous cyst	dermatologic	706.2	AFR	-0.376298	0.595281	-0.531199	NH-AfAm
Sebaceous cyst	dermatologic	706.2	EUR	0.381167	0.609716	0.510479	NH-AfAm
Sebaceous cyst	dermatologic	706.2	EAS	1.25318	0.708994	0.373208	NH-AfAm
Sebaceous cyst	dermatologic	706.2	NATIVE_AMERICAN	-0.905678	0.875927	-0.156134	NH-AfAm
Seborrhea	dermatologic	706.3	EAS	1.26928	0.70716	0.375673	NH-AfAm
Seborrhea	dermatologic	706.3	AFR	-0.207962	0.775201	-0.285578	NH-AfAm
Seborrhea	dermatologic	706.3	EUR	0.199559	0.795128	0.259657	NH-AfAm
Seborrhea	dermatologic	706.3	NATIVE_AMERICAN	-1.31479	0.828284	-0.216903	NH-AfAm
Other specified diseases of sebaceous glands	dermatologic	706.8	EUR	1.17377	0.141766	1.46925	NH-AfAm
Other specified diseases of sebaceous glands	dermatologic	706.8	AFR	-1.00002	0.193076	-1.30153	NH-AfAm
Other specified diseases of sebaceous glands	dermatologic	706.8	NATIVE_AMERICAN	-4.58942	0.596212	-0.529855	NH-AfAm
Other specified diseases of sebaceous glands	dermatologic	706.8	EAS	-0.59735	0.910575	-0.112313	NH-AfAm
Chronic ulcer of skin	dermatologic	707	EAS	-6.56931	0.393674	-0.852974	NH-AfAm
Chronic ulcer of skin	dermatologic	707	EUR	0.320037	0.623674	0.49065	NH-AfAm
Chronic ulcer of skin	dermatologic	707	NATIVE_AMERICAN	1.43504	0.715741	0.364157	NH-AfAm
Chronic ulcer of skin	dermatologic	707	AFR	-0.222618	0.720749	-0.357458	NH-AfAm
Decubitus ulcer	dermatologic	707.1	AFR	1.0064	0.372195	0.892369	NH-AfAm
Decubitus ulcer	dermatologic	707.1	EUR	-1.03936	0.382559	-0.87319	NH-AfAm
Decubitus ulcer	dermatologic	707.1	EAS	-2.67747	0.754816	-0.312296	NH-AfAm
Decubitus ulcer	dermatologic	707.1	NATIVE_AMERICAN	-0.510656	0.947053	-0.0664079	NH-AfAm
Chronic ulcer of leg or foot	dermatologic	707.2	EAS	-4.56987	0.603943	-0.518738	NH-AfAm
Chronic ulcer of leg or foot	dermatologic	707.2	NATIVE_AMERICAN	1.55352	0.763586	0.300775	NH-AfAm
Chronic ulcer of leg or foot	dermatologic	707.2	AFR	0.197254	0.825442	0.220551	NH-AfAm
Chronic ulcer of leg or foot	dermatologic	707.2	EUR	-0.167018	0.859319	-0.177241	NH-AfAm
Chronic ulcer of unspecified site	dermatologic	707.3	EUR	0.453892	0.613288	0.505386	NH-AfAm
Chronic ulcer of unspecified site	dermatologic	707.3	EAS	-3.17192	0.67637	-0.417422	NH-AfAm
Chronic ulcer of unspecified site	dermatologic	707.3	AFR	-0.335621	0.696218	-0.39043	NH-AfAm
Chronic ulcer of unspecified site	dermatologic	707.3	NATIVE_AMERICAN	-0.523657	0.936821	-0.0792663	NH-AfAm
Diffuse diseases of connective tissue	dermatologic	709	AFR	2.43655	0.00551773	2.77514	NH-AfAm
Diffuse diseases of connective tissue	dermatologic	709	EUR	-2.54157	0.00622544	-2.73566	NH-AfAm
Diffuse diseases of connective tissue	dermatologic	709	EAS	-3.63894	0.564258	-0.576528	NH-AfAm
Diffuse diseases of connective tissue	dermatologic	709	NATIVE_AMERICAN	-3.58115	0.597522	-0.527967	NH-AfAm
Sicca syndrome	dermatologic	709.2	AFR	1.79382	0.186651	1.32055	NH-AfAm
Sicca syndrome	dermatologic	709.2	EUR	-1.75945	0.215715	-1.238	NH-AfAm
Sicca syndrome	dermatologic	709.2	NATIVE_AMERICAN	-23.8985	0.221427	-1.22274	NH-AfAm
Sicca syndrome	dermatologic	709.2	EAS	-0.109127	0.98644	-0.0169963	NH-AfAm
Systemic sclerosis	dermatologic	709.3	EUR	-2.39304	0.0951316	-1.66893	NH-AfAm
Systemic sclerosis	dermatologic	709.3	AFR	2.04195	0.123741	1.53926	NH-AfAm
Systemic sclerosis	dermatologic	709.3	NATIVE_AMERICAN	3.41702	0.607724	0.513325	NH-AfAm
Systemic sclerosis	dermatologic	709.3	EAS	-0.65685	0.918909	-0.101808	NH-AfAm
Unspecified diffuse connective tissue disease	dermatologic	709.7	AFR	1.65225	0.196325	1.29209	NH-AfAm
Unspecified diffuse connective tissue disease	dermatologic	709.7	EUR	-1.56453	0.241632	-1.17092	NH-AfAm
Unspecified diffuse connective tissue disease	dermatologic	709.7	NATIVE_AMERICAN	-14.7635	0.346776	-0.940862	NH-AfAm
Unspecified diffuse connective tissue disease	dermatologic	709.7	EAS	-2.87883	0.739972	-0.33189	NH-AfAm
Osteomyelitis, periostitis, and other infections involving bone	musculoskeletal	710	EUR	-2.23797	0.100267	-1.64356	NH-AfAm
Osteomyelitis, periostitis, and other infections involving bone	musculoskeletal	710	AFR	1.69458	0.168725	1.37631	NH-AfAm
Osteomyelitis, periostitis, and other infections involving bone	musculoskeletal	710	NATIVE_AMERICAN	3.83387	0.417326	0.811069	NH-AfAm
Osteomyelitis, periostitis, and other infections involving bone	musculoskeletal	710	EAS	1.43494	0.752873	0.314854	NH-AfAm
Osteomyelitis	musculoskeletal	710.1	EUR	-2.23797	0.100267	-1.64356	NH-AfAm
Osteomyelitis	musculoskeletal	710.1	AFR	1.69458	0.168725	1.37631	NH-AfAm
Osteomyelitis	musculoskeletal	710.1	NATIVE_AMERICAN	3.83387	0.417326	0.811069	NH-AfAm
Osteomyelitis	musculoskeletal	710.1	EAS	1.43494	0.752873	0.314854	NH-AfAm
Acute osteomyelitis	musculoskeletal	710.11	EUR	-1.83075	0.26526	-1.11404	NH-AfAm
Acute osteomyelitis	musculoskeletal	710.11	AFR	1.25333	0.396341	0.848174	NH-AfAm
Acute osteomyelitis	musculoskeletal	710.11	EAS	3.08796	0.471379	0.720237	NH-AfAm
Acute osteomyelitis	musculoskeletal	710.11	NATIVE_AMERICAN	2.97509	0.643088	0.463385	NH-AfAm
Chronic osteomyelitis	musculoskeletal	710.12	EUR	-2.10149	0.210567	-1.25201	NH-AfAm
Chronic osteomyelitis	musculoskeletal	710.12	AFR	1.74789	0.256059	1.13576	NH-AfAm
Chronic osteomyelitis	musculoskeletal	710.12	EAS	2.87867	0.50484	0.666894	NH-AfAm
Chronic osteomyelitis	musculoskeletal	710.12	NATIVE_AMERICAN	-9.90373	0.551202	-0.59596	NH-AfAm
Unspecified osteomyelitis	musculoskeletal	710.19	EUR	-3.80079	0.0280119	-2.19712	NH-AfAm
Unspecified osteomyelitis	musculoskeletal	710.19	AFR	3.24953	0.0390964	2.06317	NH-AfAm
Unspecified osteomyelitis	musculoskeletal	710.19	NATIVE_AMERICAN	4.51459	0.345966	0.942443	NH-AfAm
Unspecified osteomyelitis	musculoskeletal	710.19	EAS	-23.0849	0.427391	-0.793663	NH-AfAm
Periostitis	musculoskeletal	710.2	EUR	-3.80079	0.0280119	-2.19712	NH-AfAm
Periostitis	musculoskeletal	710.2	AFR	3.24953	0.0390964	2.06317	NH-AfAm
Periostitis	musculoskeletal	710.2	NATIVE_AMERICAN	4.51459	0.345966	0.942443	NH-AfAm
Periostitis	musculoskeletal	710.2	EAS	-23.0849	0.427391	-0.793663	NH-AfAm
Arthropathy associated with infections	musculoskeletal	711	EAS	4.51139	0.22743	1.20701	NH-AfAm
Arthropathy associated with infections	musculoskeletal	711	AFR	-0.290044	0.82129	-0.225886	NH-AfAm
Arthropathy associated with infections	musculoskeletal	711	NATIVE_AMERICAN	0.27454	0.976784	0.0291009	NH-AfAm
Arthropathy associated with infections	musculoskeletal	711	EUR	-0.00596469	0.996575	-0.00429232	NH-AfAm
Rheumatoid arthritis and other inflammatory polyarthropathies	musculoskeletal	714	EAS	2.01886	0.474988	0.714386	NH-AfAm
Rheumatoid arthritis and other inflammatory polyarthropathies	musculoskeletal	714	AFR	-0.430737	0.495786	-0.681135	NH-AfAm
Rheumatoid arthritis and other inflammatory polyarthropathies	musculoskeletal	714	EUR	0.411416	0.537061	0.617263	NH-AfAm
Rheumatoid arthritis and other inflammatory polyarthropathies	musculoskeletal	714	NATIVE_AMERICAN	-1.37831	0.800313	-0.252943	NH-AfAm
Rheumatoid arthritis	musculoskeletal	714.1	AFR	-0.578984	0.426135	-0.795823	NH-AfAm
Rheumatoid arthritis	musculoskeletal	714.1	EUR	0.553052	0.470815	0.721153	NH-AfAm
Rheumatoid arthritis	musculoskeletal	714.1	EAS	2.14245	0.498691	0.676551	NH-AfAm
Rheumatoid arthritis	musculoskeletal	714.1	NATIVE_AMERICAN	-0.566829	0.92547	-0.0935451	NH-AfAm
Other inflammatory spondylopathies	musculoskeletal	715	EUR	0.356873	0.618789	0.497567	NH-AfAm
Other inflammatory spondylopathies	musculoskeletal	715	AFR	-0.30366	0.658683	-0.441732	NH-AfAm
Other inflammatory spondylopathies	musculoskeletal	715	NATIVE_AMERICAN	-2.15633	0.725455	-0.351178	NH-AfAm
Other inflammatory spondylopathies	musculoskeletal	715	EAS	0.354349	0.934137	0.0826409	NH-AfAm
Sacroiliitis NEC	musculoskeletal	715.1	EAS	-26.5219	0.287299	-1.06407	NH-AfAm
Sacroiliitis NEC	musculoskeletal	715.1	NATIVE_AMERICAN	-7.76012	0.438517	-0.7747	NH-AfAm
Sacroiliitis NEC	musculoskeletal	715.1	AFR	0.367748	0.685882	0.40445	NH-AfAm
Sacroiliitis NEC	musculoskeletal	715.1	EUR	-0.164333	0.860234	-0.176076	NH-AfAm
Ankylosing spondylitis	musculoskeletal	715.2	EAS	7.39375	0.059948	1.88118	NH-AfAm
Ankylosing spondylitis	musculoskeletal	715.2	AFR	-1.55913	0.425396	-0.797095	NH-AfAm
Ankylosing spondylitis	musculoskeletal	715.2	EUR	0.837689	0.703755	0.380256	NH-AfAm
Ankylosing spondylitis	musculoskeletal	715.2	NATIVE_AMERICAN	1.3907	0.928873	0.0892629	NH-AfAm
Other arthropathies	musculoskeletal	716	EAS	-5.37656	0.185345	-1.32448	NH-AfAm
Other arthropathies	musculoskeletal	716	EUR	0.201198	0.640848	0.466513	NH-AfAm
Other arthropathies	musculoskeletal	716	AFR	-0.0802487	0.845094	-0.195382	NH-AfAm
Other arthropathies	musculoskeletal	716	NATIVE_AMERICAN	-0.249558	0.934237	-0.0825152	NH-AfAm
Unspecified polyarthropathy or polyarthritis	musculoskeletal	716.1	EUR	0.55605	0.331713	0.970669	NH-AfAm
Unspecified polyarthropathy or polyarthritis	musculoskeletal	716.1	AFR	-0.481093	0.37921	-0.879353	NH-AfAm
Unspecified polyarthropathy or polyarthritis	musculoskeletal	716.1	EAS	-1.68167	0.693702	-0.393837	NH-AfAm
Unspecified polyarthropathy or polyarthritis	musculoskeletal	716.1	NATIVE_AMERICAN	0.59481	0.880007	0.15096	NH-AfAm
Arthropathy NOS	musculoskeletal	716.9	EAS	-6.18119	0.168244	-1.37787	NH-AfAm
Arthropathy NOS	musculoskeletal	716.9	EUR	0.115827	0.79325	0.262092	NH-AfAm
Arthropathy NOS	musculoskeletal	716.9	NATIVE_AMERICAN	-0.128867	0.966508	-0.0419879	NH-AfAm
Arthropathy NOS	musculoskeletal	716.9	AFR	-8.24658e-05	0.999844	-0.00019588	NH-AfAm
Spinal stenosis	musculoskeletal	720	AFR	-0.0965118	0.843209	-0.19779	NH-AfAm
Spinal stenosis	musculoskeletal	720	EUR	0.0938671	0.855061	0.182665	NH-AfAm
Spinal stenosis	musculoskeletal	720	NATIVE_AMERICAN	0.569882	0.866135	0.168569	NH-AfAm
Spinal stenosis	musculoskeletal	720	EAS	0.0113834	0.997039	0.00371162	NH-AfAm
Spinal stenosis of lumbar region	musculoskeletal	720.1	EAS	1.39417	0.666372	0.431133	NH-AfAm
Spinal stenosis of lumbar region	musculoskeletal	720.1	AFR	-0.131481	0.817308	-0.231009	NH-AfAm
Spinal stenosis of lumbar region	musculoskeletal	720.1	NATIVE_AMERICAN	0.651589	0.868275	0.16585	NH-AfAm
Spinal stenosis of lumbar region	musculoskeletal	720.1	EUR	0.0898414	0.880826	0.149923	NH-AfAm
Spondylosis and allied disorders	musculoskeletal	721	AFR	-0.583229	0.158356	-1.41062	NH-AfAm
Spondylosis and allied disorders	musculoskeletal	721	NATIVE_AMERICAN	4.12098	0.159665	1.4062	NH-AfAm
Spondylosis and allied disorders	musculoskeletal	721	EUR	0.568947	0.192159	1.30422	NH-AfAm
Spondylosis and allied disorders	musculoskeletal	721	EAS	-0.431818	0.868185	-0.165965	NH-AfAm
Spondylosis without myelopathy	musculoskeletal	721.1	NATIVE_AMERICAN	4.41442	0.135395	1.49316	NH-AfAm
Spondylosis without myelopathy	musculoskeletal	721.1	AFR	-0.574905	0.171162	-1.36848	NH-AfAm
Spondylosis without myelopathy	musculoskeletal	721.1	EUR	0.543736	0.2202	1.226	NH-AfAm
Spondylosis without myelopathy	musculoskeletal	721.1	EAS	-0.156029	0.951923	-0.0602926	NH-AfAm
Spondylosis with myelopathy	musculoskeletal	721.2	EUR	2.25428	0.0203082	2.3206	NH-AfAm
Spondylosis with myelopathy	musculoskeletal	721.2	AFR	-1.99714	0.0338343	-2.12204	NH-AfAm
Spondylosis with myelopathy	musculoskeletal	721.2	EAS	-5.12986	0.70617	-0.377005	NH-AfAm
Spondylosis with myelopathy	musculoskeletal	721.2	NATIVE_AMERICAN	-3.07083	0.765319	-0.298503	NH-AfAm
Other allied disorders of spine	musculoskeletal	721.8	EUR	-1.44757	0.34824	-0.938008	NH-AfAm
Other allied disorders of spine	musculoskeletal	721.8	AFR	1.26892	0.381369	0.875377	NH-AfAm
Other allied disorders of spine	musculoskeletal	721.8	NATIVE_AMERICAN	3.87734	0.487629	0.694086	NH-AfAm
Other allied disorders of spine	musculoskeletal	721.8	EAS	-16.0992	0.567437	-0.571831	NH-AfAm
Intervertebral disc disorders	musculoskeletal	722	EUR	0.419555	0.309824	1.01559	NH-AfAm
Intervertebral disc disorders	musculoskeletal	722	AFR	-0.312295	0.426623	-0.794983	NH-AfAm
Intervertebral disc disorders	musculoskeletal	722	EAS	-1.64355	0.537588	-0.616464	NH-AfAm
Intervertebral disc disorders	musculoskeletal	722	NATIVE_AMERICAN	-1.31736	0.667249	-0.429926	NH-AfAm
Displacement of intervertebral disc	musculoskeletal	722.1	EUR	0.564328	0.2914	1.05506	NH-AfAm
Displacement of intervertebral disc	musculoskeletal	722.1	AFR	-0.535486	0.292407	-1.05286	NH-AfAm
Displacement of intervertebral disc	musculoskeletal	722.1	NATIVE_AMERICAN	1.167	0.741959	0.32926	NH-AfAm
Displacement of intervertebral disc	musculoskeletal	722.1	EAS	0.101391	0.972962	0.0338933	NH-AfAm
Degeneration of intervertebral disc	musculoskeletal	722.6	EUR	0.222733	0.609197	0.51122	NH-AfAm
Degeneration of intervertebral disc	musculoskeletal	722.6	NATIVE_AMERICAN	-1.26524	0.692265	-0.395783	NH-AfAm
Degeneration of intervertebral disc	musculoskeletal	722.6	AFR	-0.158058	0.702634	-0.381767	NH-AfAm
Degeneration of intervertebral disc	musculoskeletal	722.6	EAS	-0.747338	0.777103	-0.283097	NH-AfAm
Intervertebral disc disorder with myelopathy	musculoskeletal	722.7	NATIVE_AMERICAN	4.61722	0.448163	0.758481	NH-AfAm
Intervertebral disc disorder with myelopathy	musculoskeletal	722.7	EAS	-13.4791	0.683431	-0.407785	NH-AfAm
Intervertebral disc disorder with myelopathy	musculoskeletal	722.7	EUR	-0.379968	0.834856	-0.208478	NH-AfAm
Intervertebral disc disorder with myelopathy	musculoskeletal	722.7	AFR	0.240056	0.888396	0.140334	NH-AfAm
Postlaminectomy syndrome	musculoskeletal	722.8	EUR	0.879601	0.422239	0.802544	NH-AfAm
Postlaminectomy syndrome	musculoskeletal	722.8	AFR	-0.796779	0.448575	-0.757794	NH-AfAm
Postlaminectomy syndrome	musculoskeletal	722.8	NATIVE_AMERICAN	3.04099	0.617357	0.499599	NH-AfAm
Postlaminectomy syndrome	musculoskeletal	722.8	EAS	-7.16423	0.654093	-0.448084	NH-AfAm
Other and unspecified disc disorder	musculoskeletal	722.9	NATIVE_AMERICAN	6.92611	0.0620043	1.86626	NH-AfAm
Other and unspecified disc disorder	musculoskeletal	722.9	AFR	-1.35368	0.110435	-1.59624	NH-AfAm
Other and unspecified disc disorder	musculoskeletal	722.9	EUR	1.19717	0.185461	1.32413	NH-AfAm
Other and unspecified disc disorder	musculoskeletal	722.9	EAS	1.42938	0.758913	0.306908	NH-AfAm
Other disorders of cervical region	musculoskeletal	723	EUR	2.18616	0.0327879	2.13467	NH-AfAm
Other disorders of cervical region	musculoskeletal	723	AFR	-1.92979	0.052498	-1.93903	NH-AfAm
Other disorders of cervical region	musculoskeletal	723	EAS	-46.3528	0.250099	-1.15011	NH-AfAm
Other disorders of cervical region	musculoskeletal	723	NATIVE_AMERICAN	2.23666	0.754295	0.312981	NH-AfAm
Torticollis	musculoskeletal	723.1	EUR	2.7244	0.130619	1.51167	NH-AfAm
Torticollis	musculoskeletal	723.1	AFR	-2.26511	0.206041	-1.26453	NH-AfAm
Torticollis	musculoskeletal	723.1	EAS	-79.6849	0.378759	-0.880186	NH-AfAm
Torticollis	musculoskeletal	723.1	NATIVE_AMERICAN	-28.3705	0.492845	-0.68579	NH-AfAm
Other and unspecified disorders of back	musculoskeletal	724	NATIVE_AMERICAN	-3.22318	0.56296	-0.578451	NH-AfAm
Other and unspecified disorders of back	musculoskeletal	724	EAS	-2.10039	0.645759	-0.459662	NH-AfAm
Other and unspecified disorders of back	musculoskeletal	724	AFR	0.255042	0.675921	0.418035	NH-AfAm
Other and unspecified disorders of back	musculoskeletal	724	EUR	-0.17472	0.78386	-0.274292	NH-AfAm
Disorders of sacrum	musculoskeletal	724.1	NATIVE_AMERICAN	-2.75446	0.704427	-0.379351	NH-AfAm
Disorders of sacrum	musculoskeletal	724.1	EAS	1.13936	0.78375	0.274436	NH-AfAm
Disorders of sacrum	musculoskeletal	724.1	AFR	0.0859757	0.914606	0.10723	NH-AfAm
Disorders of sacrum	musculoskeletal	724.1	EUR	-0.0892101	0.91553	-0.106067	NH-AfAm
Disorders of coccyx	musculoskeletal	724.2	EAS	-11.0433	0.695649	-0.3912	NH-AfAm
Disorders of coccyx	musculoskeletal	724.2	NATIVE_AMERICAN	1.19308	0.906841	0.117024	NH-AfAm
Disorders of coccyx	musculoskeletal	724.2	EUR	0.0534702	0.973838	0.0327951	NH-AfAm
Disorders of coccyx	musculoskeletal	724.2	AFR	0.0347033	0.982296	0.02219	NH-AfAm
Other symptoms referable to back	musculoskeletal	724.8	NATIVE_AMERICAN	-34.8459	0.0735725	-1.78926	NH-AfAm
Other symptoms referable to back	musculoskeletal	724.8	AFR	2.05217	0.0940666	1.67433	NH-AfAm
Other symptoms referable to back	musculoskeletal	724.8	EUR	-1.77459	0.158106	-1.41147	NH-AfAm
Other symptoms referable to back	musculoskeletal	724.8	EAS	-23.3548	0.384896	-0.868911	NH-AfAm
Other unspecified back disorders	musculoskeletal	724.9	EAS	-125.091	0.055558	-1.91449	NH-AfAm
Other unspecified back disorders	musculoskeletal	724.9	NATIVE_AMERICAN	3.42035	0.656083	0.445328	NH-AfAm
Other unspecified back disorders	musculoskeletal	724.9	AFR	0.293459	0.826057	0.219761	NH-AfAm
Other unspecified back disorders	musculoskeletal	724.9	EUR	-0.197094	0.886498	-0.142737	NH-AfAm
Peripheral enthesopathies and allied syndromes	musculoskeletal	726	EUR	0.772469	0.0577117	1.89788	NH-AfAm
Peripheral enthesopathies and allied syndromes	musculoskeletal	726	AFR	-0.683974	0.0767541	-1.76984	NH-AfAm
Peripheral enthesopathies and allied syndromes	musculoskeletal	726	NATIVE_AMERICAN	2.19619	0.41957	0.807168	NH-AfAm
Peripheral enthesopathies and allied syndromes	musculoskeletal	726	EAS	-2.15842	0.432569	-0.784803	NH-AfAm
Enthesopathy	musculoskeletal	726.1	EUR	1.1909	0.0107157	2.55184	NH-AfAm
Enthesopathy	musculoskeletal	726.1	AFR	-1.03788	0.0198139	-2.32985	NH-AfAm
Enthesopathy	musculoskeletal	726.1	EAS	-2.88991	0.44905	-0.757	NH-AfAm
Enthesopathy	musculoskeletal	726.1	NATIVE_AMERICAN	0.893244	0.785501	0.272158	NH-AfAm
Synoviopathy	musculoskeletal	726.2	AFR	-0.998962	0.329364	-0.975396	NH-AfAm
Synoviopathy	musculoskeletal	726.2	EUR	0.995373	0.353396	0.928022	NH-AfAm
Synoviopathy	musculoskeletal	726.2	EAS	3.6162	0.396059	0.848681	NH-AfAm
Synoviopathy	musculoskeletal	726.2	NATIVE_AMERICAN	-3.84022	0.723306	-0.354044	NH-AfAm
Bursitis	musculoskeletal	726.3	EAS	-15.639	0.394342	-0.85177	NH-AfAm
Bursitis	musculoskeletal	726.3	NATIVE_AMERICAN	2.73504	0.5526	0.593868	NH-AfAm
Bursitis	musculoskeletal	726.3	EUR	0.0788238	0.92954	0.0884242	NH-AfAm
Bursitis	musculoskeletal	726.3	AFR	-0.0286525	0.973152	-0.0336553	NH-AfAm
Calcaneal spur; Exostosis NOS	musculoskeletal	726.4	EUR	1.59692	0.04393	2.01476	NH-AfAm
Calcaneal spur; Exostosis NOS	musculoskeletal	726.4	AFR	-1.44567	0.0583256	-1.89324	NH-AfAm
Calcaneal spur; Exostosis NOS	musculoskeletal	726.4	NATIVE_AMERICAN	-2.89131	0.716125	-0.363642	NH-AfAm
Calcaneal spur; Exostosis NOS	musculoskeletal	726.4	EAS	0.471885	0.922912	0.096766	NH-AfAm
Other disorders of synovium, tendon, and bursa	musculoskeletal	727	NATIVE_AMERICAN	4.72689	0.088259	1.70465	NH-AfAm
Other disorders of synovium, tendon, and bursa	musculoskeletal	727	AFR	-0.406941	0.338732	-0.956673	NH-AfAm
Other disorders of synovium, tendon, and bursa	musculoskeletal	727	EUR	0.396431	0.376928	0.88357	NH-AfAm
Other disorders of synovium, tendon, and bursa	musculoskeletal	727	EAS	-2.33738	0.469625	-0.723089	NH-AfAm
Synovitis and tenosynovitis	musculoskeletal	727.1	NATIVE_AMERICAN	7.88497	0.00968381	2.58692	NH-AfAm
Synovitis and tenosynovitis	musculoskeletal	727.1	AFR	-0.61926	0.22818	-1.20506	NH-AfAm
Synovitis and tenosynovitis	musculoskeletal	727.1	EUR	0.520133	0.339451	0.95525	NH-AfAm
Synovitis and tenosynovitis	musculoskeletal	727.1	EAS	-3.11912	0.502989	-0.669794	NH-AfAm
Bursitis disorders	musculoskeletal	727.2	NATIVE_AMERICAN	-33.0051	0.280116	-1.08006	NH-AfAm
Bursitis disorders	musculoskeletal	727.2	AFR	1.81246	0.342244	0.949741	NH-AfAm
Bursitis disorders	musculoskeletal	727.2	EUR	-1.6768	0.395712	-0.849305	NH-AfAm
Bursitis disorders	musculoskeletal	727.2	EAS	-1.63312	0.892135	-0.135603	NH-AfAm
Ganglion and cyst of synovium, tendon, and bursa	musculoskeletal	727.4	EUR	1.13957	0.175528	1.35465	NH-AfAm
Ganglion and cyst of synovium, tendon, and bursa	musculoskeletal	727.4	AFR	-0.964544	0.234283	-1.1894	NH-AfAm
Ganglion and cyst of synovium, tendon, and bursa	musculoskeletal	727.4	EAS	-29.8084	0.242666	-1.16835	NH-AfAm
Ganglion and cyst of synovium, tendon, and bursa	musculoskeletal	727.4	NATIVE_AMERICAN	2.61862	0.608086	0.512807	NH-AfAm
Rupture of synovium	musculoskeletal	727.5	NATIVE_AMERICAN	12.3598	0.00231083	3.04707	NH-AfAm
Rupture of synovium	musculoskeletal	727.5	AFR	-1.95399	0.0539477	-1.92726	NH-AfAm
Rupture of synovium	musculoskeletal	727.5	EAS	4.70936	0.194839	1.2964	NH-AfAm
Rupture of synovium	musculoskeletal	727.5	EUR	1.22329	0.283097	1.07339	NH-AfAm
Rupture of tendon, nontraumatic	musculoskeletal	727.6	NATIVE_AMERICAN	5.2628	0.247089	1.15745	NH-AfAm
Rupture of tendon, nontraumatic	musculoskeletal	727.6	EAS	4.51337	0.275381	1.09075	NH-AfAm
Rupture of tendon, nontraumatic	musculoskeletal	727.6	EUR	-1.11953	0.416888	-0.811833	NH-AfAm
Rupture of tendon, nontraumatic	musculoskeletal	727.6	AFR	0.524697	0.675104	0.419153	NH-AfAm
Disorders of muscle, ligament, and fascia	musculoskeletal	728	EAS	-10.3391	0.326734	-0.980714	NH-AfAm
Disorders of muscle, ligament, and fascia	musculoskeletal	728	NATIVE_AMERICAN	2.53819	0.49995	0.674569	NH-AfAm
Disorders of muscle, ligament, and fascia	musculoskeletal	728	EUR	0.43618	0.501445	0.672218	NH-AfAm
Disorders of muscle, ligament, and fascia	musculoskeletal	728	AFR	-0.33974	0.584062	-0.547461	NH-AfAm
Fasciitis	musculoskeletal	728.7	EAS	-35.876	0.0882933	-1.70447	NH-AfAm
Fasciitis	musculoskeletal	728.7	EUR	0.25437	0.722633	0.354942	NH-AfAm
Fasciitis	musculoskeletal	728.7	NATIVE_AMERICAN	1.02216	0.826272	0.219485	NH-AfAm
Fasciitis	musculoskeletal	728.7	AFR	-0.0982846	0.886696	-0.142486	NH-AfAm
Contracture of palmar fascia [Dupuytren's disease]	musculoskeletal	728.71	NATIVE_AMERICAN	9.55344	0.041722	2.03628	NH-AfAm
Contracture of palmar fascia [Dupuytren's disease]	musculoskeletal	728.71	AFR	-2.4322	0.186618	-1.32065	NH-AfAm
Contracture of palmar fascia [Dupuytren's disease]	musculoskeletal	728.71	EUR	1.98098	0.329291	0.975544	NH-AfAm
Contracture of palmar fascia [Dupuytren's disease]	musculoskeletal	728.71	EAS	-36.0716	0.601179	-0.522706	NH-AfAm
Other disorders of soft tissues	musculoskeletal	729	NATIVE_AMERICAN	5.2352	0.0461844	1.9937	NH-AfAm
Other disorders of soft tissues	musculoskeletal	729	EAS	1.18475	0.547111	0.602095	NH-AfAm
Other disorders of soft tissues	musculoskeletal	729	AFR	-0.0890422	0.819619	-0.228035	NH-AfAm
Other disorders of soft tissues	musculoskeletal	729	EUR	-0.076296	0.854211	-0.183748	NH-AfAm
Osteitis deformans and osteopathies associated with other disorders classified elsewhere	musculoskeletal	731	AFR	2.13353	0.023125	2.27136	NH-AfAm
Osteitis deformans and osteopathies associated with other disorders classified elsewhere	musculoskeletal	731	EUR	-2.19397	0.0257028	-2.23067	NH-AfAm
Osteitis deformans and osteopathies associated with other disorders classified elsewhere	musculoskeletal	731	NATIVE_AMERICAN	-12.8858	0.226516	-1.20938	NH-AfAm
Osteitis deformans and osteopathies associated with other disorders classified elsewhere	musculoskeletal	731	EAS	0.450335	0.926026	0.0928456	NH-AfAm
Other disorders of bone and cartilage	musculoskeletal	733	AFR	-0.382882	0.36187	-0.911807	NH-AfAm
Other disorders of bone and cartilage	musculoskeletal	733	EUR	0.372198	0.400719	0.840338	NH-AfAm
Other disorders of bone and cartilage	musculoskeletal	733	EAS	0.933447	0.672849	0.422241	NH-AfAm
Other disorders of bone and cartilage	musculoskeletal	733	NATIVE_AMERICAN	0.887878	0.770266	0.292028	NH-AfAm
Aseptic necrosis of bone	musculoskeletal	733.4	AFR	1.40634	0.26036	1.12554	NH-AfAm
Aseptic necrosis of bone	musculoskeletal	733.4	EUR	-1.29946	0.319667	-0.995143	NH-AfAm
Aseptic necrosis of bone	musculoskeletal	733.4	EAS	-11.5807	0.546903	-0.602408	NH-AfAm
Aseptic necrosis of bone	musculoskeletal	733.4	NATIVE_AMERICAN	-4.64007	0.66986	-0.426341	NH-AfAm
Costochondritis	musculoskeletal	733.6	NATIVE_AMERICAN	5.70656	0.121572	1.54821	NH-AfAm
Costochondritis	musculoskeletal	733.6	EAS	-8.365	0.460289	-0.738371	NH-AfAm
Costochondritis	musculoskeletal	733.6	EUR	-0.595589	0.499048	-0.675988	NH-AfAm
Costochondritis	musculoskeletal	733.6	AFR	0.479963	0.561835	0.580118	NH-AfAm
Malunion and nonunion of fracture	musculoskeletal	733.8	AFR	-2.81257	0.0359653	-2.09732	NH-AfAm
Malunion and nonunion of fracture	musculoskeletal	733.8	EUR	2.78128	0.0483472	1.9743	NH-AfAm
Malunion and nonunion of fracture	musculoskeletal	733.8	EAS	4.64172	0.265401	1.11372	NH-AfAm
Malunion and nonunion of fracture	musculoskeletal	733.8	NATIVE_AMERICAN	-0.0654658	0.99605	-0.0049502	NH-AfAm
Chondromalacia	musculoskeletal	733.9	AFR	-2.94597	0.0140452	-2.4561	NH-AfAm
Chondromalacia	musculoskeletal	733.9	EUR	2.99982	0.0164463	2.39886	NH-AfAm
Chondromalacia	musculoskeletal	733.9	EAS	3.61101	0.412749	0.819065	NH-AfAm
Chondromalacia	musculoskeletal	733.9	NATIVE_AMERICAN	1.73028	0.866191	0.168498	NH-AfAm
Acquired foot deformities	musculoskeletal	735	AFR	-0.306225	0.528811	-0.629822	NH-AfAm
Acquired foot deformities	musculoskeletal	735	EUR	0.314884	0.538392	0.615246	NH-AfAm
Acquired foot deformities	musculoskeletal	735	EAS	0.820862	0.752657	0.315137	NH-AfAm
Acquired foot deformities	musculoskeletal	735	NATIVE_AMERICAN	-0.251167	0.946114	-0.0675873	NH-AfAm
Flat foot	musculoskeletal	735.1	EUR	-0.795989	0.471584	-0.719904	NH-AfAm
Flat foot	musculoskeletal	735.1	AFR	0.715642	0.492935	0.685648	NH-AfAm
Flat foot	musculoskeletal	735.1	NATIVE_AMERICAN	-4.36507	0.659506	-0.440595	NH-AfAm
Flat foot	musculoskeletal	735.1	EAS	1.42614	0.747357	0.322126	NH-AfAm
Acquired toe deformities	musculoskeletal	735.2	NATIVE_AMERICAN	-16.3533	0.237431	-1.18143	NH-AfAm
Acquired toe deformities	musculoskeletal	735.2	EAS	-12.9017	0.47977	-0.706672	NH-AfAm
Acquired toe deformities	musculoskeletal	735.2	AFR	0.274293	0.771502	0.29041	NH-AfAm
Acquired toe deformities	musculoskeletal	735.2	EUR	-0.0380259	0.968723	-0.0392093	NH-AfAm
Hammer toe (acquired)	musculoskeletal	735.21	NATIVE_AMERICAN	-15.5055	0.320105	-0.994242	NH-AfAm
Hammer toe (acquired)	musculoskeletal	735.21	EAS	-15.7434	0.497083	-0.679086	NH-AfAm
Hammer toe (acquired)	musculoskeletal	735.21	AFR	0.531421	0.630119	0.48156	NH-AfAm
Hammer toe (acquired)	musculoskeletal	735.21	EUR	-0.309382	0.784756	-0.273127	NH-AfAm
Hallux valgus (Bunion)	musculoskeletal	735.3	NATIVE_AMERICAN	-8.00651	0.235761	-1.18565	NH-AfAm
Hallux valgus (Bunion)	musculoskeletal	735.3	EUR	0.449767	0.447466	0.759646	NH-AfAm
Hallux valgus (Bunion)	musculoskeletal	735.3	AFR	-0.295981	0.602958	-0.520151	NH-AfAm
Hallux valgus (Bunion)	musculoskeletal	735.3	EAS	-1.07494	0.784621	-0.273303	NH-AfAm
Other acquired deformities of limbs	musculoskeletal	736	NATIVE_AMERICAN	3.61492	0.467455	0.726626	NH-AfAm
Other acquired deformities of limbs	musculoskeletal	736	EAS	-1.90191	0.798533	-0.255247	NH-AfAm
Other acquired deformities of limbs	musculoskeletal	736	AFR	-0.201666	0.835346	-0.20785	NH-AfAm
Other acquired deformities of limbs	musculoskeletal	736	EUR	0.1644	0.872587	0.160374	NH-AfAm
Curvature of spine	musculoskeletal	737	EAS	-16.0133	0.33688	-0.960348	NH-AfAm
Curvature of spine	musculoskeletal	737	EUR	0.287445	0.713012	0.367814	NH-AfAm
Curvature of spine	musculoskeletal	737	NATIVE_AMERICAN	-1.50119	0.814242	-0.234957	NH-AfAm
Curvature of spine	musculoskeletal	737	AFR	-0.106973	0.887154	-0.141906	NH-AfAm
Kyphosis (acquired)	musculoskeletal	737.1	EUR	1.71292	0.33779	0.958541	NH-AfAm
Kyphosis (acquired)	musculoskeletal	737.1	AFR	-1.51716	0.391973	-0.856045	NH-AfAm
Kyphosis (acquired)	musculoskeletal	737.1	EAS	-14.6809	0.760367	-0.304998	NH-AfAm
Kyphosis (acquired)	musculoskeletal	737.1	NATIVE_AMERICAN	-4.15702	0.828591	-0.216509	NH-AfAm
Kyphoscoliosis and scoliosis	musculoskeletal	737.3	EAS	-13.722	0.392961	-0.854261	NH-AfAm
Kyphoscoliosis and scoliosis	musculoskeletal	737.3	AFR	0.0927607	0.909257	0.113976	NH-AfAm
Kyphoscoliosis and scoliosis	musculoskeletal	737.3	EUR	0.0501392	0.952784	0.0592106	NH-AfAm
Kyphoscoliosis and scoliosis	musculoskeletal	737.3	NATIVE_AMERICAN	-0.339653	0.955941	-0.0552484	NH-AfAm
Other acquired musculoskeletal deformity	musculoskeletal	738	NATIVE_AMERICAN	5.65727	0.119112	1.55851	NH-AfAm
Other acquired musculoskeletal deformity	musculoskeletal	738	AFR	-0.21272	0.775135	-0.285665	NH-AfAm
Other acquired musculoskeletal deformity	musculoskeletal	738	EAS	0.708144	0.86796	0.166251	NH-AfAm
Other acquired musculoskeletal deformity	musculoskeletal	738	EUR	0.0368595	0.962816	0.0466206	NH-AfAm
Acquired spondylolisthesis	musculoskeletal	738.4	NATIVE_AMERICAN	5.76928	0.194501	1.29738	NH-AfAm
Acquired spondylolisthesis	musculoskeletal	738.4	EUR	-1.24122	0.224335	-1.21508	NH-AfAm
Acquired spondylolisthesis	musculoskeletal	738.4	AFR	0.862102	0.366037	0.903922	NH-AfAm
Acquired spondylolisthesis	musculoskeletal	738.4	EAS	2.68082	0.517528	0.64716	NH-AfAm
Contracture of joint	musculoskeletal	739	NATIVE_AMERICAN	8.6669	0.0595264	1.88429	NH-AfAm
Contracture of joint	musculoskeletal	739	EUR	-0.764848	0.698387	-0.387498	NH-AfAm
Contracture of joint	musculoskeletal	739	EAS	1.98286	0.76204	0.302803	NH-AfAm
Contracture of joint	musculoskeletal	739	AFR	0.00185007	0.999149	0.00106631	NH-AfAm
Osteoarthrosis	musculoskeletal	740	EAS	-3.73038	0.183049	-1.33143	NH-AfAm
Osteoarthrosis	musculoskeletal	740	NATIVE_AMERICAN	1.53924	0.604147	0.518446	NH-AfAm
Osteoarthrosis	musculoskeletal	740	EUR	0.104012	0.801375	0.251568	NH-AfAm
Osteoarthrosis	musculoskeletal	740	AFR	-0.0221011	0.954958	-0.0564821	NH-AfAm
Osteoarthritis; localized	musculoskeletal	740.1	EUR	0.544629	0.192667	1.30273	NH-AfAm
Osteoarthritis; localized	musculoskeletal	740.1	AFR	-0.480752	0.224817	-1.21382	NH-AfAm
Osteoarthritis; localized	musculoskeletal	740.1	NATIVE_AMERICAN	1.92293	0.511307	0.656804	NH-AfAm
Osteoarthritis; localized	musculoskeletal	740.1	EAS	-1.59035	0.537511	-0.616582	NH-AfAm
Osteoarthrosis, localized, primary	musculoskeletal	740.11	EUR	0.570331	0.173453	1.36119	NH-AfAm
Osteoarthrosis, localized, primary	musculoskeletal	740.11	AFR	-0.505812	0.202573	-1.27425	NH-AfAm
Osteoarthrosis, localized, primary	musculoskeletal	740.11	NATIVE_AMERICAN	1.9865	0.498247	0.677251	NH-AfAm
Osteoarthrosis, localized, primary	musculoskeletal	740.11	EAS	-1.56669	0.544801	-0.605569	NH-AfAm
Osteoarthrosis, localized, secondary	musculoskeletal	740.12	NATIVE_AMERICAN	-13.3193	0.312293	-1.01042	NH-AfAm
Osteoarthrosis, localized, secondary	musculoskeletal	740.12	AFR	0.806403	0.421917	0.803099	NH-AfAm
Osteoarthrosis, localized, secondary	musculoskeletal	740.12	EUR	-0.794301	0.451014	-0.753725	NH-AfAm
Osteoarthrosis, localized, secondary	musculoskeletal	740.12	EAS	1.06292	0.81619	0.232448	NH-AfAm
Osteoarthrosis, generalized	musculoskeletal	740.2	EAS	4.02748	0.154785	1.42283	NH-AfAm
Osteoarthrosis, generalized	musculoskeletal	740.2	AFR	-0.402863	0.543818	-0.60705	NH-AfAm
Osteoarthrosis, generalized	musculoskeletal	740.2	NATIVE_AMERICAN	-3.05421	0.621677	-0.493475	NH-AfAm
Osteoarthrosis, generalized	musculoskeletal	740.2	EUR	0.328385	0.637371	0.471377	NH-AfAm
Osteoarthrosis involving more than one site, but not specified as generalized	musculoskeletal	740.3	EAS	5.15198	0.170202	1.37156	NH-AfAm
Osteoarthrosis involving more than one site, but not specified as generalized	musculoskeletal	740.3	NATIVE_AMERICAN	-7.58521	0.589513	-0.539542	NH-AfAm
Osteoarthrosis involving more than one site, but not specified as generalized	musculoskeletal	740.3	AFR	-0.14398	0.904905	-0.119468	NH-AfAm
Osteoarthrosis involving more than one site, but not specified as generalized	musculoskeletal	740.3	EUR	-0.0480981	0.970028	-0.0375729	NH-AfAm
Osteoarthrosis NOS	musculoskeletal	740.9	NATIVE_AMERICAN	3.08862	0.302622	1.03083	NH-AfAm
Osteoarthrosis NOS	musculoskeletal	740.9	EAS	-2.88329	0.315018	-1.00475	NH-AfAm
Osteoarthrosis NOS	musculoskeletal	740.9	EUR	0.0926519	0.825703	0.220215	NH-AfAm
Osteoarthrosis NOS	musculoskeletal	740.9	AFR	-0.0682045	0.864022	-0.171257	NH-AfAm
Symptoms and disorders of the joints	musculoskeletal	741	NATIVE_AMERICAN	8.38074	0.00378231	2.89577	NH-AfAm
Symptoms and disorders of the joints	musculoskeletal	741	EAS	3.86093	0.0381885	2.07283	NH-AfAm
Symptoms and disorders of the joints	musculoskeletal	741	AFR	-0.391711	0.321711	-0.990948	NH-AfAm
Symptoms and disorders of the joints	musculoskeletal	741	EUR	0.06848	0.8713	0.162008	NH-AfAm
Stiffness of joint	musculoskeletal	741.2	EAS	5.57991	0.0249107	2.24278	NH-AfAm
Stiffness of joint	musculoskeletal	741.2	NATIVE_AMERICAN	-4.87332	0.594237	-0.532705	NH-AfAm
Stiffness of joint	musculoskeletal	741.2	AFR	-0.429583	0.610985	-0.508668	NH-AfAm
Stiffness of joint	musculoskeletal	741.2	EUR	0.15389	0.865761	0.169045	NH-AfAm
Difficulty in walking	musculoskeletal	741.3	AFR	0.732133	0.596512	0.529423	NH-AfAm
Difficulty in walking	musculoskeletal	741.3	EUR	-0.670724	0.640997	-0.466305	NH-AfAm
Difficulty in walking	musculoskeletal	741.3	EAS	-4.18859	0.769373	-0.293196	NH-AfAm
Difficulty in walking	musculoskeletal	741.3	NATIVE_AMERICAN	-3.48707	0.778122	-0.281768	NH-AfAm
Joint effusions	musculoskeletal	741.4	NATIVE_AMERICAN	7.79489	0.00879905	2.61976	NH-AfAm
Joint effusions	musculoskeletal	741.4	EAS	3.40516	0.0902228	1.69422	NH-AfAm
Joint effusions	musculoskeletal	741.4	AFR	-0.520674	0.252608	-1.14404	NH-AfAm
Joint effusions	musculoskeletal	741.4	EUR	0.22142	0.649527	0.454419	NH-AfAm
Derangement of joint, non-traumatic	musculoskeletal	742	EAS	-3.25569	0.470047	-0.722402	NH-AfAm
Derangement of joint, non-traumatic	musculoskeletal	742	NATIVE_AMERICAN	2.21706	0.505841	0.665327	NH-AfAm
Derangement of joint, non-traumatic	musculoskeletal	742	AFR	0.0389971	0.941191	0.0737732	NH-AfAm
Derangement of joint, non-traumatic	musculoskeletal	742	EUR	-0.0195587	0.971916	-0.0352051	NH-AfAm
Articular cartilage disorder	musculoskeletal	742.8	NATIVE_AMERICAN	8.5727	0.209793	1.25413	NH-AfAm
Articular cartilage disorder	musculoskeletal	742.8	AFR	-1.60943	0.407862	-0.827662	NH-AfAm
Articular cartilage disorder	musculoskeletal	742.8	EUR	1.50547	0.466281	0.728544	NH-AfAm
Articular cartilage disorder	musculoskeletal	742.8	EAS	-5.59155	0.83247	-0.211534	NH-AfAm
Other derangement of joint	musculoskeletal	742.9	EAS	-3.31901	0.480924	-0.704818	NH-AfAm
Other derangement of joint	musculoskeletal	742.9	NATIVE_AMERICAN	1.52038	0.672019	0.423378	NH-AfAm
Other derangement of joint	musculoskeletal	742.9	AFR	0.0601367	0.91215	0.110328	NH-AfAm
Other derangement of joint	musculoskeletal	742.9	EUR	-0.0244901	0.965853	-0.0428098	NH-AfAm
Osteoporosis, osteopenia and pathological fracture	musculoskeletal	743	EAS	-2.72734	0.402479	-0.837201	NH-AfAm
Osteoporosis, osteopenia and pathological fracture	musculoskeletal	743	EUR	0.0961465	0.828493	0.216634	NH-AfAm
Osteoporosis, osteopenia and pathological fracture	musculoskeletal	743	NATIVE_AMERICAN	-0.630411	0.844045	-0.196722	NH-AfAm
Osteoporosis, osteopenia and pathological fracture	musculoskeletal	743	AFR	-0.0136431	0.974235	-0.0322978	NH-AfAm
Osteoporosis	musculoskeletal	743.1	AFR	-1.2264	0.0367288	-2.08877	NH-AfAm
Osteoporosis	musculoskeletal	743.1	EUR	1.18878	0.0537525	1.92883	NH-AfAm
Osteoporosis	musculoskeletal	743.1	EAS	2.8761	0.326975	0.980226	NH-AfAm
Osteoporosis	musculoskeletal	743.1	NATIVE_AMERICAN	2.85308	0.476318	0.712238	NH-AfAm
Osteoporosis NOS	musculoskeletal	743.11	AFR	-1.29773	0.0268582	-2.21357	NH-AfAm
Osteoporosis NOS	musculoskeletal	743.11	EUR	1.26575	0.0396904	2.05696	NH-AfAm
Osteoporosis NOS	musculoskeletal	743.11	EAS	2.86742	0.328347	0.977448	NH-AfAm
Osteoporosis NOS	musculoskeletal	743.11	NATIVE_AMERICAN	2.91887	0.464401	0.731619	NH-AfAm
Senile osteoporosis	musculoskeletal	743.12	AFR	-1.31303	0.025453	-2.23446	NH-AfAm
Senile osteoporosis	musculoskeletal	743.12	EUR	1.27077	0.0394489	2.05947	NH-AfAm
Senile osteoporosis	musculoskeletal	743.12	EAS	2.95805	0.310292	1.01461	NH-AfAm
Senile osteoporosis	musculoskeletal	743.12	NATIVE_AMERICAN	3.24091	0.406751	0.829625	NH-AfAm
Other specified osteoporosis	musculoskeletal	743.13	AFR	-1.38491	0.0182705	-2.36009	NH-AfAm
Other specified osteoporosis	musculoskeletal	743.13	EUR	1.34833	0.028637	2.18845	NH-AfAm
Other specified osteoporosis	musculoskeletal	743.13	EAS	2.94947	0.311604	1.01186	NH-AfAm
Other specified osteoporosis	musculoskeletal	743.13	NATIVE_AMERICAN	3.30444	0.395791	0.849162	NH-AfAm
Pathologic fracture	musculoskeletal	743.2	EAS	-14.7833	0.480971	-0.704741	NH-AfAm
Pathologic fracture	musculoskeletal	743.2	EUR	0.660035	0.491667	0.68766	NH-AfAm
Pathologic fracture	musculoskeletal	743.2	NATIVE_AMERICAN	-5.27556	0.606381	-0.515246	NH-AfAm
Pathologic fracture	musculoskeletal	743.2	AFR	-0.432663	0.642578	-0.464098	NH-AfAm
Pathologic fracture of vertebrae	musculoskeletal	743.21	NATIVE_AMERICAN	-44.3213	0.221991	-1.22125	NH-AfAm
Pathologic fracture of vertebrae	musculoskeletal	743.21	AFR	1.23155	0.528208	0.630744	NH-AfAm
Pathologic fracture of vertebrae	musculoskeletal	743.21	EAS	-30.6726	0.544388	-0.606191	NH-AfAm
Pathologic fracture of vertebrae	musculoskeletal	743.21	EUR	-0.892664	0.65351	-0.448892	NH-AfAm
Pathologic fracture of femur	musculoskeletal	743.22	EAS	-86.3311	0.208871	-1.25668	NH-AfAm
Pathologic fracture of femur	musculoskeletal	743.22	AFR	1.63288	0.383937	0.870666	NH-AfAm
Pathologic fracture of femur	musculoskeletal	743.22	NATIVE_AMERICAN	-23.4071	0.399129	-0.843178	NH-AfAm
Pathologic fracture of femur	musculoskeletal	743.22	EUR	-1.32764	0.488142	-0.693267	NH-AfAm
Stress fracture	musculoskeletal	743.4	NATIVE_AMERICAN	6.4813	0.320367	0.993704	NH-AfAm
Stress fracture	musculoskeletal	743.4	AFR	-0.960416	0.560585	-0.581973	NH-AfAm
Stress fracture	musculoskeletal	743.4	EUR	0.944063	0.58885	0.540503	NH-AfAm
Stress fracture	musculoskeletal	743.4	EAS	-9.42857	0.728837	-0.346673	NH-AfAm
Osteopenia or other disorder of bone and cartilage	musculoskeletal	743.9	NATIVE_AMERICAN	-10.111	0.0632793	-1.85722	NH-AfAm
Osteopenia or other disorder of bone and cartilage	musculoskeletal	743.9	EAS	-2.72777	0.459931	-0.738961	NH-AfAm
Osteopenia or other disorder of bone and cartilage	musculoskeletal	743.9	AFR	0.321018	0.491166	0.688456	NH-AfAm
Osteopenia or other disorder of bone and cartilage	musculoskeletal	743.9	EUR	-0.161653	0.73945	-0.332582	NH-AfAm
Pain in joint	musculoskeletal	745	EAS	3.03717	0.123831	1.53889	NH-AfAm
Pain in joint	musculoskeletal	745	NATIVE_AMERICAN	4.05761	0.132874	1.50286	NH-AfAm
Pain in joint	musculoskeletal	745	AFR	-0.431276	0.212391	-1.24702	NH-AfAm
Pain in joint	musculoskeletal	745	EUR	0.281213	0.441138	0.770274	NH-AfAm
Cardiac and circulatory congenital anomalies	congenital anomalies	747	NATIVE_AMERICAN	-15.3873	0.120819	-1.55135	NH-AfAm
Cardiac and circulatory congenital anomalies	congenital anomalies	747	EUR	0.953958	0.150557	1.43757	NH-AfAm
Cardiac and circulatory congenital anomalies	congenital anomalies	747	EAS	-14.2016	0.282528	-1.07466	NH-AfAm
Cardiac and circulatory congenital anomalies	congenital anomalies	747	AFR	-0.613173	0.342679	-0.948885	NH-AfAm
Cardiac congenital anomalies	congenital anomalies	747.1	NATIVE_AMERICAN	-19.1963	0.10653	-1.61399	NH-AfAm
Cardiac congenital anomalies	congenital anomalies	747.1	EUR	0.862566	0.242755	1.16813	NH-AfAm
Cardiac congenital anomalies	congenital anomalies	747.1	EAS	-10.0362	0.393906	-0.852555	NH-AfAm
Cardiac congenital anomalies	congenital anomalies	747.1	AFR	-0.526286	0.464716	-0.731104	NH-AfAm
Cardiac shunt/ heart septal defect	congenital anomalies	747.11	NATIVE_AMERICAN	-8.1862	0.470317	-0.721963	NH-AfAm
Cardiac shunt/ heart septal defect	congenital anomalies	747.11	EAS	-10.6443	0.493323	-0.685033	NH-AfAm
Cardiac shunt/ heart septal defect	congenital anomalies	747.11	EUR	0.447016	0.648956	0.455213	NH-AfAm
Cardiac shunt/ heart septal defect	congenital anomalies	747.11	AFR	-0.180956	0.849325	-0.18998	NH-AfAm
Valvular heart disease/ heart chambers	congenital anomalies	747.12	EUR	1.33754	0.338528	0.957079	NH-AfAm
Valvular heart disease/ heart chambers	congenital anomalies	747.12	AFR	-1.05702	0.437152	-0.777012	NH-AfAm
Valvular heart disease/ heart chambers	congenital anomalies	747.12	NATIVE_AMERICAN	-10.1897	0.593909	-0.533181	NH-AfAm
Valvular heart disease/ heart chambers	congenital anomalies	747.12	EAS	-3.97201	0.770641	-0.291537	NH-AfAm
Congenital anomalies of great vessels	congenital anomalies	747.13	EUR	1.52261	0.184553	1.32686	NH-AfAm
Congenital anomalies of great vessels	congenital anomalies	747.13	AFR	-1.16951	0.298296	-1.04009	NH-AfAm
Congenital anomalies of great vessels	congenital anomalies	747.13	NATIVE_AMERICAN	-20.4624	0.31538	-1.004	NH-AfAm
Congenital anomalies of great vessels	congenital anomalies	747.13	EAS	-7.90298	0.644106	-0.461966	NH-AfAm
Congenital anomalies of peripheral vascular system	congenital anomalies	747.2	EUR	1.50766	0.269401	1.10444	NH-AfAm
Congenital anomalies of peripheral vascular system	congenital anomalies	747.2	AFR	-1.17775	0.378072	-0.881454	NH-AfAm
Congenital anomalies of peripheral vascular system	congenital anomalies	747.2	EAS	-25.1536	0.527519	-0.631797	NH-AfAm
Congenital anomalies of peripheral vascular system	congenital anomalies	747.2	NATIVE_AMERICAN	-8.0813	0.653534	-0.448858	NH-AfAm
Congenital anomalies of face and neck	congenital anomalies	749	NATIVE_AMERICAN	9.58188	0.0876837	1.70774	NH-AfAm
Congenital anomalies of face and neck	congenital anomalies	749	EUR	-1.74379	0.601209	-0.522663	NH-AfAm
Congenital anomalies of face and neck	congenital anomalies	749	EAS	-15.1979	0.784087	-0.273996	NH-AfAm
Congenital anomalies of face and neck	congenital anomalies	749	AFR	0.699074	0.807338	0.243862	NH-AfAm
Digestive congenital anomalies	congenital anomalies	750	EAS	-54.2222	0.0939611	-1.67486	NH-AfAm
Digestive congenital anomalies	congenital anomalies	750	NATIVE_AMERICAN	-6.24673	0.55232	-0.594287	NH-AfAm
Digestive congenital anomalies	congenital anomalies	750	EUR	0.26357	0.782792	0.275682	NH-AfAm
Digestive congenital anomalies	congenital anomalies	750	AFR	0.00726925	0.99376	0.00782087	NH-AfAm
Upper gastrointestinal congenital anomalies	congenital anomalies	750.1	NATIVE_AMERICAN	-25.8275	0.301681	-1.03284	NH-AfAm
Upper gastrointestinal congenital anomalies	congenital anomalies	750.1	EAS	-32.2813	0.41401	-0.816858	NH-AfAm
Upper gastrointestinal congenital anomalies	congenital anomalies	750.1	AFR	0.589184	0.686951	0.402996	NH-AfAm
Upper gastrointestinal congenital anomalies	congenital anomalies	750.1	EUR	-0.273437	0.855095	-0.182622	NH-AfAm
Congenital anomalies of mouth/tongue	congenital anomalies	750.13	EAS	-54.5977	0.366698	-0.902676	NH-AfAm
Congenital anomalies of mouth/tongue	congenital anomalies	750.13	NATIVE_AMERICAN	-12.9707	0.605229	-0.516896	NH-AfAm
Congenital anomalies of mouth/tongue	congenital anomalies	750.13	EUR	0.629844	0.713625	0.366992	NH-AfAm
Congenital anomalies of mouth/tongue	congenital anomalies	750.13	AFR	-0.297603	0.859306	-0.177258	NH-AfAm
Lower gastrointestinal congenital anomalies	congenital anomalies	750.2	EAS	-77.8292	0.120632	-1.55213	NH-AfAm
Lower gastrointestinal congenital anomalies	congenital anomalies	750.2	EUR	0.642733	0.599316	0.525384	NH-AfAm
Lower gastrointestinal congenital anomalies	congenital anomalies	750.2	AFR	-0.411879	0.728601	-0.346987	NH-AfAm
Lower gastrointestinal congenital anomalies	congenital anomalies	750.2	NATIVE_AMERICAN	-0.220711	0.980737	-0.024145	NH-AfAm
Congenital anomalies of intestine	congenital anomalies	750.21	EUR	0.967387	0.546821	0.602531	NH-AfAm
Congenital anomalies of intestine	congenital anomalies	750.21	EAS	-27.3716	0.554521	-0.590999	NH-AfAm
Congenital anomalies of intestine	congenital anomalies	750.21	AFR	-0.738916	0.635059	-0.474619	NH-AfAm
Congenital anomalies of intestine	congenital anomalies	750.21	NATIVE_AMERICAN	-2.35725	0.873019	-0.159825	NH-AfAm
Genitourinary congenital anomalies	congenital anomalies	751	NATIVE_AMERICAN	-10.2727	0.292611	-1.05241	NH-AfAm
Genitourinary congenital anomalies	congenital anomalies	751	EAS	-14.8887	0.330491	-0.973125	NH-AfAm
Genitourinary congenital anomalies	congenital anomalies	751	AFR	0.183699	0.80882	0.241949	NH-AfAm
Genitourinary congenital anomalies	congenital anomalies	751	EUR	0.0567342	0.942271	0.0724163	NH-AfAm
Congenital anomalies of urinary system	congenital anomalies	751.2	NATIVE_AMERICAN	-12.5361	0.250862	-1.14826	NH-AfAm
Congenital anomalies of urinary system	congenital anomalies	751.2	EAS	-16.1424	0.337793	-0.958535	NH-AfAm
Congenital anomalies of urinary system	congenital anomalies	751.2	AFR	0.5288	0.518813	0.645176	NH-AfAm
Congenital anomalies of urinary system	congenital anomalies	751.2	EUR	-0.298057	0.7244	-0.352584	NH-AfAm
Cystic kidney disease	congenital anomalies	751.21	NATIVE_AMERICAN	-13.5049	0.27863	-1.0834	NH-AfAm
Cystic kidney disease	congenital anomalies	751.21	AFR	0.980219	0.301227	1.03381	NH-AfAm
Cystic kidney disease	congenital anomalies	751.21	EUR	-0.821308	0.402784	-0.83666	NH-AfAm
Cystic kidney disease	congenital anomalies	751.21	EAS	-6.87592	0.553664	-0.592278	NH-AfAm
Nervous system congenital anomalies	congenital anomalies	752	EAS	-240.484	0.0644149	-1.8493	NH-AfAm
Nervous system congenital anomalies	congenital anomalies	752	EUR	1.59406	0.329844	0.974427	NH-AfAm
Nervous system congenital anomalies	congenital anomalies	752	AFR	-1.30059	0.414972	-0.815175	NH-AfAm
Nervous system congenital anomalies	congenital anomalies	752	NATIVE_AMERICAN	2.84933	0.7736	0.287669	NH-AfAm
Other specified congenital anomalies of nervous system	congenital anomalies	752.2	EAS	-116.482	0.357529	-0.920084	NH-AfAm
Other specified congenital anomalies of nervous system	congenital anomalies	752.2	NATIVE_AMERICAN	-13.1196	0.712576	-0.368398	NH-AfAm
Other specified congenital anomalies of nervous system	congenital anomalies	752.2	EUR	0.849304	0.742887	0.328032	NH-AfAm
Other specified congenital anomalies of nervous system	congenital anomalies	752.2	AFR	-0.427652	0.86697	-0.167509	NH-AfAm
Congenital musculoskeletal deformities of spine	congenital anomalies	754	AFR	2.89699	0.111745	1.5904	NH-AfAm
Congenital musculoskeletal deformities of spine	congenital anomalies	754	EUR	-2.99374	0.116826	-1.56824	NH-AfAm
Congenital musculoskeletal deformities of spine	congenital anomalies	754	EAS	-46.284	0.355513	-0.923949	NH-AfAm
Congenital musculoskeletal deformities of spine	congenital anomalies	754	NATIVE_AMERICAN	0.618423	0.952944	0.0590108	NH-AfAm
Lumbosacral spondylolysis, congenital	congenital anomalies	754.1	EAS	-84.6674	0.304307	-1.02724	NH-AfAm
Lumbosacral spondylolysis, congenital	congenital anomalies	754.1	AFR	1.93897	0.392789	0.854571	NH-AfAm
Lumbosacral spondylolysis, congenital	congenital anomalies	754.1	EUR	-1.92995	0.414492	-0.816014	NH-AfAm
Lumbosacral spondylolysis, congenital	congenital anomalies	754.1	NATIVE_AMERICAN	1.37389	0.91823	0.102664	NH-AfAm
Spondylolisthesis, congenital	congenital anomalies	754.2	AFR	5.13267	0.0468853	1.98734	NH-AfAm
Spondylolisthesis, congenital	congenital anomalies	754.2	EUR	-5.30963	0.0509966	-1.95151	NH-AfAm
Spondylolisthesis, congenital	congenital anomalies	754.2	EAS	-80.6818	0.279089	-1.08237	NH-AfAm
Spondylolisthesis, congenital	congenital anomalies	754.2	NATIVE_AMERICAN	-2.50884	0.870215	-0.163385	NH-AfAm
Congenital anomalies of limbs	congenital anomalies	755	EUR	1.84311	0.23233	1.19438	NH-AfAm
Congenital anomalies of limbs	congenital anomalies	755	AFR	-1.58444	0.290357	-1.05734	NH-AfAm
Congenital anomalies of limbs	congenital anomalies	755	EAS	-29.3415	0.559626	-0.583396	NH-AfAm
Congenital anomalies of limbs	congenital anomalies	755	NATIVE_AMERICAN	2.0623	0.846816	0.193183	NH-AfAm
Congenital deformities of feet	congenital anomalies	755.1	EUR	4.44123	0.0183107	2.35927	NH-AfAm
Congenital deformities of feet	congenital anomalies	755.1	AFR	-4.06211	0.029274	-2.17978	NH-AfAm
Congenital deformities of feet	congenital anomalies	755.1	EAS	-64.5829	0.528228	-0.630714	NH-AfAm
Congenital deformities of feet	congenital anomalies	755.1	NATIVE_AMERICAN	-0.522446	0.980146	-0.024886	NH-AfAm
Other congenital musculoskeletal anomalies	congenital anomalies	756	AFR	1.49878	0.0595662	1.88399	NH-AfAm
Other congenital musculoskeletal anomalies	congenital anomalies	756	EUR	-1.57459	0.0613087	-1.87126	NH-AfAm
Other congenital musculoskeletal anomalies	congenital anomalies	756	EAS	-2.47564	0.658032	-0.442631	NH-AfAm
Other congenital musculoskeletal anomalies	congenital anomalies	756	NATIVE_AMERICAN	-1.24726	0.823237	-0.223384	NH-AfAm
Congenital osteodystrophies	congenital anomalies	756.5	EUR	-1.71472	0.0572124	-1.90168	NH-AfAm
Congenital osteodystrophies	congenital anomalies	756.5	AFR	1.56305	0.0653241	1.84303	NH-AfAm
Congenital osteodystrophies	congenital anomalies	756.5	EAS	-1.26065	0.807121	-0.244141	NH-AfAm
Congenital osteodystrophies	congenital anomalies	756.5	NATIVE_AMERICAN	0.147498	0.977417	0.0283079	NH-AfAm
Chromosomal anomalies and genetic disorders	congenital anomalies	758	NATIVE_AMERICAN	-84.3172	0.0461149	-1.99434	NH-AfAm
Chromosomal anomalies and genetic disorders	congenital anomalies	758	AFR	2.53193	0.246331	1.15931	NH-AfAm
Chromosomal anomalies and genetic disorders	congenital anomalies	758	EUR	-2.18503	0.329397	-0.97533	NH-AfAm
Chromosomal anomalies and genetic disorders	congenital anomalies	758	EAS	-5.51793	0.764697	-0.299319	NH-AfAm
Other and unspecified congenital anomalies	congenital anomalies	759	EUR	2.42713	0.0855723	1.71923	NH-AfAm
Other and unspecified congenital anomalies	congenital anomalies	759	AFR	-2.25759	0.0999858	-1.64492	NH-AfAm
Other and unspecified congenital anomalies	congenital anomalies	759	NATIVE_AMERICAN	-16.2161	0.490927	-0.688835	NH-AfAm
Other and unspecified congenital anomalies	congenital anomalies	759	EAS	3.07379	0.562594	0.578994	NH-AfAm
Back pain	symptoms	760	EUR	-0.262589	0.479685	-0.70681	NH-AfAm
Back pain	symptoms	760	AFR	0.236676	0.500756	0.673301	NH-AfAm
Back pain	symptoms	760	NATIVE_AMERICAN	1.34318	0.589807	0.539115	NH-AfAm
Back pain	symptoms	760	EAS	-0.83936	0.672085	-0.423288	NH-AfAm
Cervicalgia	symptoms	761	EUR	0.274105	0.536841	0.617597	NH-AfAm
Cervicalgia	symptoms	761	AFR	-0.191941	0.64982	-0.454012	NH-AfAm
Cervicalgia	symptoms	761	EAS	-1.18436	0.658008	-0.442665	NH-AfAm
Cervicalgia	symptoms	761	NATIVE_AMERICAN	-1.30228	0.704449	-0.379322	NH-AfAm
Thoracic or lumbosacral neuritis or radiculitis, unspecified	symptoms	763	EUR	0.678765	0.185605	1.32369	NH-AfAm
Thoracic or lumbosacral neuritis or radiculitis, unspecified	symptoms	763	AFR	-0.633521	0.194326	-1.29789	NH-AfAm
Thoracic or lumbosacral neuritis or radiculitis, unspecified	symptoms	763	EAS	1.4058	0.587613	0.542298	NH-AfAm
Thoracic or lumbosacral neuritis or radiculitis, unspecified	symptoms	763	NATIVE_AMERICAN	-1.54358	0.709339	-0.372745	NH-AfAm
Sciatica	symptoms	764	EUR	-0.533762	0.327723	-0.978711	NH-AfAm
Sciatica	symptoms	764	AFR	0.463505	0.369159	0.89805	NH-AfAm
Sciatica	symptoms	764	NATIVE_AMERICAN	1.53757	0.640197	0.467423	NH-AfAm
Sciatica	symptoms	764	EAS	-0.60581	0.84869	-0.19079	NH-AfAm
Cervical radiculitis	symptoms	765	NATIVE_AMERICAN	2.21155	0.556006	0.588785	NH-AfAm
Cervical radiculitis	symptoms	765	EUR	-0.187904	0.778981	-0.280647	NH-AfAm
Cervical radiculitis	symptoms	765	EAS	-1.02214	0.809462	-0.24112	NH-AfAm
Cervical radiculitis	symptoms	765	AFR	0.142977	0.821558	0.225542	NH-AfAm
Neuralgia, neuritis, and radiculitis NOS	symptoms	766	NATIVE_AMERICAN	4.46218	0.175403	1.35505	NH-AfAm
Neuralgia, neuritis, and radiculitis NOS	symptoms	766	AFR	-0.326566	0.600687	-0.523413	NH-AfAm
Neuralgia, neuritis, and radiculitis NOS	symptoms	766	EUR	0.268524	0.684421	0.406437	NH-AfAm
Neuralgia, neuritis, and radiculitis NOS	symptoms	766	EAS	-1.29317	0.762915	-0.301655	NH-AfAm
Cervicocranial/Cervicobrachial syndrome	symptoms	767	NATIVE_AMERICAN	3.89829	0.256979	1.13356	NH-AfAm
Cervicocranial/Cervicobrachial syndrome	symptoms	767	AFR	-0.219793	0.73058	-0.344354	NH-AfAm
Cervicocranial/Cervicobrachial syndrome	symptoms	767	EAS	-1.20054	0.779751	-0.279644	NH-AfAm
Cervicocranial/Cervicobrachial syndrome	symptoms	767	EUR	0.167789	0.803867	0.248346	NH-AfAm
Myalgia and myositis unspecified	symptoms	770	EAS	-3.10696	0.345217	-0.943907	NH-AfAm
Myalgia and myositis unspecified	symptoms	770	NATIVE_AMERICAN	-3.44585	0.367916	-0.900384	NH-AfAm
Myalgia and myositis unspecified	symptoms	770	EUR	0.279762	0.523916	0.637321	NH-AfAm
Myalgia and myositis unspecified	symptoms	770	AFR	-0.129328	0.757843	-0.308315	NH-AfAm
Musculoskeletal symptoms referable to limbs	symptoms	771	NATIVE_AMERICAN	3.61467	0.156385	1.41733	NH-AfAm
Musculoskeletal symptoms referable to limbs	symptoms	771	EUR	-0.282273	0.478156	-0.709271	NH-AfAm
Musculoskeletal symptoms referable to limbs	symptoms	771	EAS	1.27477	0.497209	0.678887	NH-AfAm
Musculoskeletal symptoms referable to limbs	symptoms	771	AFR	0.129195	0.730066	0.345037	NH-AfAm
Swelling of limb	symptoms	771.1	NATIVE_AMERICAN	4.60013	0.0770095	1.76831	NH-AfAm
Swelling of limb	symptoms	771.1	EAS	1.32976	0.496806	0.679523	NH-AfAm
Swelling of limb	symptoms	771.1	EUR	-0.201659	0.631501	-0.479615	NH-AfAm
Swelling of limb	symptoms	771.1	AFR	0.0293125	0.940849	0.0742022	NH-AfAm
Cramp of limb	symptoms	771.2	NATIVE_AMERICAN	5.70824	0.0318943	2.14573	NH-AfAm
Cramp of limb	symptoms	771.2	EAS	2.75891	0.134371	1.49709	NH-AfAm
Cramp of limb	symptoms	771.2	AFR	-0.18176	0.635831	-0.473535	NH-AfAm
Cramp of limb	symptoms	771.2	EUR	-0.0542979	0.894437	-0.132692	NH-AfAm
Symptoms of the muscles	symptoms	772	EAS	1.08479	0.642215	0.464604	NH-AfAm
Symptoms of the muscles	symptoms	772	AFR	-0.128739	0.778128	-0.281759	NH-AfAm
Symptoms of the muscles	symptoms	772	EUR	0.0894585	0.852966	0.185335	NH-AfAm
Symptoms of the muscles	symptoms	772	NATIVE_AMERICAN	0.570127	0.860219	0.176095	NH-AfAm
Muscular wasting and disuse atrophy	symptoms	772.1	NATIVE_AMERICAN	-18.2773	0.381618	-0.87492	NH-AfAm
Muscular wasting and disuse atrophy	symptoms	772.1	EAS	-10.0228	0.63712	-0.471729	NH-AfAm
Muscular wasting and disuse atrophy	symptoms	772.1	AFR	0.362065	0.785982	0.271532	NH-AfAm
Muscular wasting and disuse atrophy	symptoms	772.1	EUR	-0.121486	0.929534	-0.0884316	NH-AfAm
Spasm of muscle	symptoms	772.2	NATIVE_AMERICAN	3.59119	0.33889	0.956361	NH-AfAm
Spasm of muscle	symptoms	772.2	EAS	-0.770037	0.856423	-0.180929	NH-AfAm
Spasm of muscle	symptoms	772.2	EUR	-0.0548925	0.938999	-0.0765276	NH-AfAm
Spasm of muscle	symptoms	772.2	AFR	-0.0163725	0.980728	-0.0241564	NH-AfAm
Muscle weakness	symptoms	772.3	AFR	-1.18442	0.0489644	-1.9689	NH-AfAm
Muscle weakness	symptoms	772.3	EUR	1.21632	0.0544811	1.92299	NH-AfAm
Muscle weakness	symptoms	772.3	EAS	3.08919	0.233993	1.19014	NH-AfAm
Muscle weakness	symptoms	772.3	NATIVE_AMERICAN	-2.83896	0.635894	-0.473447	NH-AfAm
Facial weakness	symptoms	772.6	EAS	-36.4964	0.391698	-0.856543	NH-AfAm
Facial weakness	symptoms	772.6	NATIVE_AMERICAN	-9.06228	0.608437	-0.512306	NH-AfAm
Facial weakness	symptoms	772.6	AFR	0.160854	0.909004	0.114295	NH-AfAm
Facial weakness	symptoms	772.6	EUR	0.0889185	0.950976	0.0614811	NH-AfAm
Pain in limb	symptoms	773	NATIVE_AMERICAN	1.94223	0.439764	0.772592	NH-AfAm
Pain in limb	symptoms	773	EAS	0.760003	0.671989	0.42342	NH-AfAm
Pain in limb	symptoms	773	EUR	-0.0654466	0.856571	-0.180741	NH-AfAm
Pain in limb	symptoms	773	AFR	-0.00570021	0.986719	-0.0166457	NH-AfAm
Hypothermia/Chills	symptoms	780	NATIVE_AMERICAN	-20.306	0.231187	-1.19731	NH-AfAm
Hypothermia/Chills	symptoms	780	AFR	1.35738	0.243645	1.16592	NH-AfAm
Hypothermia/Chills	symptoms	780	EUR	-1.16281	0.334033	-0.966021	NH-AfAm
Hypothermia/Chills	symptoms	780	EAS	-9.61652	0.55681	-0.587586	NH-AfAm
Symptoms involving nervous and musculoskeletal systems	symptoms	781	NATIVE_AMERICAN	4.81743	0.0958475	1.66533	NH-AfAm
Symptoms involving nervous and musculoskeletal systems	symptoms	781	EUR	-0.39871	0.442419	-0.768115	NH-AfAm
Symptoms involving nervous and musculoskeletal systems	symptoms	781	AFR	0.264989	0.587559	0.542376	NH-AfAm
Symptoms involving nervous and musculoskeletal systems	symptoms	781	EAS	-1.06587	0.737654	-0.334962	NH-AfAm
Abnormal posture	symptoms	781.2	NATIVE_AMERICAN	-56.6699	0.19814	-1.28687	NH-AfAm
Abnormal posture	symptoms	781.2	EUR	1.74856	0.327133	0.979905	NH-AfAm
Abnormal posture	symptoms	781.2	EAS	-77.3832	0.349788	-0.935001	NH-AfAm
Abnormal posture	symptoms	781.2	AFR	-1.28058	0.471298	-0.720369	NH-AfAm
Symptoms involving skin and other integumentary tissue	symptoms	782	AFR	0.382628	0.317263	1.0001	NH-AfAm
Symptoms involving skin and other integumentary tissue	symptoms	782	EUR	-0.400807	0.321131	-0.992136	NH-AfAm
Symptoms involving skin and other integumentary tissue	symptoms	782	EAS	-1.49715	0.528803	-0.629834	NH-AfAm
Symptoms involving skin and other integumentary tissue	symptoms	782	NATIVE_AMERICAN	1.053	0.688178	0.401329	NH-AfAm
Edema	symptoms	782.3	EUR	-0.528203	0.208885	-1.25664	NH-AfAm
Edema	symptoms	782.3	AFR	0.489838	0.218055	1.23172	NH-AfAm
Edema	symptoms	782.3	EAS	-1.38187	0.575918	-0.559358	NH-AfAm
Edema	symptoms	782.3	NATIVE_AMERICAN	1.17041	0.662361	0.436656	NH-AfAm
Pallor and flushing	symptoms	782.6	EAS	-4.62998	0.604833	-0.517462	NH-AfAm
Pallor and flushing	symptoms	782.6	EUR	0.371405	0.680055	0.412388	NH-AfAm
Pallor and flushing	symptoms	782.6	NATIVE_AMERICAN	-2.15818	0.783679	-0.274528	NH-AfAm
Pallor and flushing	symptoms	782.6	AFR	-0.22161	0.798281	-0.255572	NH-AfAm
Fever of unknown origin	symptoms	783	AFR	1.41726	0.00313375	2.9543	NH-AfAm
Fever of unknown origin	symptoms	783	EUR	-1.32423	0.00838295	-2.63624	NH-AfAm
Fever of unknown origin	symptoms	783	EAS	-10.6861	0.100355	-1.64313	NH-AfAm
Fever of unknown origin	symptoms	783	NATIVE_AMERICAN	-3.34542	0.383151	-0.872105	NH-AfAm
Postprocedural fever	symptoms	783.1	AFR	3.80109	0.130777	1.51105	NH-AfAm
Postprocedural fever	symptoms	783.1	EUR	-3.89461	0.145536	-1.45548	NH-AfAm
Postprocedural fever	symptoms	783.1	EAS	-73.6486	0.294951	-1.04732	NH-AfAm
Postprocedural fever	symptoms	783.1	NATIVE_AMERICAN	-1.87152	0.898994	-0.126933	NH-AfAm
Abdominal pain	symptoms	785	EUR	-0.391752	0.267663	-1.10846	NH-AfAm
Abdominal pain	symptoms	785	AFR	0.320695	0.337336	0.959443	NH-AfAm
Abdominal pain	symptoms	785	NATIVE_AMERICAN	1.7097	0.478244	0.70913	NH-AfAm
Abdominal pain	symptoms	785	EAS	-0.0882232	0.960381	-0.0496758	NH-AfAm
Syncope and collapse	symptoms	788	AFR	0.618104	0.297583	1.04163	NH-AfAm
Syncope and collapse	symptoms	788	EUR	-0.568968	0.360607	-0.914208	NH-AfAm
Syncope and collapse	symptoms	788	EAS	-5.16313	0.388699	-0.86198	NH-AfAm
Syncope and collapse	symptoms	788	NATIVE_AMERICAN	-0.48149	0.909776	-0.113321	NH-AfAm
Nausea and vomiting	symptoms	789	AFR	0.532197	0.139383	1.47809	NH-AfAm
Nausea and vomiting	symptoms	789	EUR	-0.538198	0.156805	-1.4159	NH-AfAm
Nausea and vomiting	symptoms	789	NATIVE_AMERICAN	-1.51525	0.5785	-0.555578	NH-AfAm
Nausea and vomiting	symptoms	789	EAS	-0.623516	0.748767	-0.320266	NH-AfAm
Persistent vomiting	symptoms	789.1	AFR	0.532197	0.139383	1.47809	NH-AfAm
Persistent vomiting	symptoms	789.1	EUR	-0.538198	0.156805	-1.4159	NH-AfAm
Persistent vomiting	symptoms	789.1	NATIVE_AMERICAN	-1.51525	0.5785	-0.555578	NH-AfAm
Persistent vomiting	symptoms	789.1	EAS	-0.623516	0.748767	-0.320266	NH-AfAm
Nonspecific findings on examination of blood	symptoms	790	AFR	0.455066	0.221989	1.22126	NH-AfAm
Nonspecific findings on examination of blood	symptoms	790	EUR	-0.477009	0.225655	-1.21163	NH-AfAm
Nonspecific findings on examination of blood	symptoms	790	EAS	-1.13631	0.604271	-0.518268	NH-AfAm
Nonspecific findings on examination of blood	symptoms	790	NATIVE_AMERICAN	0.409442	0.874199	0.158327	NH-AfAm
Elevated sedimentation rate	symptoms	790.1	NATIVE_AMERICAN	-33.1405	0.115142	-1.5755	NH-AfAm
Elevated sedimentation rate	symptoms	790.1	AFR	1.52499	0.233057	1.19252	NH-AfAm
Elevated sedimentation rate	symptoms	790.1	EUR	-1.39696	0.292927	-1.05172	NH-AfAm
Elevated sedimentation rate	symptoms	790.1	EAS	-0.903898	0.898309	-0.127797	NH-AfAm
Other abnormal blood chemistry	symptoms	790.6	EAS	-1.69071	0.475875	-0.712953	NH-AfAm
Other abnormal blood chemistry	symptoms	790.6	AFR	0.248108	0.50853	0.661128	NH-AfAm
Other abnormal blood chemistry	symptoms	790.6	EUR	-0.248709	0.5301	-0.627853	NH-AfAm
Other abnormal blood chemistry	symptoms	790.6	NATIVE_AMERICAN	1.2025	0.639267	0.468723	NH-AfAm
Elevated C-reactive protein (CRP)	symptoms	790.8	NATIVE_AMERICAN	7.07571	0.168274	1.37777	NH-AfAm
Elevated C-reactive protein (CRP)	symptoms	790.8	AFR	-1.25626	0.375507	-0.886206	NH-AfAm
Elevated C-reactive protein (CRP)	symptoms	790.8	EUR	1.16275	0.441328	0.769952	NH-AfAm
Elevated C-reactive protein (CRP)	symptoms	790.8	EAS	-3.38374	0.801598	-0.25128	NH-AfAm
Gangrene	symptoms	791	EUR	-1.01457	0.367947	-0.900325	NH-AfAm
Gangrene	symptoms	791	AFR	0.922215	0.383742	0.871021	NH-AfAm
Gangrene	symptoms	791	NATIVE_AMERICAN	3.20895	0.506163	0.664824	NH-AfAm
Gangrene	symptoms	791	EAS	-7.9238	0.550956	-0.596328	NH-AfAm
Abnormal Papanicolaou smear of cervix and cervical HPV	genitourinary	792	EAS	-62.5612	0.024799	-2.24452	NH-AfAm
Abnormal Papanicolaou smear of cervix and cervical HPV	genitourinary	792	AFR	1.45179	0.0912393	1.6889	NH-AfAm
Abnormal Papanicolaou smear of cervix and cervical HPV	genitourinary	792	EUR	-1.22524	0.168111	-1.3783	NH-AfAm
Abnormal Papanicolaou smear of cervix and cervical HPV	genitourinary	792	NATIVE_AMERICAN	-6.39549	0.420677	-0.805247	NH-AfAm
Papanicolaou smear of cervix or vagina with atypical squamous cells	genitourinary	792.1	AFR	2.43178	0.0256857	2.23093	NH-AfAm
Papanicolaou smear of cervix or vagina with atypical squamous cells	genitourinary	792.1	NATIVE_AMERICAN	-4.50094	0.594354	-0.532537	NH-AfAm
Papanicolaou smear of cervix or vagina with atypical squamous cells	genitourinary	792.1	EUR	-2.30927			NH-AfAm
Papanicolaou smear of cervix or vagina with atypical squamous cells	genitourinary	792.1	EAS	-61.7039			NH-AfAm
Nonspecific abnormal findings on radiological and other examination of musculoskeletal system	symptoms	793	EUR	0.509956	0.404546	0.833529	NH-AfAm
Nonspecific abnormal findings on radiological and other examination of musculoskeletal system	symptoms	793	AFR	-0.46434	0.424914	-0.797925	NH-AfAm
Nonspecific abnormal findings on radiological and other examination of musculoskeletal system	symptoms	793	NATIVE_AMERICAN	-1.86783	0.714082	-0.366379	NH-AfAm
Nonspecific abnormal findings on radiological and other examination of musculoskeletal system	symptoms	793	EAS	0.930587	0.750326	0.318209	NH-AfAm
Nonspecific abnormal findings on radiological and other examination of other intrathoracic organs (echocardiogram, etc)	symptoms	793.2	EUR	0.607603	0.296127	1.04477	NH-AfAm
Nonspecific abnormal findings on radiological and other examination of other intrathoracic organs (echocardiogram, etc)	symptoms	793.2	AFR	-0.574348	0.298899	-1.0388	NH-AfAm
Nonspecific abnormal findings on radiological and other examination of other intrathoracic organs (echocardiogram, etc)	symptoms	793.2	EAS	0.69588	0.812488	0.237217	NH-AfAm
Nonspecific abnormal findings on radiological and other examination of other intrathoracic organs (echocardiogram, etc)	symptoms	793.2	NATIVE_AMERICAN	0.147505	0.97186	0.035275	NH-AfAm
Other and nonspecific abnormal cytological, histological and immunological findings	symptoms	795	EAS	-32.5325	0.318818	-0.996891	NH-AfAm
Other and nonspecific abnormal cytological, histological and immunological findings	symptoms	795	AFR	0.812868	0.479761	0.706688	NH-AfAm
Other and nonspecific abnormal cytological, histological and immunological findings	symptoms	795	NATIVE_AMERICAN	-8.025	0.521428	-0.641146	NH-AfAm
Other and nonspecific abnormal cytological, histological and immunological findings	symptoms	795	EUR	-0.603286	0.610655	-0.509139	NH-AfAm
Abnormal tumor markers	symptoms	795.8	AFR	5.19903	0.0504644	1.95601	NH-AfAm
Abnormal tumor markers	symptoms	795.8	EUR	-5.17502	0.0632695	-1.85729	NH-AfAm
Abnormal tumor markers	symptoms	795.8	NATIVE_AMERICAN	-68.6749	0.088367	-1.70408	NH-AfAm
Abnormal tumor markers	symptoms	795.8	EAS	-2.77926	0.845717	-0.194586	NH-AfAm
Elevated prostate specific antigen [PSA]	genitourinary	796	NATIVE_AMERICAN	6.4444	0.154118	1.42513	NH-AfAm
Elevated prostate specific antigen [PSA]	genitourinary	796	EAS	-3.42294	0.635631	-0.473816	NH-AfAm
Elevated prostate specific antigen [PSA]	genitourinary	796	AFR	-0.145011	0.859113	-0.177503	NH-AfAm
Elevated prostate specific antigen [PSA]	genitourinary	796	EUR	-0.0336511	0.969652	-0.038045	NH-AfAm
Shock	symptoms	797	EAS	-28.5296	0.162812	-1.39568	NH-AfAm
Shock	symptoms	797	AFR	0.787178	0.328344	0.977454	NH-AfAm
Shock	symptoms	797	EUR	-0.791231	0.351876	-0.930956	NH-AfAm
Shock	symptoms	797	NATIVE_AMERICAN	3.19985	0.413072	0.8185	NH-AfAm
Cardiogenic shock	symptoms	797.1	EAS	-38.6866	0.206977	-1.26192	NH-AfAm
Cardiogenic shock	symptoms	797.1	NATIVE_AMERICAN	3.86307	0.403104	0.83609	NH-AfAm
Cardiogenic shock	symptoms	797.1	EUR	0.687589	0.490039	0.690246	NH-AfAm
Cardiogenic shock	symptoms	797.1	AFR	-0.572877	0.547653	-0.60128	NH-AfAm
Malaise and fatigue	symptoms	798	EAS	-2.15967	0.349583	-0.935399	NH-AfAm
Malaise and fatigue	symptoms	798	AFR	0.329331	0.360294	0.914804	NH-AfAm
Malaise and fatigue	symptoms	798	NATIVE_AMERICAN	-2.3602	0.409199	-0.825304	NH-AfAm
Malaise and fatigue	symptoms	798	EUR	-0.249849	0.509591	-0.659475	NH-AfAm
Chronic fatigue syndrome	symptoms	798.1	EAS	-40.5318	0.140714	-1.47314	NH-AfAm
Chronic fatigue syndrome	symptoms	798.1	NATIVE_AMERICAN	1.00565	0.861386	0.17461	NH-AfAm
Chronic fatigue syndrome	symptoms	798.1	EUR	0.0904601	0.921008	0.0991644	NH-AfAm
Chronic fatigue syndrome	symptoms	798.1	AFR	0.0717652	0.934816	0.0817866	NH-AfAm
Debility unspecified	symptoms	799	EAS	-17.1972	0.172314	-1.3648	NH-AfAm
Debility unspecified	symptoms	799	EUR	0.51769	0.370879	0.894829	NH-AfAm
Debility unspecified	symptoms	799	AFR	-0.329056	0.554695	-0.59074	NH-AfAm
Debility unspecified	symptoms	799	NATIVE_AMERICAN	-1.34859	0.770689	-0.291474	NH-AfAm
Fracture of lower limb	injuries & poisonings	800	AFR	-1.42981	0.049315	-1.96586	NH-AfAm
Fracture of lower limb	injuries & poisonings	800	EUR	1.28278	0.0985805	1.65177	NH-AfAm
Fracture of lower limb	injuries & poisonings	800	EAS	3.69195	0.174326	1.35843	NH-AfAm
Fracture of lower limb	injuries & poisonings	800	NATIVE_AMERICAN	4.09124	0.306043	1.02356	NH-AfAm
Fracture of neck of femur	injuries & poisonings	800.1	EAS	5.62435	0.17656	1.35142	NH-AfAm
Fracture of neck of femur	injuries & poisonings	800.1	EUR	-3.02926	0.272901	-1.09641	NH-AfAm
Fracture of neck of femur	injuries & poisonings	800.1	AFR	1.83812	0.437956	0.775649	NH-AfAm
Fracture of neck of femur	injuries & poisonings	800.1	NATIVE_AMERICAN	-4.23251	0.831003	-0.213415	NH-AfAm
Fracture of unspecified part of femur	injuries & poisonings	800.2	EAS	7.69231	0.00750035	2.67377	NH-AfAm
Fracture of unspecified part of femur	injuries & poisonings	800.2	AFR	-1.09442	0.459392	-0.739849	NH-AfAm
Fracture of unspecified part of femur	injuries & poisonings	800.2	NATIVE_AMERICAN	4.15045	0.527863	0.631271	NH-AfAm
Fracture of unspecified part of femur	injuries & poisonings	800.2	EUR	-0.0373105	0.983014	-0.0212902	NH-AfAm
Fracture of tibia and fibula	injuries & poisonings	800.3	AFR	-2.16137	0.0482017	-1.97559	NH-AfAm
Fracture of tibia and fibula	injuries & poisonings	800.3	EUR	2.23377	0.0514749	1.9475	NH-AfAm
Fracture of tibia and fibula	injuries & poisonings	800.3	EAS	4.27626	0.273123	1.0959	NH-AfAm
Fracture of tibia and fibula	injuries & poisonings	800.3	NATIVE_AMERICAN	-9.98208	0.57459	-0.561305	NH-AfAm
Fracture of ankle and foot	injuries & poisonings	801	EUR	2.06691	0.00323052	2.94491	NH-AfAm
Fracture of ankle and foot	injuries & poisonings	801	AFR	-1.87194	0.00558463	-2.77122	NH-AfAm
Fracture of ankle and foot	injuries & poisonings	801	EAS	-9.00756	0.463628	-0.732887	NH-AfAm
Fracture of ankle and foot	injuries & poisonings	801	NATIVE_AMERICAN	3.05388	0.483008	0.701472	NH-AfAm
Fracture of foot	injuries & poisonings	801.1	AFR	-2.8028	0.0163245	-2.40158	NH-AfAm
Fracture of foot	injuries & poisonings	801.1	EUR	2.83738	0.0201792	2.323	NH-AfAm
Fracture of foot	injuries & poisonings	801.1	NATIVE_AMERICAN	8.01526	0.0776136	1.7647	NH-AfAm
Fracture of foot	injuries & poisonings	801.1	EAS	-20.2853	0.594705	-0.532031	NH-AfAm
Fracture of pelvis	injuries & poisonings	802	EAS	-93.4667	0.373655	-0.889647	NH-AfAm
Fracture of pelvis	injuries & poisonings	802	EUR	1.18833	0.601401	0.522387	NH-AfAm
Fracture of pelvis	injuries & poisonings	802	AFR	-0.811763	0.716955	-0.362531	NH-AfAm
Fracture of pelvis	injuries & poisonings	802	NATIVE_AMERICAN	-9.08118	0.762733	-0.301894	NH-AfAm
Fracture of upper limb	injuries & poisonings	803	AFR	-3.069	0.000232797	-3.68048	NH-AfAm
Fracture of upper limb	injuries & poisonings	803	EUR	2.91069	0.000970628	3.2989	NH-AfAm
Fracture of upper limb	injuries & poisonings	803	NATIVE_AMERICAN	7.49627	0.0513259	1.94875	NH-AfAm
Fracture of upper limb	injuries & poisonings	803	EAS	4.828	0.130965	1.51031	NH-AfAm
Fracture of humerus	injuries & poisonings	803.1	AFR	-2.6517	0.0280054	-2.19721	NH-AfAm
Fracture of humerus	injuries & poisonings	803.1	EUR	2.56017	0.0438743	2.01529	NH-AfAm
Fracture of humerus	injuries & poisonings	803.1	EAS	5.75851	0.180574	1.33899	NH-AfAm
Fracture of humerus	injuries & poisonings	803.1	NATIVE_AMERICAN	3.14755	0.698242	0.387695	NH-AfAm
Fracture of radius and ulna	injuries & poisonings	803.2	EAS	6.19545	0.137547	1.48499	NH-AfAm
Fracture of radius and ulna	injuries & poisonings	803.2	AFR	-1.82632	0.198601	-1.28555	NH-AfAm
Fracture of radius and ulna	injuries & poisonings	803.2	EUR	1.68345	0.262627	1.1202	NH-AfAm
Fracture of radius and ulna	injuries & poisonings	803.2	NATIVE_AMERICAN	-7.37207	0.700658	-0.384433	NH-AfAm
Colles' fracture	injuries & poisonings	803.21	EAS	6.19545	0.137547	1.48499	NH-AfAm
Colles' fracture	injuries & poisonings	803.21	AFR	-1.82632	0.198601	-1.28555	NH-AfAm
Colles' fracture	injuries & poisonings	803.21	EUR	1.68345	0.262627	1.1202	NH-AfAm
Colles' fracture	injuries & poisonings	803.21	NATIVE_AMERICAN	-7.37207	0.700658	-0.384433	NH-AfAm
Fracture of clavicle or scapula	injuries & poisonings	803.3	AFR	-3.66051	0.0332408	-2.12916	NH-AfAm
Fracture of clavicle or scapula	injuries & poisonings	803.3	EUR	3.60112	0.0454159	2.00078	NH-AfAm
Fracture of clavicle or scapula	injuries & poisonings	803.3	EAS	6.47987	0.127617	1.52357	NH-AfAm
Fracture of clavicle or scapula	injuries & poisonings	803.3	NATIVE_AMERICAN	-51.9569	0.327781	-0.978593	NH-AfAm
Fracture of hand or wrist	injuries & poisonings	804	AFR	-2.56105	0.00781965	-2.65976	NH-AfAm
Fracture of hand or wrist	injuries & poisonings	804	EUR	2.60336	0.00996454	2.57706	NH-AfAm
Fracture of hand or wrist	injuries & poisonings	804	NATIVE_AMERICAN	8.02665	0.0408995	2.04455	NH-AfAm
Fracture of hand or wrist	injuries & poisonings	804	EAS	-49.4114	0.236052	-1.18491	NH-AfAm
Fracture of vertebral column without mention of spinal cord injury	injuries & poisonings	805	NATIVE_AMERICAN	-8.4163	0.57506	-0.560616	NH-AfAm
Fracture of vertebral column without mention of spinal cord injury	injuries & poisonings	805	EAS	-11.1782	0.603608	-0.519219	NH-AfAm
Fracture of vertebral column without mention of spinal cord injury	injuries & poisonings	805	AFR	0.562745	0.659424	0.440709	NH-AfAm
Fracture of vertebral column without mention of spinal cord injury	injuries & poisonings	805	EUR	-0.381744	0.772656	-0.288902	NH-AfAm
Fracture of ribs	injuries & poisonings	807	EAS	4.26398	0.30671	1.02215	NH-AfAm
Fracture of ribs	injuries & poisonings	807	NATIVE_AMERICAN	-14.6056	0.53544	-0.619723	NH-AfAm
Fracture of ribs	injuries & poisonings	807	EUR	-0.168052	0.922241	-0.0976108	NH-AfAm
Fracture of ribs	injuries & poisonings	807	AFR	-0.0591329	0.970388	-0.0371216	NH-AfAm
Fracture of unspecified bones	injuries & poisonings	809	EUR	1.13556	0.0359533	2.09745	NH-AfAm
Fracture of unspecified bones	injuries & poisonings	809	EAS	-33.5907	0.0365302	-2.09098	NH-AfAm
Fracture of unspecified bones	injuries & poisonings	809	AFR	-0.903364	0.083007	-1.7335	NH-AfAm
Fracture of unspecified bones	injuries & poisonings	809	NATIVE_AMERICAN	0.596924	0.87729	0.154405	NH-AfAm
Concussion	injuries & poisonings	817	AFR	1.5918	0.337369	0.959377	NH-AfAm
Concussion	injuries & poisonings	817	EUR	-1.5443	0.376157	-0.884999	NH-AfAm
Concussion	injuries & poisonings	817	EAS	-6.61782	0.695397	-0.391541	NH-AfAm
Concussion	injuries & poisonings	817	NATIVE_AMERICAN	-3.95473	0.769596	-0.292904	NH-AfAm
Intracranial hemorrhage (injury)	injuries & poisonings	818	EUR	1.27057	0.51634	0.648997	NH-AfAm
Intracranial hemorrhage (injury)	injuries & poisonings	818	AFR	-1.07994	0.568204	-0.570699	NH-AfAm
Intracranial hemorrhage (injury)	injuries & poisonings	818	EAS	-11.2849	0.747044	-0.32254	NH-AfAm
Intracranial hemorrhage (injury)	injuries & poisonings	818	NATIVE_AMERICAN	1.79957	0.881297	0.149325	NH-AfAm
Subdural hemorrhage (injury)	injuries & poisonings	818.1	EUR	1.27057	0.51634	0.648997	NH-AfAm
Subdural hemorrhage (injury)	injuries & poisonings	818.1	AFR	-1.07994	0.568204	-0.570699	NH-AfAm
Subdural hemorrhage (injury)	injuries & poisonings	818.1	EAS	-11.2849	0.747044	-0.32254	NH-AfAm
Subdural hemorrhage (injury)	injuries & poisonings	818.1	NATIVE_AMERICAN	1.79957	0.881297	0.149325	NH-AfAm
Subarachnoid hemorrhage (injury)	injuries & poisonings	818.2	EUR	1.27057	0.51634	0.648997	NH-AfAm
Subarachnoid hemorrhage (injury)	injuries & poisonings	818.2	AFR	-1.07994	0.568204	-0.570699	NH-AfAm
Subarachnoid hemorrhage (injury)	injuries & poisonings	818.2	EAS	-11.2849	0.747044	-0.32254	NH-AfAm
Subarachnoid hemorrhage (injury)	injuries & poisonings	818.2	NATIVE_AMERICAN	1.79957	0.881297	0.149325	NH-AfAm
Skull and face fracture and other intercranial injury	injuries & poisonings	819	EAS	-8.3615	0.578383	-0.555748	NH-AfAm
Skull and face fracture and other intercranial injury	injuries & poisonings	819	EUR	0.320959	0.769216	0.2934	NH-AfAm
Skull and face fracture and other intercranial injury	injuries & poisonings	819	AFR	-0.155453	0.882524	-0.14777	NH-AfAm
Skull and face fracture and other intercranial injury	injuries & poisonings	819	NATIVE_AMERICAN	-1.15001	0.891615	-0.136261	NH-AfAm
Torus fracture	injuries & poisonings	823	EAS	-7.37841	0.59933	-0.525364	NH-AfAm
Torus fracture	injuries & poisonings	823	EUR	0.329333	0.766622	0.296797	NH-AfAm
Torus fracture	injuries & poisonings	823	AFR	-0.172753	0.871267	-0.16205	NH-AfAm
Torus fracture	injuries & poisonings	823	NATIVE_AMERICAN	-0.818408	0.921406	-0.0986633	NH-AfAm
Dislocation	injuries & poisonings	830	EAS	5.7394	0.00695577	2.69895	NH-AfAm
Dislocation	injuries & poisonings	830	AFR	-1.5598	0.0218218	-2.29345	NH-AfAm
Dislocation	injuries & poisonings	830	EUR	1.27941	0.0812598	1.74342	NH-AfAm
Dislocation	injuries & poisonings	830	NATIVE_AMERICAN	2.09502	0.64825	0.456194	NH-AfAm
Internal derangement of knee	injuries & poisonings	835	NATIVE_AMERICAN	8.30086	0.0132028	2.47825	NH-AfAm
Internal derangement of knee	injuries & poisonings	835	EAS	4.7887	0.0590845	1.88756	NH-AfAm
Internal derangement of knee	injuries & poisonings	835	AFR	-1.30007	0.0928613	-1.68049	NH-AfAm
Internal derangement of knee	injuries & poisonings	835	EUR	0.817551	0.335567	0.962962	NH-AfAm
Sprains and strains	injuries & poisonings	840	NATIVE_AMERICAN	5.91633	0.0242591	2.253	NH-AfAm
Sprains and strains	injuries & poisonings	840	EAS	3.66993	0.0452777	2.00207	NH-AfAm
Sprains and strains	injuries & poisonings	840	AFR	-0.702247	0.0658118	-1.8397	NH-AfAm
Sprains and strains	injuries & poisonings	840	EUR	0.476416	0.24088	1.17279	NH-AfAm
Muscle/tendon sprain	injuries & poisonings	840.1	EAS	3.77843	0.0396511	2.05736	NH-AfAm
Muscle/tendon sprain	injuries & poisonings	840.1	NATIVE_AMERICAN	5.1264	0.0468179	1.98794	NH-AfAm
Muscle/tendon sprain	injuries & poisonings	840.1	AFR	-0.631634	0.10147	-1.63777	NH-AfAm
Muscle/tendon sprain	injuries & poisonings	840.1	EUR	0.407236	0.321499	0.991383	NH-AfAm
Rotator cuff (capsule) sprain	injuries & poisonings	840.2	NATIVE_AMERICAN	5.89085	0.0247237	2.24569	NH-AfAm
Rotator cuff (capsule) sprain	injuries & poisonings	840.2	EAS	3.7923	0.0390523	2.06364	NH-AfAm
Rotator cuff (capsule) sprain	injuries & poisonings	840.2	AFR	-0.681641	0.0759158	-1.77489	NH-AfAm
Rotator cuff (capsule) sprain	injuries & poisonings	840.2	EUR	0.446054	0.275453	1.09059	NH-AfAm
Joint/ligament sprain	injuries & poisonings	840.3	AFR	-0.793186	0.105816	-1.61729	NH-AfAm
Joint/ligament sprain	injuries & poisonings	840.3	EAS	3.22248	0.111822	1.59006	NH-AfAm
Joint/ligament sprain	injuries & poisonings	840.3	EUR	0.641393	0.219869	1.22688	NH-AfAm
Joint/ligament sprain	injuries & poisonings	840.3	NATIVE_AMERICAN	3.17351	0.294678	1.04791	NH-AfAm
Sprains and strains of back and neck	injuries & poisonings	841	EAS	1.92314	0.34849	0.937522	NH-AfAm
Sprains and strains of back and neck	injuries & poisonings	841	AFR	-0.411212	0.354801	-0.925318	NH-AfAm
Sprains and strains of back and neck	injuries & poisonings	841	EUR	0.341457	0.468498	0.724924	NH-AfAm
Sprains and strains of back and neck	injuries & poisonings	841	NATIVE_AMERICAN	1.37234	0.650833	0.452605	NH-AfAm
Other sprains and strains	injuries & poisonings	842	NATIVE_AMERICAN	3.85178	0.156504	1.41693	NH-AfAm
Other sprains and strains	injuries & poisonings	842	AFR	-0.598022	0.17552	-1.35468	NH-AfAm
Other sprains and strains	injuries & poisonings	842	EAS	2.62549	0.181064	1.33749	NH-AfAm
Other sprains and strains	injuries & poisonings	842	EUR	0.445575	0.343226	0.947809	NH-AfAm
Hemorrhage or hematoma complicating a procedure	injuries & poisonings	850	AFR	1.92168	0.0746325	1.78272	NH-AfAm
Hemorrhage or hematoma complicating a procedure	injuries & poisonings	850	EUR	-1.91371	0.0926087	-1.68179	NH-AfAm
Hemorrhage or hematoma complicating a procedure	injuries & poisonings	850	NATIVE_AMERICAN	-7.05635	0.487669	-0.694021	NH-AfAm
Hemorrhage or hematoma complicating a procedure	injuries & poisonings	850	EAS	-3.9035	0.626956	-0.486015	NH-AfAm
Complications of transplants and reattached limbs	injuries & poisonings	851	EUR	-1.23201	0.0115113	-2.52678	NH-AfAm
Complications of transplants and reattached limbs	injuries & poisonings	851	AFR	1.07551	0.0185292	2.35487	NH-AfAm
Complications of transplants and reattached limbs	injuries & poisonings	851	NATIVE_AMERICAN	0.694849	0.809312	0.241314	NH-AfAm
Complications of transplants and reattached limbs	injuries & poisonings	851	EAS	0.0551723	0.980749	0.0241294	NH-AfAm
Complication of colostomy or enterostomy	injuries & poisonings	853	NATIVE_AMERICAN	9.42458	0.0269918	2.21164	NH-AfAm
Complication of colostomy or enterostomy	injuries & poisonings	853	AFR	-0.974673	0.550963	-0.596318	NH-AfAm
Complication of colostomy or enterostomy	injuries & poisonings	853	EAS	2.8201	0.634353	0.475608	NH-AfAm
Complication of colostomy or enterostomy	injuries & poisonings	853	EUR	0.200615	0.91449	0.107377	NH-AfAm
Complications of cardiac/vascular device, implant, and graft	injuries & poisonings	854	AFR	1.12129	0.0630034	1.85917	NH-AfAm
Complications of cardiac/vascular device, implant, and graft	injuries & poisonings	854	EUR	-1.14869	0.0717243	-1.80086	NH-AfAm
Complications of cardiac/vascular device, implant, and graft	injuries & poisonings	854	NATIVE_AMERICAN	-5.52416	0.336628	-0.960849	NH-AfAm
Complications of cardiac/vascular device, implant, and graft	injuries & poisonings	854	EAS	-0.320618	0.918008	-0.102944	NH-AfAm
Complication of nervous system device, implant, and graft	injuries & poisonings	855	AFR	1.15421	0.0530735	1.93432	NH-AfAm
Complication of nervous system device, implant, and graft	injuries & poisonings	855	EUR	-1.162	0.0650749	-1.84474	NH-AfAm
Complication of nervous system device, implant, and graft	injuries & poisonings	855	NATIVE_AMERICAN	-6.73242	0.264576	-1.11564	NH-AfAm
Complication of nervous system device, implant, and graft	injuries & poisonings	855	EAS	-0.552006	0.861979	-0.173855	NH-AfAm
Mechanical complication of unspecified genitourinary device, implant, and graft	injuries & poisonings	857	EAS	-57.6021	0.0767774	-1.7697	NH-AfAm
Mechanical complication of unspecified genitourinary device, implant, and graft	injuries & poisonings	857	EUR	0.172774	0.855973	0.181503	NH-AfAm
Mechanical complication of unspecified genitourinary device, implant, and graft	injuries & poisonings	857	NATIVE_AMERICAN	-0.353084	0.958165	-0.0524565	NH-AfAm
Mechanical complication of unspecified genitourinary device, implant, and graft	injuries & poisonings	857	AFR	0.0338321	0.970643	0.0368014	NH-AfAm
Complication of internal orthopedic device	injuries & poisonings	858	AFR	-1.97707	0.0126998	-2.49208	NH-AfAm
Complication of internal orthopedic device	injuries & poisonings	858	EUR	2.04396	0.01398	2.45778	NH-AfAm
Complication of internal orthopedic device	injuries & poisonings	858	NATIVE_AMERICAN	3.30879	0.489437	0.691204	NH-AfAm
Complication of internal orthopedic device	injuries & poisonings	858	EAS	1.59988	0.717448	0.361872	NH-AfAm
Complication due to other implant and internal device	injuries & poisonings	859	EAS	-27.1327	0.152981	-1.42908	NH-AfAm
Complication due to other implant and internal device	injuries & poisonings	859	AFR	1.06211	0.167533	1.38018	NH-AfAm
Complication due to other implant and internal device	injuries & poisonings	859	EUR	-1.0594	0.191132	-1.30724	NH-AfAm
Complication due to other implant and internal device	injuries & poisonings	859	NATIVE_AMERICAN	2.43388	0.548945	0.599342	NH-AfAm
Bone marrow or stem cell transplant	neoplasms	860	EUR	1.44437	0.262726	1.11997	NH-AfAm
Bone marrow or stem cell transplant	neoplasms	860	AFR	-1.16586	0.353247	-0.928309	NH-AfAm
Bone marrow or stem cell transplant	neoplasms	860	EAS	-9.58405	0.646412	-0.458753	NH-AfAm
Bone marrow or stem cell transplant	neoplasms	860	NATIVE_AMERICAN	-3.88252	0.769296	-0.293297	NH-AfAm
Open wounds of head; neck; and trunk	injuries & poisonings	870	EAS	-5.81802	0.438701	-0.774389	NH-AfAm
Open wounds of head; neck; and trunk	injuries & poisonings	870	NATIVE_AMERICAN	1.41541	0.73224	0.342147	NH-AfAm
Open wounds of head; neck; and trunk	injuries & poisonings	870	AFR	0.0582066	0.930465	0.0872601	NH-AfAm
Open wounds of head; neck; and trunk	injuries & poisonings	870	EUR	0.00754109	0.991406	0.0107712	NH-AfAm
Other open wound of head and face	injuries & poisonings	870.3	NATIVE_AMERICAN	5.69119	0.192319	1.30375	NH-AfAm
Other open wound of head and face	injuries & poisonings	870.3	EAS	-21.3835	0.471659	-0.719782	NH-AfAm
Other open wound of head and face	injuries & poisonings	870.3	AFR	-0.221379	0.854182	-0.183785	NH-AfAm
Other open wound of head and face	injuries & poisonings	870.3	EUR	0.114581	0.929052	0.0890371	NH-AfAm
Open wound of lip and mouth	injuries & poisonings	870.5	AFR	1.3323	0.57905	0.554773	NH-AfAm
Open wound of lip and mouth	injuries & poisonings	870.5	EUR	-1.2998	0.607325	-0.513895	NH-AfAm
Open wound of lip and mouth	injuries & poisonings	870.5	EAS	-8.19893	0.780035	-0.279273	NH-AfAm
Open wound of lip and mouth	injuries & poisonings	870.5	NATIVE_AMERICAN	-1.6749	0.922832	-0.0968676	NH-AfAm
Open wound of neck	injuries & poisonings	870.6	NATIVE_AMERICAN	-129.3	0.128345	-1.52066	NH-AfAm
Open wound of neck	injuries & poisonings	870.6	AFR	6.37374	0.185179	1.32498	NH-AfAm
Open wound of neck	injuries & poisonings	870.6	EUR	-5.8702	0.233946	-1.19026	NH-AfAm
Open wound of neck	injuries & poisonings	870.6	EAS	-153.133	0.355613	-0.923757	NH-AfAm
Open wounds of extremities	injuries & poisonings	871	EUR	1.01562	0.117478	1.56545	NH-AfAm
Open wounds of extremities	injuries & poisonings	871	AFR	-0.804801	0.197573	-1.2885	NH-AfAm
Open wounds of extremities	injuries & poisonings	871	EAS	-16.5599	0.238946	-1.17762	NH-AfAm
Open wounds of extremities	injuries & poisonings	871	NATIVE_AMERICAN	0.791699	0.85732	0.179786	NH-AfAm
Open wound of hand except finger(s)	injuries & poisonings	871.1	EUR	2.04479	0.189095	1.31326	NH-AfAm
Open wound of hand except finger(s)	injuries & poisonings	871.1	EAS	-105.757	0.200739	-1.27945	NH-AfAm
Open wound of hand except finger(s)	injuries & poisonings	871.1	AFR	-1.66763	0.27661	-1.08797	NH-AfAm
Open wound of hand except finger(s)	injuries & poisonings	871.1	NATIVE_AMERICAN	-4.24112	0.810582	-0.239675	NH-AfAm
Open wound of finger(s)	injuries & poisonings	871.2	EUR	2.08893	0.0372631	2.08287	NH-AfAm
Open wound of finger(s)	injuries & poisonings	871.2	EAS	-89.2974	0.0658497	-1.83945	NH-AfAm
Open wound of finger(s)	injuries & poisonings	871.2	AFR	-1.77535	0.0693507	-1.81613	NH-AfAm
Open wound of finger(s)	injuries & poisonings	871.2	NATIVE_AMERICAN	1.36494	0.843245	0.197745	NH-AfAm
Posttraumatic wound infection not elsewhere classified	injuries & poisonings	876	EUR	0.788969	0.590732	0.537776	NH-AfAm
Posttraumatic wound infection not elsewhere classified	injuries & poisonings	876	EAS	-15.6714	0.623881	-0.490357	NH-AfAm
Posttraumatic wound infection not elsewhere classified	injuries & poisonings	876	AFR	-0.542716	0.703108	-0.381128	NH-AfAm
Posttraumatic wound infection not elsewhere classified	injuries & poisonings	876	NATIVE_AMERICAN	-4.14014	0.782593	-0.275942	NH-AfAm
Injuries to the nervous system	injuries & poisonings	907	AFR	-2.84268	0.0380538	-2.07427	NH-AfAm
Injuries to the nervous system	injuries & poisonings	907	EUR	2.79056	0.0563706	1.90816	NH-AfAm
Injuries to the nervous system	injuries & poisonings	907	NATIVE_AMERICAN	5.78344	0.293794	1.04984	NH-AfAm
Injuries to the nervous system	injuries & poisonings	907	EAS	3.81164	0.532811	0.62372	NH-AfAm
Superficial injury, infected	injuries & poisonings	910	AFR	-2.88709	0.0544441	-1.92329	NH-AfAm
Superficial injury, infected	injuries & poisonings	910	EUR	2.91763	0.0649799	1.8454	NH-AfAm
Superficial injury, infected	injuries & poisonings	910	NATIVE_AMERICAN	6.38226	0.279809	1.08075	NH-AfAm
Superficial injury, infected	injuries & poisonings	910	EAS	0.5368	0.960636	0.0493554	NH-AfAm
Blister	injuries & poisonings	911	EUR	1.34417	0.336021	0.962056	NH-AfAm
Blister	injuries & poisonings	911	AFR	-1.10973	0.414749	-0.815566	NH-AfAm
Blister	injuries & poisonings	911	NATIVE_AMERICAN	-6.0311	0.717566	-0.361714	NH-AfAm
Blister	injuries & poisonings	911	EAS	-6.06537	0.753233	-0.314379	NH-AfAm
Insect bite	injuries & poisonings	912	EAS	4.75461	0.0862043	1.71577	NH-AfAm
Insect bite	injuries & poisonings	912	AFR	-0.81219	0.373343	-0.890229	NH-AfAm
Insect bite	injuries & poisonings	912	NATIVE_AMERICAN	-10.5077	0.404415	-0.833762	NH-AfAm
Insect bite	injuries & poisonings	912	EUR	0.668687	0.491225	0.688361	NH-AfAm
Superficial injury without mention of infection	injuries & poisonings	915	EAS	3.72003	0.127354	1.52462	NH-AfAm
Superficial injury without mention of infection	injuries & poisonings	915	AFR	-0.646357	0.351811	-0.931083	NH-AfAm
Superficial injury without mention of infection	injuries & poisonings	915	NATIVE_AMERICAN	-7.51736	0.383038	-0.872312	NH-AfAm
Superficial injury without mention of infection	injuries & poisonings	915	EUR	0.584772	0.427299	0.793822	NH-AfAm
Contusion	injuries & poisonings	916	NATIVE_AMERICAN	3.02058	0.34112	0.951955	NH-AfAm
Contusion	injuries & poisonings	916	EAS	1.79036	0.468469	0.724973	NH-AfAm
Contusion	injuries & poisonings	916	AFR	-0.267516	0.612009	-0.507207	NH-AfAm
Contusion	injuries & poisonings	916	EUR	0.145201	0.795656	0.258973	NH-AfAm
Allergic reaction to food	injuries & poisonings	930	AFR	0.441343	0.484349	0.699326	NH-AfAm
Allergic reaction to food	injuries & poisonings	930	EUR	-0.408797	0.538463	-0.615139	NH-AfAm
Allergic reaction to food	injuries & poisonings	930	NATIVE_AMERICAN	-3.08902	0.573785	-0.562486	NH-AfAm
Allergic reaction to food	injuries & poisonings	930	EAS	-0.719993	0.836479	-0.206399	NH-AfAm
Dermatitis due to solar radiation	dermatologic	938	EUR	2.16541	0.125166	1.53345	NH-AfAm
Dermatitis due to solar radiation	dermatologic	938	AFR	-1.93697	0.156853	-1.41573	NH-AfAm
Dermatitis due to solar radiation	dermatologic	938	EAS	-3.95901	0.800652	-0.252503	NH-AfAm
Dermatitis due to solar radiation	dermatologic	938	NATIVE_AMERICAN	0.752763	0.944313	0.0698501	NH-AfAm
Acute dermatitis due to solar radiation	dermatologic	938.1	EAS	-128.411	0.346463	-0.941473	NH-AfAm
Acute dermatitis due to solar radiation	dermatologic	938.1	NATIVE_AMERICAN	5.58667	0.516446	0.648834	NH-AfAm
Acute dermatitis due to solar radiation	dermatologic	938.1	AFR	-0.738828	0.766622	-0.296796	NH-AfAm
Acute dermatitis due to solar radiation	dermatologic	938.1	EUR	0.753566	0.773881	0.287302	NH-AfAm
Chronic dermatitis due to solar radiation	dermatologic	938.2	EUR	7.78768	0.00891549	2.61528	NH-AfAm
Chronic dermatitis due to solar radiation	dermatologic	938.2	AFR	-7.51093	0.0121814	-2.50684	NH-AfAm
Chronic dermatitis due to solar radiation	dermatologic	938.2	NATIVE_AMERICAN	6.15996	0.755601	0.311262	NH-AfAm
Chronic dermatitis due to solar radiation	dermatologic	938.2	EAS	-2.30534	0.938992	-0.0765362	NH-AfAm
Atopic/contact dermatitis due to other or unspecified	dermatologic	939	EAS	5.62637	0.00369602	2.903	NH-AfAm
Atopic/contact dermatitis due to other or unspecified	dermatologic	939	NATIVE_AMERICAN	2.81341	0.293427	1.05063	NH-AfAm
Atopic/contact dermatitis due to other or unspecified	dermatologic	939	AFR	-0.402414	0.330847	-0.972409	NH-AfAm
Atopic/contact dermatitis due to other or unspecified	dermatologic	939	EUR	0.0929027	0.834401	0.209061	NH-AfAm
Adverse reaction to serum or vaccine	injuries & poisonings	941	EAS	-53.0442	0.0223332	-2.28465	NH-AfAm
Adverse reaction to serum or vaccine	injuries & poisonings	941	AFR	0.254099	0.714396	0.365959	NH-AfAm
Adverse reaction to serum or vaccine	injuries & poisonings	941	NATIVE_AMERICAN	0.741168	0.870489	0.163037	NH-AfAm
Adverse reaction to serum or vaccine	injuries & poisonings	941	EUR	-0.0898176	0.900989	-0.124413	NH-AfAm
Infusion and transfusion reaction	injuries & poisonings	942	EAS	-81.3901	0.295714	-1.04567	NH-AfAm
Infusion and transfusion reaction	injuries & poisonings	942	AFR	1.45995	0.503607	0.668825	NH-AfAm
Infusion and transfusion reaction	injuries & poisonings	942	EUR	-1.38831	0.543775	-0.607114	NH-AfAm
Infusion and transfusion reaction	injuries & poisonings	942	NATIVE_AMERICAN	1.07771	0.928818	0.0893315	NH-AfAm
Anaphylactic shock NOS	injuries & poisonings	946	EAS	-30.2393	0.338816	-0.956507	NH-AfAm
Anaphylactic shock NOS	injuries & poisonings	946	NATIVE_AMERICAN	-13.9834	0.386088	-0.866734	NH-AfAm
Anaphylactic shock NOS	injuries & poisonings	946	EUR	0.294074	0.795362	0.259354	NH-AfAm
Anaphylactic shock NOS	injuries & poisonings	946	AFR	-0.000614942	0.999556	-0.000556023	NH-AfAm
Urticaria	dermatologic	947	EUR	1.08926	0.172697	1.36359	NH-AfAm
Urticaria	dermatologic	947	AFR	-0.877243	0.255035	-1.1382	NH-AfAm
Urticaria	dermatologic	947	NATIVE_AMERICAN	-9.32039	0.361234	-0.913017	NH-AfAm
Urticaria	dermatologic	947	EAS	-0.818284	0.866338	-0.168311	NH-AfAm
Allergies, other	injuries & poisonings	949	EUR	0.288923	0.525149	0.635428	NH-AfAm
Allergies, other	injuries & poisonings	949	AFR	-0.252774	0.558343	-0.585305	NH-AfAm
Allergies, other	injuries & poisonings	949	EAS	-0.665775	0.793112	-0.262272	NH-AfAm
Allergies, other	injuries & poisonings	949	NATIVE_AMERICAN	0.717416	0.815484	0.233357	NH-AfAm
Certain early complications of trauma or procedure	injuries & poisonings	958	NATIVE_AMERICAN	5.52554	0.144631	1.45876	NH-AfAm
Certain early complications of trauma or procedure	injuries & poisonings	958	EUR	-1.10752	0.312321	-1.01036	NH-AfAm
Certain early complications of trauma or procedure	injuries & poisonings	958	EAS	-20.7038	0.354584	-0.925734	NH-AfAm
Certain early complications of trauma or procedure	injuries & poisonings	958	AFR	0.901519	0.376738	0.883923	NH-AfAm
Traumatic and surgical subcutaneous emphysema	injuries & poisonings	958.2	EUR	-1.88577	0.203287	-1.27224	NH-AfAm
Traumatic and surgical subcutaneous emphysema	injuries & poisonings	958.2	AFR	1.72617	0.214683	1.24079	NH-AfAm
Traumatic and surgical subcutaneous emphysema	injuries & poisonings	958.2	EAS	-10.9917	0.589132	-0.540094	NH-AfAm
Traumatic and surgical subcutaneous emphysema	injuries & poisonings	958.2	NATIVE_AMERICAN	2.37958	0.697099	0.38924	NH-AfAm
Poisoning by antibiotics	injuries & poisonings	960	NATIVE_AMERICAN	1.59419	0.576535	0.558453	NH-AfAm
Poisoning by antibiotics	injuries & poisonings	960	AFR	-0.0964577	0.820219	-0.227263	NH-AfAm
Poisoning by antibiotics	injuries & poisonings	960	EUR	0.0620812	0.889929	0.138394	NH-AfAm
Poisoning by antibiotics	injuries & poisonings	960	EAS	0.242044	0.914881	0.106884	NH-AfAm
Adverse effects of antibacterials (not penicillins)	injuries & poisonings	960.1	EUR	-1.51721	0.31107	-1.01298	NH-AfAm
Adverse effects of antibacterials (not penicillins)	injuries & poisonings	960.1	EAS	3.39497	0.381128	0.87582	NH-AfAm
Adverse effects of antibacterials (not penicillins)	injuries & poisonings	960.1	AFR	1.17827	0.39242	0.855237	NH-AfAm
Adverse effects of antibacterials (not penicillins)	injuries & poisonings	960.1	NATIVE_AMERICAN	-6.64254	0.63687	-0.47208	NH-AfAm
Allergy/adverse effect of penicillin	injuries & poisonings	960.2	EUR	0.535835	0.300939	1.03442	NH-AfAm
Allergy/adverse effect of penicillin	injuries & poisonings	960.2	AFR	-0.434581	0.379618	-0.878601	NH-AfAm
Allergy/adverse effect of penicillin	injuries & poisonings	960.2	NATIVE_AMERICAN	-1.4142	0.733942	-0.339886	NH-AfAm
Allergy/adverse effect of penicillin	injuries & poisonings	960.2	EAS	-1.00002	0.754733	-0.312404	NH-AfAm
Poisoning by antifungal antibiotics	injuries & poisonings	960.3	EUR	0.535835	0.300939	1.03442	NH-AfAm
Poisoning by antifungal antibiotics	injuries & poisonings	960.3	AFR	-0.434581	0.379618	-0.878601	NH-AfAm
Poisoning by antifungal antibiotics	injuries & poisonings	960.3	NATIVE_AMERICAN	-1.4142	0.733942	-0.339886	NH-AfAm
Poisoning by antifungal antibiotics	injuries & poisonings	960.3	EAS	-1.00002	0.754733	-0.312404	NH-AfAm
Poisoning by other anti-infectives	injuries & poisonings	961	EAS	-2.09083	0.627453	-0.485315	NH-AfAm
Poisoning by other anti-infectives	injuries & poisonings	961	AFR	0.187745	0.756505	0.310073	NH-AfAm
Poisoning by other anti-infectives	injuries & poisonings	961	EUR	-0.170728	0.788585	-0.268149	NH-AfAm
Poisoning by other anti-infectives	injuries & poisonings	961	NATIVE_AMERICAN	1.08061	0.793635	0.261593	NH-AfAm
Poisoning/allergy of sulfonamides	injuries & poisonings	961.1	EUR	0.186278	0.792359	0.263249	NH-AfAm
Poisoning/allergy of sulfonamides	injuries & poisonings	961.1	AFR	-0.1722	0.798207	-0.255668	NH-AfAm
Poisoning/allergy of sulfonamides	injuries & poisonings	961.1	NATIVE_AMERICAN	1.16145	0.803931	0.248263	NH-AfAm
Poisoning/allergy of sulfonamides	injuries & poisonings	961.1	EAS	-0.663313	0.8759	-0.156169	NH-AfAm
Poisoning by hormones and synthetic substitutes	injuries & poisonings	962	EAS	-41.9093	0.0291887	-2.18093	NH-AfAm
Poisoning by hormones and synthetic substitutes	injuries & poisonings	962	AFR	0.651487	0.319594	0.995292	NH-AfAm
Poisoning by hormones and synthetic substitutes	injuries & poisonings	962	EUR	-0.442749	0.514211	-0.652295	NH-AfAm
Poisoning by hormones and synthetic substitutes	injuries & poisonings	962	NATIVE_AMERICAN	-3.02547	0.586828	-0.543438	NH-AfAm
Adrenal cortical steroids causing adverse effects in therapeutic use	injuries & poisonings	962.1	EAS	-41.4372	0.0310716	-2.15615	NH-AfAm
Adrenal cortical steroids causing adverse effects in therapeutic use	injuries & poisonings	962.1	AFR	0.74077	0.263707	1.11767	NH-AfAm
Adrenal cortical steroids causing adverse effects in therapeutic use	injuries & poisonings	962.1	EUR	-0.538964	0.433161	-0.783795	NH-AfAm
Adrenal cortical steroids causing adverse effects in therapeutic use	injuries & poisonings	962.1	NATIVE_AMERICAN	-3.03198	0.587664	-0.542224	NH-AfAm
Insulins and antidiabetic agents causing adverse effects in therapeutic use	injuries & poisonings	962.2	EAS	-41.9093	0.0291887	-2.18093	NH-AfAm
Insulins and antidiabetic agents causing adverse effects in therapeutic use	injuries & poisonings	962.2	AFR	0.651487	0.319594	0.995292	NH-AfAm
Insulins and antidiabetic agents causing adverse effects in therapeutic use	injuries & poisonings	962.2	EUR	-0.442749	0.514211	-0.652295	NH-AfAm
Insulins and antidiabetic agents causing adverse effects in therapeutic use	injuries & poisonings	962.2	NATIVE_AMERICAN	-3.02547	0.586828	-0.543438	NH-AfAm
Hormones and synthetic substitutes causing adverse effects in therapeutic use	injuries & poisonings	962.3	EAS	-43.7082	0.0274888	-2.20451	NH-AfAm
Hormones and synthetic substitutes causing adverse effects in therapeutic use	injuries & poisonings	962.3	AFR	1.11215	0.109378	1.60099	NH-AfAm
Hormones and synthetic substitutes causing adverse effects in therapeutic use	injuries & poisonings	962.3	EUR	-0.93264	0.19644	-1.29176	NH-AfAm
Hormones and synthetic substitutes causing adverse effects in therapeutic use	injuries & poisonings	962.3	NATIVE_AMERICAN	-3.16233	0.579219	-0.554525	NH-AfAm
Poisoning by primarily systemic agents	injuries & poisonings	963	NATIVE_AMERICAN	-5.45265	0.374743	-0.887623	NH-AfAm
Poisoning by primarily systemic agents	injuries & poisonings	963	AFR	0.527369	0.391085	0.857652	NH-AfAm
Poisoning by primarily systemic agents	injuries & poisonings	963	EAS	-4.37757	0.429172	-0.79061	NH-AfAm
Poisoning by primarily systemic agents	injuries & poisonings	963	EUR	-0.394438	0.538821	-0.614596	NH-AfAm
Antineoplastic and immunosuppressive drugs causing adverse effects	injuries & poisonings	963.1	AFR	1.04087	0.114514	1.57822	NH-AfAm
Antineoplastic and immunosuppressive drugs causing adverse effects	injuries & poisonings	963.1	EUR	-0.961618	0.16418	-1.39115	NH-AfAm
Antineoplastic and immunosuppressive drugs causing adverse effects	injuries & poisonings	963.1	NATIVE_AMERICAN	-5.95272	0.355427	-0.924114	NH-AfAm
Antineoplastic and immunosuppressive drugs causing adverse effects	injuries & poisonings	963.1	EAS	-3.56647	0.48744	-0.694386	NH-AfAm
Poisoning by agents primarily affecting blood constituents	injuries & poisonings	964	AFR	7.78778	0.00118555	3.24233	NH-AfAm
Poisoning by agents primarily affecting blood constituents	injuries & poisonings	964	EUR	-8.23187	0.00147129	-3.18029	NH-AfAm
Poisoning by agents primarily affecting blood constituents	injuries & poisonings	964	NATIVE_AMERICAN	-22.2986	0.345618	-0.943123	NH-AfAm
Poisoning by agents primarily affecting blood constituents	injuries & poisonings	964	EAS	-24.0534	0.497495	-0.678437	NH-AfAm
Poisoning by analgesics, antipyretics, and antirheumatics	injuries & poisonings	965	EUR	-1.68352	0.00113658	-3.25433	NH-AfAm
Poisoning by analgesics, antipyretics, and antirheumatics	injuries & poisonings	965	AFR	1.53622	0.00158868	3.15798	NH-AfAm
Poisoning by analgesics, antipyretics, and antirheumatics	injuries & poisonings	965	EAS	-0.631468	0.802892	-0.249606	NH-AfAm
Poisoning by analgesics, antipyretics, and antirheumatics	injuries & poisonings	965	NATIVE_AMERICAN	-0.612836	0.854546	-0.183322	NH-AfAm
Opiates and related narcotics causing adverse effects in therapeutic use	injuries & poisonings	965.1	AFR	1.29254	0.0151377	2.42907	NH-AfAm
Opiates and related narcotics causing adverse effects in therapeutic use	injuries & poisonings	965.1	EUR	-1.3334	0.0174654	-2.37676	NH-AfAm
Opiates and related narcotics causing adverse effects in therapeutic use	injuries & poisonings	965.1	NATIVE_AMERICAN	-4.67712	0.324851	-0.984537	NH-AfAm
Opiates and related narcotics causing adverse effects in therapeutic use	injuries & poisonings	965.1	EAS	-0.67039	0.814831	-0.234198	NH-AfAm
Antirheumatics causing adverse effects in therapeutic use	injuries & poisonings	965.2	AFR	1.3463	0.0119319	2.51415	NH-AfAm
Antirheumatics causing adverse effects in therapeutic use	injuries & poisonings	965.2	EUR	-1.39129	0.0137531	-2.46365	NH-AfAm
Antirheumatics causing adverse effects in therapeutic use	injuries & poisonings	965.2	NATIVE_AMERICAN	-4.77469	0.318095	-0.99838	NH-AfAm
Antirheumatics causing adverse effects in therapeutic use	injuries & poisonings	965.2	EAS	-0.686009	0.811183	-0.2389	NH-AfAm
Adverse effects of sedatives or other central nervous system depressants and anesthetics	injuries & poisonings	967	NATIVE_AMERICAN	-5.86158	0.636213	-0.473001	NH-AfAm
Adverse effects of sedatives or other central nervous system depressants and anesthetics	injuries & poisonings	967	AFR	0.362179	0.75601	0.310724	NH-AfAm
Adverse effects of sedatives or other central nervous system depressants and anesthetics	injuries & poisonings	967	EUR	-0.275176	0.821199	-0.226003	NH-AfAm
Adverse effects of sedatives or other central nervous system depressants and anesthetics	injuries & poisonings	967	EAS	-1.4213	0.855261	-0.18241	NH-AfAm
Poisoning by agents primarily affecting the cardiovascular system	injuries & poisonings	972	NATIVE_AMERICAN	-56.164	0.0465178	-1.99066	NH-AfAm
Poisoning by agents primarily affecting the cardiovascular system	injuries & poisonings	972	AFR	1.89765	0.205806	1.26518	NH-AfAm
Poisoning by agents primarily affecting the cardiovascular system	injuries & poisonings	972	EUR	-1.56495	0.307039	-1.02146	NH-AfAm
Poisoning by agents primarily affecting the cardiovascular system	injuries & poisonings	972	EAS	-23.8228	0.46002	-0.738813	NH-AfAm
Antilipemic and antiarteriosclerotic drugs causing adverse effects in therapeutic use	injuries & poisonings	972.2	NATIVE_AMERICAN	-58.4747	0.0621881	-1.86495	NH-AfAm
Antilipemic and antiarteriosclerotic drugs causing adverse effects in therapeutic use	injuries & poisonings	972.2	AFR	1.29589	0.407014	0.829161	NH-AfAm
Antilipemic and antiarteriosclerotic drugs causing adverse effects in therapeutic use	injuries & poisonings	972.2	EUR	-0.969582	0.543695	-0.607234	NH-AfAm
Antilipemic and antiarteriosclerotic drugs causing adverse effects in therapeutic use	injuries & poisonings	972.2	EAS	-11.5214	0.639902	-0.467836	NH-AfAm
Personal history of allergy to medicinal agents	injuries & poisonings	977	AFR	1.13007	0.0117347	2.52002	NH-AfAm
Personal history of allergy to medicinal agents	injuries & poisonings	977	EUR	-1.14063	0.0158182	-2.41308	NH-AfAm
Personal history of allergy to medicinal agents	injuries & poisonings	977	EAS	-3.33813	0.309153	-1.017	NH-AfAm
Personal history of allergy to medicinal agents	injuries & poisonings	977	NATIVE_AMERICAN	-0.957304	0.765732	-0.297962	NH-AfAm
Adverse drug events and drug allergies	injuries & poisonings	979	NATIVE_AMERICAN	2.99697	0.298089	1.04054	NH-AfAm
Adverse drug events and drug allergies	injuries & poisonings	979	AFR	-0.326649	0.479151	-0.707669	NH-AfAm
Adverse drug events and drug allergies	injuries & poisonings	979	EUR	0.31721	0.514999	0.651074	NH-AfAm
Adverse drug events and drug allergies	injuries & poisonings	979	EAS	-0.960202	0.747188	-0.32235	NH-AfAm
Encounter for long-term (current) use of antibiotics	infectious diseases	980	EUR	-2.62994	0.0116266	-2.52328	NH-AfAm
Encounter for long-term (current) use of antibiotics	infectious diseases	980	AFR	2.38382	0.0137073	2.46484	NH-AfAm
Encounter for long-term (current) use of antibiotics	infectious diseases	980	EAS	-2.71828	0.649149	-0.454944	NH-AfAm
Encounter for long-term (current) use of antibiotics	infectious diseases	980	NATIVE_AMERICAN	0.334165	0.949227	0.0636778	NH-AfAm
Effects radiation NOS	injuries & poisonings	990	NATIVE_AMERICAN	4.12806	0.203856	1.27064	NH-AfAm
Effects radiation NOS	injuries & poisonings	990	AFR	-0.580761	0.307728	-1.02	NH-AfAm
Effects radiation NOS	injuries & poisonings	990	EAS	2.48707	0.33622	0.961661	NH-AfAm
Effects radiation NOS	injuries & poisonings	990	EUR	0.425025	0.484366	0.699297	NH-AfAm
Sepsis and SIRS	injuries & poisonings	994	AFR	0.959212	0.0673941	1.82904	NH-AfAm
Sepsis and SIRS	injuries & poisonings	994	EUR	-0.903999	0.100676	-1.64159	NH-AfAm
Sepsis and SIRS	injuries & poisonings	994	EAS	-6.72359	0.237942	-1.18015	NH-AfAm
Sepsis and SIRS	injuries & poisonings	994	NATIVE_AMERICAN	-1.3103	0.730768	-0.344104	NH-AfAm
Systemic inflammatory response syndrome (SIRS)	injuries & poisonings	994.1	AFR	1.44085	0.19602	1.29297	NH-AfAm
Systemic inflammatory response syndrome (SIRS)	injuries & poisonings	994.1	EUR	-1.30387	0.26073	-1.12467	NH-AfAm
Systemic inflammatory response syndrome (SIRS)	injuries & poisonings	994.1	EAS	-20.328	0.392317	-0.855423	NH-AfAm
Systemic inflammatory response syndrome (SIRS)	injuries & poisonings	994.1	NATIVE_AMERICAN	-6.27066	0.56147	-0.580659	NH-AfAm
Sepsis	injuries & poisonings	994.2	AFR	0.942546	0.0812866	1.74327	NH-AfAm
Sepsis	injuries & poisonings	994.2	EUR	-0.896488	0.11458	-1.57794	NH-AfAm
Sepsis	injuries & poisonings	994.2	EAS	-6.24112	0.270425	-1.10208	NH-AfAm
Sepsis	injuries & poisonings	994.2	NATIVE_AMERICAN	-1.08844	0.777989	-0.28194	NH-AfAm
Septic shock	injuries & poisonings	994.21	EAS	-3.50497	0.682043	-0.409677	NH-AfAm
Septic shock	injuries & poisonings	994.21	NATIVE_AMERICAN	-3.26527	0.708996	-0.373205	NH-AfAm
Septic shock	injuries & poisonings	994.21	AFR	0.147057	0.875875	0.1562	NH-AfAm
Septic shock	injuries & poisonings	994.21	EUR	-0.0315688	0.974395	-0.0320968	NH-AfAm
Complications peculiar to certain specified procedures	injuries & poisonings	996	EAS	-3.50497	0.682043	-0.409677	NH-AfAm
Complications peculiar to certain specified procedures	injuries & poisonings	996	NATIVE_AMERICAN	-3.26527	0.708996	-0.373205	NH-AfAm
Complications peculiar to certain specified procedures	injuries & poisonings	996	AFR	0.147057	0.875875	0.1562	NH-AfAm
Complications peculiar to certain specified procedures	injuries & poisonings	996	EUR	-0.0315688	0.974395	-0.0320968	NH-AfAm
Burns		1000	NATIVE_AMERICAN	7.58089	0.0875683	1.70837	NH-AfAm
Burns		1000	EAS	-33.9916	0.451173	-0.75346	NH-AfAm
Burns		1000	EUR	-1.2521	0.482218	-0.70274	NH-AfAm
Burns		1000	AFR	0.7827	0.629831	0.481965	NH-AfAm
Foreign body injury		1001	EAS	5.43052	0.0285003	2.19033	NH-AfAm
Foreign body injury		1001	NATIVE_AMERICAN	4.53117	0.278524	1.08364	NH-AfAm
Foreign body injury		1001	EUR	-0.728184	0.51187	-0.655929	NH-AfAm
Foreign body injury		1001	AFR	-0.0140915	0.988512	-0.014398	NH-AfAm
Symptoms concerning nutrition, metabolism, and development		1002	EAS	-4.15747	0.373179	-0.890535	NH-AfAm
Symptoms concerning nutrition, metabolism, and development		1002	AFR	0.33036	0.514745	0.651468	NH-AfAm
Symptoms concerning nutrition, metabolism, and development		1002	EUR	-0.266882	0.615867	-0.501717	NH-AfAm
Symptoms concerning nutrition, metabolism, and development		1002	NATIVE_AMERICAN	-0.418845	0.908619	-0.114781	NH-AfAm
Sudden death		1003	EAS	-4.18576	0.372509	-0.891784	NH-AfAm
Sudden death		1003	AFR	0.310509	0.540643	0.611841	NH-AfAm
Sudden death		1003	EUR	-0.246044	0.643948	-0.462185	NH-AfAm
Sudden death		1003	NATIVE_AMERICAN	-0.354118	0.922455	-0.0973418	NH-AfAm
Other signs and symptoms involving emotional state		1004	EAS	5.43158	0.0347942	2.11075	NH-AfAm
Other signs and symptoms involving emotional state		1004	EUR	-0.801794	0.531857	-0.625174	NH-AfAm
Other signs and symptoms involving emotional state		1004	NATIVE_AMERICAN	1.47736	0.833838	0.209781	NH-AfAm
Other signs and symptoms involving emotional state		1004	AFR	0.0896291	0.93698	0.0790664	NH-AfAm
Other symptoms		1005	AFR	-0.615126	0.0749637	-1.78069	NH-AfAm
Other symptoms		1005	EUR	0.590199	0.105612	1.61824	NH-AfAm
Other symptoms		1005	NATIVE_AMERICAN	3.3544	0.177173	1.34951	NH-AfAm
Other symptoms		1005	EAS	0.560787	0.760129	0.305311	NH-AfAm
Crushing or internal injury to organs		1008	EUR	-1.70581	0.211007	-1.2508	NH-AfAm
Crushing or internal injury to organs		1008	AFR	1.55625	0.221854	1.22161	NH-AfAm
Crushing or internal injury to organs		1008	NATIVE_AMERICAN	-3.67632	0.723537	-0.353736	NH-AfAm
Crushing or internal injury to organs		1008	EAS	0.331763	0.951571	0.0607335	NH-AfAm
Injury, NOS		1009	AFR	-0.288545	0.448646	-0.757674	NH-AfAm
Injury, NOS		1009	EAS	1.316	0.493824	0.684239	NH-AfAm
Injury, NOS		1009	EUR	0.238101	0.554355	0.591246	NH-AfAm
Injury, NOS		1009	NATIVE_AMERICAN	1.37575	0.603474	0.519411	NH-AfAm
Other tests		1010	AFR	-0.999908	0.147756	-1.4475	NH-AfAm
Other tests		1010	NATIVE_AMERICAN	11.4112	0.16926	1.37459	NH-AfAm
Other tests		1010	EUR	0.812922	0.257446	1.13245	NH-AfAm
Other tests		1010	EAS	7.67022	0.342776	0.948695	NH-AfAm
NA 1010.1		1010.1	AFR	-1.06834	0.00459548	-2.8341	NH-AfAm
NA 1010.1		1010.1	EUR	1.06844	0.00725965	2.68469	NH-AfAm
NA 1010.1		1010.1	NATIVE_AMERICAN	2.94315	0.31087	1.0134	NH-AfAm
NA 1010.1		1010.1	EAS	1.65933	0.430675	0.788037	NH-AfAm
Complications of surgical and medical procedures		1011	AFR	0.900828	0.0657198	1.84033	NH-AfAm
Complications of surgical and medical procedures		1011	EAS	-16.1675	0.0745822	-1.78302	NH-AfAm
Complications of surgical and medical procedures		1011	EUR	-0.84594	0.100064	-1.64455	NH-AfAm
Complications of surgical and medical procedures		1011	NATIVE_AMERICAN	1.21511	0.685089	0.405529	NH-AfAm
Late effect		1012	NATIVE_AMERICAN	7.99724	0.0207644	2.31224	NH-AfAm
Late effect		1012	EAS	1.54065	0.703524	0.380567	NH-AfAm
Late effect		1012	AFR	-0.200726	0.821634	-0.225443	NH-AfAm
Late effect		1012	EUR	-0.188756	0.845571	-0.194772	NH-AfAm
Asphyxia and hypoxemia		1013	AFR	0.614746	0.286722	1.06534	NH-AfAm
Asphyxia and hypoxemia		1013	EUR	-0.63025	0.301167	-1.03393	NH-AfAm
Asphyxia and hypoxemia		1013	EAS	-2.36963	0.569153	-0.569299	NH-AfAm
Asphyxia and hypoxemia		1013	NATIVE_AMERICAN	0.444353	0.905116	0.119202	NH-AfAm
Effects of heat, cold and air pressure		1014	NATIVE_AMERICAN	7.1884	0.298159	1.04039	NH-AfAm
Effects of heat, cold and air pressure		1014	AFR	-1.72815	0.364787	-0.906282	NH-AfAm
Effects of heat, cold and air pressure		1014	EUR	1.73017	0.389105	0.861241	NH-AfAm
Effects of heat, cold and air pressure		1014	EAS	-20.6653	0.715368	-0.364656	NH-AfAm
Effects of other external causes		1015	NATIVE_AMERICAN	4.99756	0.0531338	1.93383	NH-AfAm
Effects of other external causes		1015	EUR	-0.596585	0.149797	-1.44025	NH-AfAm
Effects of other external causes		1015	EAS	2.15971	0.240362	1.17408	NH-AfAm
Effects of other external causes		1015	AFR	0.334077	0.388038	0.86318	NH-AfAm
Other ill-defined and unknown causes of morbidity and mortality		1019	NATIVE_AMERICAN	-5.06244	0.426265	-0.795599	NH-AfAm
Other ill-defined and unknown causes of morbidity and mortality		1019	AFR	0.485231	0.454212	0.748411	NH-AfAm
Other ill-defined and unknown causes of morbidity and mortality		1019	EAS	-4.04932	0.472741	-0.718026	NH-AfAm
Other ill-defined and unknown causes of morbidity and mortality		1019	EUR	-0.356796	0.598135	-0.527085	NH-AfAm
Family history		1100	EUR	-1.10041	0.0357207	-2.10009	NH-AfAm
Family history		1100	AFR	0.956278	0.0518571	1.94432	NH-AfAm
Family history		1100	NATIVE_AMERICAN	1.61957	0.587516	0.542439	NH-AfAm
Family history		1100	EAS	-0.407032	0.877316	-0.154372	NH-AfAm

### Sheet: HL-Oth
phenotype	category	phecode	ADMIXTURE ancestry	coef	pvalue	tvalue	sire
Intestinal infection	infectious diseases	8	NATIVE_AMERICAN	0.57215	0.0897104	1.69693	HL-Oth
Intestinal infection	infectious diseases	8	AFR	-2.19396	0.152417	-1.43105	HL-Oth
Intestinal infection	infectious diseases	8	EAS	-4.13689	0.165479	-1.38688	HL-Oth
Intestinal infection	infectious diseases	8	EUR	-0.328537	0.350652	-0.933326	HL-Oth
Bacterial enteritis	infectious diseases	8.5	NATIVE_AMERICAN	0.87178	0.0451357	2.00339	HL-Oth
Bacterial enteritis	infectious diseases	8.5	EUR	-0.62907	0.169238	-1.37466	HL-Oth
Bacterial enteritis	infectious diseases	8.5	AFR	-2.58466	0.214419	-1.2415	HL-Oth
Bacterial enteritis	infectious diseases	8.5	EAS	-5.92479	0.256685	-1.13426	HL-Oth
Intestinal infection due to C. difficile	infectious diseases	8.52	NATIVE_AMERICAN	0.543315	0.414101	0.816697	HL-Oth
Intestinal infection due to C. difficile	infectious diseases	8.52	EAS	-3.94335	0.530336	-0.627493	HL-Oth
Intestinal infection due to C. difficile	infectious diseases	8.52	EUR	-0.426919	0.539911	-0.612947	HL-Oth
Intestinal infection due to C. difficile	infectious diseases	8.52	AFR	-0.445336	0.863859	-0.171464	HL-Oth
Viral Enteritis	infectious diseases	8.6	EAS	-6.98499	0.386575	-0.865845	HL-Oth
Viral Enteritis	infectious diseases	8.6	AFR	1.49087	0.425851	0.796311	HL-Oth
Viral Enteritis	infectious diseases	8.6	NATIVE_AMERICAN	0.306819	0.623573	0.490792	HL-Oth
Viral Enteritis	infectious diseases	8.6	EUR	-0.308267	0.637318	-0.471452	HL-Oth
Septicemia	infectious diseases	38	NATIVE_AMERICAN	1.33459	3.09213e-06	4.6646	HL-Oth
Septicemia	infectious diseases	38	EUR	-1.38042	4.73548e-06	-4.57618	HL-Oth
Septicemia	infectious diseases	38	AFR	-1.74396	0.150831	-1.4366	HL-Oth
Septicemia	infectious diseases	38	EAS	0.487127	0.608934	0.511595	HL-Oth
Gram negative septicemia	infectious diseases	38.1	EUR	-2.35731	1.82266e-05	-4.28558	HL-Oth
Gram negative septicemia	infectious diseases	38.1	NATIVE_AMERICAN	1.9836	9.2349e-05	3.90986	HL-Oth
Gram negative septicemia	infectious diseases	38.1	EAS	1.4814	0.234357	1.18921	HL-Oth
Gram negative septicemia	infectious diseases	38.1	AFR	-0.875992	0.677238	-0.416235	HL-Oth
Gram positive septicemia	infectious diseases	38.2	NATIVE_AMERICAN	1.73778	0.0405709	2.04789	HL-Oth
Gram positive septicemia	infectious diseases	38.2	EUR	-1.41815	0.121757	-1.54744	HL-Oth
Gram positive septicemia	infectious diseases	38.2	AFR	-8.83764	0.130245	-1.51313	HL-Oth
Gram positive septicemia	infectious diseases	38.2	EAS	-6.57744	0.54642	-0.603133	HL-Oth
Bacteremia	infectious diseases	38.3	EUR	-1.64016	0.000398197	-3.54128	HL-Oth
Bacteremia	infectious diseases	38.3	NATIVE_AMERICAN	1.3966	0.00127593	3.22134	HL-Oth
Bacteremia	infectious diseases	38.3	EAS	1.53349	0.154895	1.42245	HL-Oth
Bacteremia	infectious diseases	38.3	AFR	-1.45529	0.438892	-0.774066	HL-Oth
Bacterial infection NOS	infectious diseases	41	NATIVE_AMERICAN	0.819575	0.00156468	3.16241	HL-Oth
Bacterial infection NOS	infectious diseases	41	EUR	-0.746992	0.00581001	-2.75832	HL-Oth
Bacterial infection NOS	infectious diseases	41	EAS	-1.04627	0.356794	-0.921492	HL-Oth
Bacterial infection NOS	infectious diseases	41	AFR	-0.886568	0.377705	-0.882132	HL-Oth
Staphylococcus infections	infectious diseases	41.1	EUR	-1.17351	0.0425058	-2.02853	HL-Oth
Staphylococcus infections	infectious diseases	41.1	NATIVE_AMERICAN	1.04949	0.0542417	1.9249	HL-Oth
Staphylococcus infections	infectious diseases	41.1	AFR	1.13231	0.519432	0.644222	HL-Oth
Staphylococcus infections	infectious diseases	41.1	EAS	-1.666	0.603513	-0.519355	HL-Oth
Methicillin sensitive Staphylococcus aureus	infectious diseases	41.11	EUR	-1.29356	0.163598	-1.39307	HL-Oth
Methicillin sensitive Staphylococcus aureus	infectious diseases	41.11	NATIVE_AMERICAN	1.12926	0.194415	1.29763	HL-Oth
Methicillin sensitive Staphylococcus aureus	infectious diseases	41.11	AFR	0.795031	0.788479	0.268286	HL-Oth
Methicillin sensitive Staphylococcus aureus	infectious diseases	41.11	EAS	-0.386558	0.916301	-0.105095	HL-Oth
Methicillin resistant Staphylococcus aureus	infectious diseases	41.12	AFR	2.42332	0.304466	1.0269	HL-Oth
Methicillin resistant Staphylococcus aureus	infectious diseases	41.12	EAS	-8.76638	0.581145	-0.551713	HL-Oth
Methicillin resistant Staphylococcus aureus	infectious diseases	41.12	NATIVE_AMERICAN	-0.24655	0.797021	-0.257204	HL-Oth
Methicillin resistant Staphylococcus aureus	infectious diseases	41.12	EUR	0.133848	0.892326	0.135361	HL-Oth
Streptococcus infection	infectious diseases	41.2	EAS	-10.1284	0.224209	-1.21541	HL-Oth
Streptococcus infection	infectious diseases	41.2	AFR	-2.138	0.332288	-0.969515	HL-Oth
Streptococcus infection	infectious diseases	41.2	NATIVE_AMERICAN	0.362339	0.450259	0.754984	HL-Oth
Streptococcus infection	infectious diseases	41.2	EUR	-0.0666638	0.893993	-0.133253	HL-Oth
E. coli	infectious diseases	41.4	NATIVE_AMERICAN	0.689283	0.149364	1.44178	HL-Oth
E. coli	infectious diseases	41.4	EUR	-0.668331	0.184026	-1.32846	HL-Oth
E. coli	infectious diseases	41.4	AFR	-1.29461	0.515721	-0.649955	HL-Oth
E. coli	infectious diseases	41.4	EAS	0.121775	0.939313	0.0761338	HL-Oth
H. pylori	infectious diseases	41.8	NATIVE_AMERICAN	0.88743	0.096452	1.6623	HL-Oth
H. pylori	infectious diseases	41.8	AFR	-4.10865	0.153726	-1.42649	HL-Oth
H. pylori	infectious diseases	41.8	EUR	-0.593234	0.29177	-1.05425	HL-Oth
H. pylori	infectious diseases	41.8	EAS	-4.55815	0.394192	-0.852041	HL-Oth
Infection with drug-resistant microorganisms	infectious diseases	41.9	EUR	-1.19645	0.0384797	-2.06971	HL-Oth
Infection with drug-resistant microorganisms	infectious diseases	41.9	NATIVE_AMERICAN	1.08552	0.0461771	1.99377	HL-Oth
Infection with drug-resistant microorganisms	infectious diseases	41.9	EAS	0.25456	0.888413	0.140313	HL-Oth
Infection with drug-resistant microorganisms	infectious diseases	41.9	AFR	-0.275896	0.892775	-0.134793	HL-Oth
Herpes zoster	infectious diseases	53	NATIVE_AMERICAN	0.670872	0.188095	1.31624	HL-Oth
Herpes zoster	infectious diseases	53	EUR	-0.646923	0.227751	-1.20617	HL-Oth
Herpes zoster	infectious diseases	53	AFR	-1.07544	0.602891	-0.520248	HL-Oth
Herpes zoster	infectious diseases	53	EAS	-0.0477063	0.979	-0.0263229	HL-Oth
Herpes zoster with nervous system complications	infectious diseases	53.1	AFR	-7.36569	0.223132	-1.21824	HL-Oth
Herpes zoster with nervous system complications	infectious diseases	53.1	EAS	1.8602	0.289562	1.05908	HL-Oth
Herpes zoster with nervous system complications	infectious diseases	53.1	EUR	-0.924933	0.354195	-0.926482	HL-Oth
Herpes zoster with nervous system complications	infectious diseases	53.1	NATIVE_AMERICAN	0.831714	0.377041	0.883361	HL-Oth
Herpes simplex	infectious diseases	54	AFR	1.34199	0.336883	0.960343	HL-Oth
Herpes simplex	infectious diseases	54	EAS	0.654043	0.632085	0.478794	HL-Oth
Herpes simplex	infectious diseases	54	EUR	-0.197007	0.68965	-0.39933	HL-Oth
Herpes simplex	infectious diseases	54	NATIVE_AMERICAN	-0.0134109	0.977444	-0.0282738	HL-Oth
Viral hepatitis	infectious diseases	70	NATIVE_AMERICAN	1.12674	0.00287638	2.98065	HL-Oth
Viral hepatitis	infectious diseases	70	EUR	-1.14779	0.00403591	-2.87534	HL-Oth
Viral hepatitis	infectious diseases	70	EAS	-1.63342	0.44951	-0.756232	HL-Oth
Viral hepatitis	infectious diseases	70	AFR	0.0198291	0.988614	0.0142702	HL-Oth
Viral hepatitis B	infectious diseases	70.2	EUR	-1.88218	0.0301339	-2.16833	HL-Oth
Viral hepatitis B	infectious diseases	70.2	NATIVE_AMERICAN	1.64446	0.0416239	2.03726	HL-Oth
Viral hepatitis B	infectious diseases	70.2	EAS	-33.1809	0.250321	-1.14957	HL-Oth
Viral hepatitis B	infectious diseases	70.2	AFR	2.10397	0.333236	0.967617	HL-Oth
Viral hepatitis C	infectious diseases	70.3	EUR	-1.0155	0.0754006	-1.77802	HL-Oth
Viral hepatitis C	infectious diseases	70.3	NATIVE_AMERICAN	0.813039	0.133462	1.50059	HL-Oth
Viral hepatitis C	infectious diseases	70.3	AFR	1.85646	0.234188	1.18964	HL-Oth
Viral hepatitis C	infectious diseases	70.3	EAS	-1.17966	0.688726	-0.400584	HL-Oth
Chronic hepatitis	infectious diseases	70.4	EUR	-1.05012	0.23031	-1.19956	HL-Oth
Chronic hepatitis	infectious diseases	70.4	NATIVE_AMERICAN	0.777925	0.347715	0.93903	HL-Oth
Chronic hepatitis	infectious diseases	70.4	AFR	1.64528	0.484339	0.699341	HL-Oth
Chronic hepatitis	infectious diseases	70.4	EAS	0.270878	0.923144	0.0964736	HL-Oth
Hepatitis NOS	infectious diseases	70.9	NATIVE_AMERICAN	1.21515	0.0130887	2.48135	HL-Oth
Hepatitis NOS	infectious diseases	70.9	EUR	-1.16878	0.0245647	-2.24818	HL-Oth
Hepatitis NOS	infectious diseases	70.9	AFR	-2.6275	0.269559	-1.10408	HL-Oth
Hepatitis NOS	infectious diseases	70.9	EAS	-0.0789562	0.966085	-0.0425185	HL-Oth
Human immunodeficiency virus [HIV] disease	infectious diseases	71	EUR	2.07382	0.0544849	1.92296	HL-Oth
Human immunodeficiency virus [HIV] disease	infectious diseases	71	NATIVE_AMERICAN	-1.67647	0.119311	-1.55767	HL-Oth
Human immunodeficiency virus [HIV] disease	infectious diseases	71	AFR	-3.48298	0.528742	-0.629928	HL-Oth
Human immunodeficiency virus [HIV] disease	infectious diseases	71	EAS	-14.5442	0.539546	-0.6135	HL-Oth
HIV infection, symptomatic	infectious diseases	71.1	EUR	1.70497	0.123077	1.54199	HL-Oth
HIV infection, symptomatic	infectious diseases	71.1	NATIVE_AMERICAN	-1.35977	0.215605	-1.2383	HL-Oth
HIV infection, symptomatic	infectious diseases	71.1	EAS	-11.996	0.572414	-0.5645	HL-Oth
HIV infection, symptomatic	infectious diseases	71.1	AFR	-2.38281	0.648171	-0.456304	HL-Oth
Viral warts & HPV	infectious diseases	78	EAS	2.43459	0.00882235	2.61886	HL-Oth
Viral warts & HPV	infectious diseases	78	EUR	-0.560839	0.230675	-1.19862	HL-Oth
Viral warts & HPV	infectious diseases	78	AFR	0.704511	0.6342	0.475823	HL-Oth
Viral warts & HPV	infectious diseases	78	NATIVE_AMERICAN	0.0873467	0.845245	0.195189	HL-Oth
Viral infection	infectious diseases	79	EUR	-0.800653	0.00329802	-2.9385	HL-Oth
Viral infection	infectious diseases	79	NATIVE_AMERICAN	0.651065	0.0122323	2.50537	HL-Oth
Viral infection	infectious diseases	79	EAS	0.622971	0.465759	0.729397	HL-Oth
Viral infection	infectious diseases	79	AFR	0.416048	0.649804	0.454035	HL-Oth
Varicella infection	infectious diseases	79.1	NATIVE_AMERICAN	-1.00264	0.0928048	-1.68078	HL-Oth
Varicella infection	infectious diseases	79.1	EUR	0.908709	0.134739	1.49567	HL-Oth
Varicella infection	infectious diseases	79.1	AFR	1.63064	0.331042	0.972017	HL-Oth
Varicella infection	infectious diseases	79.1	EAS	-0.245292	0.913651	-0.108434	HL-Oth
Viremia, NOS	infectious diseases	79.9	EAS	2.06273	0.0596749	1.88319	HL-Oth
Viremia, NOS	infectious diseases	79.9	AFR	1.2372	0.442183	0.768512	HL-Oth
Viremia, NOS	infectious diseases	79.9	NATIVE_AMERICAN	-0.228245	0.655272	-0.44645	HL-Oth
Viremia, NOS	infectious diseases	79.9	EUR	-0.172982	0.744981	-0.325265	HL-Oth
Postoperative infection	infectious diseases	80	NATIVE_AMERICAN	0.723893	0.240318	1.17419	HL-Oth
Postoperative infection	infectious diseases	80	EUR	-0.749178	0.248725	-1.15345	HL-Oth
Postoperative infection	infectious diseases	80	AFR	-0.749906	0.766498	-0.296959	HL-Oth
Postoperative infection	infectious diseases	80	EAS	0.150329	0.946399	0.0672297	HL-Oth
Infection/inflammation of internal prosthetic device; implant; and graft	infectious diseases	81	NATIVE_AMERICAN	0.668449	0.186756	1.32024	HL-Oth
Infection/inflammation of internal prosthetic device; implant; and graft	infectious diseases	81	EUR	-0.514166	0.332947	-0.968196	HL-Oth
Infection/inflammation of internal prosthetic device; implant; and graft	infectious diseases	81	AFR	-2.13405	0.364146	-0.907493	HL-Oth
Infection/inflammation of internal prosthetic device; implant; and graft	infectious diseases	81	EAS	-1.40344	0.611699	-0.50765	HL-Oth
Sexually transmitted infections (not HIV or hepatitis)	infectious diseases	90	EUR	-0.769191	0.343002	-0.94825	HL-Oth
Sexually transmitted infections (not HIV or hepatitis)	infectious diseases	90	AFR	1.96256	0.354854	0.925215	HL-Oth
Sexually transmitted infections (not HIV or hepatitis)	infectious diseases	90	EAS	1.15177	0.564148	0.576691	HL-Oth
Sexually transmitted infections (not HIV or hepatitis)	infectious diseases	90	NATIVE_AMERICAN	0.385348	0.617125	0.49993	HL-Oth
Dermatophytosis / Dermatomycosis	infectious diseases	110	EUR	-0.513332	0.139761	-1.47668	HL-Oth
Dermatophytosis / Dermatomycosis	infectious diseases	110	EAS	1.19569	0.206693	1.26271	HL-Oth
Dermatophytosis / Dermatomycosis	infectious diseases	110	NATIVE_AMERICAN	0.33985	0.3073	1.0209	HL-Oth
Dermatophytosis / Dermatomycosis	infectious diseases	110	AFR	0.178292	0.87981	0.15121	HL-Oth
Dermatophytosis	infectious diseases	110.1	EUR	-0.650652	0.0703893	-1.8094	HL-Oth
Dermatophytosis	infectious diseases	110.1	EAS	1.37564	0.145737	1.45476	HL-Oth
Dermatophytosis	infectious diseases	110.1	NATIVE_AMERICAN	0.439783	0.200538	1.28002	HL-Oth
Dermatophytosis	infectious diseases	110.1	AFR	0.189875	0.875507	0.156668	HL-Oth
Dermatophytosis of nail	infectious diseases	110.11	EUR	-1.08085	0.00909226	-2.60857	HL-Oth
Dermatophytosis of nail	infectious diseases	110.11	NATIVE_AMERICAN	0.727259	0.0639873	1.85227	HL-Oth
Dermatophytosis of nail	infectious diseases	110.11	EAS	1.3027	0.210728	1.25157	HL-Oth
Dermatophytosis of nail	infectious diseases	110.11	AFR	1.29978	0.283338	1.07285	HL-Oth
Althete's foot	infectious diseases	110.12	NATIVE_AMERICAN	1.41257	0.0191021	2.34353	HL-Oth
Althete's foot	infectious diseases	110.12	EUR	-1.41977	0.0272301	-2.2082	HL-Oth
Althete's foot	infectious diseases	110.12	AFR	-3.83415	0.238092	-1.17977	HL-Oth
Althete's foot	infectious diseases	110.12	EAS	0.713586	0.696057	0.390648	HL-Oth
Dermatophytosis of the body	infectious diseases	110.13	AFR	-7.52158	0.126857	-1.52661	HL-Oth
Dermatophytosis of the body	infectious diseases	110.13	EUR	0.350594	0.657639	0.443175	HL-Oth
Dermatophytosis of the body	infectious diseases	110.13	EAS	-0.17251	0.953129	-0.0587775	HL-Oth
Dermatophytosis of the body	infectious diseases	110.13	NATIVE_AMERICAN	-0.0131611	0.986293	-0.0171806	HL-Oth
Dermatomycoses	infectious diseases	110.2	AFR	-3.83976	0.475332	-0.713831	HL-Oth
Dermatomycoses	infectious diseases	110.2	EAS	-13.6529	0.513313	-0.653687	HL-Oth
Dermatomycoses	infectious diseases	110.2	EUR	0.541057	0.609501	0.510786	HL-Oth
Dermatomycoses	infectious diseases	110.2	NATIVE_AMERICAN	-0.12212	0.905122	-0.119194	HL-Oth
Candidiasis	infectious diseases	112	EUR	-0.564498	0.144694	-1.45853	HL-Oth
Candidiasis	infectious diseases	112	NATIVE_AMERICAN	0.395058	0.284677	1.06987	HL-Oth
Candidiasis	infectious diseases	112	AFR	0.997554	0.396177	0.848468	HL-Oth
Candidiasis	infectious diseases	112	EAS	0.376033	0.746991	0.32261	HL-Oth
Candidiasis of skin and nails	infectious diseases	112.3	EUR	-0.734456	0.540325	-0.612322	HL-Oth
Candidiasis of skin and nails	infectious diseases	112.3	NATIVE_AMERICAN	0.596069	0.600567	0.523586	HL-Oth
Candidiasis of skin and nails	infectious diseases	112.3	AFR	1.46131	0.651481	0.451705	HL-Oth
Candidiasis of skin and nails	infectious diseases	112.3	EAS	-1.16313	0.836389	-0.206515	HL-Oth
Mycoses	infectious diseases	117	NATIVE_AMERICAN	0.781089	0.166739	1.38276	HL-Oth
Mycoses	infectious diseases	117	EUR	-0.631497	0.288185	-1.06211	HL-Oth
Mycoses	infectious diseases	117	AFR	-1.67162	0.507809	-0.662253	HL-Oth
Mycoses	infectious diseases	117	EAS	-2.52593	0.525272	-0.63524	HL-Oth
Aspergillosis	infectious diseases	117.4	EAS	-7.1942	0.608661	-0.511986	HL-Oth
Aspergillosis	infectious diseases	117.4	NATIVE_AMERICAN	0.459391	0.635244	0.474359	HL-Oth
Aspergillosis	infectious diseases	117.4	AFR	-1.60282	0.70825	-0.374207	HL-Oth
Aspergillosis	infectious diseases	117.4	EUR	-0.231209	0.819369	-0.228356	HL-Oth
Other infectious and parasitic diseases	infectious diseases	136	EUR	-1.50399	6.13664e-06	-4.52163	HL-Oth
Other infectious and parasitic diseases	infectious diseases	136	NATIVE_AMERICAN	1.22169	9.42698e-05	3.90489	HL-Oth
Other infectious and parasitic diseases	infectious diseases	136	AFR	0.874737	0.399864	0.841864	HL-Oth
Other infectious and parasitic diseases	infectious diseases	136	EAS	0.774958	0.419071	0.808034	HL-Oth
Cancer of mouth	neoplasms	145	EAS	-5.44301	0.648714	-0.45555	HL-Oth
Cancer of mouth	neoplasms	145	NATIVE_AMERICAN	0.347017	0.711814	0.369421	HL-Oth
Cancer of mouth	neoplasms	145	EUR	-0.22406	0.819103	-0.228699	HL-Oth
Cancer of mouth	neoplasms	145	AFR	-0.299586	0.933778	-0.0830924	HL-Oth
Cancer of tongue	neoplasms	145.2	NATIVE_AMERICAN	2.13631	0.135013	1.49462	HL-Oth
Cancer of tongue	neoplasms	145.2	EUR	-1.91295	0.223355	-1.21766	HL-Oth
Cancer of tongue	neoplasms	145.2	AFR	-9.72997	0.342111	-0.950003	HL-Oth
Cancer of tongue	neoplasms	145.2	EAS	-5.18942	0.764853	-0.299114	HL-Oth
Cancer of larynx, pharynx, nasal cavities	neoplasms	149	AFR	-7.69082	0.241412	-1.17146	HL-Oth
Cancer of larynx, pharynx, nasal cavities	neoplasms	149	NATIVE_AMERICAN	0.871069	0.376573	0.884228	HL-Oth
Cancer of larynx, pharynx, nasal cavities	neoplasms	149	EUR	-0.547774	0.596408	-0.529573	HL-Oth
Cancer of larynx, pharynx, nasal cavities	neoplasms	149	EAS	-2.44283	0.756183	-0.310497	HL-Oth
Cancer of oropharynx	neoplasms	149.1	AFR	-16.9569	0.235688	-1.18583	HL-Oth
Cancer of oropharynx	neoplasms	149.1	NATIVE_AMERICAN	1.37738	0.418925	0.808288	HL-Oth
Cancer of oropharynx	neoplasms	149.1	EUR	-1.03026	0.570508	-0.567303	HL-Oth
Cancer of oropharynx	neoplasms	149.1	EAS	0.0539884	0.993927	0.00761207	HL-Oth
Hx of malignant neoplasm of oral cavity and pharynx	neoplasms	149.5	NATIVE_AMERICAN	2.18575	0.0535238	1.93067	HL-Oth
Hx of malignant neoplasm of oral cavity and pharynx	neoplasms	149.5	AFR	-18.9614	0.0552122	-1.9172	HL-Oth
Hx of malignant neoplasm of oral cavity and pharynx	neoplasms	149.5	EUR	-1.85728	0.130154	-1.51349	HL-Oth
Hx of malignant neoplasm of oral cavity and pharynx	neoplasms	149.5	EAS	-1.57677	0.838179	-0.204223	HL-Oth
Cancer of esophagus	neoplasms	150	AFR	-4.16087	0.63041	-0.48115	HL-Oth
Cancer of esophagus	neoplasms	150	EUR	0.550232	0.730017	0.345104	HL-Oth
Cancer of esophagus	neoplasms	150	EAS	-7.76805	0.787683	-0.269321	HL-Oth
Cancer of esophagus	neoplasms	150	NATIVE_AMERICAN	-0.228979	0.882537	-0.147754	HL-Oth
Cancer of stomach	neoplasms	151	EAS	-74.7407	0.15792	-1.4121	HL-Oth
Cancer of stomach	neoplasms	151	NATIVE_AMERICAN	0.218209	0.853491	0.184665	HL-Oth
Cancer of stomach	neoplasms	151	AFR	0.276858	0.945716	0.068088	HL-Oth
Cancer of stomach	neoplasms	151	EUR	-0.0325403	0.978891	-0.0264599	HL-Oth
Colorectal cancer	neoplasms	153	EUR	0.143876	0.824759	0.221428	HL-Oth
Colorectal cancer	neoplasms	153	EAS	-0.446611	0.863622	-0.171765	HL-Oth
Colorectal cancer	neoplasms	153	NATIVE_AMERICAN	-0.107045	0.864697	-0.170398	HL-Oth
Colorectal cancer	neoplasms	153	AFR	0.0366818	0.98697	0.0163315	HL-Oth
Colon cancer	neoplasms	153.2	NATIVE_AMERICAN	-0.560155	0.451484	-0.752944	HL-Oth
Colon cancer	neoplasms	153.2	EUR	0.535963	0.482883	0.701673	HL-Oth
Colon cancer	neoplasms	153.2	EAS	0.359099	0.878138	0.15333	HL-Oth
Colon cancer	neoplasms	153.2	AFR	0.302236	0.904398	0.120108	HL-Oth
Malignant neoplasm of rectum, rectosigmoid junction, and anus	neoplasms	153.3	NATIVE_AMERICAN	0.581404	0.457367	0.743189	HL-Oth
Malignant neoplasm of rectum, rectosigmoid junction, and anus	neoplasms	153.3	EAS	-6.12866	0.555415	-0.589665	HL-Oth
Malignant neoplasm of rectum, rectosigmoid junction, and anus	neoplasms	153.3	EUR	-0.407145	0.619531	-0.496515	HL-Oth
Malignant neoplasm of rectum, rectosigmoid junction, and anus	neoplasms	153.3	AFR	-1.11273	0.735108	-0.338339	HL-Oth
Cancer of liver and intrahepatic bile duct	neoplasms	155	EUR	-1.58088	0.00210348	-3.07522	HL-Oth
Cancer of liver and intrahepatic bile duct	neoplasms	155	NATIVE_AMERICAN	1.47199	0.00227209	3.05215	HL-Oth
Cancer of liver and intrahepatic bile duct	neoplasms	155	EAS	-2.15065	0.510962	-0.65734	HL-Oth
Cancer of liver and intrahepatic bile duct	neoplasms	155	AFR	0.58462	0.722072	0.355691	HL-Oth
Malignant neoplasm of liver, primary	neoplasms	155.1	NATIVE_AMERICAN	1.76884	0.000484855	3.48899	HL-Oth
Malignant neoplasm of liver, primary	neoplasms	155.1	EUR	-1.8751	0.00055655	-3.45195	HL-Oth
Malignant neoplasm of liver, primary	neoplasms	155.1	EAS	-1.49249	0.616587	-0.500693	HL-Oth
Malignant neoplasm of liver, primary	neoplasms	155.1	AFR	-0.153638	0.936264	-0.0799663	HL-Oth
Pancreatic cancer	neoplasms	157	NATIVE_AMERICAN	-1.6992	0.109123	-1.60215	HL-Oth
Pancreatic cancer	neoplasms	157	EUR	1.66148	0.121092	1.55021	HL-Oth
Pancreatic cancer	neoplasms	157	AFR	2.2354	0.356253	0.922528	HL-Oth
Pancreatic cancer	neoplasms	157	EAS	-11.0603	0.60721	-0.514061	HL-Oth
Neoplasm of unspecified nature of digestive system	neoplasms	158	EAS	2.65463	0.0437571	2.01641	HL-Oth
Neoplasm of unspecified nature of digestive system	neoplasms	158	EUR	-1.5763	0.0745964	-1.78294	HL-Oth
Neoplasm of unspecified nature of digestive system	neoplasms	158	NATIVE_AMERICAN	0.73697	0.377661	0.882215	HL-Oth
Neoplasm of unspecified nature of digestive system	neoplasms	158	AFR	1.60578	0.492571	0.686226	HL-Oth
Malignant neoplasm of other and ill-defined sites within the digestive organs and peritoneum	neoplasms	159	AFR	3.28486	0.0421185	2.03235	HL-Oth
Malignant neoplasm of other and ill-defined sites within the digestive organs and peritoneum	neoplasms	159	EAS	-32.3573	0.23371	-1.19086	HL-Oth
Malignant neoplasm of other and ill-defined sites within the digestive organs and peritoneum	neoplasms	159	EUR	-0.47968	0.562371	-0.579324	HL-Oth
Malignant neoplasm of other and ill-defined sites within the digestive organs and peritoneum	neoplasms	159	NATIVE_AMERICAN	0.149605	0.850307	0.188727	HL-Oth
Malignant neoplasm of retroperitoneum and peritoneum	neoplasms	159.4	NATIVE_AMERICAN	1.46164	0.254111	1.14042	HL-Oth
Malignant neoplasm of retroperitoneum and peritoneum	neoplasms	159.4	EUR	-1.51237	0.272068	-1.09831	HL-Oth
Malignant neoplasm of retroperitoneum and peritoneum	neoplasms	159.4	EAS	-11.9806	0.6535	-0.448906	HL-Oth
Malignant neoplasm of retroperitoneum and peritoneum	neoplasms	159.4	AFR	0.742483	0.85895	0.177711	HL-Oth
Cancer within the respiratory system	neoplasms	165	AFR	1.90078	0.38184	0.874512	HL-Oth
Cancer within the respiratory system	neoplasms	165	EAS	-17.0299	0.456051	-0.745365	HL-Oth
Cancer within the respiratory system	neoplasms	165	EUR	-0.0989601	0.910988	-0.111793	HL-Oth
Cancer within the respiratory system	neoplasms	165	NATIVE_AMERICAN	0.0486728	0.954362	0.0572299	HL-Oth
Cancer of bronchus; lung	neoplasms	165.1	AFR	2.3021	0.262108	1.12142	HL-Oth
Cancer of bronchus; lung	neoplasms	165.1	EAS	-17.0371	0.467609	-0.726375	HL-Oth
Cancer of bronchus; lung	neoplasms	165.1	EUR	-0.151884	0.867912	-0.166311	HL-Oth
Cancer of bronchus; lung	neoplasms	165.1	NATIVE_AMERICAN	0.0289036	0.973704	0.0329631	HL-Oth
Cancer of bone and connective tissue	neoplasms	170	EUR	0.713302	0.267744	1.10827	HL-Oth
Cancer of bone and connective tissue	neoplasms	170	AFR	-3.59167	0.269519	-1.10417	HL-Oth
