## Supplementary Table S8 for "Leveraging genomic diversity for discovery in an EHR-linked biobank: the UCLA ATLAS Community Health Initiative" (part 2 of 3)

### Sheet: HL-Oth (continued)
phenotype	category	phecode	ADMIXTURE ancestry	coef	pvalue	tvalue	sire
Cancer of bone and connective tissue	neoplasms	170	NATIVE_AMERICAN	-0.520117	0.408111	-0.827222	HL-Oth
Cancer of bone and connective tissue	neoplasms	170	EAS	0.407775	0.839417	0.202639	HL-Oth
Bone cancer	neoplasms	170.1	EUR	0.860116	0.37992	0.878044	HL-Oth
Bone cancer	neoplasms	170.1	AFR	-3.33795	0.499827	-0.674761	HL-Oth
Bone cancer	neoplasms	170.1	NATIVE_AMERICAN	-0.52187	0.586946	-0.543267	HL-Oth
Bone cancer	neoplasms	170.1	EAS	-5.49704	0.6284	-0.48398	HL-Oth
Cancer of connective tissue	neoplasms	170.2	EUR	0.859336	0.243286	1.16681	HL-Oth
Cancer of connective tissue	neoplasms	170.2	NATIVE_AMERICAN	-0.732654	0.310184	-1.01484	HL-Oth
Cancer of connective tissue	neoplasms	170.2	AFR	-3.00471	0.400141	-0.841369	HL-Oth
Cancer of connective tissue	neoplasms	170.2	EAS	0.8403	0.67332	0.421596	HL-Oth
Skin cancer	neoplasms	172	EUR	2.64943	2.42878e-06	4.71402	HL-Oth
Skin cancer	neoplasms	172	NATIVE_AMERICAN	-2.42401	1.52836e-05	-4.32456	HL-Oth
Skin cancer	neoplasms	172	AFR	-2.25171	0.365848	-0.904278	HL-Oth
Skin cancer	neoplasms	172	EAS	0.119713	0.95024	0.062406	HL-Oth
Melanomas of skin, dx or hx	neoplasms	172.1	EUR	2.90908	0.0175711	2.37453	HL-Oth
Melanomas of skin, dx or hx	neoplasms	172.1	NATIVE_AMERICAN	-2.25188	0.0662973	-1.83641	HL-Oth
Melanomas of skin, dx or hx	neoplasms	172.1	AFR	-12.9509	0.154136	-1.42507	HL-Oth
Melanomas of skin, dx or hx	neoplasms	172.1	EAS	-12.2583	0.656777	-0.444367	HL-Oth
Melanomas of skin	neoplasms	172.11	EUR	3.1953	0.0112728	2.53413	HL-Oth
Melanomas of skin	neoplasms	172.11	NATIVE_AMERICAN	-2.5494	0.04404	-2.01371	HL-Oth
Melanomas of skin	neoplasms	172.11	AFR	-13.0297	0.16552	-1.38674	HL-Oth
Melanomas of skin	neoplasms	172.11	EAS	-12.5536	0.665348	-0.432542	HL-Oth
Other non-epithelial cancer of skin	neoplasms	172.2	EUR	2.64189	8.77791e-06	4.44528	HL-Oth
Other non-epithelial cancer of skin	neoplasms	172.2	NATIVE_AMERICAN	-2.50037	2.5757e-05	-4.20806	HL-Oth
Other non-epithelial cancer of skin	neoplasms	172.2	AFR	-1.23315	0.606417	-0.515194	HL-Oth
Other non-epithelial cancer of skin	neoplasms	172.2	EAS	0.393656	0.833223	0.21057	HL-Oth
Basal cell carcinoma	neoplasms	172.21	EUR	4.15676	4.06744e-05	4.10361	HL-Oth
Basal cell carcinoma	neoplasms	172.21	NATIVE_AMERICAN	-3.56594	0.000474694	-3.49464	HL-Oth
Basal cell carcinoma	neoplasms	172.21	AFR	-10.4997	0.131113	-1.50973	HL-Oth
Basal cell carcinoma	neoplasms	172.21	EAS	-9.07679	0.618732	-0.497648	HL-Oth
Squamous cell carcinoma	neoplasms	172.22	EUR	1.42177	0.132424	1.50461	HL-Oth
Squamous cell carcinoma	neoplasms	172.22	NATIVE_AMERICAN	-1.18743	0.202668	-1.27399	HL-Oth
Squamous cell carcinoma	neoplasms	172.22	EAS	-3.52761	0.708794	-0.373476	HL-Oth
Squamous cell carcinoma	neoplasms	172.22	AFR	-1.33835	0.741944	-0.329279	HL-Oth
Carcinoma in situ of skin	neoplasms	172.3	AFR	-5.63618	0.432823	-0.784371	HL-Oth
Carcinoma in situ of skin	neoplasms	172.3	EUR	0.801898	0.516891	0.648145	HL-Oth
Carcinoma in situ of skin	neoplasms	172.3	EAS	-5.57873	0.722359	-0.355308	HL-Oth
Carcinoma in situ of skin	neoplasms	172.3	NATIVE_AMERICAN	-0.386915	0.748421	-0.320723	HL-Oth
Neoplasm of uncertain behavior of skin	neoplasms	173	EUR	1.72673	0.000292687	3.62169	HL-Oth
Neoplasm of uncertain behavior of skin	neoplasms	173	NATIVE_AMERICAN	-1.64636	0.000494898	-3.4835	HL-Oth
Neoplasm of uncertain behavior of skin	neoplasms	173	EAS	-0.186367	0.913539	-0.108576	HL-Oth
Neoplasm of uncertain behavior of skin	neoplasms	173	AFR	0.112111	0.944692	0.0693742	HL-Oth
Breast cancer	neoplasms	174	NATIVE_AMERICAN	-1.06409	0.0792217	-1.75522	HL-Oth
Breast cancer	neoplasms	174	EUR	0.96917	0.118215	1.56231	HL-Oth
Breast cancer	neoplasms	174	EAS	1.04496	0.46392	0.732408	HL-Oth
Breast cancer	neoplasms	174	AFR	0.129985	0.946935	0.0665564	HL-Oth
Breast cancer [female]	neoplasms	174.1	NATIVE_AMERICAN	-1.10273	0.0708044	-1.80673	HL-Oth
Breast cancer [female]	neoplasms	174.1	EUR	1.00509	0.107371	1.61012	HL-Oth
Breast cancer [female]	neoplasms	174.1	EAS	1.07651	0.449023	0.757044	HL-Oth
Breast cancer [female]	neoplasms	174.1	AFR	0.112544	0.954386	0.0571995	HL-Oth
Malignant neoplasm of female breast	neoplasms	174.11	NATIVE_AMERICAN	-1.13075	0.0661253	-1.83757	HL-Oth
Malignant neoplasm of female breast	neoplasms	174.11	EUR	1.02697	0.102621	1.63228	HL-Oth
Malignant neoplasm of female breast	neoplasms	174.11	EAS	1.07389	0.452557	0.75116	HL-Oth
Malignant neoplasm of female breast	neoplasms	174.11	AFR	0.182846	0.925569	0.0934217	HL-Oth
Acquired absence of breast	neoplasms	175	EUR	-0.66361	0.0102299	-2.56796	HL-Oth
Acquired absence of breast	neoplasms	175	NATIVE_AMERICAN	0.59715	0.0158611	2.4121	HL-Oth
Acquired absence of breast	neoplasms	175	AFR	0.312724	0.720291	0.358069	HL-Oth
Acquired absence of breast	neoplasms	175	EAS	-0.109907	0.901155	-0.124202	HL-Oth
Cervical cancer and dysplasia	neoplasms	180	EUR	-1.79583	0.0106444	-2.55416	HL-Oth
Cervical cancer and dysplasia	neoplasms	180	NATIVE_AMERICAN	1.40953	0.0313111	2.1531	HL-Oth
Cervical cancer and dysplasia	neoplasms	180	EAS	1.77676	0.195437	1.29466	HL-Oth
Cervical cancer and dysplasia	neoplasms	180	AFR	-1.01915	0.703315	-0.380849	HL-Oth
Cervical cancer	neoplasms	180.1	EAS	3.05574	0.0265771	2.21767	HL-Oth
Cervical cancer	neoplasms	180.1	EUR	-2.27786	0.0379401	-2.0755	HL-Oth
Cervical cancer	neoplasms	180.1	NATIVE_AMERICAN	1.45415	0.154148	1.42503	HL-Oth
Cervical cancer	neoplasms	180.1	AFR	-7.98481	0.230865	-1.19813	HL-Oth
Cervical intraepithelial neoplasia [CIN] [Cervical dysplasia]	neoplasms	180.3	NATIVE_AMERICAN	1.58692	0.0432084	2.02169	HL-Oth
Cervical intraepithelial neoplasia [CIN] [Cervical dysplasia]	neoplasms	180.3	EUR	-1.65816	0.0501049	-1.95907	HL-Oth
Cervical intraepithelial neoplasia [CIN] [Cervical dysplasia]	neoplasms	180.3	EAS	-6.83611	0.485746	-0.697091	HL-Oth
Cervical intraepithelial neoplasia [CIN] [Cervical dysplasia]	neoplasms	180.3	AFR	0.767992	0.771396	0.29055	HL-Oth
Malignant neoplasm of uterus	neoplasms	182	EAS	-29.8005	0.409883	-0.8241	HL-Oth
Malignant neoplasm of uterus	neoplasms	182	AFR	1.37574	0.614524	0.503627	HL-Oth
Malignant neoplasm of uterus	neoplasms	182	NATIVE_AMERICAN	0.500284	0.644429	0.461515	HL-Oth
Malignant neoplasm of uterus	neoplasms	182	EUR	-0.484672	0.671613	-0.423936	HL-Oth
Cancer of other female genital organs	neoplasms	184	EAS	-15.0814	0.480157	-0.70605	HL-Oth
Cancer of other female genital organs	neoplasms	184	AFR	-2.47524	0.555555	-0.589456	HL-Oth
Cancer of other female genital organs	neoplasms	184	EUR	0.523234	0.583309	0.548557	HL-Oth
Cancer of other female genital organs	neoplasms	184	NATIVE_AMERICAN	-0.110174	0.904435	-0.12006	HL-Oth
Malignant neoplasm of ovary and other uterine adnexa	neoplasms	184.1	EUR	1.19633	0.246097	1.15988	HL-Oth
Malignant neoplasm of ovary and other uterine adnexa	neoplasms	184.1	NATIVE_AMERICAN	-0.788705	0.432329	-0.785212	HL-Oth
Malignant neoplasm of ovary and other uterine adnexa	neoplasms	184.1	EAS	-19.8706	0.467459	-0.726619	HL-Oth
Malignant neoplasm of ovary and other uterine adnexa	neoplasms	184.1	AFR	-1.39844	0.728933	-0.346545	HL-Oth
Malignant neoplasm of ovary	neoplasms	184.11	EUR	1.04594	0.32002	0.994417	HL-Oth
Malignant neoplasm of ovary	neoplasms	184.11	EAS	-16.4749	0.511748	-0.656118	HL-Oth
Malignant neoplasm of ovary	neoplasms	184.11	NATIVE_AMERICAN	-0.669555	0.511833	-0.655987	HL-Oth
Malignant neoplasm of ovary	neoplasms	184.11	AFR	-1.07374	0.784616	-0.273309	HL-Oth
Cancer of prostate	neoplasms	185	EUR	1.98619	0.0106357	2.55445	HL-Oth
Cancer of prostate	neoplasms	185	NATIVE_AMERICAN	-1.7798	0.0216453	-2.29654	HL-Oth
Cancer of prostate	neoplasms	185	EAS	-6.2262	0.605924	-0.515901	HL-Oth
Cancer of prostate	neoplasms	185	AFR	-1.05333	0.75166	-0.316451	HL-Oth
Cancer of urinary organs (incl. kidney and bladder)	neoplasms	189	EUR	0.603079	0.407359	0.82855	HL-Oth
Cancer of urinary organs (incl. kidney and bladder)	neoplasms	189	NATIVE_AMERICAN	-0.515497	0.46822	-0.725379	HL-Oth
Cancer of urinary organs (incl. kidney and bladder)	neoplasms	189	EAS	-4.12291	0.566003	-0.573949	HL-Oth
Cancer of urinary organs (incl. kidney and bladder)	neoplasms	189	AFR	0.731322	0.754841	0.312263	HL-Oth
Cancer of kidney and renal pelvis	neoplasms	189.1	EAS	-43.799	0.15349	-1.42731	HL-Oth
Cancer of kidney and renal pelvis	neoplasms	189.1	AFR	-0.861368	0.793003	-0.262414	HL-Oth
Cancer of kidney and renal pelvis	neoplasms	189.1	NATIVE_AMERICAN	0.162056	0.839895	0.202028	HL-Oth
Cancer of kidney and renal pelvis	neoplasms	189.1	EUR	0.0780375	0.925294	0.0937668	HL-Oth
Malignant neoplasm of kidney, except pelvis	neoplasms	189.11	EAS	-40.0258	0.187165	-1.31901	HL-Oth
Malignant neoplasm of kidney, except pelvis	neoplasms	189.11	AFR	-5.24743	0.268537	-1.10644	HL-Oth
Malignant neoplasm of kidney, except pelvis	neoplasms	189.11	NATIVE_AMERICAN	0.395076	0.62555	0.488	HL-Oth
Malignant neoplasm of kidney, except pelvis	neoplasms	189.11	EUR	0.0133545	0.987356	0.015848	HL-Oth
Cancer of bladder	neoplasms	189.2	NATIVE_AMERICAN	-2.27917	0.106451	-1.61435	HL-Oth
Cancer of bladder	neoplasms	189.2	EUR	1.9848	0.157059	1.41503	HL-Oth
Cancer of bladder	neoplasms	189.2	AFR	2.60764	0.461204	0.736865	HL-Oth
Cancer of bladder	neoplasms	189.2	EAS	0.82415	0.843809	0.197024	HL-Oth
Malignant neoplasm of bladder	neoplasms	189.21	NATIVE_AMERICAN	-3.02985	0.0477599	-1.9795	HL-Oth
Malignant neoplasm of bladder	neoplasms	189.21	EUR	2.72418	0.0694384	1.81556	HL-Oth
Malignant neoplasm of bladder	neoplasms	189.21	AFR	2.52736	0.516066	0.649422	HL-Oth
Malignant neoplasm of bladder	neoplasms	189.21	EAS	0.917228	0.83715	0.205541	HL-Oth
Manlignant and unknown neoplasms of brain and nervous system	neoplasms	191	AFR	-3.39415	0.327331	-0.979504	HL-Oth
Manlignant and unknown neoplasms of brain and nervous system	neoplasms	191	NATIVE_AMERICAN	0.196535	0.771139	0.290885	HL-Oth
Manlignant and unknown neoplasms of brain and nervous system	neoplasms	191	EAS	0.341577	0.87702	0.154748	HL-Oth
Manlignant and unknown neoplasms of brain and nervous system	neoplasms	191	EUR	-0.0507838	0.942414	-0.0722359	HL-Oth
Cancer of brain and nervous system	neoplasms	191.1	AFR	-3.40894	0.420765	-0.805094	HL-Oth
Cancer of brain and nervous system	neoplasms	191.1	EUR	0.565692	0.50527	0.666221	HL-Oth
Cancer of brain and nervous system	neoplasms	191.1	NATIVE_AMERICAN	-0.460264	0.577889	-0.556471	HL-Oth
Cancer of brain and nervous system	neoplasms	191.1	EAS	1.03613	0.638648	0.469589	HL-Oth
Cancer of brain	neoplasms	191.11	EUR	1.22917	0.198905	1.28468	HL-Oth
Cancer of brain	neoplasms	191.11	NATIVE_AMERICAN	-1.12787	0.232504	-1.19393	HL-Oth
Cancer of brain	neoplasms	191.11	AFR	-5.01198	0.347266	-0.939905	HL-Oth
Cancer of brain	neoplasms	191.11	EAS	1.50541	0.473508	0.716783	HL-Oth
Thyroid cancer	neoplasms	193	NATIVE_AMERICAN	-0.718667	0.324327	-0.985605	HL-Oth
Thyroid cancer	neoplasms	193	EUR	0.636654	0.394206	0.852015	HL-Oth
Thyroid cancer	neoplasms	193	AFR	1.0163	0.637037	0.471846	HL-Oth
Thyroid cancer	neoplasms	193	EAS	0.239309	0.916655	0.104648	HL-Oth
Cancer, suspected or other	neoplasms	195	EUR	0.29283	0.35813	0.918935	HL-Oth
Cancer, suspected or other	neoplasms	195	NATIVE_AMERICAN	-0.238248	0.440149	-0.771941	HL-Oth
Cancer, suspected or other	neoplasms	195	EAS	-0.297238	0.801085	-0.251943	HL-Oth
Cancer, suspected or other	neoplasms	195	AFR	-0.180051	0.873023	-0.15982	HL-Oth
Malignant neoplasm, other	neoplasms	195.1	EUR	0.371002	0.269082	1.10518	HL-Oth
Malignant neoplasm, other	neoplasms	195.1	NATIVE_AMERICAN	-0.289113	0.374321	-0.888409	HL-Oth
Malignant neoplasm, other	neoplasms	195.1	AFR	-0.803166	0.52648	-0.633388	HL-Oth
Malignant neoplasm, other	neoplasms	195.1	EAS	-0.00649479	0.995542	-0.0055874	HL-Oth
Malignant neoplasm of head, face, and neck	neoplasms	195.3	AFR	-5.12081	0.377865	-0.881838	HL-Oth
Malignant neoplasm of head, face, and neck	neoplasms	195.3	EAS	-4.61018	0.693866	-0.393614	HL-Oth
Malignant neoplasm of head, face, and neck	neoplasms	195.3	NATIVE_AMERICAN	0.347924	0.725103	0.351647	HL-Oth
Malignant neoplasm of head, face, and neck	neoplasms	195.3	EUR	-0.0226901	0.982394	-0.0220672	HL-Oth
Radiotherapy	neoplasms	196	EUR	0.72879	0.481207	0.704362	HL-Oth
Radiotherapy	neoplasms	196	EAS	-9.93834	0.597398	-0.528147	HL-Oth
Radiotherapy	neoplasms	196	NATIVE_AMERICAN	-0.477477	0.636801	-0.472177	HL-Oth
Radiotherapy	neoplasms	196	AFR	-0.882883	0.829743	-0.215032	HL-Oth
Chemotherapy	neoplasms	197	NATIVE_AMERICAN	0.564182	0.0624904	1.8628	HL-Oth
Chemotherapy	neoplasms	197	EUR	-0.47193	0.135657	-1.49216	HL-Oth
Chemotherapy	neoplasms	197	EAS	-1.424	0.354545	-0.92581	HL-Oth
Chemotherapy	neoplasms	197	AFR	-0.695364	0.556087	-0.588664	HL-Oth
Secondary malignant neoplasm	neoplasms	198	EUR	0.704264	0.0677775	1.82648	HL-Oth
Secondary malignant neoplasm	neoplasms	198	EAS	-5.12759	0.197955	-1.2874	HL-Oth
Secondary malignant neoplasm	neoplasms	198	NATIVE_AMERICAN	-0.448517	0.231791	-1.19576	HL-Oth
Secondary malignant neoplasm	neoplasms	198	AFR	-0.957182	0.521828	-0.640529	HL-Oth
Secondary malignancy of lymph nodes	neoplasms	198.1	EUR	0.94212	0.057874	1.89665	HL-Oth
Secondary malignancy of lymph nodes	neoplasms	198.1	NATIVE_AMERICAN	-0.778261	0.109482	-1.60052	HL-Oth
Secondary malignancy of lymph nodes	neoplasms	198.1	EAS	-4.64135	0.343226	-0.947811	HL-Oth
Secondary malignancy of lymph nodes	neoplasms	198.1	AFR	0.342441	0.83456	0.208857	HL-Oth
Secondary malignancy of respiratory organs	neoplasms	198.2	AFR	-4.0773	0.301165	-1.03394	HL-Oth
Secondary malignancy of respiratory organs	neoplasms	198.2	EAS	-13.1431	0.42307	-0.801107	HL-Oth
Secondary malignancy of respiratory organs	neoplasms	198.2	NATIVE_AMERICAN	0.483278	0.50669	0.664	HL-Oth
Secondary malignancy of respiratory organs	neoplasms	198.2	EUR	-0.126152	0.868217	-0.165924	HL-Oth
Secondary malignant neoplasm of digestive systems	neoplasms	198.3	EAS	-9.54059	0.500966	-0.672971	HL-Oth
Secondary malignant neoplasm of digestive systems	neoplasms	198.3	EUR	0.388142	0.630652	0.48081	HL-Oth
Secondary malignant neoplasm of digestive systems	neoplasms	198.3	AFR	-0.777666	0.801263	-0.251713	HL-Oth
Secondary malignant neoplasm of digestive systems	neoplasms	198.3	NATIVE_AMERICAN	-0.151374	0.846413	-0.193698	HL-Oth
Secondary malignant neoplasm of liver	neoplasms	198.4	EUR	1.60407	0.0427687	2.02596	HL-Oth
Secondary malignant neoplasm of liver	neoplasms	198.4	NATIVE_AMERICAN	-1.43753	0.0665544	-1.83467	HL-Oth
Secondary malignant neoplasm of liver	neoplasms	198.4	EAS	-23.1868	0.328126	-0.977896	HL-Oth
Secondary malignant neoplasm of liver	neoplasms	198.4	AFR	0.962818	0.679873	0.412636	HL-Oth
Secondary malignancy of brain/spine	neoplasms	198.5	EAS	-20.6688	0.439036	-0.773822	HL-Oth
Secondary malignancy of brain/spine	neoplasms	198.5	EUR	0.279744	0.767786	0.295272	HL-Oth
Secondary malignancy of brain/spine	neoplasms	198.5	NATIVE_AMERICAN	-0.106186	0.908	-0.115561	HL-Oth
Secondary malignancy of brain/spine	neoplasms	198.5	AFR	0.0877709	0.97904	0.0262725	HL-Oth
Secondary malignancy of bone	neoplasms	198.6	EAS	-9.23256	0.481288	-0.704232	HL-Oth
Secondary malignancy of bone	neoplasms	198.6	EUR	0.18059	0.810424	0.239879	HL-Oth
Secondary malignancy of bone	neoplasms	198.6	AFR	-0.636547	0.826506	-0.219184	HL-Oth
Secondary malignancy of bone	neoplasms	198.6	NATIVE_AMERICAN	0.0155864	0.982924	0.0214032	HL-Oth
Neoplasm of uncertain behavior	neoplasms	199	EAS	-0.769111	0.653044	-0.449538	HL-Oth
Neoplasm of uncertain behavior	neoplasms	199	EUR	0.146774	0.714763	0.365467	HL-Oth
Neoplasm of uncertain behavior	neoplasms	199	AFR	-0.460407	0.755422	-0.311498	HL-Oth
Neoplasm of uncertain behavior	neoplasms	199	NATIVE_AMERICAN	-0.054306	0.888687	-0.139966	HL-Oth
Myeloproliferative disease	neoplasms	200	EAS	1.08486	0.483777	0.70024	HL-Oth
Myeloproliferative disease	neoplasms	200	AFR	-1.27093	0.607494	-0.513654	HL-Oth
Myeloproliferative disease	neoplasms	200	NATIVE_AMERICAN	-0.193778	0.73907	-0.333085	HL-Oth
Myeloproliferative disease	neoplasms	200	EUR	0.174273	0.771607	0.290274	HL-Oth
Polycythemia vera	neoplasms	200.1	NATIVE_AMERICAN	1.42935	0.173553	1.36087	HL-Oth
Polycythemia vera	neoplasms	200.1	AFR	-10.185	0.182183	-1.33406	HL-Oth
Polycythemia vera	neoplasms	200.1	EUR	-1.08186	0.333514	-0.967061	HL-Oth
Polycythemia vera	neoplasms	200.1	EAS	-4.83901	0.689226	-0.399906	HL-Oth
Cancer of other lymphoid, histiocytic tissue	neoplasms	202	EAS	1.75689	0.213594	1.24374	HL-Oth
Cancer of other lymphoid, histiocytic tissue	neoplasms	202	NATIVE_AMERICAN	-0.506994	0.439745	-0.772625	HL-Oth
Cancer of other lymphoid, histiocytic tissue	neoplasms	202	EUR	0.295472	0.661179	0.438285	HL-Oth
Cancer of other lymphoid, histiocytic tissue	neoplasms	202	AFR	-0.0441002	0.985411	-0.0182851	HL-Oth
Non-Hodgkins lymphoma	neoplasms	202.2	NATIVE_AMERICAN	-0.374135	0.600803	-0.523246	HL-Oth
Non-Hodgkins lymphoma	neoplasms	202.2	EUR	0.335466	0.648202	0.456261	HL-Oth
Non-Hodgkins lymphoma	neoplasms	202.2	EAS	0.669929	0.753552	0.313959	HL-Oth
Non-Hodgkins lymphoma	neoplasms	202.2	AFR	-0.0238914	0.992731	-0.00911063	HL-Oth
Reticulosarcoma	neoplasms	202.22	EUR	0.77279	0.472713	0.718071	HL-Oth
Reticulosarcoma	neoplasms	202.22	NATIVE_AMERICAN	-0.692119	0.512019	-0.655698	HL-Oth
Reticulosarcoma	neoplasms	202.22	AFR	-1.34126	0.768295	-0.294605	HL-Oth
Reticulosarcoma	neoplasms	202.22	EAS	0.518815	0.876459	0.15546	HL-Oth
Leukemia	neoplasms	204	AFR	-4.89849	0.187902	-1.31681	HL-Oth
Leukemia	neoplasms	204	EAS	-4.00882	0.510293	-0.658381	HL-Oth
Leukemia	neoplasms	204	EUR	0.252954	0.709768	0.372168	HL-Oth
Leukemia	neoplasms	204	NATIVE_AMERICAN	0.109112	0.868074	0.166105	HL-Oth
Lymphoid leukemia	neoplasms	204.1	NATIVE_AMERICAN	0.251029	0.82041	0.227017	HL-Oth
Lymphoid leukemia	neoplasms	204.1	EAS	-1.02548	0.84874	-0.190726	HL-Oth
Lymphoid leukemia	neoplasms	204.1	EUR	-0.18873	0.870539	-0.162973	HL-Oth
Lymphoid leukemia	neoplasms	204.1	AFR	-0.320516	0.941097	-0.0738918	HL-Oth
Myeloid leukemia	neoplasms	204.2	NATIVE_AMERICAN	1.57778	0.189672	1.31155	HL-Oth
Myeloid leukemia	neoplasms	204.2	EUR	-1.2724	0.325764	-0.982683	HL-Oth
Myeloid leukemia	neoplasms	204.2	AFR	-6.85047	0.375536	-0.886152	HL-Oth
Myeloid leukemia	neoplasms	204.2	EAS	-9.94664	0.648476	-0.45588	HL-Oth
Multiple myeloma	neoplasms	204.4	AFR	-8.44899	0.171308	-1.36801	HL-Oth
Multiple myeloma	neoplasms	204.4	EUR	1.25465	0.181327	1.33668	HL-Oth
Multiple myeloma	neoplasms	204.4	NATIVE_AMERICAN	-0.733121	0.428429	-0.791883	HL-Oth
Multiple myeloma	neoplasms	204.4	EAS	-10.3165	0.556423	-0.588163	HL-Oth
Benign neoplasm of colon	neoplasms	208	NATIVE_AMERICAN	-0.499667	0.115184	-1.57531	HL-Oth
Benign neoplasm of colon	neoplasms	208	EAS	1.41618	0.123076	1.54199	HL-Oth
Benign neoplasm of colon	neoplasms	208	EUR	0.371322	0.254997	1.1383	HL-Oth
Benign neoplasm of colon	neoplasms	208	AFR	0.0917866	0.934424	0.0822802	HL-Oth
Neuroendocrine tumors	neoplasms	209	EAS	-62.5546	0.175457	-1.35488	HL-Oth
Neuroendocrine tumors	neoplasms	209	NATIVE_AMERICAN	0.185393	0.867574	0.166741	HL-Oth
Neuroendocrine tumors	neoplasms	209	AFR	0.400824	0.913862	0.108168	HL-Oth
Neuroendocrine tumors	neoplasms	209	EUR	0.00454652	0.996865	0.00392881	HL-Oth
Benign neoplasm of other parts of digestive system	neoplasms	211	AFR	-1.25944	0.53514	-0.620179	HL-Oth
Benign neoplasm of other parts of digestive system	neoplasms	211	EAS	0.556292	0.703425	0.380701	HL-Oth
Benign neoplasm of other parts of digestive system	neoplasms	211	EUR	0.110638	0.82716	0.218345	HL-Oth
Benign neoplasm of other parts of digestive system	neoplasms	211	NATIVE_AMERICAN	-0.0710232	0.88456	-0.145191	HL-Oth
Benign neoplasm of bone and articular cartilage	neoplasms	213	NATIVE_AMERICAN	1.7018	0.115058	1.57586	HL-Oth
Benign neoplasm of bone and articular cartilage	neoplasms	213	EUR	-1.43753	0.216857	-1.23493	HL-Oth
Benign neoplasm of bone and articular cartilage	neoplasms	213	AFR	-8.7304	0.242824	-1.16796	HL-Oth
Benign neoplasm of bone and articular cartilage	neoplasms	213	EAS	-2.84739	0.737393	-0.335308	HL-Oth
Lipoma	neoplasms	214	AFR	3.39079	0.0121731	2.50708	HL-Oth
Lipoma	neoplasms	214	EAS	1.26036	0.393836	0.852682	HL-Oth
Lipoma	neoplasms	214	EUR	-0.436806	0.485339	-0.697742	HL-Oth
Lipoma	neoplasms	214	NATIVE_AMERICAN	-0.188858	0.754037	-0.31332	HL-Oth
Lipoma of skin and subcutaneous tissue	neoplasms	214.1	AFR	4.42954	0.00242451	3.03261	HL-Oth
Lipoma of skin and subcutaneous tissue	neoplasms	214.1	EUR	-1.00329	0.220262	-1.22583	HL-Oth
Lipoma of skin and subcutaneous tissue	neoplasms	214.1	EAS	1.42523	0.415953	0.813462	HL-Oth
Lipoma of skin and subcutaneous tissue	neoplasms	214.1	NATIVE_AMERICAN	-0.0272701	0.972229	-0.0348125	HL-Oth
Other benign neoplasm of connective and other soft tissue	neoplasms	215	EUR	1.12014	0.045145	2.0033	HL-Oth
Other benign neoplasm of connective and other soft tissue	neoplasms	215	NATIVE_AMERICAN	-1.09422	0.0464182	-1.99157	HL-Oth
Other benign neoplasm of connective and other soft tissue	neoplasms	215	AFR	1.9861	0.168748	1.37624	HL-Oth
Other benign neoplasm of connective and other soft tissue	neoplasms	215	EAS	-8.54474	0.297346	-1.04214	HL-Oth
Benign neoplasm of skin	neoplasms	216	NATIVE_AMERICAN	-0.632295	0.00462173	-2.83228	HL-Oth
Benign neoplasm of skin	neoplasms	216	AFR	2.07651	0.0185318	2.35482	HL-Oth
Benign neoplasm of skin	neoplasms	216	EAS	2.00974	0.0468493	1.98766	HL-Oth
Benign neoplasm of skin	neoplasms	216	EUR	0.385349	0.0948597	1.6703	HL-Oth
Screening for malignant neoplasms of the skin	neoplasms	216.1	AFR	2.58737	0.00385279	2.88997	HL-Oth
Screening for malignant neoplasms of the skin	neoplasms	216.1	NATIVE_AMERICAN	-0.587939	0.00862211	-2.62668	HL-Oth
Screening for malignant neoplasms of the skin	neoplasms	216.1	EAS	2.19992	0.0306627	2.16142	HL-Oth
Screening for malignant neoplasms of the skin	neoplasms	216.1	EUR	0.286487	0.215249	1.23926	HL-Oth
Vascular hamartomas and non-neoplastic nevi	neoplasms	217	EUR	0.920864	0.118593	1.56071	HL-Oth
Vascular hamartomas and non-neoplastic nevi	neoplasms	217	NATIVE_AMERICAN	-0.829185	0.151907	-1.43283	HL-Oth
Vascular hamartomas and non-neoplastic nevi	neoplasms	217	AFR	-1.99778	0.442844	-0.7674	HL-Oth
Vascular hamartomas and non-neoplastic nevi	neoplasms	217	EAS	0.798552	0.620968	0.494478	HL-Oth
Nevus, non-neoplastic	neoplasms	217.1	EUR	0.644846	0.28686	1.06504	HL-Oth
Nevus, non-neoplastic	neoplasms	217.1	NATIVE_AMERICAN	-0.564514	0.339429	-0.955293	HL-Oth
Nevus, non-neoplastic	neoplasms	217.1	AFR	-2.42114	0.382736	-0.872867	HL-Oth
Nevus, non-neoplastic	neoplasms	217.1	EAS	0.944514	0.550502	0.597007	HL-Oth
Benign neoplasm of uterus	neoplasms	218	NATIVE_AMERICAN	-0.520786	0.211099	-1.25055	HL-Oth
Benign neoplasm of uterus	neoplasms	218	EUR	0.488119	0.256095	1.13567	HL-Oth
Benign neoplasm of uterus	neoplasms	218	AFR	1.18192	0.345934	0.942505	HL-Oth
Benign neoplasm of uterus	neoplasms	218	EAS	-0.494753			HL-Oth
Uterine leiomyoma	neoplasms	218.1	NATIVE_AMERICAN	-0.520786	0.211099	-1.25055	HL-Oth
Uterine leiomyoma	neoplasms	218.1	EUR	0.488119	0.256095	1.13567	HL-Oth
Uterine leiomyoma	neoplasms	218.1	AFR	1.18192	0.345934	0.942505	HL-Oth
Uterine leiomyoma	neoplasms	218.1	EAS	-0.494753			HL-Oth
Benign neoplasm of ovary	neoplasms	220	EUR	-2.49972	0.0304157	-2.16463	HL-Oth
Benign neoplasm of ovary	neoplasms	220	NATIVE_AMERICAN	1.90342	0.0739074	1.78719	HL-Oth
Benign neoplasm of ovary	neoplasms	220	EAS	1.99543	0.104445	1.62367	HL-Oth
Benign neoplasm of ovary	neoplasms	220	AFR	-0.88314			HL-Oth
Benign neoplasm of eye	neoplasms	224	AFR	-11.9086	0.205869	-1.26501	HL-Oth
Benign neoplasm of eye	neoplasms	224	EUR	1.64069	0.218909	1.22944	HL-Oth
Benign neoplasm of eye	neoplasms	224	NATIVE_AMERICAN	-1.07605	0.412397	-0.819683	HL-Oth
Benign neoplasm of eye	neoplasms	224	EAS	-0.828547	0.885043	-0.144579	HL-Oth
Benign neoplasm of eye, uveal	neoplasms	224.1	EUR	2.85194	0.0664116	1.83564	HL-Oth
Benign neoplasm of eye, uveal	neoplasms	224.1	AFR	-22.0042	0.089459	-1.69826	HL-Oth
Benign neoplasm of eye, uveal	neoplasms	224.1	NATIVE_AMERICAN	-2.06953	0.182654	-1.33263	HL-Oth
Benign neoplasm of eye, uveal	neoplasms	224.1	EAS	-1.25546	0.865831	-0.168957	HL-Oth
Benign neoplasm of brain and other parts of nervous system	neoplasms	225	AFR	-1.6354	0.606048	-0.515723	HL-Oth
Benign neoplasm of brain and other parts of nervous system	neoplasms	225	EAS	0.595503	0.782419	0.276169	HL-Oth
Benign neoplasm of brain and other parts of nervous system	neoplasms	225	NATIVE_AMERICAN	0.175402	0.806932	0.244386	HL-Oth
Benign neoplasm of brain and other parts of nervous system	neoplasms	225	EUR	-0.138483	0.852815	-0.185528	HL-Oth
Benign neoplasm of brain, cranial nerves, meninges	neoplasms	225.1	NATIVE_AMERICAN	0.306933	0.674959	0.419352	HL-Oth
Benign neoplasm of brain, cranial nerves, meninges	neoplasms	225.1	EUR	-0.319798	0.675466	-0.418659	HL-Oth
Benign neoplasm of brain, cranial nerves, meninges	neoplasms	225.1	AFR	-1.20434	0.696702	-0.389777	HL-Oth
Benign neoplasm of brain, cranial nerves, meninges	neoplasms	225.1	EAS	0.699386	0.741183	0.330287	HL-Oth
Benign neoplasm of other endocrine glands and related structures	neoplasms	227	EAS	-33.2293	0.209858	-1.25396	HL-Oth
Benign neoplasm of other endocrine glands and related structures	neoplasms	227	NATIVE_AMERICAN	0.171119	0.825985	0.219854	HL-Oth
Benign neoplasm of other endocrine glands and related structures	neoplasms	227	AFR	0.462276	0.859331	0.177226	HL-Oth
Benign neoplasm of other endocrine glands and related structures	neoplasms	227	EUR	-0.0123027	0.987871	-0.0152019	HL-Oth
Benign neoplasm of adrenal gland	neoplasms	227.1	EUR	2.20219	0.165892	1.38552	HL-Oth
Benign neoplasm of adrenal gland	neoplasms	227.1	NATIVE_AMERICAN	-2.08939	0.190404	-1.30938	HL-Oth
Benign neoplasm of adrenal gland	neoplasms	227.1	EAS	-2.3824	0.838228	-0.20416	HL-Oth
Benign neoplasm of adrenal gland	neoplasms	227.1	AFR	0.48145	0.928596	0.0896114	HL-Oth
Benign neoplasm of parathyroid gland	neoplasms	227.2	AFR	2.88785	0.277387	1.08621	HL-Oth
Benign neoplasm of parathyroid gland	neoplasms	227.2	EAS	-58.2272	0.292953	-1.05167	HL-Oth
Benign neoplasm of parathyroid gland	neoplasms	227.2	EUR	-1.07628	0.447824	-0.759048	HL-Oth
Benign neoplasm of parathyroid gland	neoplasms	227.2	NATIVE_AMERICAN	0.770568	0.565324	0.574951	HL-Oth
Benign neoplasm of pituitary gland and craniopharyngeal duct (pouch)	neoplasms	227.3	EAS	-75.7196	0.152372	-1.4312	HL-Oth
Benign neoplasm of pituitary gland and craniopharyngeal duct (pouch)	neoplasms	227.3	NATIVE_AMERICAN	1.32364	0.263762	1.11754	HL-Oth
Benign neoplasm of pituitary gland and craniopharyngeal duct (pouch)	neoplasms	227.3	EUR	-0.974722	0.441764	-0.769219	HL-Oth
Benign neoplasm of pituitary gland and craniopharyngeal duct (pouch)	neoplasms	227.3	AFR	-4.60047	0.494104	-0.683795	HL-Oth
Hemangioma and lymphangioma, any site	neoplasms	228	EUR	0.986492	0.0373138	2.08231	HL-Oth
Hemangioma and lymphangioma, any site	neoplasms	228	AFR	-3.47383	0.1387	-1.48065	HL-Oth
Hemangioma and lymphangioma, any site	neoplasms	228	EAS	-15.3356	0.157563	-1.41332	HL-Oth
Hemangioma and lymphangioma, any site	neoplasms	228	NATIVE_AMERICAN	-0.564035	0.223211	-1.21803	HL-Oth
Hemangioma of skin and subcutaneous tissue	neoplasms	228.1	EUR	0.867135	0.117577	1.56503	HL-Oth
Hemangioma of skin and subcutaneous tissue	neoplasms	228.1	AFR	-4.3451	0.138743	-1.48049	HL-Oth
Hemangioma of skin and subcutaneous tissue	neoplasms	228.1	EAS	-9.77187	0.311661	-1.01174	HL-Oth
Hemangioma of skin and subcutaneous tissue	neoplasms	228.1	NATIVE_AMERICAN	-0.444963	0.410872	-0.822359	HL-Oth
Benign neoplasm of unspecified sites	neoplasms	229	AFR	2.44056	0.223722	1.21669	HL-Oth
Benign neoplasm of unspecified sites	neoplasms	229	NATIVE_AMERICAN	-0.575734	0.517713	-0.646875	HL-Oth
Benign neoplasm of unspecified sites	neoplasms	229	EUR	0.407947	0.655753	0.445785	HL-Oth
Benign neoplasm of unspecified sites	neoplasms	229	EAS	-3.10043	0.656752	-0.444402	HL-Oth
Simple and unspecified goiter	endocrine/metabolic	240	NATIVE_AMERICAN	-2.9602	0.000272247	-3.64037	HL-Oth
Simple and unspecified goiter	endocrine/metabolic	240	AFR	4.77961	0.00105743	3.27478	HL-Oth
Simple and unspecified goiter	endocrine/metabolic	240	EUR	1.70761	0.0345484	2.11361	HL-Oth
Simple and unspecified goiter	endocrine/metabolic	240	EAS	2.34681	0.0886238	1.7027	HL-Oth
Nontoxic nodular goiter	endocrine/metabolic	241	NATIVE_AMERICAN	-1.15004	0.00619376	-2.73734	HL-Oth
Nontoxic nodular goiter	endocrine/metabolic	241	AFR	2.23322	0.0517732	1.94501	HL-Oth
Nontoxic nodular goiter	endocrine/metabolic	241	EUR	0.753801	0.0782895	1.7607	HL-Oth
Nontoxic nodular goiter	endocrine/metabolic	241	EAS	1.53814	0.126659	1.52741	HL-Oth
Nontoxic uninodular goiter	endocrine/metabolic	241.1	NATIVE_AMERICAN	-0.935587	0.0518727	-1.94419	HL-Oth
Nontoxic uninodular goiter	endocrine/metabolic	241.1	AFR	2.20422	0.081354	1.74288	HL-Oth
Nontoxic uninodular goiter	endocrine/metabolic	241.1	EAS	1.3207	0.25197	1.14558	HL-Oth
Nontoxic uninodular goiter	endocrine/metabolic	241.1	EUR	0.553659	0.26088	1.12431	HL-Oth
Nontoxic multinodular goiter	endocrine/metabolic	241.2	NATIVE_AMERICAN	-1.39159	0.0266178	-2.21708	HL-Oth
Nontoxic multinodular goiter	endocrine/metabolic	241.2	AFR	2.85158	0.0449306	2.0053	HL-Oth
Nontoxic multinodular goiter	endocrine/metabolic	241.2	EAS	2.09714	0.0741823	1.78549	HL-Oth
Nontoxic multinodular goiter	endocrine/metabolic	241.2	EUR	0.676974	0.289353	1.05954	HL-Oth
Thyrotoxicosis with or without goiter	endocrine/metabolic	242	NATIVE_AMERICAN	0.725414	0.285119	1.06889	HL-Oth
Thyrotoxicosis with or without goiter	endocrine/metabolic	242	EUR	-0.541258	0.448739	-0.757519	HL-Oth
Thyrotoxicosis with or without goiter	endocrine/metabolic	242	EAS	-4.62613	0.505347	-0.666101	HL-Oth
Thyrotoxicosis with or without goiter	endocrine/metabolic	242	AFR	-1.41164	0.628334	-0.484073	HL-Oth
Graves' disease	endocrine/metabolic	242.1	EAS	-4.17992	0.744881	-0.325396	HL-Oth
Graves' disease	endocrine/metabolic	242.1	AFR	-1.53027	0.789767	-0.266614	HL-Oth
Graves' disease	endocrine/metabolic	242.1	EUR	0.285884	0.838852	0.203362	HL-Oth
Graves' disease	endocrine/metabolic	242.1	NATIVE_AMERICAN	-0.0178978	0.989438	-0.0132381	HL-Oth
Hypothyroidism	endocrine/metabolic	244	NATIVE_AMERICAN	-0.49748	0.0976023	-1.65659	HL-Oth
Hypothyroidism	endocrine/metabolic	244	AFR	1.48532	0.122459	1.54453	HL-Oth
Hypothyroidism	endocrine/metabolic	244	EUR	0.467814	0.130443	1.51236	HL-Oth
Hypothyroidism	endocrine/metabolic	244	EAS	-1.09487	0.403743	-0.834955	HL-Oth
Secondary hypothyroidism	endocrine/metabolic	244.1	AFR	3.95377	0.00270985	2.99887	HL-Oth
Secondary hypothyroidism	endocrine/metabolic	244.1	NATIVE_AMERICAN	-0.765146	0.218288	-1.23109	HL-Oth
Secondary hypothyroidism	endocrine/metabolic	244.1	EAS	-2.24732	0.568472	-0.570303	HL-Oth
Secondary hypothyroidism	endocrine/metabolic	244.1	EUR	0.296128	0.642621	0.464037	HL-Oth
Acquired hypothyroidism	endocrine/metabolic	244.2	AFR	1.47484	0.269893	1.10331	HL-Oth
Acquired hypothyroidism	endocrine/metabolic	244.2	NATIVE_AMERICAN	-0.331452	0.476208	-0.712414	HL-Oth
Acquired hypothyroidism	endocrine/metabolic	244.2	EAS	0.726538	0.577949	0.556383	HL-Oth
Acquired hypothyroidism	endocrine/metabolic	244.2	EUR	0.115317	0.810488	0.239797	HL-Oth
Iodine hypothyroidism	endocrine/metabolic	244.3	EAS	-2.04252	0.499934	-0.674594	HL-Oth
Iodine hypothyroidism	endocrine/metabolic	244.3	EUR	0.312217	0.549343	0.598745	HL-Oth
Iodine hypothyroidism	endocrine/metabolic	244.3	NATIVE_AMERICAN	-0.221439	0.660743	-0.438888	HL-Oth
Iodine hypothyroidism	endocrine/metabolic	244.3	AFR	0.383226	0.818702	0.229215	HL-Oth
Hypothyroidism NOS	endocrine/metabolic	244.4	EUR	0.604682	0.0554953	1.91498	HL-Oth
Hypothyroidism NOS	endocrine/metabolic	244.4	NATIVE_AMERICAN	-0.530971	0.0833925	-1.73133	HL-Oth
Hypothyroidism NOS	endocrine/metabolic	244.4	EAS	-0.972872	0.456142	-0.745215	HL-Oth
Hypothyroidism NOS	endocrine/metabolic	244.4	AFR	0.379428	0.71532	0.364721	HL-Oth
Thyroiditis	endocrine/metabolic	245	NATIVE_AMERICAN	-1.63959	0.0056638	-2.76664	HL-Oth
Thyroiditis	endocrine/metabolic	245	EUR	1.46091	0.0145126	2.44432	HL-Oth
Thyroiditis	endocrine/metabolic	245	EAS	1.60889	0.206544	1.26312	HL-Oth
Thyroiditis	endocrine/metabolic	245	AFR	0.20011	0.920686	0.0995697	HL-Oth
Chronic thyroiditis	endocrine/metabolic	245.2	NATIVE_AMERICAN	-2.05304	0.00123589	-3.23046	HL-Oth
Chronic thyroiditis	endocrine/metabolic	245.2	EUR	1.8092	0.00448822	2.84164	HL-Oth
Chronic thyroiditis	endocrine/metabolic	245.2	EAS	1.84222	0.145905	1.45415	HL-Oth
Chronic thyroiditis	endocrine/metabolic	245.2	AFR	0.319915	0.879331	0.151818	HL-Oth
Chronic lymphocytic thyroiditis	endocrine/metabolic	245.21	EUR	2.03795	0.00145396	3.18372	HL-Oth
Chronic lymphocytic thyroiditis	endocrine/metabolic	245.21	NATIVE_AMERICAN	-1.91939	0.00266325	-3.00415	HL-Oth
Chronic lymphocytic thyroiditis	endocrine/metabolic	245.21	EAS	-1.66297	0.623681	-0.49064	HL-Oth
Chronic lymphocytic thyroiditis	endocrine/metabolic	245.21	AFR	0.575628	0.778146	0.281736	HL-Oth
Other disorders of thyroid	endocrine/metabolic	246	NATIVE_AMERICAN	-0.909661	0.0237685	-2.26085	HL-Oth
Other disorders of thyroid	endocrine/metabolic	246	AFR	2.26948	0.0414877	2.03862	HL-Oth
Other disorders of thyroid	endocrine/metabolic	246	EUR	0.629101	0.126219	1.52918	HL-Oth
Other disorders of thyroid	endocrine/metabolic	246	EAS	0.753984	0.509639	0.6594	HL-Oth
Thyroid cyst	endocrine/metabolic	246.2	NATIVE_AMERICAN	-0.880616	0.0289318	-2.18441	HL-Oth
Thyroid cyst	endocrine/metabolic	246.2	AFR	2.13668	0.0573926	1.90031	HL-Oth
Thyroid cyst	endocrine/metabolic	246.2	EUR	0.615789	0.135377	1.49323	HL-Oth
Thyroid cyst	endocrine/metabolic	246.2	EAS	0.760493	0.506336	0.664553	HL-Oth
Abnormal results of function study of thyroid	endocrine/metabolic	246.7	NATIVE_AMERICAN	0.471778	0.406614	0.829868	HL-Oth
Abnormal results of function study of thyroid	endocrine/metabolic	246.7	EUR	-0.432542	0.467735	-0.726169	HL-Oth
Abnormal results of function study of thyroid	endocrine/metabolic	246.7	EAS	-2.77796	0.496684	-0.679716	HL-Oth
Abnormal results of function study of thyroid	endocrine/metabolic	246.7	AFR	0.48808	0.797543	0.256528	HL-Oth
Secondary diabetes mellitus	endocrine/metabolic	249	NATIVE_AMERICAN	1.48021	0.000175852	3.7514	HL-Oth
Secondary diabetes mellitus	endocrine/metabolic	249	EUR	-1.44947	0.000537714	-3.46123	HL-Oth
Secondary diabetes mellitus	endocrine/metabolic	249	AFR	-1.92472	0.275909	-1.08955	HL-Oth
Secondary diabetes mellitus	endocrine/metabolic	249	EAS	-0.744641	0.676793	-0.416843	HL-Oth
Diabetes mellitus	endocrine/metabolic	250	NATIVE_AMERICAN	1.92571	1.90771e-15	7.9472	HL-Oth
Diabetes mellitus	endocrine/metabolic	250	EUR	-1.95587	5.84334e-15	-7.80728	HL-Oth
Diabetes mellitus	endocrine/metabolic	250	AFR	-1.56269	0.0672337	-1.83011	HL-Oth
Diabetes mellitus	endocrine/metabolic	250	EAS	0.256646	0.756566	0.309993	HL-Oth
Type 1 diabetes	endocrine/metabolic	250.1	EUR	-1.11214	0.0962511	-1.66331	HL-Oth
Type 1 diabetes	endocrine/metabolic	250.1	NATIVE_AMERICAN	0.880087	0.164212	1.39104	HL-Oth
Type 1 diabetes	endocrine/metabolic	250.1	AFR	1.08759	0.589022	0.540254	HL-Oth
Type 1 diabetes	endocrine/metabolic	250.1	EAS	0.531317	0.794887	0.25997	HL-Oth
Type 2 diabetes	endocrine/metabolic	250.2	EUR	-2.05034	9.20074e-14	-7.4519	HL-Oth
Type 2 diabetes	endocrine/metabolic	250.2	NATIVE_AMERICAN	1.93869	1.61117e-13	7.37764	HL-Oth
Type 2 diabetes	endocrine/metabolic	250.2	AFR	-1.40957	0.149022	-1.44299	HL-Oth
Type 2 diabetes	endocrine/metabolic	250.2	EAS	0.681638	0.42867	0.79147	HL-Oth
Type 2 diabetes with renal manifestations	endocrine/metabolic	250.22	EUR	-1.78585	2.21698e-06	-4.73257	HL-Oth
Type 2 diabetes with renal manifestations	endocrine/metabolic	250.22	NATIVE_AMERICAN	1.54963	1.26678e-05	4.36577	HL-Oth
Type 2 diabetes with renal manifestations	endocrine/metabolic	250.22	AFR	0.485343	0.690222	0.398553	HL-Oth
Type 2 diabetes with renal manifestations	endocrine/metabolic	250.22	EAS	0.425806	0.715966	0.363855	HL-Oth
Type 2 diabetes with ophthalmic manifestations	endocrine/metabolic	250.23	EUR	-2.21639	6.01425e-06	-4.52589	HL-Oth
Type 2 diabetes with ophthalmic manifestations	endocrine/metabolic	250.23	NATIVE_AMERICAN	1.6857	0.000205158	3.71258	HL-Oth
Type 2 diabetes with ophthalmic manifestations	endocrine/metabolic	250.23	EAS	2.13569	0.0374599	2.08072	HL-Oth
Type 2 diabetes with ophthalmic manifestations	endocrine/metabolic	250.23	AFR	0.141108	0.930054	0.0877773	HL-Oth
Type 2 diabetes with neurological manifestations	endocrine/metabolic	250.24	EUR	-1.39255	0.00118396	-3.24272	HL-Oth
Type 2 diabetes with neurological manifestations	endocrine/metabolic	250.24	NATIVE_AMERICAN	1.16708	0.00398344	2.87947	HL-Oth
Type 2 diabetes with neurological manifestations	endocrine/metabolic	250.24	AFR	1.51539	0.222111	1.22093	HL-Oth
Type 2 diabetes with neurological manifestations	endocrine/metabolic	250.24	EAS	-0.568487	0.746123	-0.323756	HL-Oth
Diabetes type 2 with peripheral circulatory disorders	endocrine/metabolic	250.25	EUR	-1.31686	0.00893357	-2.61459	HL-Oth
Diabetes type 2 with peripheral circulatory disorders	endocrine/metabolic	250.25	NATIVE_AMERICAN	1.23496	0.00925705	2.60241	HL-Oth
Diabetes type 2 with peripheral circulatory disorders	endocrine/metabolic	250.25	AFR	-4.29371	0.0946748	-1.67124	HL-Oth
Diabetes type 2 with peripheral circulatory disorders	endocrine/metabolic	250.25	EAS	1.52304	0.192642	1.3028	HL-Oth
Insulin pump user	endocrine/metabolic	250.3	EUR	-1.62947	1.14765e-09	-6.08739	HL-Oth
Insulin pump user	endocrine/metabolic	250.3	NATIVE_AMERICAN	1.50153	3.72044e-09	5.89617	HL-Oth
Insulin pump user	endocrine/metabolic	250.3	AFR	-0.868006	0.364224	-0.907347	HL-Oth
Insulin pump user	endocrine/metabolic	250.3	EAS	0.692724	0.410754	0.822568	HL-Oth
Abnormal glucose	endocrine/metabolic	250.4	EUR	-1.10912	5.57272e-06	-4.54198	HL-Oth
Abnormal glucose	endocrine/metabolic	250.4	NATIVE_AMERICAN	0.977572	2.8921e-05	4.1818	HL-Oth
Abnormal glucose	endocrine/metabolic	250.4	AFR	0.846883	0.304771	1.02626	HL-Oth
Abnormal glucose	endocrine/metabolic	250.4	EAS	-0.241379	0.774301	-0.286754	HL-Oth
Impaired fasting glucose	endocrine/metabolic	250.41	AFR	1.75434	0.174076	1.35922	HL-Oth
Impaired fasting glucose	endocrine/metabolic	250.41	EAS	-5.06216	0.29747	-1.04187	HL-Oth
Impaired fasting glucose	endocrine/metabolic	250.41	EUR	-0.205845	0.664182	-0.434147	HL-Oth
Impaired fasting glucose	endocrine/metabolic	250.41	NATIVE_AMERICAN	0.159473	0.7262	0.350185	HL-Oth
Other abnormal glucose	endocrine/metabolic	250.42	EUR	-1.15874	2.88095e-06	-4.67913	HL-Oth
Other abnormal glucose	endocrine/metabolic	250.42	NATIVE_AMERICAN	1.02915	1.38266e-05	4.3466	HL-Oth
Other abnormal glucose	endocrine/metabolic	250.42	AFR	0.524714	0.528476	0.630334	HL-Oth
Other abnormal glucose	endocrine/metabolic	250.42	EAS	-0.00849983	0.991895	-0.0101587	HL-Oth
Polyneuropathy in diabetes	endocrine/metabolic	250.6	EUR	-1.20867	0.0295625	-2.1759	HL-Oth
Polyneuropathy in diabetes	endocrine/metabolic	250.6	NATIVE_AMERICAN	0.944183	0.0715101	1.80222	HL-Oth
Polyneuropathy in diabetes	endocrine/metabolic	250.6	AFR	1.11024	0.496918	0.679347	HL-Oth
Polyneuropathy in diabetes	endocrine/metabolic	250.6	EAS	0.624353	0.700245	0.38499	HL-Oth
Diabetic retinopathy	endocrine/metabolic	250.7	EUR	-2.04312	2.02481e-05	-4.26214	HL-Oth
Diabetic retinopathy	endocrine/metabolic	250.7	NATIVE_AMERICAN	1.57804	0.000403823	3.53757	HL-Oth
Diabetic retinopathy	endocrine/metabolic	250.7	EAS	2.04554	0.0466637	1.98934	HL-Oth
Diabetic retinopathy	endocrine/metabolic	250.7	AFR	-0.122103	0.940503	-0.0746381	HL-Oth
Other disorders of pancreatic internal secretion	endocrine/metabolic	251	AFR	3.59001	0.0065336	2.71973	HL-Oth
Other disorders of pancreatic internal secretion	endocrine/metabolic	251	EAS	1.28943	0.365425	0.905075	HL-Oth
Other disorders of pancreatic internal secretion	endocrine/metabolic	251	EUR	-0.555507	0.372882	-0.891089	HL-Oth
Other disorders of pancreatic internal secretion	endocrine/metabolic	251	NATIVE_AMERICAN	-0.145136	0.808537	-0.242314	HL-Oth
Hypoglycemia	endocrine/metabolic	251.1	AFR	3.25952	0.0125539	2.49618	HL-Oth
Hypoglycemia	endocrine/metabolic	251.1	EUR	-0.535996	0.361826	-0.911891	HL-Oth
Hypoglycemia	endocrine/metabolic	251.1	EAS	1.12326	0.433602	0.783043	HL-Oth
Hypoglycemia	endocrine/metabolic	251.1	NATIVE_AMERICAN	-0.0508431	0.92822	-0.0900845	HL-Oth
Disorders of parathyroid gland	endocrine/metabolic	252	EUR	-0.687549	0.167664	-1.37975	HL-Oth
Disorders of parathyroid gland	endocrine/metabolic	252	AFR	1.79338	0.180835	1.33819	HL-Oth
Disorders of parathyroid gland	endocrine/metabolic	252	EAS	1.10676	0.373106	0.890671	HL-Oth
Disorders of parathyroid gland	endocrine/metabolic	252	NATIVE_AMERICAN	0.330408	0.487213	0.694749	HL-Oth
Hyperparathyroidism	endocrine/metabolic	252.1	AFR	2.13339	0.111512	1.59143	HL-Oth
Hyperparathyroidism	endocrine/metabolic	252.1	EUR	-0.815905	0.119186	-1.5582	HL-Oth
Hyperparathyroidism	endocrine/metabolic	252.1	EAS	1.33025	0.278107	1.08458	HL-Oth
Hyperparathyroidism	endocrine/metabolic	252.1	NATIVE_AMERICAN	0.366868	0.462223	0.735191	HL-Oth
Hypoparathyroidism	endocrine/metabolic	252.2	EAS	-16.0774	0.53421	-0.621592	HL-Oth
Hypoparathyroidism	endocrine/metabolic	252.2	AFR	1.32643	0.667563	0.429495	HL-Oth
Hypoparathyroidism	endocrine/metabolic	252.2	NATIVE_AMERICAN	0.402497	0.704459	0.379309	HL-Oth
Hypoparathyroidism	endocrine/metabolic	252.2	EUR	-0.378358	0.733455	-0.340534	HL-Oth
Disorders of the pituitary gland and its hypothalamic control	endocrine/metabolic	253	NATIVE_AMERICAN	0.911609	0.0953356	1.6679	HL-Oth
Disorders of the pituitary gland and its hypothalamic control	endocrine/metabolic	253	EUR	-0.856929	0.138341	-1.482	HL-Oth
Disorders of the pituitary gland and its hypothalamic control	endocrine/metabolic	253	EAS	-6.34739	0.344938	-0.944454	HL-Oth
Disorders of the pituitary gland and its hypothalamic control	endocrine/metabolic	253	AFR	0.287814	0.881777	0.148717	HL-Oth
Pituitary hyperfunction	endocrine/metabolic	253.1	EAS	-36.0305	0.255323	-1.13752	HL-Oth
Pituitary hyperfunction	endocrine/metabolic	253.1	AFR	2.55492	0.268193	1.10723	HL-Oth
Pituitary hyperfunction	endocrine/metabolic	253.1	EUR	-1.00284	0.306092	-1.02346	HL-Oth
Pituitary hyperfunction	endocrine/metabolic	253.1	NATIVE_AMERICAN	0.853415	0.354093	0.92668	HL-Oth
Pituitary hypofunction	endocrine/metabolic	253.2	NATIVE_AMERICAN	2.22116	0.127699	1.52324	HL-Oth
Pituitary hypofunction	endocrine/metabolic	253.2	EUR	-1.92747	0.229965	-1.20045	HL-Oth
Pituitary hypofunction	endocrine/metabolic	253.2	EAS	-73.0805	0.248167	-1.15481	HL-Oth
Pituitary hypofunction	endocrine/metabolic	253.2	AFR	-7.83864	0.413348	-0.818016	HL-Oth
Anterior pituitary disorders	endocrine/metabolic	253.4	EUR	-4.26035	0.0916379	-1.68682	HL-Oth
Anterior pituitary disorders	endocrine/metabolic	253.4	NATIVE_AMERICAN	3.37237	0.129792	1.51492	HL-Oth
Anterior pituitary disorders	endocrine/metabolic	253.4	AFR	3.48373	0.550579	0.596893	HL-Oth
Anterior pituitary disorders	endocrine/metabolic	253.4	EAS	-6.59134	0.797794	-0.256203	HL-Oth
Other disorders of neurohypophysis	endocrine/metabolic	253.7	EAS	-0.964923	0.812835	-0.23677	HL-Oth
Other disorders of neurohypophysis	endocrine/metabolic	253.7	NATIVE_AMERICAN	0.0636978	0.938024	0.0777537	HL-Oth
Other disorders of neurohypophysis	endocrine/metabolic	253.7	AFR	0.225786	0.938086	0.0776758	HL-Oth
Other disorders of neurohypophysis	endocrine/metabolic	253.7	EUR	-0.0304676	0.971386	-0.0358705	HL-Oth
Disorders of adrenal glands	endocrine/metabolic	255	NATIVE_AMERICAN	0.698102	0.191686	1.30561	HL-Oth
Disorders of adrenal glands	endocrine/metabolic	255	AFR	-3.21929	0.234354	-1.18922	HL-Oth
Disorders of adrenal glands	endocrine/metabolic	255	EUR	-0.4855	0.387313	-0.864501	HL-Oth
Disorders of adrenal glands	endocrine/metabolic	255	EAS	-1.49633	0.60794	-0.513016	HL-Oth
Adrenal hyperfunction	endocrine/metabolic	255.1	NATIVE_AMERICAN	0.875813	0.477434	0.710435	HL-Oth
Adrenal hyperfunction	endocrine/metabolic	255.1	EUR	-0.791642	0.54475	-0.605645	HL-Oth
Adrenal hyperfunction	endocrine/metabolic	255.1	EAS	-1.96885	0.785509	-0.272147	HL-Oth
Adrenal hyperfunction	endocrine/metabolic	255.1	AFR	-0.756793	0.876751	-0.155089	HL-Oth
Adrenal hypofunction	endocrine/metabolic	255.2	NATIVE_AMERICAN	1.22115	0.0857618	1.71819	HL-Oth
Adrenal hypofunction	endocrine/metabolic	255.2	EUR	-1.0559	0.162804	-1.3957	HL-Oth
Adrenal hypofunction	endocrine/metabolic	255.2	AFR	-5.18134	0.212618	-1.2464	HL-Oth
Adrenal hypofunction	endocrine/metabolic	255.2	EAS	-0.419899	0.887301	-0.14172	HL-Oth
Glucocorticoid deficiency	endocrine/metabolic	255.21	NATIVE_AMERICAN	1.22115	0.0857618	1.71819	HL-Oth
Glucocorticoid deficiency	endocrine/metabolic	255.21	EUR	-1.0559	0.162804	-1.3957	HL-Oth
Glucocorticoid deficiency	endocrine/metabolic	255.21	AFR	-5.18134	0.212618	-1.2464	HL-Oth
Glucocorticoid deficiency	endocrine/metabolic	255.21	EAS	-0.419899	0.887301	-0.14172	HL-Oth
Mineralocorticoid deficiency	endocrine/metabolic	255.22	NATIVE_AMERICAN	1.22115	0.0857618	1.71819	HL-Oth
Mineralocorticoid deficiency	endocrine/metabolic	255.22	EUR	-1.0559	0.162804	-1.3957	HL-Oth
Mineralocorticoid deficiency	endocrine/metabolic	255.22	AFR	-5.18134	0.212618	-1.2464	HL-Oth
Mineralocorticoid deficiency	endocrine/metabolic	255.22	EAS	-0.419899	0.887301	-0.14172	HL-Oth
Ovarian dysfunction	endocrine/metabolic	256	NATIVE_AMERICAN	-2.0425	0.00337825	-2.93104	HL-Oth
Ovarian dysfunction	endocrine/metabolic	256	EUR	1.80643	0.00999658	2.57595	HL-Oth
Ovarian dysfunction	endocrine/metabolic	256	AFR	3.27792	0.0446293	2.00813	HL-Oth
Ovarian dysfunction	endocrine/metabolic	256	EAS	-0.883757	0.767523	-0.295616	HL-Oth
Polycystic ovaries	endocrine/metabolic	256.4	NATIVE_AMERICAN	-1.76512	0.014023	-2.45667	HL-Oth
Polycystic ovaries	endocrine/metabolic	256.4	EUR	1.61353	0.0263493	2.22102	HL-Oth
Polycystic ovaries	endocrine/metabolic	256.4	AFR	2.70422	0.144324	1.45988	HL-Oth
Polycystic ovaries	endocrine/metabolic	256.4	EAS	-0.605765			HL-Oth
Testicular dysfunction	endocrine/metabolic	257	EUR	0.886346	0.277858	1.08514	HL-Oth
Testicular dysfunction	endocrine/metabolic	257	NATIVE_AMERICAN	-0.646141	0.420136	-0.806186	HL-Oth
Testicular dysfunction	endocrine/metabolic	257	EAS	-6.51831	0.535561	-0.619539	HL-Oth
Testicular dysfunction	endocrine/metabolic	257	AFR	-1.32771	0.706687	-0.37631	HL-Oth
Testicular hypofunction	endocrine/metabolic	257.1	EUR	0.886346	0.277858	1.08514	HL-Oth
Testicular hypofunction	endocrine/metabolic	257.1	NATIVE_AMERICAN	-0.646141	0.420136	-0.806186	HL-Oth
Testicular hypofunction	endocrine/metabolic	257.1	EAS	-6.51831	0.535561	-0.619539	HL-Oth
Testicular hypofunction	endocrine/metabolic	257.1	AFR	-1.32771	0.706687	-0.37631	HL-Oth
Other endocrine disorders	endocrine/metabolic	259	AFR	3.11763	0.0277529	2.20076	HL-Oth
Other endocrine disorders	endocrine/metabolic	259	EAS	-6.35166	0.430768	-0.787878	HL-Oth
Other endocrine disorders	endocrine/metabolic	259	NATIVE_AMERICAN	-0.410984	0.518329	-0.645923	HL-Oth
Other endocrine disorders	endocrine/metabolic	259	EUR	0.155695	0.812549	0.237139	HL-Oth
Protein-calorie malnutrition	endocrine/metabolic	260	NATIVE_AMERICAN	1.29977	4.49169e-05	4.08061	HL-Oth
Protein-calorie malnutrition	endocrine/metabolic	260	EUR	-1.28895	0.0001261	-3.83395	HL-Oth
Protein-calorie malnutrition	endocrine/metabolic	260	EAS	-3.31298	0.178113	-1.34659	HL-Oth
Protein-calorie malnutrition	endocrine/metabolic	260	AFR	0.0363761	0.974804	0.0315837	HL-Oth
Cachexia	endocrine/metabolic	260.1	NATIVE_AMERICAN	0.988245	0.137574	1.48489	HL-Oth
Cachexia	endocrine/metabolic	260.1	EUR	-1.04667	0.137631	-1.48467	HL-Oth
Cachexia	endocrine/metabolic	260.1	EAS	-2.02668	0.639156	-0.468878	HL-Oth
Cachexia	endocrine/metabolic	260.1	AFR	0.646529	0.771033	0.291024	HL-Oth
severe protein-calorie malnutrition	endocrine/metabolic	260.2	NATIVE_AMERICAN	1.33978	0.00531286	2.78743	HL-Oth
severe protein-calorie malnutrition	endocrine/metabolic	260.2	EUR	-1.38439	0.00682243	-2.70539	HL-Oth
severe protein-calorie malnutrition	endocrine/metabolic	260.2	EAS	-1.36231	0.602412	-0.520936	HL-Oth
severe protein-calorie malnutrition	endocrine/metabolic	260.2	AFR	-0.212685	0.907157	-0.116625	HL-Oth
Adult failure to thrive	endocrine/metabolic	260.3	EAS	-11.4731	0.420322	-0.805862	HL-Oth
Adult failure to thrive	endocrine/metabolic	260.3	NATIVE_AMERICAN	0.491087	0.484006	0.699874	HL-Oth
Adult failure to thrive	endocrine/metabolic	260.3	AFR	-2.24229	0.496229	-0.680435	HL-Oth
Adult failure to thrive	endocrine/metabolic	260.3	EUR	-0.215816	0.768544	-0.29428	HL-Oth
Anorexia	endocrine/metabolic	260.6	AFR	1.95237	0.23358	1.19119	HL-Oth
Anorexia	endocrine/metabolic	260.6	EAS	-9.27635	0.387588	-0.863999	HL-Oth
Anorexia	endocrine/metabolic	260.6	EUR	-0.284519	0.658986	-0.441314	HL-Oth
Anorexia	endocrine/metabolic	260.6	NATIVE_AMERICAN	0.21331	0.730169	0.344901	HL-Oth
Vitamin deficiency	endocrine/metabolic	261	NATIVE_AMERICAN	0.505803	0.0383433	2.07117	HL-Oth
Vitamin deficiency	endocrine/metabolic	261	EUR	-0.508657	0.0455138	-1.99987	HL-Oth
Vitamin deficiency	endocrine/metabolic	261	EAS	-0.259099	0.772278	-0.289396	HL-Oth
Vitamin deficiency	endocrine/metabolic	261	AFR	-0.195035	0.825909	-0.219952	HL-Oth
Vitamin B-complex deficiencies	endocrine/metabolic	261.2	AFR	-2.1609	0.295357	-1.04644	HL-Oth
Vitamin B-complex deficiencies	endocrine/metabolic	261.2	EUR	0.460325	0.329771	0.974574	HL-Oth
Vitamin B-complex deficiencies	endocrine/metabolic	261.2	EAS	-2.31273	0.433888	-0.782556	HL-Oth
Vitamin B-complex deficiencies	endocrine/metabolic	261.2	NATIVE_AMERICAN	-0.187828	0.681366	-0.4106	HL-Oth
Vitamin D deficiency	endocrine/metabolic	261.4	NATIVE_AMERICAN	0.618242	0.0139121	2.45953	HL-Oth
Vitamin D deficiency	endocrine/metabolic	261.4	EUR	-0.644624	0.0140142	-2.4569	HL-Oth
Vitamin D deficiency	endocrine/metabolic	261.4	EAS	-0.333202	0.722383	-0.355276	HL-Oth
Vitamin D deficiency	endocrine/metabolic	261.4	AFR	0.0315667	0.972045	0.035044	HL-Oth
Mineral deficiency NEC	endocrine/metabolic	262	NATIVE_AMERICAN	0.979832	0.114968	1.57625	HL-Oth
Mineral deficiency NEC	endocrine/metabolic	262	EUR	-0.917185	0.164049	-1.39158	HL-Oth
Mineral deficiency NEC	endocrine/metabolic	262	AFR	-1.54257	0.567504	-0.571732	HL-Oth
Mineral deficiency NEC	endocrine/metabolic	262	EAS	-0.664161	0.799426	-0.254091	HL-Oth
Other nutritional deficiency	endocrine/metabolic	263	AFR	1.07186	0.4736	0.716634	HL-Oth
Other nutritional deficiency	endocrine/metabolic	263	EUR	-0.319508	0.527685	-0.631543	HL-Oth
Other nutritional deficiency	endocrine/metabolic	263	NATIVE_AMERICAN	0.23197	0.632506	0.478203	HL-Oth
Other nutritional deficiency	endocrine/metabolic	263	EAS	-0.493479	0.803575	-0.248723	HL-Oth
Proteinuria	endocrine/metabolic	269	EUR	-1.10055	0.00938747	-2.59761	HL-Oth
Proteinuria	endocrine/metabolic	269	NATIVE_AMERICAN	0.87969	0.0282389	2.19395	HL-Oth
Proteinuria	endocrine/metabolic	269	AFR	2.1331	0.063545	1.85536	HL-Oth
Proteinuria	endocrine/metabolic	269	EAS	-1.68332	0.463925	-0.732399	HL-Oth
Disorders of protein plasma/amino-acid transport and metabolism	endocrine/metabolic	270	NATIVE_AMERICAN	0.594385	0.20123	1.27805	HL-Oth
Disorders of protein plasma/amino-acid transport and metabolism	endocrine/metabolic	270	EUR	-0.579495	0.234262	-1.18945	HL-Oth
Disorders of protein plasma/amino-acid transport and metabolism	endocrine/metabolic	270	EAS	-5.08431	0.323698	-0.986887	HL-Oth
Disorders of protein plasma/amino-acid transport and metabolism	endocrine/metabolic	270	AFR	0.857375	0.576147	0.559022	HL-Oth
Disturbances of amino-acid transport	endocrine/metabolic	270.1	NATIVE_AMERICAN	3.25398	0.221675	1.22209	HL-Oth
Disturbances of amino-acid transport	endocrine/metabolic	270.1	EUR	-3.52338	0.237764	-1.18059	HL-Oth
Disturbances of amino-acid transport	endocrine/metabolic	270.1	EAS	-62.6891	0.609054	-0.511424	HL-Oth
Disturbances of amino-acid transport	endocrine/metabolic	270.1	AFR	-0.561849	0.959561	-0.050704	HL-Oth
Disorders of plasma protein metabolism	endocrine/metabolic	270.3	AFR	1.6605	0.282944	1.07373	HL-Oth
Disorders of plasma protein metabolism	endocrine/metabolic	270.3	EAS	-4.66729	0.406918	-0.829329	HL-Oth
Disorders of plasma protein metabolism	endocrine/metabolic	270.3	NATIVE_AMERICAN	-0.0595677	0.910063	-0.11296	HL-Oth
Disorders of plasma protein metabolism	endocrine/metabolic	270.3	EUR	0.0299402	0.956221	0.0548961	HL-Oth
Paraproteinemia	endocrine/metabolic	270.32	EUR	1.66718	0.105776	1.61747	HL-Oth
Paraproteinemia	endocrine/metabolic	270.32	AFR	-8.8629	0.204044	-1.27011	HL-Oth
Paraproteinemia	endocrine/metabolic	270.32	NATIVE_AMERICAN	-1.2371	0.2268	-1.20864	HL-Oth
Paraproteinemia	endocrine/metabolic	270.32	EAS	-1.02043	0.855831	-0.181683	HL-Oth
Other specified disorders of plasma protein metabolism	endocrine/metabolic	270.38	NATIVE_AMERICAN	0.465299	0.46917	0.72383	HL-Oth
Other specified disorders of plasma protein metabolism	endocrine/metabolic	270.38	EUR	-0.463084	0.491156	-0.688472	HL-Oth
Other specified disorders of plasma protein metabolism	endocrine/metabolic	270.38	EAS	-3.95869	0.520072	-0.643235	HL-Oth
Other specified disorders of plasma protein metabolism	endocrine/metabolic	270.38	AFR	0.933207	0.648275	0.456159	HL-Oth
Disorders of carbohydrate transport and metabolism	endocrine/metabolic	271	AFR	2.1695	0.0147281	2.439	HL-Oth
Disorders of carbohydrate transport and metabolism	endocrine/metabolic	271	EUR	-0.326135	0.250938	-1.14807	HL-Oth
Disorders of carbohydrate transport and metabolism	endocrine/metabolic	271	EAS	-0.830913	0.470366	-0.721883	HL-Oth
Disorders of carbohydrate transport and metabolism	endocrine/metabolic	271	NATIVE_AMERICAN	0.167192	0.540061	0.612721	HL-Oth
Intestinal disaccharidase deficiencies and disaccharide malabsorption	endocrine/metabolic	271.3	AFR	2.22167	0.0126052	2.49473	HL-Oth
Intestinal disaccharidase deficiencies and disaccharide malabsorption	endocrine/metabolic	271.3	EAS	-1.44724	0.27559	-1.09028	HL-Oth
Intestinal disaccharidase deficiencies and disaccharide malabsorption	endocrine/metabolic	271.3	EUR	-0.309358	0.277342	-1.08631	HL-Oth
Intestinal disaccharidase deficiencies and disaccharide malabsorption	endocrine/metabolic	271.3	NATIVE_AMERICAN	0.176731	0.518298	0.645971	HL-Oth
Disorders of lipoid metabolism	endocrine/metabolic	272	EUR	-0.383184	0.12626	-1.52902	HL-Oth
Disorders of lipoid metabolism	endocrine/metabolic	272	NATIVE_AMERICAN	0.28437	0.239699	1.17574	HL-Oth
Disorders of lipoid metabolism	endocrine/metabolic	272	EAS	0.991915	0.279511	1.08142	HL-Oth
Disorders of lipoid metabolism	endocrine/metabolic	272	AFR	-0.0196295	0.981926	-0.0226547	HL-Oth
Hyperlipidemia	endocrine/metabolic	272.1	EUR	-0.341768	0.173284	-1.36173	HL-Oth
Hyperlipidemia	endocrine/metabolic	272.1	NATIVE_AMERICAN	0.267617	0.269404	1.10444	HL-Oth
Hyperlipidemia	endocrine/metabolic	272.1	EAS	1.01397	0.270596	1.10169	HL-Oth
Hyperlipidemia	endocrine/metabolic	272.1	AFR	-0.319416	0.712477	-0.368531	HL-Oth
Hypercholesterolemia	endocrine/metabolic	272.11	NATIVE_AMERICAN	-0.754218	0.0138316	-2.46161	HL-Oth
Hypercholesterolemia	endocrine/metabolic	272.11	EUR	0.736104	0.0191264	2.34306	HL-Oth
Hypercholesterolemia	endocrine/metabolic	272.11	EAS	0.6255	0.517811	0.646724	HL-Oth
Hypercholesterolemia	endocrine/metabolic	272.11	AFR	0.0602651	0.955332	0.0560122	HL-Oth
Hyperglyceridemia	endocrine/metabolic	272.12	EUR	-1.86585	0.000678802	-3.398	HL-Oth
Hyperglyceridemia	endocrine/metabolic	272.12	NATIVE_AMERICAN	1.56231	0.00224765	3.05539	HL-Oth
Hyperglyceridemia	endocrine/metabolic	272.12	EAS	1.50216	0.230328	1.19951	HL-Oth
Hyperglyceridemia	endocrine/metabolic	272.12	AFR	-0.890441	0.674568	-0.419888	HL-Oth
Mixed hyperlipidemia	endocrine/metabolic	272.13	AFR	2.21181	0.0318109	2.14678	HL-Oth
Mixed hyperlipidemia	endocrine/metabolic	272.13	NATIVE_AMERICAN	-0.710861	0.0399673	-2.05409	HL-Oth
Mixed hyperlipidemia	endocrine/metabolic	272.13	EUR	0.501178	0.157631	1.41308	HL-Oth
Mixed hyperlipidemia	endocrine/metabolic	272.13	EAS	0.2859	0.802599	0.249985	HL-Oth
Unspecified disorder of lipoid metabolism	endocrine/metabolic	272.9	AFR	5.53866	0.0026621	3.00428	HL-Oth
Unspecified disorder of lipoid metabolism	endocrine/metabolic	272.9	NATIVE_AMERICAN	-2.20536	0.11102	-1.59363	HL-Oth
Unspecified disorder of lipoid metabolism	endocrine/metabolic	272.9	EAS	-102.997	0.125976	-1.53016	HL-Oth
Unspecified disorder of lipoid metabolism	endocrine/metabolic	272.9	EUR	1.104	0.428808	0.791233	HL-Oth
Gout and other crystal arthropathies	endocrine/metabolic	274	EAS	3.34838	0.00107435	3.2703	HL-Oth
Gout and other crystal arthropathies	endocrine/metabolic	274	NATIVE_AMERICAN	-0.79312	0.141288	-1.47101	HL-Oth
Gout and other crystal arthropathies	endocrine/metabolic	274	EUR	0.203894	0.712411	0.368619	HL-Oth
Gout and other crystal arthropathies	endocrine/metabolic	274	AFR	0.00872356	0.99644	0.00446128	HL-Oth
Gout	endocrine/metabolic	274.1	EAS	2.77949	0.0130517	2.48236	HL-Oth
Gout	endocrine/metabolic	274.1	NATIVE_AMERICAN	-1.03554	0.0819124	-1.7397	HL-Oth
Gout	endocrine/metabolic	274.1	EUR	0.604761	0.318355	0.997843	HL-Oth
Gout	endocrine/metabolic	274.1	AFR	0.197831	0.926464	0.0922942	HL-Oth
Gouty arthropathy	endocrine/metabolic	274.11	EAS	3.20912	0.00525201	2.79116	HL-Oth
Gouty arthropathy	endocrine/metabolic	274.11	NATIVE_AMERICAN	-0.893607	0.209036	-1.25622	HL-Oth
Gouty arthropathy	endocrine/metabolic	274.11	AFR	0.791344	0.738333	0.334062	HL-Oth
Gouty arthropathy	endocrine/metabolic	274.11	EUR	0.206253	0.777029	0.283192	HL-Oth
Crystal arthropathies	endocrine/metabolic	274.2	EAS	3.234	0.0211328	2.3056	HL-Oth
Crystal arthropathies	endocrine/metabolic	274.2	AFR	-2.42928	0.577997	-0.556313	HL-Oth
Crystal arthropathies	endocrine/metabolic	274.2	EUR	-0.435181	0.660868	-0.438716	HL-Oth
Crystal arthropathies	endocrine/metabolic	274.2	NATIVE_AMERICAN	-0.152529	0.87042	-0.163125	HL-Oth
Chondrocalcinosis	endocrine/metabolic	274.21	EAS	3.62901	0.0123396	2.50228	HL-Oth
Chondrocalcinosis	endocrine/metabolic	274.21	AFR	-2.00364	0.652905	-0.44973	HL-Oth
Chondrocalcinosis	endocrine/metabolic	274.21	EUR	-0.399297	0.706746	-0.376231	HL-Oth
Chondrocalcinosis	endocrine/metabolic	274.21	NATIVE_AMERICAN	-0.315137	0.751292	-0.316936	HL-Oth
Disorders of mineral metabolism	endocrine/metabolic	275	NATIVE_AMERICAN	1.31803	1.90153e-06	4.76362	HL-Oth
Disorders of mineral metabolism	endocrine/metabolic	275	EUR	-1.36078	3.0274e-06	-4.66895	HL-Oth
Disorders of mineral metabolism	endocrine/metabolic	275	AFR	-0.60933	0.563126	-0.578205	HL-Oth
Disorders of mineral metabolism	endocrine/metabolic	275	EAS	-0.41257	0.703591	-0.380478	HL-Oth
Disorders of iron metabolism	hematopoietic	275.1	AFR	-8.8413	0.216821	-1.23503	HL-Oth
Disorders of iron metabolism	hematopoietic	275.1	EUR	0.598496	0.583412	0.548408	HL-Oth
Disorders of iron metabolism	hematopoietic	275.1	EAS	-10.9025	0.589394	-0.539715	HL-Oth
Disorders of iron metabolism	hematopoietic	275.1	NATIVE_AMERICAN	-0.0701466	0.947278	-0.0661259	HL-Oth
Disorders of magnesium metabolism	endocrine/metabolic	275.3	NATIVE_AMERICAN	1.286	0.00111735	3.25918	HL-Oth
Disorders of magnesium metabolism	endocrine/metabolic	275.3	EUR	-1.35272	0.00125856	-3.22526	HL-Oth
Disorders of magnesium metabolism	endocrine/metabolic	275.3	AFR	-0.918991	0.570026	-0.568013	HL-Oth
Disorders of magnesium metabolism	endocrine/metabolic	275.3	EAS	0.0291192	0.983983	0.0200754	HL-Oth
Disorders of calcium/phosphorus metabolism	endocrine/metabolic	275.5	NATIVE_AMERICAN	1.53052	2.2524e-06	4.72935	HL-Oth
Disorders of calcium/phosphorus metabolism	endocrine/metabolic	275.5	EUR	-1.60392	3.06152e-06	-4.66665	HL-Oth
Disorders of calcium/phosphorus metabolism	endocrine/metabolic	275.5	AFR	-1.62826	0.23953	-1.17616	HL-Oth
Disorders of calcium/phosphorus metabolism	endocrine/metabolic	275.5	EAS	0.362588	0.73782	0.334741	HL-Oth
Hypocalcemia	endocrine/metabolic	275.51	EUR	-1.98972	2.17621e-05	-4.246	HL-Oth
Hypocalcemia	endocrine/metabolic	275.51	NATIVE_AMERICAN	1.73176	7.05589e-05	3.97439	HL-Oth
Hypocalcemia	endocrine/metabolic	275.51	EAS	1.27948	0.259417	1.12777	HL-Oth
Hypocalcemia	endocrine/metabolic	275.51	AFR	-1.35881	0.466974	-0.727411	HL-Oth
Disorders of phosphorus metabolism	endocrine/metabolic	275.53	NATIVE_AMERICAN	1.52812	6.84844e-05	3.98149	HL-Oth
Disorders of phosphorus metabolism	endocrine/metabolic	275.53	EUR	-1.54479	0.000157634	-3.77872	HL-Oth
Disorders of phosphorus metabolism	endocrine/metabolic	275.53	AFR	-1.25028	0.44196	-0.768888	HL-Oth
Disorders of phosphorus metabolism	endocrine/metabolic	275.53	EAS	-0.86267	0.630945	-0.480397	HL-Oth
Hypercalcemia	endocrine/metabolic	275.6	AFR	1.90819	0.174864	1.35674	HL-Oth
Hypercalcemia	endocrine/metabolic	275.6	EUR	-0.711933	0.180788	-1.33833	HL-Oth
Hypercalcemia	endocrine/metabolic	275.6	NATIVE_AMERICAN	0.610619	0.227725	1.20624	HL-Oth
Hypercalcemia	endocrine/metabolic	275.6	EAS	-6.75628	0.319995	-0.994468	HL-Oth
Disorders of fluid, electrolyte, and acid-base balance	endocrine/metabolic	276	EUR	-1.29931	1.57299e-07	-5.2438	HL-Oth
Disorders of fluid, electrolyte, and acid-base balance	endocrine/metabolic	276	NATIVE_AMERICAN	1.17997	6.29133e-07	4.98205	HL-Oth
Disorders of fluid, electrolyte, and acid-base balance	endocrine/metabolic	276	AFR	0.198447	0.812929	0.236649	HL-Oth
Disorders of fluid, electrolyte, and acid-base balance	endocrine/metabolic	276	EAS	0.0403833	0.961499	0.0482727	HL-Oth
Electrolyte imbalance	endocrine/metabolic	276.1	EUR	-1.24299	3.47399e-06	-4.6406	HL-Oth
Electrolyte imbalance	endocrine/metabolic	276.1	NATIVE_AMERICAN	1.13319	9.20832e-06	4.43497	HL-Oth
Electrolyte imbalance	endocrine/metabolic	276.1	AFR	0.159054	0.860617	0.175588	HL-Oth
Electrolyte imbalance	endocrine/metabolic	276.1	EAS	-0.00933851	0.991831	-0.0102384	HL-Oth
Hyperosmolality and/or hypernatremia	endocrine/metabolic	276.11	NATIVE_AMERICAN	1.41168	0.00874307	2.62194	HL-Oth
Hyperosmolality and/or hypernatremia	endocrine/metabolic	276.11	EUR	-1.40764	0.0141903	-2.45241	HL-Oth
Hyperosmolality and/or hypernatremia	endocrine/metabolic	276.11	AFR	-1.06199	0.639227	-0.46878	HL-Oth
Hyperosmolality and/or hypernatremia	endocrine/metabolic	276.11	EAS	-1.36795	0.647327	-0.457479	HL-Oth
Hyposmolality and/or hyponatremia	endocrine/metabolic	276.12	EUR	-1.82961	7.05456e-08	-5.38978	HL-Oth
Hyposmolality and/or hyponatremia	endocrine/metabolic	276.12	NATIVE_AMERICAN	1.60221	5.09283e-07	5.02278	HL-Oth
Hyposmolality and/or hyponatremia	endocrine/metabolic	276.12	EAS	0.484325	0.642553	0.464132	HL-Oth
Hyposmolality and/or hyponatremia	endocrine/metabolic	276.12	AFR	0.238252	0.832068	0.212049	HL-Oth
Hyperpotassemia	endocrine/metabolic	276.13	EUR	-1.35008	8.25787e-05	-3.93679	HL-Oth
Hyperpotassemia	endocrine/metabolic	276.13	NATIVE_AMERICAN	1.14378	0.000420169	3.52708	HL-Oth
Hyperpotassemia	endocrine/metabolic	276.13	AFR	0.641211	0.560212	0.582526	HL-Oth
Hyperpotassemia	endocrine/metabolic	276.13	EAS	0.446444	0.675558	0.418532	HL-Oth
Hypopotassemia	endocrine/metabolic	276.14	EUR	-0.717706	0.050152	-1.95867	HL-Oth
Hypopotassemia	endocrine/metabolic	276.14	NATIVE_AMERICAN	0.677934	0.0520778	1.94249	HL-Oth
Hypopotassemia	endocrine/metabolic	276.14	EAS	-0.88253	0.577422	-0.557155	HL-Oth
Hypopotassemia	endocrine/metabolic	276.14	AFR	0.448103	0.711145	0.370319	HL-Oth
Acid-base balance disorder	endocrine/metabolic	276.4	NATIVE_AMERICAN	1.54835	6.24727e-07	4.98341	HL-Oth
Acid-base balance disorder	endocrine/metabolic	276.4	EUR	-1.61861	9.15545e-07	-4.90897	HL-Oth
Acid-base balance disorder	endocrine/metabolic	276.4	EAS	-1.06806	0.465927	-0.729121	HL-Oth
Acid-base balance disorder	endocrine/metabolic	276.4	AFR	-0.22273	0.847893	-0.191808	HL-Oth
Acidosis	endocrine/metabolic	276.41	NATIVE_AMERICAN	1.55329	1.88216e-06	4.76568	HL-Oth
Acidosis	endocrine/metabolic	276.41	EUR	-1.62347	2.78889e-06	-4.68578	HL-Oth
Acidosis	endocrine/metabolic	276.41	EAS	-1.04982	0.496547	-0.679932	HL-Oth
Acidosis	endocrine/metabolic	276.41	AFR	-0.281927	0.818615	-0.229326	HL-Oth
Alkalosis	endocrine/metabolic	276.42	NATIVE_AMERICAN	1.14516	0.0610305	1.87327	HL-Oth
Alkalosis	endocrine/metabolic	276.42	EUR	-1.11207	0.0867944	-1.71256	HL-Oth
Alkalosis	endocrine/metabolic	276.42	AFR	-1.45554	0.586187	-0.544369	HL-Oth
Alkalosis	endocrine/metabolic	276.42	EAS	-0.697015	0.800477	-0.252729	HL-Oth
Hypovolemia	endocrine/metabolic	276.5	EUR	-0.674508	0.0339334	-2.12086	HL-Oth
Hypovolemia	endocrine/metabolic	276.5	NATIVE_AMERICAN	0.620536	0.0409833	2.0437	HL-Oth
Hypovolemia	endocrine/metabolic	276.5	AFR	0.431132	0.684647	0.406131	HL-Oth
Hypovolemia	endocrine/metabolic	276.5	EAS	-0.489878	0.691975	-0.396176	HL-Oth
Fluid overload	endocrine/metabolic	276.6	EUR	-1.18377	0.000900313	-3.31996	HL-Oth
Fluid overload	endocrine/metabolic	276.6	NATIVE_AMERICAN	1.06401	0.00162405	3.15155	HL-Oth
Fluid overload	endocrine/metabolic	276.6	AFR	0.201329	0.868291	0.16583	HL-Oth
Fluid overload	endocrine/metabolic	276.6	EAS	0.0380102	0.975477	0.0307399	HL-Oth
Other disorders of metabolism	endocrine/metabolic	277	EUR	-0.472382	0.14723	-1.44938	HL-Oth
Other disorders of metabolism	endocrine/metabolic	277	AFR	1.36248	0.171668	1.36686	HL-Oth
Other disorders of metabolism	endocrine/metabolic	277	NATIVE_AMERICAN	0.389265	0.212156	1.24766	HL-Oth
Other disorders of metabolism	endocrine/metabolic	277	EAS	-1.22376	0.413825	-0.81718	HL-Oth
Disorders of bilirubin excretion	endocrine/metabolic	277.4	NATIVE_AMERICAN	1.33096	0.0291642	2.18126	HL-Oth
Disorders of bilirubin excretion	endocrine/metabolic	277.4	EUR	-1.21865	0.061081	-1.87291	HL-Oth
Disorders of bilirubin excretion	endocrine/metabolic	277.4	EAS	-4.17347	0.473629	-0.716588	HL-Oth
Disorders of bilirubin excretion	endocrine/metabolic	277.4	AFR	-1.7864	0.521682	-0.640755	HL-Oth
Other disorders of lipoid metabolism	endocrine/metabolic	277.5	AFR	2.47204	0.262304	1.12096	HL-Oth
Other disorders of lipoid metabolism	endocrine/metabolic	277.5	EAS	-11.0709	0.510985	-0.657305	HL-Oth
Other disorders of lipoid metabolism	endocrine/metabolic	277.5	EUR	-0.507565	0.594292	-0.532627	HL-Oth
Other disorders of lipoid metabolism	endocrine/metabolic	277.5	NATIVE_AMERICAN	0.360058	0.691918	0.396254	HL-Oth
Lipoprotein disorders	endocrine/metabolic	277.51	EAS	-31.1928	0.459056	-0.740402	HL-Oth
Lipoprotein disorders	endocrine/metabolic	277.51	AFR	1.65234	0.641308	0.465871	HL-Oth
Lipoprotein disorders	endocrine/metabolic	277.51	NATIVE_AMERICAN	0.155987	0.903244	0.121564	HL-Oth
Lipoprotein disorders	endocrine/metabolic	277.51	EUR	-0.125119	0.925458	-0.0935614	HL-Oth
Dysmetabolic syndrome X	endocrine/metabolic	277.7	NATIVE_AMERICAN	0.817384	0.214115	1.24233	HL-Oth
Dysmetabolic syndrome X	endocrine/metabolic	277.7	EUR	-0.78624	0.257453	-1.13243	HL-Oth
Dysmetabolic syndrome X	endocrine/metabolic	277.7	AFR	-3.31873	0.326633	-0.980918	HL-Oth
Dysmetabolic syndrome X	endocrine/metabolic	277.7	EAS	0.778767	0.674839	0.419516	HL-Oth
Overweight, obesity and other hyperalimentation	endocrine/metabolic	278	EUR	-0.72139	0.00192049	-3.10226	HL-Oth
Overweight, obesity and other hyperalimentation	endocrine/metabolic	278	NATIVE_AMERICAN	0.628737	0.00484433	2.81721	HL-Oth
Overweight, obesity and other hyperalimentation	endocrine/metabolic	278	AFR	0.938261	0.241284	1.17178	HL-Oth
Overweight, obesity and other hyperalimentation	endocrine/metabolic	278	EAS	-0.44404	0.591623	-0.536486	HL-Oth
Obesity	endocrine/metabolic	278.1	EUR	-0.665962	0.00768044	-2.6658	HL-Oth
Obesity	endocrine/metabolic	278.1	NATIVE_AMERICAN	0.590629	0.0135458	2.46909	HL-Oth
Obesity	endocrine/metabolic	278.1	EAS	0.169465	0.839864	0.202067	HL-Oth
Obesity	endocrine/metabolic	278.1	AFR	0.138492	0.872	0.161119	HL-Oth
Morbid obesity	endocrine/metabolic	278.11	EUR	-0.353037	0.266288	-1.11165	HL-Oth
Morbid obesity	endocrine/metabolic	278.11	NATIVE_AMERICAN	0.312268	0.304691	1.02643	HL-Oth
Morbid obesity	endocrine/metabolic	278.11	AFR	0.276687	0.797069	0.257142	HL-Oth
Morbid obesity	endocrine/metabolic	278.11	EAS	-0.105474	0.924314	-0.0950009	HL-Oth
Abnormal weight gain	endocrine/metabolic	278.4	AFR	2.40007	0.0586222	1.89102	HL-Oth
Abnormal weight gain	endocrine/metabolic	278.4	NATIVE_AMERICAN	-0.384865	0.415798	-0.813733	HL-Oth
Abnormal weight gain	endocrine/metabolic	278.4	EUR	0.177544	0.716723	0.362842	HL-Oth
Abnormal weight gain	endocrine/metabolic	278.4	EAS	-0.444329	0.809804	-0.240679	HL-Oth
Disorders involving the immune mechanism	endocrine/metabolic	279	EUR	-0.827661	0.00248854	-3.02473	HL-Oth
Disorders involving the immune mechanism	endocrine/metabolic	279	NATIVE_AMERICAN	0.766898	0.00331034	2.93735	HL-Oth
Disorders involving the immune mechanism	endocrine/metabolic	279	EAS	-0.199682	0.837887	-0.204597	HL-Oth
Disorders involving the immune mechanism	endocrine/metabolic	279	AFR	0.119427	0.899002	0.126923	HL-Oth
Immunity deficiency	endocrine/metabolic	279.1	EUR	-1.02436	0.000831344	-3.34214	HL-Oth
Immunity deficiency	endocrine/metabolic	279.1	NATIVE_AMERICAN	0.885185	0.00235553	3.04131	HL-Oth
Immunity deficiency	endocrine/metabolic	279.1	EAS	0.562793	0.554399	0.591182	HL-Oth
Immunity deficiency	endocrine/metabolic	279.1	AFR	0.0771721	0.941865	0.0729263	HL-Oth
Deficiency of humoral immunity	endocrine/metabolic	279.11	AFR	-9.55038	0.0824097	-1.73687	HL-Oth
Deficiency of humoral immunity	endocrine/metabolic	279.11	EAS	1.46666	0.412577	0.819366	HL-Oth
Deficiency of humoral immunity	endocrine/metabolic	279.11	NATIVE_AMERICAN	0.114285	0.886287	0.143004	HL-Oth
Deficiency of humoral immunity	endocrine/metabolic	279.11	EUR	0.0490034	0.952909	0.0590542	HL-Oth
Other immunological findings	endocrine/metabolic	279.7	EAS	-2.5223	0.288913	-1.06051	HL-Oth
Other immunological findings	endocrine/metabolic	279.7	NATIVE_AMERICAN	0.356463	0.330851	0.972402	HL-Oth
Other immunological findings	endocrine/metabolic	279.7	EUR	-0.231122	0.545639	-0.604308	HL-Oth
Other immunological findings	endocrine/metabolic	279.7	AFR	-0.394633	0.776169	-0.284315	HL-Oth
Iron deficiency anemias	hematopoietic	280	NATIVE_AMERICAN	0.539182	0.0677875	1.82642	HL-Oth
Iron deficiency anemias	hematopoietic	280	EUR	-0.54196	0.0792166	-1.75525	HL-Oth
Iron deficiency anemias	hematopoietic	280	EAS	-3.24644	0.125537	-1.53194	HL-Oth
Iron deficiency anemias	hematopoietic	280	AFR	1.13239	0.241887	1.17028	HL-Oth
Iron deficiency anemias, unspecified or not due to blood loss	hematopoietic	280.1	EAS	-4.19318	0.124888	-1.53458	HL-Oth
Iron deficiency anemias, unspecified or not due to blood loss	hematopoietic	280.1	NATIVE_AMERICAN	0.396147	0.212498	1.24672	HL-Oth
Iron deficiency anemias, unspecified or not due to blood loss	hematopoietic	280.1	EUR	-0.367565	0.267896	-1.10792	HL-Oth
Iron deficiency anemias, unspecified or not due to blood loss	hematopoietic	280.1	AFR	1.0683	0.300928	1.03445	HL-Oth
Iron deficiency anemia secondary to blood loss (chronic)	hematopoietic	280.2	AFR	2.02447	0.0916397	1.68681	HL-Oth
Iron deficiency anemia secondary to blood loss (chronic)	hematopoietic	280.2	EUR	-0.607481	0.178247	-1.34617	HL-Oth
Iron deficiency anemia secondary to blood loss (chronic)	hematopoietic	280.2	NATIVE_AMERICAN	0.497926	0.247005	1.15765	HL-Oth
Iron deficiency anemia secondary to blood loss (chronic)	hematopoietic	280.2	EAS	-4.87892	0.263003	-1.11932	HL-Oth
Other deficiency anemia	hematopoietic	281	NATIVE_AMERICAN	0.80232	0.0983002	1.65315	HL-Oth
Other deficiency anemia	hematopoietic	281	EUR	-0.613567	0.229308	-1.20214	HL-Oth
Other deficiency anemia	hematopoietic	281	EAS	-4.7013	0.350299	-0.93401	HL-Oth
Other deficiency anemia	hematopoietic	281	AFR	-1.66931	0.435453	-0.779895	HL-Oth
Megaloblastic anemia	hematopoietic	281.1	AFR	-4.82226	0.405607	-0.831649	HL-Oth
Megaloblastic anemia	hematopoietic	281.1	NATIVE_AMERICAN	0.557264	0.585935	0.544737	HL-Oth
Megaloblastic anemia	hematopoietic	281.1	EAS	-7.14374	0.631262	-0.479951	HL-Oth
Megaloblastic anemia	hematopoietic	281.1	EUR	-0.187695	0.861248	-0.174786	HL-Oth
Other vitamin B12 deficiency anemia	hematopoietic	281.12	EUR	0.926913	0.556837	0.587545	HL-Oth
Other vitamin B12 deficiency anemia	hematopoietic	281.12	NATIVE_AMERICAN	-0.897573	0.559817	-0.583114	HL-Oth
Other vitamin B12 deficiency anemia	hematopoietic	281.12	AFR	0.876684	0.84185	0.199528	HL-Oth
Other vitamin B12 deficiency anemia	hematopoietic	281.12	EAS	-0.826623	0.899513	-0.126277	HL-Oth
Deficiency anemias	hematopoietic	281.9	NATIVE_AMERICAN	1.08064	0.0414275	2.03923	HL-Oth
Deficiency anemias	hematopoietic	281.9	EUR	-0.955903	0.0884001	-1.7039	HL-Oth
Deficiency anemias	hematopoietic	281.9	EAS	-3.10808	0.466201	-0.728673	HL-Oth
Deficiency anemias	hematopoietic	281.9	AFR	-1.55224	0.505047	-0.66657	HL-Oth
Hereditary hemolytic anemias	hematopoietic	282	NATIVE_AMERICAN	-1.76419	0.0382543	-2.07212	HL-Oth
Hereditary hemolytic anemias	hematopoietic	282	EUR	1.41999	0.0974633	1.65728	HL-Oth
Hereditary hemolytic anemias	hematopoietic	282	EAS	2.13114	0.153551	1.4271	HL-Oth
Hereditary hemolytic anemias	hematopoietic	282	AFR	0.336616	0.906076	0.117989	HL-Oth
Other hemoglobinopathies	hematopoietic	282.8	NATIVE_AMERICAN	-2.87745	0.0136721	-2.46577	HL-Oth
Other hemoglobinopathies	hematopoietic	282.8	EUR	2.49222	0.0303461	2.16554	HL-Oth
Other hemoglobinopathies	hematopoietic	282.8	EAS	2.11981	0.282604	1.07449	HL-Oth
Other hemoglobinopathies	hematopoietic	282.8	AFR	0.630253	0.865075	0.169917	HL-Oth
Other hereditary hemolytic anemias	hematopoietic	282.9	EAS	2.03392	0.341273	0.951653	HL-Oth
Other hereditary hemolytic anemias	hematopoietic	282.9	NATIVE_AMERICAN	-0.464847	0.705519	-0.377882	HL-Oth
Other hereditary hemolytic anemias	hematopoietic	282.9	EUR	0.119905	0.924685	0.0945344	HL-Oth
Other hereditary hemolytic anemias	hematopoietic	282.9	AFR	-0.0391556	0.992901	-0.00889696	HL-Oth
Aplastic anemia	hematopoietic	284	NATIVE_AMERICAN	1.39623	0.000167963	3.76289	HL-Oth
Aplastic anemia	hematopoietic	284	EUR	-1.32396	0.000767188	-3.36437	HL-Oth
Aplastic anemia	hematopoietic	284	AFR	-2.09558	0.21501	-1.23991	HL-Oth
Aplastic anemia	hematopoietic	284	EAS	-1.25359	0.508412	-0.661312	HL-Oth
Pancytopenia	hematopoietic	284.1	NATIVE_AMERICAN	1.48514	0.000100835	3.88857	HL-Oth
Pancytopenia	hematopoietic	284.1	EUR	-1.37052	0.000727112	-3.37915	HL-Oth
Pancytopenia	hematopoietic	284.1	AFR	-2.32067	0.192057	-1.30452	HL-Oth
Pancytopenia	hematopoietic	284.1	EAS	-2.6371	0.325054	-0.984124	HL-Oth
Other anemias	hematopoietic	285	EUR	-1.14289	9.25288e-07	-4.9069	HL-Oth
Other anemias	hematopoietic	285	NATIVE_AMERICAN	1.02222	4.86515e-06	4.57052	HL-Oth
Other anemias	hematopoietic	285	AFR	0.734212	0.360835	0.913775	HL-Oth
Other anemias	hematopoietic	285	EAS	-0.250279	0.753519	-0.314002	HL-Oth
Acute posthemorrhagic anemia	hematopoietic	285.1	EUR	-0.672337	0.0257154	-2.23048	HL-Oth
Acute posthemorrhagic anemia	hematopoietic	285.1	NATIVE_AMERICAN	0.602819	0.0364516	2.09185	HL-Oth
Acute posthemorrhagic anemia	hematopoietic	285.1	AFR	1.08906	0.254768	1.13885	HL-Oth
Acute posthemorrhagic anemia	hematopoietic	285.1	EAS	-1.24789	0.36553	-0.904878	HL-Oth
Anemia of chronic disease	hematopoietic	285.2	NATIVE_AMERICAN	1.31043	3.6766e-06	4.62887	HL-Oth
Anemia of chronic disease	hematopoietic	285.2	EUR	-1.36341	4.90285e-06	-4.5689	HL-Oth
Anemia of chronic disease	hematopoietic	285.2	AFR	-0.831411	0.452376	-0.75146	HL-Oth
Anemia of chronic disease	hematopoietic	285.2	EAS	-0.0691542	0.947064	-0.0663936	HL-Oth
Anemia in chronic kidney disease	hematopoietic	285.21	EUR	-1.40926	0.000149816	-3.79137	HL-Oth
Anemia in chronic kidney disease	hematopoietic	285.21	NATIVE_AMERICAN	1.26203	0.000317406	3.60066	HL-Oth
Anemia in chronic kidney disease	hematopoietic	285.21	EAS	0.773535	0.476203	0.712422	HL-Oth
Anemia in chronic kidney disease	hematopoietic	285.21	AFR	-0.68526	0.621636	-0.493532	HL-Oth
Anemia in neoplastic disease	hematopoietic	285.22	NATIVE_AMERICAN	0.760473	0.2312	1.19727	HL-Oth
Anemia in neoplastic disease	hematopoietic	285.22	EAS	-16.3036	0.300265	-1.03586	HL-Oth
Anemia in neoplastic disease	hematopoietic	285.22	AFR	-2.6451	0.394565	-0.851369	HL-Oth
Anemia in neoplastic disease	hematopoietic	285.22	EUR	-0.484092	0.46827	-0.725296	HL-Oth
Coagulation defects	hematopoietic	286	NATIVE_AMERICAN	0.83108	0.00211189	3.07403	HL-Oth
Coagulation defects	hematopoietic	286	EUR	-0.793361	0.00501469	-2.80609	HL-Oth
Coagulation defects	hematopoietic	286	EAS	-0.903113	0.444974	-0.76382	HL-Oth
Coagulation defects	hematopoietic	286	AFR	-0.584193	0.571141	-0.566373	HL-Oth
Encounter for long-term (current) use of anticoagulants	hematopoietic	286.2	EAS	-1.0429	0.54151	-0.610532	HL-Oth
Encounter for long-term (current) use of anticoagulants	hematopoietic	286.2	NATIVE_AMERICAN	0.211028	0.550888	0.596431	HL-Oth
Encounter for long-term (current) use of anticoagulants	hematopoietic	286.2	EUR	-0.140853	0.701617	-0.383139	HL-Oth
Encounter for long-term (current) use of anticoagulants	hematopoietic	286.2	AFR	-0.286966	0.830151	-0.214508	HL-Oth
Acquired coagulation factor deficiency	hematopoietic	286.4	NATIVE_AMERICAN	1.6125	0.00221098	3.06032	HL-Oth
Acquired coagulation factor deficiency	hematopoietic	286.4	EUR	-1.60841	0.00438091	-2.84935	HL-Oth
Acquired coagulation factor deficiency	hematopoietic	286.4	EAS	-2.63988	0.496718	-0.679662	HL-Oth
Acquired coagulation factor deficiency	hematopoietic	286.4	AFR	-0.917661	0.673202	-0.421757	HL-Oth
Defibrination syndrome	hematopoietic	286.6	NATIVE_AMERICAN	2.45667	0.00263849	3.00699	HL-Oth
Defibrination syndrome	hematopoietic	286.6	EUR	-2.68845	0.002728	-2.99683	HL-Oth
Defibrination syndrome	hematopoietic	286.6	AFR	-3.64293	0.413469	-0.817804	HL-Oth
Defibrination syndrome	hematopoietic	286.6	EAS	0.823574	0.722331	0.355345	HL-Oth
Other and unspecified coagulation defects	hematopoietic	286.7	NATIVE_AMERICAN	1.65471	3.09502e-05	4.16636	HL-Oth
Other and unspecified coagulation defects	hematopoietic	286.7	EUR	-1.72591	4.80651e-05	-4.06484	HL-Oth
Other and unspecified coagulation defects	hematopoietic	286.7	EAS	-1.88437	0.430438	-0.788443	HL-Oth
Other and unspecified coagulation defects	hematopoietic	286.7	AFR	-0.152484	0.918918	-0.101796	HL-Oth
Hypercoagulable state	hematopoietic	286.8	EAS	1.07476	0.585096	0.545956	HL-Oth
Hypercoagulable state	hematopoietic	286.8	AFR	-0.47513	0.87268	-0.160255	HL-Oth
Hypercoagulable state	hematopoietic	286.8	EUR	-0.0720956	0.927878	-0.090515	HL-Oth
Hypercoagulable state	hematopoietic	286.8	NATIVE_AMERICAN	-0.0191137	0.980091	-0.0249553	HL-Oth
Primary hypercoagulable state	hematopoietic	286.81	EAS	1.4378	0.458551	0.741234	HL-Oth
Primary hypercoagulable state	hematopoietic	286.81	NATIVE_AMERICAN	-0.47311	0.572168	-0.564861	HL-Oth
Primary hypercoagulable state	hematopoietic	286.81	EUR	0.256118	0.767166	0.296084	HL-Oth
Primary hypercoagulable state	hematopoietic	286.81	AFR	0.68121	0.806208	0.245321	HL-Oth
Abnormal coagulation profile	hematopoietic	286.9	EAS	-22.1243	0.16651	-1.3835	HL-Oth
Abnormal coagulation profile	hematopoietic	286.9	NATIVE_AMERICAN	0.702088	0.203206	1.27247	HL-Oth
Abnormal coagulation profile	hematopoietic	286.9	EUR	-0.564788	0.33002	-0.974074	HL-Oth
Abnormal coagulation profile	hematopoietic	286.9	AFR	0.00701813	0.997227	0.00347543	HL-Oth
Purpura and other hemorrhagic conditions	hematopoietic	287	NATIVE_AMERICAN	1.3945	2.64777e-06	4.69641	HL-Oth
Purpura and other hemorrhagic conditions	hematopoietic	287	EUR	-1.42865	5.15815e-06	-4.55825	HL-Oth
Purpura and other hemorrhagic conditions	hematopoietic	287	EAS	-1.52191	0.321457	-0.991469	HL-Oth
Purpura and other hemorrhagic conditions	hematopoietic	287	AFR	-0.0926511	0.931872	-0.0854894	HL-Oth
Spontaneous ecchymoses	hematopoietic	287.1	AFR	-1.61127	0.735141	-0.338295	HL-Oth
Spontaneous ecchymoses	hematopoietic	287.1	EAS	-1.73538	0.786687	-0.270615	HL-Oth
Spontaneous ecchymoses	hematopoietic	287.1	NATIVE_AMERICAN	0.213892	0.84258	0.198595	HL-Oth
Spontaneous ecchymoses	hematopoietic	287.1	EUR	-0.0338443	0.975891	-0.0302205	HL-Oth
Thrombocytopenia	hematopoietic	287.3	NATIVE_AMERICAN	1.61065	1.50862e-07	5.2515	HL-Oth
Thrombocytopenia	hematopoietic	287.3	EUR	-1.68046	2.37455e-07	-5.16734	HL-Oth
Thrombocytopenia	hematopoietic	287.3	EAS	-1.2912	0.392164	-0.8557	HL-Oth
Thrombocytopenia	hematopoietic	287.3	AFR	-0.129908	0.907829	-0.115777	HL-Oth
Primary thrombocytopenia	hematopoietic	287.31	AFR	3.01273	0.261415	1.12305	HL-Oth
Primary thrombocytopenia	hematopoietic	287.31	NATIVE_AMERICAN	-0.602015	0.638588	-0.469674	HL-Oth
Primary thrombocytopenia	hematopoietic	287.31	EUR	0.212845	0.871817	0.161352	HL-Oth
Primary thrombocytopenia	hematopoietic	287.31	EAS	0.0518091	0.990918	0.0113834	HL-Oth
Secondary thrombocytopenia	hematopoietic	287.32	NATIVE_AMERICAN	1.65289	0.000462769	3.50143	HL-Oth
Secondary thrombocytopenia	hematopoietic	287.32	EUR	-1.6928	0.000811085	-3.34898	HL-Oth
Secondary thrombocytopenia	hematopoietic	287.32	EAS	-4.16098	0.363237	-0.909215	HL-Oth
Secondary thrombocytopenia	hematopoietic	287.32	AFR	-0.0474101	0.978434	-0.0270328	HL-Oth
Diseases of white blood cells	hematopoietic	288	EUR	-0.65802	0.0103994	-2.56226	HL-Oth
Diseases of white blood cells	hematopoietic	288	NATIVE_AMERICAN	0.488256	0.0469726	1.98655	HL-Oth
Diseases of white blood cells	hematopoietic	288	AFR	0.931973	0.27455	1.09265	HL-Oth
Diseases of white blood cells	hematopoietic	288	EAS	0.55762	0.504217	0.667869	HL-Oth
Decreased white blood cell count	hematopoietic	288.1	EUR	-0.815053	0.0140926	-2.4549	HL-Oth
Decreased white blood cell count	hematopoietic	288.1	NATIVE_AMERICAN	0.575584	0.068586	1.82114	HL-Oth
Decreased white blood cell count	hematopoietic	288.1	EAS	1.28008	0.157198	1.41456	HL-Oth
Decreased white blood cell count	hematopoietic	288.1	AFR	0.582367	0.593293	0.53407	HL-Oth
Neutropenia	hematopoietic	288.11	EUR	-0.327779	0.389189	-0.861088	HL-Oth
Neutropenia	hematopoietic	288.11	NATIVE_AMERICAN	0.313716	0.389926	0.859752	HL-Oth
Neutropenia	hematopoietic	288.11	EAS	-1.39808	0.46053	-0.737975	HL-Oth
Neutropenia	hematopoietic	288.11	AFR	0.787842	0.518432	0.645765	HL-Oth
Elevated white blood cell count	hematopoietic	288.2	EUR	-0.346348	0.258574	-1.12977	HL-Oth
Elevated white blood cell count	hematopoietic	288.2	NATIVE_AMERICAN	0.31864	0.278921	1.08275	HL-Oth
Elevated white blood cell count	hematopoietic	288.2	AFR	0.923215	0.351812	0.93108	HL-Oth
Elevated white blood cell count	hematopoietic	288.2	EAS	-1.29604	0.373003	-0.890863	HL-Oth
Eosinophilia	hematopoietic	288.3	AFR	3.02805	0.170744	1.36982	HL-Oth
Eosinophilia	hematopoietic	288.3	EUR	-1.24211	0.271944	-1.0986	HL-Oth
Eosinophilia	hematopoietic	288.3	NATIVE_AMERICAN	0.813019	0.446587	0.761118	HL-Oth
Eosinophilia	hematopoietic	288.3	EAS	-2.40175	0.746671	-0.323032	HL-Oth
Other diseases of blood and blood-forming organs	hematopoietic	289	AFR	1.71761	0.0529724	1.93515	HL-Oth
Other diseases of blood and blood-forming organs	hematopoietic	289	EAS	-0.777241	0.502781	-0.67012	HL-Oth
Other diseases of blood and blood-forming organs	hematopoietic	289	NATIVE_AMERICAN	-0.124745	0.645703	-0.45974	HL-Oth
Other diseases of blood and blood-forming organs	hematopoietic	289	EUR	0.0308456	0.912598	0.109762	HL-Oth
Personal history of diseases of blood and blood-forming organs	hematopoietic	289.3	AFR	3.5197	0.00948573	2.59403	HL-Oth
Personal history of diseases of blood and blood-forming organs	hematopoietic	289.3	EAS	-3.64703	0.489757	-0.690696	HL-Oth
Personal history of diseases of blood and blood-forming organs	hematopoietic	289.3	EUR	-0.416617	0.51945	-0.644194	HL-Oth
Personal history of diseases of blood and blood-forming organs	hematopoietic	289.3	NATIVE_AMERICAN	0.0268105	0.965547	0.0431933	HL-Oth
Lymphadenitis	hematopoietic	289.4	NATIVE_AMERICAN	-0.32258	0.392118	-0.855782	HL-Oth
Lymphadenitis	hematopoietic	289.4	AFR	0.868311	0.482063	0.702988	HL-Oth
Lymphadenitis	hematopoietic	289.4	EUR	0.249741	0.520801	0.642111	HL-Oth
Lymphadenitis	hematopoietic	289.4	EAS	0.202633	0.875058	0.157237	HL-Oth
Diseases of spleen	hematopoietic	289.5	NATIVE_AMERICAN	0.685765	0.428737	0.791356	HL-Oth
Diseases of spleen	hematopoietic	289.5	EUR	-0.669503	0.46185	-0.735805	HL-Oth
Diseases of spleen	hematopoietic	289.5	EAS	-7.04223	0.588458	-0.541072	HL-Oth
Diseases of spleen	hematopoietic	289.5	AFR	0.724877	0.805109	0.246741	HL-Oth
Polycythemia, secondary	hematopoietic	289.8	NATIVE_AMERICAN	1.14895	0.138738	1.48051	HL-Oth
Polycythemia, secondary	hematopoietic	289.8	AFR	-7.05881	0.155987	-1.4187	HL-Oth
Polycythemia, secondary	hematopoietic	289.8	EUR	-0.824464	0.315329	-1.0041	HL-Oth
Polycythemia, secondary	hematopoietic	289.8	EAS	-5.23475	0.557147	-0.587084	HL-Oth
Abnormality of red blood cells	hematopoietic	289.9	AFR	1.64938	0.425415	0.797062	HL-Oth
Abnormality of red blood cells	hematopoietic	289.9	EUR	-0.156537	0.838669	-0.203596	HL-Oth
Abnormality of red blood cells	hematopoietic	289.9	EAS	0.46784	0.838928	0.203264	HL-Oth
Abnormality of red blood cells	hematopoietic	289.9	NATIVE_AMERICAN	-0.0595051	0.93596	-0.0803487	HL-Oth
Delirium dementia and amnestic and other cognitive disorders	mental disorders	290	AFR	3.37627	0.012319	2.50287	HL-Oth
Delirium dementia and amnestic and other cognitive disorders	mental disorders	290	EUR	-1.22994	0.0418886	-2.03463	HL-Oth
Delirium dementia and amnestic and other cognitive disorders	mental disorders	290	NATIVE_AMERICAN	0.725418	0.204217	1.26963	HL-Oth
Delirium dementia and amnestic and other cognitive disorders	mental disorders	290	EAS	-0.30653	0.898586	-0.127447	HL-Oth
Dementias	mental disorders	290.1	AFR	3.46801	0.0458863	1.99644	HL-Oth
Dementias	mental disorders	290.1	EAS	1.30112	0.54427	0.606369	HL-Oth
Dementias	mental disorders	290.1	EUR	-0.435944	0.614263	-0.503998	HL-Oth
Dementias	mental disorders	290.1	NATIVE_AMERICAN	-0.202644	0.80507	-0.246791	HL-Oth
Alzheimer's disease	mental disorders	290.11	AFR	5.00093	0.008972	2.61312	HL-Oth
Alzheimer's disease	mental disorders	290.11	EAS	2.29765	0.324362	0.985534	HL-Oth
Alzheimer's disease	mental disorders	290.11	EUR	-1.13965	0.39236	-0.855345	HL-Oth
Alzheimer's disease	mental disorders	290.11	NATIVE_AMERICAN	-0.360405	0.771601	-0.290281	HL-Oth
Delirium due to conditions classified elsewhere	mental disorders	290.2	EUR	-1.9728	0.0126179	-2.49438	HL-Oth
Delirium due to conditions classified elsewhere	mental disorders	290.2	NATIVE_AMERICAN	1.56712	0.0333526	2.12781	HL-Oth
Delirium due to conditions classified elsewhere	mental disorders	290.2	AFR	2.67109	0.149624	1.44086	HL-Oth
Delirium due to conditions classified elsewhere	mental disorders	290.2	EAS	-2.13891	0.686828	-0.403163	HL-Oth
Other persistent mental disorders due to conditions classified elsewhere	mental disorders	290.3	AFR	2.25965	0.269502	1.10421	HL-Oth
Other persistent mental disorders due to conditions classified elsewhere	mental disorders	290.3	EAS	0.689438	0.780738	0.278358	HL-Oth
Other persistent mental disorders due to conditions classified elsewhere	mental disorders	290.3	NATIVE_AMERICAN	-0.191699	0.821821	-0.225204	HL-Oth
Other persistent mental disorders due to conditions classified elsewhere	mental disorders	290.3	EUR	-0.156638	0.860637	-0.175564	HL-Oth
Other specified nonpsychotic and/or transient mental disorders	mental disorders	291	EUR	-1.16243	0.0152652	-2.42603	HL-Oth
Other specified nonpsychotic and/or transient mental disorders	mental disorders	291	NATIVE_AMERICAN	0.928012	0.0403187	2.05047	HL-Oth
Other specified nonpsychotic and/or transient mental disorders	mental disorders	291	AFR	1.69547	0.196369	1.29197	HL-Oth
Other specified nonpsychotic and/or transient mental disorders	mental disorders	291	EAS	-0.491491	0.793838	-0.26133	HL-Oth
Specific nonpsychotic mental disorders due to brain damage	mental disorders	291.4	AFR	3.96802	0.0358861	2.09822	HL-Oth
Specific nonpsychotic mental disorders due to brain damage	mental disorders	291.4	EUR	-1.36137	0.244414	-1.16402	HL-Oth
Specific nonpsychotic mental disorders due to brain damage	mental disorders	291.4	EAS	1.46609	0.544362	0.60623	HL-Oth
Specific nonpsychotic mental disorders due to brain damage	mental disorders	291.4	NATIVE_AMERICAN	0.330731	0.765443	0.298341	HL-Oth
Alteration of consciousness	mental disorders	291.8	EUR	-1.19338	0.0232993	-2.26849	HL-Oth
Alteration of consciousness	mental disorders	291.8	NATIVE_AMERICAN	1.00653	0.0425812	2.02779	HL-Oth
Alteration of consciousness	mental disorders	291.8	AFR	1.47847	0.315757	1.00322	HL-Oth
Alteration of consciousness	mental disorders	291.8	EAS	-1.0295	0.673097	-0.421901	HL-Oth
Neurological disorders	mental disorders	292	EUR	-0.856554	0.00855723	-2.62925	HL-Oth
Neurological disorders	mental disorders	292	NATIVE_AMERICAN	0.701135	0.0240411	2.25647	HL-Oth
Neurological disorders	mental disorders	292	AFR	1.60762	0.104326	1.62423	HL-Oth
Neurological disorders	mental disorders	292	EAS	-0.855273	0.532951	-0.623508	HL-Oth
Aphasia/speech disturbance	mental disorders	292.1	AFR	-2.18431	0.479398	-0.707271	HL-Oth
Aphasia/speech disturbance	mental disorders	292.1	NATIVE_AMERICAN	0.393865	0.551717	0.595189	HL-Oth
Aphasia/speech disturbance	mental disorders	292.1	EAS	-1.59144	0.684951	-0.405717	HL-Oth
Aphasia/speech disturbance	mental disorders	292.1	EUR	-0.206946	0.764475	-0.299609	HL-Oth
Aphasia	mental disorders	292.11	EUR	2.35576	0.0288573	2.18543	HL-Oth
Aphasia	mental disorders	292.11	NATIVE_AMERICAN	-2.26428	0.0363012	-2.09354	HL-Oth
Aphasia	mental disorders	292.11	EAS	-0.500459	0.916068	-0.105388	HL-Oth
Aphasia	mental disorders	292.11	AFR	0.126527	0.973521	0.0331921	HL-Oth
Mild cognitive impairment	mental disorders	292.2	EUR	1.35971	0.213085	1.24513	HL-Oth
Mild cognitive impairment	mental disorders	292.2	NATIVE_AMERICAN	-1.32391	0.216015	-1.23719	HL-Oth
Mild cognitive impairment	mental disorders	292.2	AFR	1.18566	0.706187	0.376982	HL-Oth
Mild cognitive impairment	mental disorders	292.2	EAS	-1.32914	0.824793	-0.221384	HL-Oth
Memory loss	mental disorders	292.3	EAS	-18.1865	0.178082	-1.34668	HL-Oth
Memory loss	mental disorders	292.3	AFR	1.35773	0.352367	0.930008	HL-Oth
Memory loss	mental disorders	292.3	NATIVE_AMERICAN	0.385589	0.433456	0.783291	HL-Oth
Memory loss	mental disorders	292.3	EUR	-0.368999	0.473454	-0.71687	HL-Oth
Altered mental status	mental disorders	292.4	EUR	-1.46532	0.000474413	-3.4948	HL-Oth
Altered mental status	mental disorders	292.4	NATIVE_AMERICAN	1.09899	0.00535857	2.78465	HL-Oth
Altered mental status	mental disorders	292.4	AFR	1.92162	0.0972869	1.65815	HL-Oth
Altered mental status	mental disorders	292.4	EAS	0.575741	0.643927	0.462215	HL-Oth
Transient alteration of awareness	mental disorders	292.5	AFR	-9.27655	0.172381	-1.36459	HL-Oth
Transient alteration of awareness	mental disorders	292.5	NATIVE_AMERICAN	1.02853	0.288849	1.06065	HL-Oth
Transient alteration of awareness	mental disorders	292.5	EUR	-0.689994	0.500717	-0.673362	HL-Oth
Transient alteration of awareness	mental disorders	292.5	EAS	-1.53523	0.793448	-0.261836	HL-Oth
Symptoms involving head and neck	mental disorders	293	AFR	3.27752	0.00119555	3.23994	HL-Oth
Symptoms involving head and neck	mental disorders	293	EAS	2.40002	0.00632402	2.73049	HL-Oth
Symptoms involving head and neck	mental disorders	293	NATIVE_AMERICAN	-0.626008	0.0894482	-1.69832	HL-Oth
Symptoms involving head and neck	mental disorders	293	EUR	-0.0480453	0.899296	-0.12655	HL-Oth
Swelling, mass, or lump in head and neck [Space-occupying lesion, intracranial NOS]	mental disorders	293.1	AFR	2.72064	0.0135358	2.46935	HL-Oth
Swelling, mass, or lump in head and neck [Space-occupying lesion, intracranial NOS]	mental disorders	293.1	EAS	1.65526	0.0978283	1.65547	HL-Oth
Swelling, mass, or lump in head and neck [Space-occupying lesion, intracranial NOS]	mental disorders	293.1	NATIVE_AMERICAN	-0.405033	0.322082	-0.990188	HL-Oth
Swelling, mass, or lump in head and neck [Space-occupying lesion, intracranial NOS]	mental disorders	293.1	EUR	-0.0871295	0.836642	-0.20619	HL-Oth
Schizophrenia and other psychotic disorders	mental disorders	295	AFR	5.49363	4.326e-05	4.08934	HL-Oth
Schizophrenia and other psychotic disorders	mental disorders	295	EUR	-1.12189	0.128981	-1.51813	HL-Oth
Schizophrenia and other psychotic disorders	mental disorders	295	EAS	-2.77388	0.601579	-0.522131	HL-Oth
Schizophrenia and other psychotic disorders	mental disorders	295	NATIVE_AMERICAN	0.137521	0.845394	0.194999	HL-Oth
Psychosis	mental disorders	295.3	AFR	3.44029	0.0391639	2.06246	HL-Oth
Psychosis	mental disorders	295.3	EUR	-1.17878	0.164826	-1.38902	HL-Oth
Psychosis	mental disorders	295.3	NATIVE_AMERICAN	0.729397	0.364001	0.907768	HL-Oth
Psychosis	mental disorders	295.3	EAS	-5.31494	0.573617	-0.562733	HL-Oth
Mood disorders	mental disorders	296	AFR	2.06999	0.0138763	2.46045	HL-Oth
Mood disorders	mental disorders	296	NATIVE_AMERICAN	-0.178463	0.461194	-0.736881	HL-Oth
Mood disorders	mental disorders	296	EAS	0.0677491	0.936633	0.079502	HL-Oth
Mood disorders	mental disorders	296	EUR	0.00396565	0.987394	0.0158	HL-Oth
Bipolar	mental disorders	296.1	AFR	2.86827	0.119847	1.55541	HL-Oth
Bipolar	mental disorders	296.1	EAS	-8.11079	0.482807	-0.701795	HL-Oth
Bipolar	mental disorders	296.1	NATIVE_AMERICAN	-0.48266	0.549351	-0.598733	HL-Oth
Bipolar	mental disorders	296.1	EUR	0.32711	0.694	0.393432	HL-Oth
Depression	mental disorders	296.2	AFR	2.30271	0.00652313	2.72026	HL-Oth
Depression	mental disorders	296.2	NATIVE_AMERICAN	-0.181532	0.456832	-0.744074	HL-Oth
Depression	mental disorders	296.2	EAS	-0.135204	0.877952	-0.153566	HL-Oth
Depression	mental disorders	296.2	EUR	0.00265629	0.991617	0.0105064	HL-Oth
Major depressive disorder	mental disorders	296.22	AFR	2.29396	0.00677603	2.70766	HL-Oth
Major depressive disorder	mental disorders	296.22	NATIVE_AMERICAN	-0.20319	0.406681	-0.829749	HL-Oth
Major depressive disorder	mental disorders	296.22	EAS	-0.0847136	0.923125	-0.0964981	HL-Oth
Major depressive disorder	mental disorders	296.22	EUR	0.0219054	0.931187	0.0863513	HL-Oth
Suicidal ideation or attempt	mental disorders	297	NATIVE_AMERICAN	0.839447	0.340926	0.952338	HL-Oth
Suicidal ideation or attempt	mental disorders	297	EUR	-0.757619	0.417307	-0.811101	HL-Oth
Suicidal ideation or attempt	mental disorders	297	EAS	-8.17684	0.517804	-0.646734	HL-Oth
Suicidal ideation or attempt	mental disorders	297	AFR	0.105533	0.974569	0.031879	HL-Oth
Suicidal ideation	mental disorders	297.1	NATIVE_AMERICAN	1.06984	0.269017	1.10533	HL-Oth
Suicidal ideation	mental disorders	297.1	EUR	-0.967649	0.348281	-0.93793	HL-Oth
Suicidal ideation	mental disorders	297.1	EAS	-7.11799	0.568502	-0.570259	HL-Oth
Suicidal ideation	mental disorders	297.1	AFR	-0.697491	0.861509	-0.174454	HL-Oth
Anxiety disorders	mental disorders	300	AFR	2.0971	0.0110133	2.54228	HL-Oth
Anxiety disorders	mental disorders	300	EAS	-1.21708	0.203672	-1.27116	HL-Oth
Anxiety disorders	mental disorders	300	NATIVE_AMERICAN	-0.278149	0.22242	-1.22012	HL-Oth
Anxiety disorders	mental disorders	300	EUR	0.212261	0.368613	0.899074	HL-Oth
Anxiety disorder	mental disorders	300.1	AFR	1.24055	0.130554	1.51192	HL-Oth
Anxiety disorder	mental disorders	300.1	EAS	-1.5062	0.150756	-1.43686	HL-Oth
Anxiety disorder	mental disorders	300.1	EUR	0.3307	0.17155	1.36724	HL-Oth
Anxiety disorder	mental disorders	300.1	NATIVE_AMERICAN	-0.309145	0.185704	-1.32339	HL-Oth
Generalized anxiety disorder	mental disorders	300.11	EAS	-3.20902	0.22613	-1.21039	HL-Oth
Generalized anxiety disorder	mental disorders	300.11	AFR	1.05113	0.364673	0.906497	HL-Oth
Generalized anxiety disorder	mental disorders	300.11	EUR	0.163988	0.664086	0.434279	HL-Oth
Generalized anxiety disorder	mental disorders	300.11	NATIVE_AMERICAN	-0.112005	0.758634	-0.307275	HL-Oth
Agorophobia, social phobia, and panic disorder	mental disorders	300.12	EUR	0.615052	0.313461	1.00799	HL-Oth
Agorophobia, social phobia, and panic disorder	mental disorders	300.12	NATIVE_AMERICAN	-0.550262	0.353556	-0.927713	HL-Oth
Agorophobia, social phobia, and panic disorder	mental disorders	300.12	EAS	-3.56295	0.437293	-0.776772	HL-Oth
Agorophobia, social phobia, and panic disorder	mental disorders	300.12	AFR	1.25641	0.496884	0.679401	HL-Oth
Phobia	mental disorders	300.13	EUR	3.61422	0.00217813	3.0648	HL-Oth
Phobia	mental disorders	300.13	NATIVE_AMERICAN	-3.0064	0.0123634	-2.5016	HL-Oth
Phobia	mental disorders	300.13	AFR	-13.1733	0.135888	-1.49128	HL-Oth
Phobia	mental disorders	300.13	EAS	-4.35932	0.697841	-0.388236	HL-Oth
Generalized anxiety & phobic disorders	mental disorders	300.2	EUR	3.61422	0.00217813	3.0648	HL-Oth
Generalized anxiety & phobic disorders	mental disorders	300.2	NATIVE_AMERICAN	-3.0064	0.0123634	-2.5016	HL-Oth
Generalized anxiety & phobic disorders	mental disorders	300.2	AFR	-13.1733	0.135888	-1.49128	HL-Oth
Generalized anxiety & phobic disorders	mental disorders	300.2	EAS	-4.35932	0.697841	-0.388236	HL-Oth
Obsessive-compulsive disorders	mental disorders	300.3	AFR	3.83777	0.302366	1.03137	HL-Oth
Obsessive-compulsive disorders	mental disorders	300.3	EAS	-12.7978	0.721469	-0.356497	HL-Oth
Obsessive-compulsive disorders	mental disorders	300.3	NATIVE_AMERICAN	-0.65874	0.722598	-0.354989	HL-Oth
Obsessive-compulsive disorders	mental disorders	300.3	EUR	0.374372	0.845508	0.194853	HL-Oth
Dysthymic disorder	mental disorders	300.4	EAS	-11.0737	0.278364	-1.084	HL-Oth
Dysthymic disorder	mental disorders	300.4	NATIVE_AMERICAN	0.520324	0.332236	0.96962	HL-Oth
Dysthymic disorder	mental disorders	300.4	EUR	-0.499796	0.374345	-0.888365	HL-Oth
Dysthymic disorder	mental disorders	300.4	AFR	1.20298	0.462149	0.735313	HL-Oth
Acute reaction to stress	mental disorders	300.8	AFR	4.27626	0.0247456	2.24535	HL-Oth
Acute reaction to stress	mental disorders	300.8	EAS	-10.8782	0.567572	-0.571632	HL-Oth
Acute reaction to stress	mental disorders	300.8	EUR	-0.580532	0.596193	-0.529883	HL-Oth
Acute reaction to stress	mental disorders	300.8	NATIVE_AMERICAN	0.0377223	0.971288	0.0359935	HL-Oth
Posttraumatic stress disorder	mental disorders	300.9	EAS	3.07379	0.0124996	2.49772	HL-Oth
Posttraumatic stress disorder	mental disorders	300.9	NATIVE_AMERICAN	-0.760998	0.348134	-0.938214	HL-Oth
Posttraumatic stress disorder	mental disorders	300.9	AFR	0.496846	0.859818	0.176606	HL-Oth
Posttraumatic stress disorder	mental disorders	300.9	EUR	0.0868704	0.917525	0.103552	HL-Oth
Sexual and gender identity disorders	mental disorders	302	EUR	1.73402	0.0223402	2.28453	HL-Oth
Sexual and gender identity disorders	mental disorders	302	NATIVE_AMERICAN	-1.57079	0.0376669	-2.07846	HL-Oth
Sexual and gender identity disorders	mental disorders	302	AFR	-4.8055	0.253781	-1.14121	HL-Oth
Sexual and gender identity disorders	mental disorders	302	EAS	1.24999	0.530745	0.626869	HL-Oth
Decreased libido	mental disorders	302.1	EUR	2.11374	0.0200842	2.32477	HL-Oth
Decreased libido	mental disorders	302.1	NATIVE_AMERICAN	-1.65644	0.0684918	-1.82176	HL-Oth
Decreased libido	mental disorders	302.1	AFR	-5.39953	0.30476	-1.02628	HL-Oth
Decreased libido	mental disorders	302.1	EAS	-12.0907	0.509045	-0.660326	HL-Oth
Psychogenic and somatoform disorders	mental disorders	303	AFR	1.21674	0.572355	0.564587	HL-Oth
Psychogenic and somatoform disorders	mental disorders	303	EAS	0.930959	0.626479	0.486689	HL-Oth
Psychogenic and somatoform disorders	mental disorders	303	NATIVE_AMERICAN	-0.179292	0.806499	-0.244944	HL-Oth
Psychogenic and somatoform disorders	mental disorders	303	EUR	-0.0426216	0.955211	-0.0561642	HL-Oth
Psychogenic disorder	mental disorders	303.3	EUR	0.83052	0.322507	0.98932	HL-Oth
Psychogenic disorder	mental disorders	303.3	NATIVE_AMERICAN	-0.703354	0.39178	-0.856395	HL-Oth
Psychogenic disorder	mental disorders	303.3	EAS	-8.05433	0.506307	-0.664599	HL-Oth
Psychogenic disorder	mental disorders	303.3	AFR	0.97107	0.695871	0.3909	HL-Oth
Gastrointestinal malfunction arising from mental factors	mental disorders	303.31	EUR	0.83052	0.322507	0.98932	HL-Oth
Gastrointestinal malfunction arising from mental factors	mental disorders	303.31	NATIVE_AMERICAN	-0.703354	0.39178	-0.856395	HL-Oth
Gastrointestinal malfunction arising from mental factors	mental disorders	303.31	EAS	-8.05433	0.506307	-0.664599	HL-Oth
Gastrointestinal malfunction arising from mental factors	mental disorders	303.31	AFR	0.97107	0.695871	0.3909	HL-Oth
Adjustment reaction	mental disorders	304	AFR	3.35762	0.00159632	3.15658	HL-Oth
Adjustment reaction	mental disorders	304	NATIVE_AMERICAN	-0.445911	0.260131	-1.12608	HL-Oth
Adjustment reaction	mental disorders	304	EAS	-0.846731	0.618674	-0.49773	HL-Oth
Adjustment reaction	mental disorders	304	EUR	0.129885	0.750636	0.317801	HL-Oth
NA 305		305	AFR	2.82281	0.0187225	2.35101	HL-Oth
NA 305		305	EUR	-0.400659	0.413566	-0.817634	HL-Oth
NA 305		305	EAS	-0.26776	0.877179	-0.154547	HL-Oth
NA 305		305	NATIVE_AMERICAN	0.059364	0.899443	0.126365	HL-Oth
Eating disorder	mental disorders	305.2	EUR	-0.883639	0.482202	-0.702765	HL-Oth
Eating disorder	mental disorders	305.2	NATIVE_AMERICAN	0.881535	0.482327	0.702565	HL-Oth
Eating disorder	mental disorders	305.2	AFR	-0.929472	0.859172	-0.177428	HL-Oth
Eating disorder	mental disorders	305.2	EAS	-0.247167	0.958207	-0.0524031	HL-Oth
Other mental disorder	mental disorders	306	AFR	2.7946	0.00735572	2.6803	HL-Oth
Other mental disorder	mental disorders	306	EAS	1.32113	0.212987	1.24539	HL-Oth
Other mental disorder	mental disorders	306	EUR	-0.232429	0.340885	-0.952418	HL-Oth
Other mental disorder	mental disorders	306	NATIVE_AMERICAN	-0.0426188	0.856258	-0.181139	HL-Oth
Mental disorders durring/after pregnancy	mental disorders	306.1	EAS	2.83589	0.0430418	2.0233	HL-Oth
Mental disorders durring/after pregnancy	mental disorders	306.1	NATIVE_AMERICAN	-0.514265	0.491862	-0.687351	HL-Oth
Mental disorders durring/after pregnancy	mental disorders	306.1	AFR	1.57496	0.502322	0.670841	HL-Oth
Mental disorders durring/after pregnancy	mental disorders	306.1	EUR	2.16912e+10			HL-Oth
Tension headache	mental disorders	306.9	AFR	2.75946	0.0530001	1.93492	HL-Oth
Tension headache	mental disorders	306.9	EAS	-2.97995	0.488889	-0.692076	HL-Oth
Tension headache	mental disorders	306.9	NATIVE_AMERICAN	-0.158494	0.788375	-0.268421	HL-Oth
Tension headache	mental disorders	306.9	EUR	-0.0510143	0.933618	-0.0832933	HL-Oth
Pervasive developmental disorders	mental disorders	313	EUR	3.16807	0.000312073	3.60507	HL-Oth
Pervasive developmental disorders	mental disorders	313	NATIVE_AMERICAN	-3.08089	0.000532488	-3.46386	HL-Oth
Pervasive developmental disorders	mental disorders	313	AFR	-2.75149	0.517467	-0.647255	HL-Oth
Pervasive developmental disorders	mental disorders	313	EAS	1.39156	0.534895	0.620551	HL-Oth
Attention deficit hyperactivity disorder	mental disorders	313.1	EUR	3.72724	0.000302814	3.61288	HL-Oth
Attention deficit hyperactivity disorder	mental disorders	313.1	NATIVE_AMERICAN	-3.47761	0.000973259	-3.29814	HL-Oth
Attention deficit hyperactivity disorder	mental disorders	313.1	EAS	-13.335	0.524862	-0.635869	HL-Oth
Attention deficit hyperactivity disorder	mental disorders	313.1	AFR	0.0269208	0.994453	0.00695254	HL-Oth
Develomental delays and disorders	mental disorders	315	EAS	1.15437	0.469379	0.72349	HL-Oth
Develomental delays and disorders	mental disorders	315	AFR	0.478845	0.819611	0.228046	HL-Oth
Develomental delays and disorders	mental disorders	315	EUR	-0.116341	0.852267	-0.186226	HL-Oth
Develomental delays and disorders	mental disorders	315	NATIVE_AMERICAN	-0.0479224	0.936527	-0.0796355	HL-Oth
Substance addiction and disorders	mental disorders	316	NATIVE_AMERICAN	0.334154	0.396745	0.847449	HL-Oth
Substance addiction and disorders	mental disorders	316	EUR	-0.340819	0.407548	-0.828216	HL-Oth
Substance addiction and disorders	mental disorders	316	AFR	-0.456116	0.767556	-0.295573	HL-Oth
Substance addiction and disorders	mental disorders	316	EAS	0.162214	0.908759	0.114604	HL-Oth
Polyneuropathy due to drugs	mental disorders	316.1	AFR	1.58983	0.53533	0.61989	HL-Oth
Polyneuropathy due to drugs	mental disorders	316.1	EAS	-1.23451	0.793257	-0.262083	HL-Oth
Polyneuropathy due to drugs	mental disorders	316.1	EUR	-0.0689761	0.942213	-0.0724884	HL-Oth
Polyneuropathy due to drugs	mental disorders	316.1	NATIVE_AMERICAN	-0.0250331	0.978222	-0.0272975	HL-Oth
Alcohol-related disorders	mental disorders	317	EUR	-1.84723	2.02498e-06	-4.75092	HL-Oth
Alcohol-related disorders	mental disorders	317	NATIVE_AMERICAN	1.69392	3.40279e-06	4.64488	HL-Oth
Alcohol-related disorders	mental disorders	317	EAS	-1.02104	0.568608	-0.570102	HL-Oth
Alcohol-related disorders	mental disorders	317	AFR	0.460234	0.72062	0.35763	HL-Oth
Alcoholism	mental disorders	317.1	EUR	-2.02567	6.00183e-07	-4.99116	HL-Oth
Alcoholism	mental disorders	317.1	NATIVE_AMERICAN	1.83872	1.22667e-06	4.85128	HL-Oth
Alcoholism	mental disorders	317.1	EAS	-0.949152	0.604994	-0.517232	HL-Oth
Alcoholism	mental disorders	317.1	AFR	0.528785	0.689995	0.398861	HL-Oth
Alcoholic liver damage	mental disorders	317.11	NATIVE_AMERICAN	2.34741	1.52048e-06	4.80852	HL-Oth
Alcoholic liver damage	mental disorders	317.11	EUR	-2.28447	1.41178e-05	-4.34202	HL-Oth
Alcoholic liver damage	mental disorders	317.11	AFR	-5.03734	0.0717351	-1.8008	HL-Oth
Alcoholic liver damage	mental disorders	317.11	EAS	-1.64462	0.579722	-0.553791	HL-Oth
Tobacco use disorder	mental disorders	318	NATIVE_AMERICAN	-0.723316	0.00718288	-2.68824	HL-Oth
Tobacco use disorder	mental disorders	318	EUR	0.703831	0.0109786	2.54338	HL-Oth
Tobacco use disorder	mental disorders	318	EAS	0.662021	0.462112	0.735374	HL-Oth
Tobacco use disorder	mental disorders	318	AFR	0.0988501	0.918031	0.102914	HL-Oth
Meningitis	neurological	320	EUR	-1.38944	0.168921	-1.37568	HL-Oth
Meningitis	neurological	320	EAS	2.06115	0.232742	1.19333	HL-Oth
Meningitis	neurological	320	NATIVE_AMERICAN	0.859844	0.366679	0.902711	HL-Oth
Meningitis	neurological	320	AFR	0.645631	0.836511	0.206359	HL-Oth
Encephalitis	neurological	323	AFR	4.93736	0.00413012	2.86805	HL-Oth
Encephalitis	neurological	323	EUR	-0.511451	0.647987	-0.456561	HL-Oth
Encephalitis	neurological	323	NATIVE_AMERICAN	-0.368711	0.731909	-0.342588	HL-Oth
Encephalitis	neurological	323	EAS	-2.42116	0.735139	-0.338298	HL-Oth
Other CNS infection and poliomyelitis	neurological	324	NATIVE_AMERICAN	0.560114	0.238061	1.17985	HL-Oth
Other CNS infection and poliomyelitis	neurological	324	EUR	-0.539873	0.278221	-1.08432	HL-Oth
Other CNS infection and poliomyelitis	neurological	324	EAS	-6.12057	0.290698	-1.05659	HL-Oth
Other CNS infection and poliomyelitis	neurological	324	AFR	0.988349	0.511814	0.656016	HL-Oth
Sleep disorders	neurological	327	NATIVE_AMERICAN	-0.398027	0.0995377	-1.6471	HL-Oth
Sleep disorders	neurological	327	EUR	0.397347	0.111353	1.59214	HL-Oth
Sleep disorders	neurological	327	AFR	1.31929	0.116442	1.56989	HL-Oth
Sleep disorders	neurological	327	EAS	-1.21217	0.250367	-1.14946	HL-Oth
Hypersomnia	neurological	327.1	EAS	-3.89852	0.394942	-0.85069	HL-Oth
Hypersomnia	neurological	327.1	EUR	0.406081	0.443724	0.76592	HL-Oth
Hypersomnia	neurological	327.1	NATIVE_AMERICAN	-0.321608	0.532178	-0.624685	HL-Oth
Hypersomnia	neurological	327.1	AFR	0.819211	0.618638	0.497781	HL-Oth
Sleep apnea	neurological	327.3	NATIVE_AMERICAN	-0.239703	0.411676	-0.820948	HL-Oth
Sleep apnea	neurological	327.3	EUR	0.224108	0.45733	0.74325	HL-Oth
Sleep apnea	neurological	327.3	EAS	0.206442	0.839609	0.202393	HL-Oth
Sleep apnea	neurological	327.3	AFR	0.182812	0.860916	0.175208	HL-Oth
Central/nonobstroctive sleep apnea	neurological	327.31	NATIVE_AMERICAN	0.751718	0.393881	0.8526	HL-Oth
Central/nonobstroctive sleep apnea	neurological	327.31	EUR	-0.617478	0.505395	-0.666025	HL-Oth
Central/nonobstroctive sleep apnea	neurological	327.31	AFR	-2.63663	0.544484	-0.606046	HL-Oth
Central/nonobstroctive sleep apnea	neurological	327.31	EAS	-0.72079	0.863211	-0.172288	HL-Oth
Obstructive sleep apnea	neurological	327.32	NATIVE_AMERICAN	-0.244328	0.458329	-0.741602	HL-Oth
Obstructive sleep apnea	neurological	327.32	AFR	0.788077	0.476174	0.712469	HL-Oth
Obstructive sleep apnea	neurological	327.32	EUR	0.174226	0.608445	0.512294	HL-Oth
Obstructive sleep apnea	neurological	327.32	EAS	0.216278	0.850318	0.188712	HL-Oth
Insomnia	neurological	327.4	AFR	2.0617	0.0271702	2.20906	HL-Oth
Insomnia	neurological	327.4	NATIVE_AMERICAN	-0.619349	0.0375242	-2.08001	HL-Oth
Insomnia	neurological	327.4	EUR	0.623039	0.0416977	2.03652	HL-Oth
Insomnia	neurological	327.4	EAS	-4.53879	0.0926629	-1.68152	HL-Oth
Organic or persistent insomnia	neurological	327.41	AFR	2.61863	0.0542845	1.92456	HL-Oth
Organic or persistent insomnia	neurological	327.41	NATIVE_AMERICAN	-0.841868	0.133932	-1.49877	HL-Oth
Organic or persistent insomnia	neurological	327.41	EUR	0.652335	0.256408	1.13492	HL-Oth
Organic or persistent insomnia	neurological	327.41	EAS	-1.77293	0.578382	-0.55575	HL-Oth
Parasomnia	neurological	327.5	EAS	2.97278	0.129716	1.51522	HL-Oth
Parasomnia	neurological	327.5	EUR	-1.94352	0.209397	-1.25522	HL-Oth
Parasomnia	neurological	327.5	NATIVE_AMERICAN	0.919626	0.527675	0.631559	HL-Oth
Parasomnia	neurological	327.5	AFR	1.38038	0.750567	0.317891	HL-Oth
Circadian rhythm sleep disorder	neurological	327.6	AFR	-1.90233	0.817561	-0.230684	HL-Oth
Circadian rhythm sleep disorder	neurological	327.6	EAS	1.04546	0.825988	0.21985	HL-Oth
Circadian rhythm sleep disorder	neurological	327.6	EUR	0.0700079	0.970144	0.0374281	HL-Oth
Circadian rhythm sleep disorder	neurological	327.6	NATIVE_AMERICAN	-0.0618975	0.972643	-0.0342938	HL-Oth
Sleep related movement disorders	neurological	327.7	EAS	-48.5519	0.0602646	-1.87885	HL-Oth
Sleep related movement disorders	neurological	327.7	EUR	0.60966	0.37789	0.88179	HL-Oth
Sleep related movement disorders	neurological	327.7	NATIVE_AMERICAN	-0.351149	0.601576	-0.522136	HL-Oth
Sleep related movement disorders	neurological	327.7	AFR	-0.183625	0.940172	-0.0750539	HL-Oth
Restless legs syndrome	neurological	327.71	EAS	-76.645	0.0651027	-1.84455	HL-Oth
Restless legs syndrome	neurological	327.71	NATIVE_AMERICAN	0.449469	0.62533	0.48831	HL-Oth
Restless legs syndrome	neurological	327.71	AFR	-1.86021	0.651047	-0.452309	HL-Oth
Restless legs syndrome	neurological	327.71	EUR	-0.115189	0.904902	-0.119471	HL-Oth
Other cerebral degenerations	neurological	331	EUR	-0.968593	0.225337	-1.21246	HL-Oth
Other cerebral degenerations	neurological	331	NATIVE_AMERICAN	0.798299	0.291357	1.05515	HL-Oth
Other cerebral degenerations	neurological	331	EAS	1.32095	0.466306	0.728502	HL-Oth
Other cerebral degenerations	neurological	331	AFR	-1.04565	0.741535	-0.329822	HL-Oth
Hydrocephalus	neurological	331.1	AFR	-10.8177	0.137711	-1.48437	HL-Oth
Hydrocephalus	neurological	331.1	NATIVE_AMERICAN	0.879668	0.382348	0.873578	HL-Oth
Hydrocephalus	neurological	331.1	EUR	-0.435063	0.682093	-0.409608	HL-Oth
Hydrocephalus	neurological	331.1	EAS	-3.23906	0.693641	-0.393919	HL-Oth
Cerebral degeneration, unspecified	neurological	331.9	EAS	2.95005	0.119912	1.55514	HL-Oth
Cerebral degeneration, unspecified	neurological	331.9	EUR	-1.77243	0.240519	-1.17369	HL-Oth
Cerebral degeneration, unspecified	neurological	331.9	NATIVE_AMERICAN	0.99735	0.482888	0.701666	HL-Oth
Cerebral degeneration, unspecified	neurological	331.9	AFR	-1.58361	0.804958	-0.246936	HL-Oth
Parkinson's disease	neurological	332	EAS	-89.6506	0.343128	-0.948003	HL-Oth
Parkinson's disease	neurological	332	AFR	-3.88787	0.705821	-0.377474	HL-Oth
Parkinson's disease	neurological	332	EUR	-0.233562	0.902679	-0.122278	HL-Oth
Parkinson's disease	neurological	332	NATIVE_AMERICAN	0.514415			HL-Oth
Extrapyramidal disease and abnormal movement disorders	neurological	333	EUR	-1.22989	0.0846976	-1.72406	HL-Oth
Extrapyramidal disease and abnormal movement disorders	neurological	333	NATIVE_AMERICAN	1.07445	0.109333	1.6012	HL-Oth
Extrapyramidal disease and abnormal movement disorders	neurological	333	AFR	1.69274	0.35736	0.920407	HL-Oth
Extrapyramidal disease and abnormal movement disorders	neurological	333	EAS	-4.88649	0.507287	-0.663068	HL-Oth
Essential tremor	neurological	333.1	EUR	-1.56854	0.151008	-1.43598	HL-Oth
Essential tremor	neurological	333.1	AFR	2.88728	0.185841	1.32298	HL-Oth
Essential tremor	neurological	333.1	NATIVE_AMERICAN	1.09562	0.284486	1.0703	HL-Oth
Essential tremor	neurological	333.1	EAS	-1.47931	0.804328	-0.247749	HL-Oth
Torsion dystonia	neurological	333.4	NATIVE_AMERICAN	1.6034	0.208259	1.25837	HL-Oth
Torsion dystonia	neurological	333.4	EUR	-1.63144	0.23517	-1.18715	HL-Oth
Torsion dystonia	neurological	333.4	EAS	-4.10703	0.73729	-0.335445	HL-Oth
Torsion dystonia	neurological	333.4	AFR	-0.18016	0.969769	-0.0378979	HL-Oth
Degenerative disease of the spinal cord	neurological	334	EUR	-1.24075	0.0929956	-1.6798	HL-Oth
Degenerative disease of the spinal cord	neurological	334	NATIVE_AMERICAN	1.01539	0.144727	1.45841	HL-Oth
Degenerative disease of the spinal cord	neurological	334	AFR	1.12267	0.609413	0.510911	HL-Oth
Degenerative disease of the spinal cord	neurological	334	EAS	0.222013	0.927654	0.0907974	HL-Oth
Multiple sclerosis	neurological	335	EUR	1.72566	0.272615	1.09706	HL-Oth
Multiple sclerosis	neurological	335	NATIVE_AMERICAN	-1.18593	0.448176	-0.75846	HL-Oth
Multiple sclerosis	neurological	335	EAS	-39.1561	0.472581	-0.718287	HL-Oth
Multiple sclerosis	neurological	335	AFR	-5.74011	0.53124	-0.626115	HL-Oth
Disorders of the autonomic nervous system	neurological	337	AFR	4.314	0.00672027	2.7104	HL-Oth
Disorders of the autonomic nervous system	neurological	337	EUR	-0.736984	0.419581	-0.807148	HL-Oth
Disorders of the autonomic nervous system	neurological	337	EAS	-1.36715	0.781344	-0.277568	HL-Oth
Disorders of the autonomic nervous system	neurological	337	NATIVE_AMERICAN	0.0319868	0.970853	0.0365385	HL-Oth
Peripheral autonomic neuropathy	neurological	337.1	EUR	-1.78843	0.109175	-1.60191	HL-Oth
Peripheral autonomic neuropathy	neurological	337.1	AFR	3.1118	0.172759	1.36339	HL-Oth
Peripheral autonomic neuropathy	neurological	337.1	NATIVE_AMERICAN	1.32876	0.203124	1.2727	HL-Oth
Peripheral autonomic neuropathy	neurological	337.1	EAS	-3.97052	0.712134	-0.368992	HL-Oth
Pain	neurological	338	AFR	1.86613	0.0273392	2.20664	HL-Oth
Pain	neurological	338	EUR	-0.470114	0.0422144	-2.0314	HL-Oth
Pain	neurological	338	NATIVE_AMERICAN	0.40922	0.0664173	1.8356	HL-Oth
Pain	neurological	338	EAS	-1.5495	0.0909086	-1.69062	HL-Oth
Acute pain	neurological	338.1	EUR	-0.564656	0.0239069	-2.25862	HL-Oth
Acute pain	neurological	338.1	NATIVE_AMERICAN	0.497535	0.0379989	2.07487	HL-Oth
Acute pain	neurological	338.1	AFR	0.895585	0.284916	1.06934	HL-Oth
Acute pain	neurological	338.1	EAS	-0.647769	0.491558	-0.687833	HL-Oth
Chronic pain	neurological	338.2	AFR	2.18679	0.0113315	2.53231	HL-Oth
Chronic pain	neurological	338.2	EUR	-0.41756	0.0934039	-1.67771	HL-Oth
Chronic pain	neurological	338.2	EAS	-1.62799	0.132506	-1.50429	HL-Oth
Chronic pain	neurological	338.2	NATIVE_AMERICAN	0.321618	0.179288	1.34295	HL-Oth
Other headache syndromes	neurological	339	AFR	2.39952	0.00447917	2.84228	HL-Oth
Other headache syndromes	neurological	339	EUR	-0.494813	0.0526489	-1.93779	HL-Oth
Other headache syndromes	neurological	339	NATIVE_AMERICAN	0.288457	0.238365	1.17908	HL-Oth
Other headache syndromes	neurological	339	EAS	-0.4059	0.66154	-0.437788	HL-Oth
Migraine	neurological	340	AFR	3.07885	0.0019899	3.09173	HL-Oth
Migraine	neurological	340	EUR	-0.404814	0.256077	-1.13571	HL-Oth
Migraine	neurological	340	EAS	-2.15085	0.26739	-1.10909	HL-Oth
Migraine	neurological	340	NATIVE_AMERICAN	0.171668	0.614909	0.503078	HL-Oth
Migrain with aura	neurological	340.1	AFR	5.49784	1.12484e-05	4.39167	HL-Oth
Migrain with aura	neurological	340.1	EAS	-15.637	0.253626	-1.14159	HL-Oth
Migrain with aura	neurological	340.1	NATIVE_AMERICAN	-0.658095	0.269634	-1.10391	HL-Oth
Migrain with aura	neurological	340.1	EUR	-0.053618	0.930604	-0.0870851	HL-Oth
Hemiplegia	neurological	342	AFR	-3.15594	0.536112	-0.618704	HL-Oth
Hemiplegia	neurological	342	NATIVE_AMERICAN	0.508958	0.613117	0.50563	HL-Oth
Hemiplegia	neurological	342	EAS	-5.86079	0.639008	-0.469087	HL-Oth
Hemiplegia	neurological	342	EUR	-0.209206	0.84272	-0.198416	HL-Oth
Other paralytic syndromes	neurological	344	AFR	4.47019	0.00937892	2.59792	HL-Oth
Other paralytic syndromes	neurological	344	EUR	-1.46587	0.177814	-1.34752	HL-Oth
Other paralytic syndromes	neurological	344	NATIVE_AMERICAN	0.679134	0.509307	0.659918	HL-Oth
Other paralytic syndromes	neurological	344	EAS	-17.3125	0.515305	-0.6506	HL-Oth
Epilepsy, recurrent seizures, convulsions	neurological	345	AFR	2.35714	0.0701382	1.81102	HL-Oth
Epilepsy, recurrent seizures, convulsions	neurological	345	EUR	-0.473622	0.333637	-0.966814	HL-Oth
Epilepsy, recurrent seizures, convulsions	neurological	345	EAS	0.761223	0.594876	0.531784	HL-Oth
Epilepsy, recurrent seizures, convulsions	neurological	345	NATIVE_AMERICAN	0.1394	0.766209	0.297337	HL-Oth
Epilepsy	neurological	345.1	AFR	2.93186	0.089291	1.69915	HL-Oth
Epilepsy	neurological	345.1	EAS	1.96089	0.190429	1.30931	HL-Oth
Epilepsy	neurological	345.1	EUR	-0.81047	0.283761	-1.07191	HL-Oth
Epilepsy	neurological	345.1	NATIVE_AMERICAN	0.140453	0.845334	0.195075	HL-Oth
Generalized convulsive epilepsy	neurological	345.11	EAS	2.75596	0.193126	1.30139	HL-Oth
Generalized convulsive epilepsy	neurological	345.11	EUR	-1.8059	0.209711	-1.25436	HL-Oth
Generalized convulsive epilepsy	neurological	345.11	NATIVE_AMERICAN	1.1288	0.401653	0.838673	HL-Oth
Generalized convulsive epilepsy	neurological	345.11	AFR	-0.331723	0.95067	-0.061865	HL-Oth
Partial epilepsy	neurological	345.12	EAS	2.1582	0.374745	0.887621	HL-Oth
Partial epilepsy	neurological	345.12	AFR	1.17087	0.759257	0.306456	HL-Oth
Partial epilepsy	neurological	345.12	EUR	-0.348267	0.771778	-0.290051	HL-Oth
Partial epilepsy	neurological	345.12	NATIVE_AMERICAN	-0.0619824	0.956543	-0.0544923	HL-Oth
Convulsions	neurological	345.3	AFR	2.65397	0.0374179	2.08118	HL-Oth
Convulsions	neurological	345.3	EUR	-0.517569	0.301623	-1.03296	HL-Oth
Convulsions	neurological	345.3	EAS	0.889848	0.526755	0.632967	HL-Oth
Convulsions	neurological	345.3	NATIVE_AMERICAN	0.121924	0.799236	0.254336	HL-Oth
Abnormal findings on study of brain and/or nervous system	neurological	346	AFR	2.62084	0.0745055	1.7835	HL-Oth
Abnormal findings on study of brain and/or nervous system	neurological	346	EUR	-0.734204	0.237923	-1.18019	HL-Oth
Abnormal findings on study of brain and/or nervous system	neurological	346	NATIVE_AMERICAN	0.310213	0.601532	0.522198	HL-Oth
Abnormal findings on study of brain and/or nervous system	neurological	346	EAS	0.718804	0.679737	0.412821	HL-Oth
Nonspecific abnormal findings on radiological and other examination of skull and head	neurological	346.1	AFR	3.40622	0.0147259	2.43905	HL-Oth
Nonspecific abnormal findings on radiological and other examination of skull and head	neurological	346.1	EUR	-1.06989	0.107514	-1.60947	HL-Oth
Nonspecific abnormal findings on radiological and other examination of skull and head	neurological	346.1	NATIVE_AMERICAN	0.446841	0.479469	0.707156	HL-Oth
Nonspecific abnormal findings on radiological and other examination of skull and head	neurological	346.1	EAS	0.801018	0.653301	0.449181	HL-Oth
Other conditions of brain	neurological	348	NATIVE_AMERICAN	1.6669	6.15598e-08	5.41421	HL-Oth
Other conditions of brain	neurological	348	EUR	-1.71489	1.48882e-07	-5.25394	HL-Oth
Other conditions of brain	neurological	348	EAS	-2.12451	0.246477	-1.15895	HL-Oth
Other conditions of brain	neurological	348	AFR	-0.0847266	0.939597	-0.0757767	HL-Oth
Cerebral edema and compression of brain	neurological	348.2	NATIVE_AMERICAN	1.14822	0.0374208	2.08114	HL-Oth
Cerebral edema and compression of brain	neurological	348.2	EUR	-1.06485	0.0690453	-1.81812	HL-Oth
Cerebral edema and compression of brain	neurological	348.2	AFR	-2.83815	0.299756	-1.03696	HL-Oth
Cerebral edema and compression of brain	neurological	348.2	EAS	-0.366896	0.870982	-0.162411	HL-Oth
Coma	neurological	348.7	EUR	-1.96731	2.48661e-05	-4.21601	HL-Oth
Coma	neurological	348.7	NATIVE_AMERICAN	1.81868	2.84642e-05	4.18542	HL-Oth
Coma	neurological	348.7	EAS	-3.98723	0.326587	-0.981012	HL-Oth
Coma	neurological	348.7	AFR	0.864236	0.547476	0.601547	HL-Oth
Encephalopathy, not elsewhere classified	neurological	348.8	EUR	-2.19214	5.17317e-06	-4.55764	HL-Oth
Encephalopathy, not elsewhere classified	neurological	348.8	NATIVE_AMERICAN	1.89074	2.26578e-05	4.23695	HL-Oth
Encephalopathy, not elsewhere classified	neurological	348.8	AFR	1.68335	0.200153	1.28112	HL-Oth
Encephalopathy, not elsewhere classified	neurological	348.8	EAS	-1.90965	0.490933	-0.688825	HL-Oth
Other conditions of brain, NOS	neurological	348.9	NATIVE_AMERICAN	0.842351	0.0861875	1.71586	HL-Oth
Other conditions of brain, NOS	neurological	348.9	EUR	-0.713408	0.167287	-1.38097	HL-Oth
Other conditions of brain, NOS	neurological	348.9	EAS	-5.94909	0.327602	-0.978955	HL-Oth
Other conditions of brain, NOS	neurological	348.9	AFR	-0.719962	0.715152	-0.364945	HL-Oth
Other and unspecified disorders of the nervous system	neurological	349	NATIVE_AMERICAN	0.555375	0.322414	0.98951	HL-Oth
Other and unspecified disorders of the nervous system	neurological	349	EUR	-0.451668	0.442346	-0.768237	HL-Oth
Other and unspecified disorders of the nervous system	neurological	349	EAS	-3.28084	0.491	-0.68872	HL-Oth
Other and unspecified disorders of the nervous system	neurological	349	AFR	-0.381796	0.858462	-0.178332	HL-Oth
Abnormal movement	neurological	350	AFR	0.857705	0.3966	0.847708	HL-Oth
Abnormal movement	neurological	350	EUR	-0.193094	0.541249	-0.610925	HL-Oth
Abnormal movement	neurological	350	NATIVE_AMERICAN	0.140872	0.643414	0.462931	HL-Oth
Abnormal movement	neurological	350	EAS	-0.472647	0.692524	-0.395432	HL-Oth
Abnormal involuntary movements	neurological	350.1	AFR	1.54593	0.196582	1.29135	HL-Oth
Abnormal involuntary movements	neurological	350.1	NATIVE_AMERICAN	-0.083116	0.836338	-0.206579	HL-Oth
Abnormal involuntary movements	neurological	350.1	EAS	-0.31422	0.840317	-0.201488	HL-Oth
Abnormal involuntary movements	neurological	350.1	EUR	-0.0441062	0.915766	-0.105769	HL-Oth
Abnormality of gait	neurological	350.2	AFR	2.48289	0.0361364	2.09539	HL-Oth
Abnormality of gait	neurological	350.2	NATIVE_AMERICAN	-0.426701	0.321755	-0.990858	HL-Oth
Abnormality of gait	neurological	350.2	EUR	0.138476	0.755566	0.311309	HL-Oth
Abnormality of gait	neurological	350.2	EAS	0.315538	0.819134	0.228659	HL-Oth
Lack of coordination	neurological	350.3	EAS	2.13607	0.270354	1.10225	HL-Oth
Lack of coordination	neurological	350.3	EUR	-1.05128	0.362472	-0.910664	HL-Oth
Lack of coordination	neurological	350.3	NATIVE_AMERICAN	0.629619	0.565371	0.574883	HL-Oth
Lack of coordination	neurological	350.3	AFR	-0.399204	0.925015	-0.0941181	HL-Oth
Disturbances of sensation of smell and taste	neurological	350.6	NATIVE_AMERICAN	1.24718	0.0637946	1.85361	HL-Oth
Disturbances of sensation of smell and taste	neurological	350.6	EUR	-1.00511	0.16046	-1.40353	HL-Oth
Disturbances of sensation of smell and taste	neurological	350.6	AFR	-5.21111	0.185612	-1.32367	HL-Oth
Disturbances of sensation of smell and taste	neurological	350.6	EAS	-2.34584	0.609853	-0.510283	HL-Oth
Other peripheral nerve disorders	neurological	351	AFR	2.07827	0.0265762	2.21769	HL-Oth
Other peripheral nerve disorders	neurological	351	NATIVE_AMERICAN	-0.303223	0.307877	-1.01969	HL-Oth
Other peripheral nerve disorders	neurological	351	EUR	0.116031	0.705586	0.377791	HL-Oth
Other peripheral nerve disorders	neurological	351	EAS	0.0604011	0.953535	0.0582683	HL-Oth
Disorders of other cranial nerves	neurological	352	EUR	-0.720194	0.248705	-1.1535	HL-Oth
Disorders of other cranial nerves	neurological	352	AFR	1.63668	0.325719	0.982774	HL-Oth
Disorders of other cranial nerves	neurological	352	NATIVE_AMERICAN	0.548949	0.35547	0.924032	HL-Oth
Disorders of other cranial nerves	neurological	352	EAS	-0.8415	0.756192	-0.310485	HL-Oth
Trigeminal nerve disorders [CN5]	neurological	352.1	AFR	2.3415	0.314235	1.00638	HL-Oth
Trigeminal nerve disorders [CN5]	neurological	352.1	NATIVE_AMERICAN	-0.552014	0.594887	-0.531767	HL-Oth
Trigeminal nerve disorders [CN5]	neurological	352.1	EUR	0.257765	0.809619	0.240917	HL-Oth
Trigeminal nerve disorders [CN5]	neurological	352.1	EAS	0.107031	0.9752	0.031087	HL-Oth
Facial nerve disorders [CN7]	neurological	352.2	NATIVE_AMERICAN	1.11939	0.104957	1.62128	HL-Oth
Facial nerve disorders [CN7]	neurological	352.2	EUR	-1.18007	0.107934	-1.60755	HL-Oth
Facial nerve disorders [CN7]	neurological	352.2	EAS	-2.09524	0.640399	-0.467141	HL-Oth
Facial nerve disorders [CN7]	neurological	352.2	AFR	0.533363	0.81949	0.228202	HL-Oth
Nerve root and plexus disorders	neurological	353	EUR	-0.275763	0.776164	-0.284322	HL-Oth
Nerve root and plexus disorders	neurological	353	EAS	0.726867	0.797688	0.25634	HL-Oth
Nerve root and plexus disorders	neurological	353	NATIVE_AMERICAN	0.235726	0.799941	0.253424	HL-Oth
Nerve root and plexus disorders	neurological	353	AFR	-0.665558	0.860307	-0.175983	HL-Oth
Nerve plexus lesions	neurological	353.1	EAS	1.84344	0.482039	0.703027	HL-Oth
Nerve plexus lesions	neurological	353.1	NATIVE_AMERICAN	-0.707999	0.570579	-0.567199	HL-Oth
Nerve plexus lesions	neurological	353.1	EUR	0.555315	0.664253	0.434049	HL-Oth
Nerve plexus lesions	neurological	353.1	AFR	-0.839392	0.870339	-0.163228	HL-Oth
Complex regional/central pain syndrome	neurological	355	EAS	-0.447148	0.868094	-0.16608	HL-Oth
Complex regional/central pain syndrome	neurological	355	AFR	-0.398011	0.873847	-0.158774	HL-Oth
Complex regional/central pain syndrome	neurological	355	EUR	0.0726864	0.915066	0.106651	HL-Oth
Complex regional/central pain syndrome	neurological	355	NATIVE_AMERICAN	-0.00818649	0.990068	-0.0124483	HL-Oth
Chronic pain syndrome	neurological	355.1	NATIVE_AMERICAN	-0.462205	0.563446	-0.57773	HL-Oth
Chronic pain syndrome	neurological	355.1	EUR	0.396661	0.629556	0.482352	HL-Oth
Chronic pain syndrome	neurological	355.1	EAS	0.576087	0.807445	0.243724	HL-Oth
Chronic pain syndrome	neurological	355.1	AFR	0.426468	0.874002	0.158577	HL-Oth
Hereditary and idiopathic peripheral neuropathy	neurological	356	AFR	1.77434	0.23517	1.18715	HL-Oth
Hereditary and idiopathic peripheral neuropathy	neurological	356	EAS	1.12005	0.421262	0.804234	HL-Oth
Hereditary and idiopathic peripheral neuropathy	neurological	356	NATIVE_AMERICAN	-0.222784	0.681492	-0.410427	HL-Oth
Hereditary and idiopathic peripheral neuropathy	neurological	356	EUR	-0.0911002	0.871361	-0.16193	HL-Oth
Inflammatory and toxic neuropathy	neurological	357	AFR	1.53791	0.133147	1.50181	HL-Oth
Inflammatory and toxic neuropathy	neurological	357	EAS	-1.08126	0.483484	-0.700711	HL-Oth
Inflammatory and toxic neuropathy	neurological	357	NATIVE_AMERICAN	-0.161906	0.620799	-0.494718	HL-Oth
Inflammatory and toxic neuropathy	neurological	357	EUR	0.09477	0.779436	0.280054	HL-Oth
Myoneural disorders	neurological	358	AFR	2.2216	0.377473	0.882561	HL-Oth
Myoneural disorders	neurological	358	EAS	1.28402	0.591901	0.536083	HL-Oth
Myoneural disorders	neurological	358	NATIVE_AMERICAN	-0.517344	0.604231	-0.518326	HL-Oth
Myoneural disorders	neurological	358	EUR	0.137373	0.893624	0.13372	HL-Oth
Muscular dystrophies and other myopathies	neurological	359	EAS	2.38613	0.0341672	2.11809	HL-Oth
Muscular dystrophies and other myopathies	neurological	359	EUR	-0.58474	0.362143	-0.91129	HL-Oth
Muscular dystrophies and other myopathies	neurological	359	AFR	-1.63097	0.545912	-0.603897	HL-Oth
Muscular dystrophies and other myopathies	neurological	359	NATIVE_AMERICAN	0.235749	0.700849	0.384175	HL-Oth
Myopathy	neurological	359.2	EAS	2.42719	0.0312034	2.15447	HL-Oth
Myopathy	neurological	359.2	EUR	-0.649759	0.318263	-0.998034	HL-Oth
Myopathy	neurological	359.2	AFR	-1.53451	0.571486	-0.565865	HL-Oth
Myopathy	neurological	359.2	NATIVE_AMERICAN	0.275245	0.658102	0.442535	HL-Oth
Disorders of the globe	sense organs	360	NATIVE_AMERICAN	1.50074	0.309565	1.01614	HL-Oth
Disorders of the globe	sense organs	360	EUR	-1.60919	0.310564	-1.01404	HL-Oth
Disorders of the globe	sense organs	360	EAS	-11.1494	0.713888	-0.366639	HL-Oth
Disorders of the globe	sense organs	360	AFR	1.0922	0.81072	0.239497	HL-Oth
Retinal detachments and defects	sense organs	361	NATIVE_AMERICAN	1.48107	0.0551994	1.9173	HL-Oth
Retinal detachments and defects	sense organs	361	EUR	-1.3324	0.107724	-1.60851	HL-Oth
Retinal detachments and defects	sense organs	361	AFR	-7.6224	0.133342	-1.50105	HL-Oth
Retinal detachments and defects	sense organs	361	EAS	0.231178	0.928583	0.0896278	HL-Oth
Retinal detachment with retinal defect	sense organs	361.1	NATIVE_AMERICAN	1.98183	0.109536	1.60028	HL-Oth
Retinal detachment with retinal defect	sense organs	361.1	EUR	-1.72725	0.201562	-1.27711	HL-Oth
Retinal detachment with retinal defect	sense organs	361.1	AFR	-8.03193	0.337944	-0.958235	HL-Oth
Retinal detachment with retinal defect	sense organs	361.1	EAS	-9.55116	0.68657	-0.403514	HL-Oth
Other retinal disorders	sense organs	362	NATIVE_AMERICAN	0.799688	0.0593502	1.88559	HL-Oth
Other retinal disorders	sense organs	362	EUR	-0.814534	0.0678811	-1.8258	HL-Oth
Other retinal disorders	sense organs	362	AFR	-1.78757	0.333756	-0.966575	HL-Oth
Other retinal disorders	sense organs	362	EAS	0.656245	0.607827	0.513177	HL-Oth
Degeneration of macula and posterior pole of retina	sense organs	362.2	NATIVE_AMERICAN	0.689672	0.220153	1.22612	HL-Oth
Degeneration of macula and posterior pole of retina	sense organs	362.2	AFR	-2.73866	0.306097	-1.02345	HL-Oth
Degeneration of macula and posterior pole of retina	sense organs	362.2	EUR	-0.576789	0.330944	-0.972214	HL-Oth
Degeneration of macula and posterior pole of retina	sense organs	362.2	EAS	-0.0684586	0.974096	-0.0324715	HL-Oth
Macular degeneration, dry	sense organs	362.21	EUR	3.22	0.0194703	2.3364	HL-Oth
Macular degeneration, dry	sense organs	362.21	NATIVE_AMERICAN	-2.76864	0.0411443	-2.04207	HL-Oth
Macular degeneration, dry	sense organs	362.21	AFR	-3.05347	0.641058	-0.46622	HL-Oth
Macular degeneration, dry	sense organs	362.21	EAS	-1.38754	0.855467	-0.182147	HL-Oth
Macular degeneration, wet	sense organs	362.22	EUR	6.03126	0.0223546	2.28429	HL-Oth
Macular degeneration, wet	sense organs	362.22	NATIVE_AMERICAN	-4.08188	0.0701123	-1.81118	HL-Oth
Macular degeneration, wet	sense organs	362.22	AFR	-27.1976	0.155081	-1.42181	HL-Oth
Macular degeneration, wet	sense organs	362.22	EAS	-10.1346	0.771837	-0.289973	HL-Oth
Cystoid macular degeneration of retina	sense organs	362.23	NATIVE_AMERICAN	1.19948	0.284345	1.07061	HL-Oth
Cystoid macular degeneration of retina	sense organs	362.23	EUR	-1.28249	0.284375	-1.07054	HL-Oth
Cystoid macular degeneration of retina	sense organs	362.23	AFR	-1.27121	0.792258	-0.26338	HL-Oth
Cystoid macular degeneration of retina	sense organs	362.23	EAS	0.41305	0.909389	0.113809	HL-Oth
Macular puckering of retina	sense organs	362.26	EUR	-1.12754	0.212129	-1.24773	HL-Oth
Macular puckering of retina	sense organs	362.26	NATIVE_AMERICAN	1.04497	0.21763	1.23286	HL-Oth
Macular puckering of retina	sense organs	362.26	AFR	-1.6426	0.662553	-0.436392	HL-Oth
Macular puckering of retina	sense organs	362.26	EAS	0.760296	0.756494	0.310088	HL-Oth
Drusen (degenerative) of retina	sense organs	362.27	EAS	-21.1473	0.529771	-0.628356	HL-Oth
Drusen (degenerative) of retina	sense organs	362.27	AFR	-0.797732	0.849551	-0.189691	HL-Oth
Drusen (degenerative) of retina	sense organs	362.27	NATIVE_AMERICAN	0.161174	0.87887	0.152402	HL-Oth
Drusen (degenerative) of retina	sense organs	362.27	EUR	0.0667523	0.95227	0.0598564	HL-Oth
Macular degeneration (senile) of retina NOS	sense organs	362.29	AFR	-5.06746	0.453469	-0.749645	HL-Oth
Macular degeneration (senile) of retina NOS	sense organs	362.29	NATIVE_AMERICAN	0.499711	0.675477	0.418643	HL-Oth
Macular degeneration (senile) of retina NOS	sense organs	362.29	EAS	-5.45502	0.694031	-0.393391	HL-Oth
Macular degeneration (senile) of retina NOS	sense organs	362.29	EUR	-0.156181	0.902459	-0.122556	HL-Oth
Other nondiabetic retinopathy	sense organs	362.3	EAS	2.19351	0.209549	1.25481	HL-Oth
Other nondiabetic retinopathy	sense organs	362.3	EUR	-0.986618	0.347779	-0.938906	HL-Oth
Other nondiabetic retinopathy	sense organs	362.3	NATIVE_AMERICAN	0.491971	0.622634	0.492121	HL-Oth
Other nondiabetic retinopathy	sense organs	362.3	AFR	0.474048	0.889274	0.139223	HL-Oth
Retinal vascular changes and abnomalities	sense organs	362.4	EAS	-19.17	0.514413	-0.651981	HL-Oth
Retinal vascular changes and abnomalities	sense organs	362.4	AFR	1.0438	0.723903	0.353248	HL-Oth
Retinal vascular changes and abnomalities	sense organs	362.4	NATIVE_AMERICAN	0.318776	0.748462	0.320668	HL-Oth
Retinal vascular changes and abnomalities	sense organs	362.4	EUR	-0.275912	0.791922	-0.263816	HL-Oth
Peripheral retinal degenerations	sense organs	362.6	EAS	-45.987	0.319798	-0.994874	HL-Oth
Peripheral retinal degenerations	sense organs	362.6	AFR	-3.07927	0.622405	-0.492444	HL-Oth
Peripheral retinal degenerations	sense organs	362.6	NATIVE_AMERICAN	0.459081	0.710314	0.371435	HL-Oth
Peripheral retinal degenerations	sense organs	362.6	EUR	-0.0961494	0.940676	-0.0744197	HL-Oth
Retinal edema	sense organs	362.9	AFR	-3.15022	0.594966	-0.531654	HL-Oth
Retinal edema	sense organs	362.9	NATIVE_AMERICAN	0.428114	0.715729	0.364172	HL-Oth
Retinal edema	sense organs	362.9	EAS	-1.96631	0.788619	-0.268104	HL-Oth
Retinal edema	sense organs	362.9	EUR	-0.17334	0.888284	-0.140476	HL-Oth
Chorioretinal inflammations, scars, and other disorders of choroid	sense organs	363	AFR	-11.8728	0.201435	-1.27747	HL-Oth
Chorioretinal inflammations, scars, and other disorders of choroid	sense organs	363	NATIVE_AMERICAN	0.8052	0.517725	0.646856	HL-Oth
Chorioretinal inflammations, scars, and other disorders of choroid	sense organs	363	EUR	-0.372446	0.77614	-0.284353	HL-Oth
Chorioretinal inflammations, scars, and other disorders of choroid	sense organs	363	EAS	-1.70684	0.821272	-0.225909	HL-Oth
Corneal opacity and other disorders of cornea	sense organs	364	EUR	0.921213	0.24009	1.17476	HL-Oth
Corneal opacity and other disorders of cornea	sense organs	364	NATIVE_AMERICAN	-0.901044	0.242147	-1.16964	HL-Oth
Corneal opacity and other disorders of cornea	sense organs	364	EAS	1.64454	0.312968	1.00901	HL-Oth
Corneal opacity and other disorders of cornea	sense organs	364	AFR	-3.82877	0.345122	-0.944093	HL-Oth
Corneal dystrophy	sense organs	364.5	EUR	3.42262	0.121033	1.55045	HL-Oth
Corneal dystrophy	sense organs	364.5	NATIVE_AMERICAN	-3.40089	0.131489	-1.50826	HL-Oth
Corneal dystrophy	sense organs	364.5	AFR	0.246522	0.975731	0.0304218	HL-Oth
Corneal dystrophy	sense organs	364.5	EAS	-0.212206	0.983051	-0.0212441	HL-Oth
Glaucoma	sense organs	365	EUR	-1.40572	0.00150497	-3.17372	HL-Oth
Glaucoma	sense organs	365	AFR	2.97765	0.0102811	2.56623	HL-Oth
Glaucoma	sense organs	365	EAS	1.99243	0.0481967	1.97563	HL-Oth
Glaucoma	sense organs	365	NATIVE_AMERICAN	0.695458	0.09522	1.66848	HL-Oth
Open-angle glaucoma	sense organs	365.1	EUR	-1.57385	0.0255975	-2.23226	HL-Oth
Open-angle glaucoma	sense organs	365.1	NATIVE_AMERICAN	1.1721	0.0741559	1.78565	HL-Oth
Open-angle glaucoma	sense organs	365.1	EAS	1.63469	0.270066	1.10291	HL-Oth
Open-angle glaucoma	sense organs	365.1	AFR	0.241394	0.915018	0.106712	HL-Oth
Primary open angle glaucoma	sense organs	365.11	EAS	2.38932	0.0960016	1.66455	HL-Oth
Primary open angle glaucoma	sense organs	365.11	EUR	-1.36946	0.102732	-1.63175	HL-Oth
Primary open angle glaucoma	sense organs	365.11	NATIVE_AMERICAN	0.802155	0.305926	1.02381	HL-Oth
Primary open angle glaucoma	sense organs	365.11	AFR	0.384462	0.885843	0.143566	HL-Oth
Primary angle-closure glaucoma	sense organs	365.2	EAS	3.53308	0.00364291	2.90753	HL-Oth
Primary angle-closure glaucoma	sense organs	365.2	AFR	2.7265	0.188778	1.3142	HL-Oth
Primary angle-closure glaucoma	sense organs	365.2	EUR	-1.15786	0.243783	-1.16558	HL-Oth
Primary angle-closure glaucoma	sense organs	365.2	NATIVE_AMERICAN	-0.287263	0.761235	-0.30386	HL-Oth
Cataract	sense organs	366	EAS	2.67034	0.0102637	2.56682	HL-Oth
Cataract	sense organs	366	EUR	-0.696256	0.0564158	-1.90781	HL-Oth
Cataract	sense organs	366	NATIVE_AMERICAN	0.291794	0.404733	0.833198	HL-Oth
Cataract	sense organs	366	AFR	0.600091	0.604621	0.517767	HL-Oth
Senile cataract	sense organs	366.2	EAS	2.51871	0.0113165	2.53277	HL-Oth
Senile cataract	sense organs	366.2	AFR	2.43145	0.0334982	2.12606	HL-Oth
Senile cataract	sense organs	366.2	NATIVE_AMERICAN	-0.685392	0.0816996	-1.74091	HL-Oth
Senile cataract	sense organs	366.2	EUR	0.113563	0.7789	0.280752	HL-Oth
Disorders of refraction and accommodation; blindness and low vision	sense organs	367	EUR	-0.835832	0.02015	-2.32354	HL-Oth
Disorders of refraction and accommodation; blindness and low vision	sense organs	367	NATIVE_AMERICAN	0.767961	0.0249301	2.24248	HL-Oth
Disorders of refraction and accommodation; blindness and low vision	sense organs	367	AFR	-1.69987	0.246099	-1.15988	HL-Oth
Disorders of refraction and accommodation; blindness and low vision	sense organs	367	EAS	1.09315	0.262573	1.12033	HL-Oth
Myopia	sense organs	367.1	AFR	-6.72314	0.0860729	-1.71649	HL-Oth
Myopia	sense organs	367.1	EAS	1.7243	0.205167	1.26697	HL-Oth
Myopia	sense organs	367.1	EUR	0.0888087	0.892441	0.135216	HL-Oth
Myopia	sense organs	367.1	NATIVE_AMERICAN	-0.0330677	0.958405	-0.0521554	HL-Oth
Astigmatism	sense organs	367.2	AFR	-3.47583	0.243259	-1.16688	HL-Oth
Astigmatism	sense organs	367.2	EUR	0.634858	0.292173	1.05337	HL-Oth
Astigmatism	sense organs	367.2	NATIVE_AMERICAN	-0.34348	0.557306	-0.586848	HL-Oth
Astigmatism	sense organs	367.2	EAS	-1.04433	0.71306	-0.367749	HL-Oth
Presbyopia	sense organs	367.4	AFR	-4.15605	0.168554	-1.37687	HL-Oth
Presbyopia	sense organs	367.4	EAS	-5.34985	0.416639	-0.812266	HL-Oth
Presbyopia	sense organs	367.4	EUR	0.365431	0.535303	0.619931	HL-Oth
Presbyopia	sense organs	367.4	NATIVE_AMERICAN	0.0173835	0.975569	0.0306239	HL-Oth
Hypermetropia	sense organs	367.8	EUR	1.76387	0.050843	1.9528	HL-Oth
Hypermetropia	sense organs	367.8	NATIVE_AMERICAN	-1.59936	0.0734795	-1.78984	HL-Oth
Hypermetropia	sense organs	367.8	EAS	-1.99446	0.714595	-0.365692	HL-Oth
Hypermetropia	sense organs	367.8	AFR	0.234361	0.936635	0.0795	HL-Oth
Blindness and low vision	sense organs	367.9	EUR	-2.09642	0.000367112	-3.56266	HL-Oth
Blindness and low vision	sense organs	367.9	NATIVE_AMERICAN	1.81789	0.000857177	3.33364	HL-Oth
Blindness and low vision	sense organs	367.9	AFR	0.998065	0.563669	0.5774	HL-Oth
Blindness and low vision	sense organs	367.9	EAS	-0.489679	0.832483	-0.211518	HL-Oth
Visual disturbances	sense organs	368	EUR	-0.910392	0.00733562	-2.68121	HL-Oth
Visual disturbances	sense organs	368	NATIVE_AMERICAN	0.614859	0.0567271	1.90541	HL-Oth
Visual disturbances	sense organs	368	AFR	1.50472	0.137223	1.48621	HL-Oth
Visual disturbances	sense organs	368	EAS	0.877829	0.361008	0.913446	HL-Oth
Diplopia and disorders of binocular vision	sense organs	368.2	EAS	1.58953	0.376017	0.885259	HL-Oth
Diplopia and disorders of binocular vision	sense organs	368.2	AFR	-3.17991	0.46702	-0.727337	HL-Oth
Diplopia and disorders of binocular vision	sense organs	368.2	EUR	-0.288919	0.749208	-0.319684	HL-Oth
Diplopia and disorders of binocular vision	sense organs	368.2	NATIVE_AMERICAN	0.21265	0.806017	0.245568	HL-Oth
Visual field defects	sense organs	368.4	AFR	1.52994	0.601456	0.522307	HL-Oth
Visual field defects	sense organs	368.4	EAS	-4.01495	0.692498	-0.395467	HL-Oth
Visual field defects	sense organs	368.4	NATIVE_AMERICAN	-0.111208	0.918132	-0.102788	HL-Oth
Visual field defects	sense organs	368.4	EUR	0.087013	0.938103	0.0776549	HL-Oth
Subjective visual disturbances	sense organs	368.9	NATIVE_AMERICAN	0.678412	0.398372	0.844532	HL-Oth
Subjective visual disturbances	sense organs	368.9	EAS	-15.7809	0.416014	-0.813356	HL-Oth
Subjective visual disturbances	sense organs	368.9	EUR	-0.638152	0.450588	-0.754435	HL-Oth
Subjective visual disturbances	sense organs	368.9	AFR	0.955339	0.707139	0.375702	HL-Oth
Infection of the eye	sense organs	369	EUR	-0.559399	0.223383	-1.21758	HL-Oth
Infection of the eye	sense organs	369	NATIVE_AMERICAN	0.480092	0.273226	1.09566	HL-Oth
Infection of the eye	sense organs	369	EAS	1.13049	0.324253	0.985755	HL-Oth
Infection of the eye	sense organs	369	AFR	-1.3967	0.450791	-0.754097	HL-Oth
Eye infection, viral	sense organs	369.2	EUR	-1.53637	0.129495	-1.5161	HL-Oth
Eye infection, viral	sense organs	369.2	NATIVE_AMERICAN	1.27333	0.178702	1.34476	HL-Oth
Eye infection, viral	sense organs	369.2	AFR	1.05205	0.704898	0.378717	HL-Oth
Eye infection, viral	sense organs	369.2	EAS	0.0285935	0.99287	0.00893597	HL-Oth
Conjunctivitis, infectious	sense organs	369.5	EAS	1.33346	0.263921	1.11717	HL-Oth
Conjunctivitis, infectious	sense organs	369.5	EUR	-0.444158	0.386572	-0.865852	HL-Oth
Conjunctivitis, infectious	sense organs	369.5	NATIVE_AMERICAN	0.333306	0.49666	0.679754	HL-Oth
Conjunctivitis, infectious	sense organs	369.5	AFR	-1.29552	0.528139	-0.630849	HL-Oth
Keratitis	sense organs	370	AFR	2.4096	0.181787	1.33527	HL-Oth
Keratitis	sense organs	370	NATIVE_AMERICAN	-0.6223	0.411583	-0.821111	HL-Oth
Keratitis	sense organs	370	EAS	1.33689	0.442038	0.768757	HL-Oth
Keratitis	sense organs	370	EUR	0.177361	0.820065	0.227462	HL-Oth
Inflammation of the eye	sense organs	371	EAS	1.90189	0.0372314	2.08322	HL-Oth
Inflammation of the eye	sense organs	371	NATIVE_AMERICAN	-0.448691	0.226144	-1.21035	HL-Oth
Inflammation of the eye	sense organs	371	EUR	0.209711	0.58309	0.548876	HL-Oth
Inflammation of the eye	sense organs	371	AFR	0.179397	0.888898	0.139699	HL-Oth
Uveitis, noninfectious or NOS	sense organs	371.1	AFR	4.40688	0.0111535	2.53785	HL-Oth
Uveitis, noninfectious or NOS	sense organs	371.1	EAS	3.17049	0.0187441	2.35058	HL-Oth
Uveitis, noninfectious or NOS	sense organs	371.1	NATIVE_AMERICAN	-1.69882	0.110678	-1.59515	HL-Oth
Uveitis, noninfectious or NOS	sense organs	371.1	EUR	-0.00560662	0.995891	-0.00515051	HL-Oth
Conjunctivitis, noninfectious	sense organs	371.2	AFR	-4.01562	0.23695	-1.18265	HL-Oth
Conjunctivitis, noninfectious	sense organs	371.2	EAS	0.479552	0.799208	0.254372	HL-Oth
Conjunctivitis, noninfectious	sense organs	371.2	NATIVE_AMERICAN	0.0895483	0.889087	0.139459	HL-Oth
Conjunctivitis, noninfectious	sense organs	371.2	EUR	0.0793454	0.905373	0.118877	HL-Oth
Allergic conjunctivitis	sense organs	371.21	AFR	-3.31306	0.342523	-0.949192	HL-Oth
Allergic conjunctivitis	sense organs	371.21	NATIVE_AMERICAN	0.440971	0.523951	0.637267	HL-Oth
Allergic conjunctivitis	sense organs	371.21	EUR	-0.371167	0.609048	-0.511432	HL-Oth
Allergic conjunctivitis	sense organs	371.21	EAS	0.756379	0.682028	0.409697	HL-Oth
Inflammation of eyelids	sense organs	371.3	EAS	1.40752	0.195605	1.29418	HL-Oth
Inflammation of eyelids	sense organs	371.3	NATIVE_AMERICAN	-0.323336	0.46465	-0.731211	HL-Oth
Inflammation of eyelids	sense organs	371.3	AFR	-0.939524	0.593332	-0.534013	HL-Oth
Inflammation of eyelids	sense organs	371.3	EUR	0.236086	0.604871	0.517409	HL-Oth
Disorders of conjunctiva	sense organs	372	EAS	2.19953	0.0263369	2.22121	HL-Oth
Disorders of conjunctiva	sense organs	372	EUR	-0.920613	0.056078	-1.91043	HL-Oth
Disorders of conjunctiva	sense organs	372	NATIVE_AMERICAN	0.566338	0.215769	1.23786	HL-Oth
Disorders of conjunctiva	sense organs	372	AFR	-0.665789	0.706092	-0.37711	HL-Oth
Other disorders of eyelids	sense organs	374	EAS	0.945206	0.468808	0.72442	HL-Oth
Other disorders of eyelids	sense organs	374	EUR	-0.27937	0.575173	-0.56045	HL-Oth
Other disorders of eyelids	sense organs	374	NATIVE_AMERICAN	0.12907	0.787441	0.269635	HL-Oth
Other disorders of eyelids	sense organs	374	AFR	0.367964	0.820954	0.226318	HL-Oth
Ectropion or entropion	sense organs	374.1	EUR	1.17934	0.325804	0.9826	HL-Oth
Ectropion or entropion	sense organs	374.1	NATIVE_AMERICAN	-1.04373	0.37629	-0.884753	HL-Oth
Ectropion or entropion	sense organs	374.1	EAS	-5.65403	0.711665	-0.369621	HL-Oth
Ectropion or entropion	sense organs	374.1	AFR	0.597011	0.877626	0.15398	HL-Oth
Ptosis of eyelid	sense organs	374.3	EUR	-2.02384	0.0114545	-2.52852	HL-Oth
Ptosis of eyelid	sense organs	374.3	EAS	2.56216	0.0408645	2.0449	HL-Oth
Ptosis of eyelid	sense organs	374.3	NATIVE_AMERICAN	1.08935	0.146111	1.4534	HL-Oth
Ptosis of eyelid	sense organs	374.3	AFR	2.19791	0.24472	1.16327	HL-Oth
Dermatochalasis	sense organs	374.6	EAS	2.52599	0.094825	1.67048	HL-Oth
Dermatochalasis	sense organs	374.6	EUR	-0.747785	0.453621	-0.749392	HL-Oth
Dermatochalasis	sense organs	374.6	AFR	-1.95806	0.643342	-0.463031	HL-Oth
Dermatochalasis	sense organs	374.6	NATIVE_AMERICAN	0.292731	0.756072	0.310642	HL-Oth
Disorders of lacrimal system	sense organs	375	EUR	-0.347028	0.359945	-0.91547	HL-Oth
Disorders of lacrimal system	sense organs	375	EAS	0.866212	0.404798	0.833082	HL-Oth
Disorders of lacrimal system	sense organs	375	NATIVE_AMERICAN	0.2637	0.46791	0.725884	HL-Oth
Disorders of lacrimal system	sense organs	375	AFR	-0.423281	0.751975	-0.316036	HL-Oth
Dry eyes	sense organs	375.1	EAS	1.01472	0.333634	0.966821	HL-Oth
Dry eyes	sense organs	375.1	EUR	-0.274836	0.490219	-0.689961	HL-Oth
Dry eyes	sense organs	375.1	NATIVE_AMERICAN	0.178034	0.641247	0.465955	HL-Oth
Dry eyes	sense organs	375.1	AFR	-0.448669	0.749358	-0.319486	HL-Oth
Epiphora	sense organs	375.2	EAS	-3.29276	0.671948	-0.423475	HL-Oth
Epiphora	sense organs	375.2	EUR	0.3102	0.74508	0.325133	HL-Oth
Epiphora	sense organs	375.2	NATIVE_AMERICAN	-0.165847	0.857691	-0.179314	HL-Oth
Epiphora	sense organs	375.2	AFR	-0.145178	0.965961	-0.042674	HL-Oth
Disorders of optic nerve and visual pathways	sense organs	377	EUR	-1.51854	0.0549962	-1.91891	HL-Oth
Disorders of optic nerve and visual pathways	sense organs	377	EAS	2.44928	0.0555085	1.91487	HL-Oth
Disorders of optic nerve and visual pathways	sense organs	377	NATIVE_AMERICAN	1.10456	0.136977	1.48714	HL-Oth
Disorders of optic nerve and visual pathways	sense organs	377	AFR	-3.37785	0.382031	-0.87416	HL-Oth
Optic atrophy	sense organs	377.1	EAS	-2.84442	0.754726	-0.312414	HL-Oth
Optic atrophy	sense organs	377.1	NATIVE_AMERICAN	0.303632	0.783954	0.27417	HL-Oth
Optic atrophy	sense organs	377.1	EUR	-0.264745	0.819076	-0.228733	HL-Oth
Optic atrophy	sense organs	377.1	AFR	0.44601	0.905853	0.118272	HL-Oth
Optic neuritis/neuropathy	sense organs	377.3	EUR	-3.13323	0.00637351	-2.72792	HL-Oth
Optic neuritis/neuropathy	sense organs	377.3	EAS	3.46491	0.00924299	2.60293	HL-Oth
Optic neuritis/neuropathy	sense organs	377.3	NATIVE_AMERICAN	2.1381	0.042301	2.03055	HL-Oth
Optic neuritis/neuropathy	sense organs	377.3	AFR	-9.70666	0.198937	-1.28459	HL-Oth
Strabismus and other disorders of binocular eye movements	sense organs	378	NATIVE_AMERICAN	1.80935	0.0170848	2.38488	HL-Oth
Strabismus and other disorders of binocular eye movements	sense organs	378	EUR	-1.60074	0.0507322	-1.95374	HL-Oth
Strabismus and other disorders of binocular eye movements	sense organs	378	AFR	-5.50668	0.228098	-1.20527	HL-Oth
Strabismus and other disorders of binocular eye movements	sense organs	378	EAS	-5.74584	0.532101	-0.624802	HL-Oth
Strabismus (not specified as paralytic)	sense organs	378.1	NATIVE_AMERICAN	1.42223	0.160506	1.40337	HL-Oth
Strabismus (not specified as paralytic)	sense organs	378.1	EUR	-1.09844	0.311469	-1.01214	HL-Oth
Strabismus (not specified as paralytic)	sense organs	378.1	AFR	-6.10921	0.330405	-0.973298	HL-Oth
Strabismus (not specified as paralytic)	sense organs	378.1	EAS	-16.5398	0.524642	-0.636206	HL-Oth
Other disorders of eye	sense organs	379	EAS	1.51659	0.0989109	1.65016	HL-Oth
Other disorders of eye	sense organs	379	NATIVE_AMERICAN	-0.235492	0.490475	-0.689554	HL-Oth
Other disorders of eye	sense organs	379	AFR	0.758992	0.496211	0.680463	HL-Oth
Other disorders of eye	sense organs	379	EUR	-6.64893e-05	0.99985	-0.00018815	HL-Oth
Disorders of vitreous body	sense organs	379.2	EUR	1.09617	0.0401568	2.05213	HL-Oth
Disorders of vitreous body	sense organs	379.2	NATIVE_AMERICAN	-1.06003	0.0428144	-2.02552	HL-Oth
Disorders of vitreous body	sense organs	379.2	EAS	1.21481	0.346007	0.942362	HL-Oth
Disorders of vitreous body	sense organs	379.2	AFR	-1.78158	0.427387	-0.79367	HL-Oth
Disorders of iris and ciliary body	sense organs	379.5	EUR	-0.173953	0.88664	-0.142557	HL-Oth
Disorders of iris and ciliary body	sense organs	379.5	NATIVE_AMERICAN	0.137802	0.906604	0.117324	HL-Oth
Disorders of iris and ciliary body	sense organs	379.5	AFR	0.432452	0.915393	0.106238	HL-Oth
Disorders of iris and ciliary body	sense organs	379.5	EAS	-0.150932	0.974339	-0.032167	HL-Oth
Pain, swelling or discharge of eye	sense organs	379.9	AFR	1.85405	0.132244	1.50531	HL-Oth
Pain, swelling or discharge of eye	sense organs	379.9	EUR	-0.381197	0.404395	-0.833797	HL-Oth
Pain, swelling or discharge of eye	sense organs	379.9	EAS	0.747904	0.547087	0.602131	HL-Oth
Pain, swelling or discharge of eye	sense organs	379.9	NATIVE_AMERICAN	0.0836377	0.848731	0.190737	HL-Oth
Disorders of external ear	sense organs	380	EAS	1.43513	0.14305	1.46453	HL-Oth
Disorders of external ear	sense organs	380	NATIVE_AMERICAN	-0.491701	0.195076	-1.29571	HL-Oth
Disorders of external ear	sense organs	380	AFR	1.1709	0.321439	0.991505	HL-Oth
Disorders of external ear	sense organs	380	EUR	0.238212	0.541986	0.609813	HL-Oth
Otitis externa	sense organs	380.1	EUR	0.35188	0.581559	0.551109	HL-Oth
Otitis externa	sense organs	380.1	NATIVE_AMERICAN	-0.303897	0.623769	-0.490515	HL-Oth
Otitis externa	sense organs	380.1	EAS	-0.750813	0.784905	-0.272933	HL-Oth
Otitis externa	sense organs	380.1	AFR	0.280117	0.896818	0.129682	HL-Oth
Impacted cerumen	sense organs	380.4	EAS	1.64025	0.111351	1.59215	HL-Oth
Impacted cerumen	sense organs	380.4	NATIVE_AMERICAN	-0.480502	0.262523	-1.12045	HL-Oth
Impacted cerumen	sense organs	380.4	AFR	1.40108	0.272869	1.09648	HL-Oth
Impacted cerumen	sense organs	380.4	EUR	0.15475	0.726118	0.350294	HL-Oth
Otitis media and Eustachian tube disorders	sense organs	381	EUR	0.181753	0.703953	0.379989	HL-Oth
Otitis media and Eustachian tube disorders	sense organs	381	NATIVE_AMERICAN	-0.161581	0.726513	-0.349768	HL-Oth
Otitis media and Eustachian tube disorders	sense organs	381	AFR	-0.0679956	0.967473	-0.0407784	HL-Oth
Otitis media and Eustachian tube disorders	sense organs	381	EAS	-0.0262264	0.987069	-0.0162075	HL-Oth
Otitis media	sense organs	381.1	AFR	-1.20087	0.587959	-0.541796	HL-Oth
Otitis media	sense organs	381.1	EAS	0.776905	0.6034	0.519517	HL-Oth
Otitis media	sense organs	381.1	EUR	0.130462	0.813716	0.235635	HL-Oth
Otitis media	sense organs	381.1	NATIVE_AMERICAN	-0.120933	0.820925	-0.226356	HL-Oth
Suppurative and unspecified otitis media	sense organs	381.11	EAS	1.22638	0.428144	0.792371	HL-Oth
Suppurative and unspecified otitis media	sense organs	381.11	NATIVE_AMERICAN	-0.136693	0.828213	-0.216994	HL-Oth
Suppurative and unspecified otitis media	sense organs	381.11	AFR	0.311564	0.886143	0.143186	HL-Oth
Suppurative and unspecified otitis media	sense organs	381.11	EUR	-0.0360528	0.956035	-0.05513	HL-Oth
Eustachian tube disorders	sense organs	381.2	EAS	-4.31191	0.536387	-0.618286	HL-Oth
Eustachian tube disorders	sense organs	381.2	EUR	0.463532	0.553506	0.592515	HL-Oth
Eustachian tube disorders	sense organs	381.2	NATIVE_AMERICAN	-0.309223	0.683704	-0.407414	HL-Oth
Eustachian tube disorders	sense organs	381.2	AFR	0.267745	0.917065	0.104132	HL-Oth
Otorrhea	sense organs	381.9	AFR	3.16611	0.228211	1.20498	HL-Oth
Otorrhea	sense organs	381.9	EUR	-1.28691	0.320347	-0.993745	HL-Oth
Otorrhea	sense organs	381.9	NATIVE_AMERICAN	0.901841	0.459822	0.73914	HL-Oth
Otorrhea	sense organs	381.9	EAS	-5.54106	0.695578	-0.391297	HL-Oth
Otalgia	sense organs	382	EAS	-2.64986	0.356903	-0.921282	HL-Oth
Otalgia	sense organs	382	NATIVE_AMERICAN	0.391672	0.360088	0.915197	HL-Oth
Otalgia	sense organs	382	EUR	-0.347719	0.437154	-0.777008	HL-Oth
Otalgia	sense organs	382	AFR	0.554608	0.697379	0.388861	HL-Oth
Other disorders of tympanic membrane	sense organs	384	NATIVE_AMERICAN	1.78904	0.103042	1.63028	HL-Oth
Other disorders of tympanic membrane	sense organs	384	EUR	-1.6479	0.164468	-1.3902	HL-Oth
Other disorders of tympanic membrane	sense organs	384	EAS	-30.8796	0.411076	-0.822002	HL-Oth
Other disorders of tympanic membrane	sense organs	384	AFR	-2.61271	0.635977	-0.473332	HL-Oth
Other disorders of middle ear and mastoid	sense organs	385	NATIVE_AMERICAN	1.7791	0.0597437	1.88268	HL-Oth
Other disorders of middle ear and mastoid	sense organs	385	EUR	-1.69674	0.0969328	-1.65991	HL-Oth
Other disorders of middle ear and mastoid	sense organs	385	AFR	-5.81822	0.315733	-1.00327	HL-Oth
Other disorders of middle ear and mastoid	sense organs	385	EAS	-0.152801	0.9658	-0.0428765	HL-Oth
Vertiginous syndromes and other disorders of vestibular system	sense organs	386	AFR	1.49558	0.107312	1.61039	HL-Oth
Vertiginous syndromes and other disorders of vestibular system	sense organs	386	EUR	-0.352514	0.234574	-1.18866	HL-Oth
Vertiginous syndromes and other disorders of vestibular system	sense organs	386	NATIVE_AMERICAN	0.239901	0.399355	0.842774	HL-Oth
Vertiginous syndromes and other disorders of vestibular system	sense organs	386	EAS	-0.613366	0.587386	-0.542628	HL-Oth
Meniere's disease	sense organs	386.1	EAS	-45.8927	0.478475	-0.708758	HL-Oth
Meniere's disease	sense organs	386.1	NATIVE_AMERICAN	0.50573	0.76563	0.298096	HL-Oth
Meniere's disease	sense organs	386.1	EUR	-0.424126	0.812566	-0.237117	HL-Oth
Meniere's disease	sense organs	386.1	AFR	1.04966	0.821765	0.225275	HL-Oth
Peripheral or central vertigo	sense organs	386.2	EAS	-3.46525	0.497981	-0.67767	HL-Oth
Peripheral or central vertigo	sense organs	386.2	AFR	0.827485	0.66011	0.439761	HL-Oth
Peripheral or central vertigo	sense organs	386.2	NATIVE_AMERICAN	0.253803	0.678544	0.414451	HL-Oth
Peripheral or central vertigo	sense organs	386.2	EUR	-0.219886	0.731101	-0.343662	HL-Oth
Labyrinthitis	sense organs	386.3	EAS	-34.4907	0.518799	-0.645197	HL-Oth
Labyrinthitis	sense organs	386.3	AFR	0.801876	0.859614	0.176866	HL-Oth
Labyrinthitis	sense organs	386.3	NATIVE_AMERICAN	0.206324	0.892505	0.135136	HL-Oth
Labyrinthitis	sense organs	386.3	EUR	-0.0823532	0.958837	-0.0516137	HL-Oth
Dizziness and giddiness (Light-headedness and vertigo)	sense organs	386.9	EUR	-0.550198	0.0696547	-1.81415	HL-Oth
Dizziness and giddiness (Light-headedness and vertigo)	sense organs	386.9	AFR	1.63461	0.0807506	1.74635	HL-Oth
Dizziness and giddiness (Light-headedness and vertigo)	sense organs	386.9	NATIVE_AMERICAN	0.393463	0.175146	1.35585	HL-Oth
Dizziness and giddiness (Light-headedness and vertigo)	sense organs	386.9	EAS	-0.408569	0.712251	-0.368835	HL-Oth
Other disorders of ear	sense organs	388	AFR	2.4712	0.0676542	1.8273	HL-Oth
Other disorders of ear	sense organs	388	EAS	-6.83923	0.341817	-0.950581	HL-Oth
Other disorders of ear	sense organs	388	NATIVE_AMERICAN	-0.245687	0.65062	-0.452901	HL-Oth
Other disorders of ear	sense organs	388	EUR	0.124448	0.824474	0.221794	HL-Oth
Hearing loss	sense organs	389	NATIVE_AMERICAN	0.70183	0.0214458	2.30004	HL-Oth
Hearing loss	sense organs	389	EUR	-0.613135	0.0544498	-1.92324	HL-Oth
Hearing loss	sense organs	389	AFR	-2.4527	0.0745901	-1.78298	HL-Oth
Hearing loss	sense organs	389	EAS	0.20166	0.846327	0.193808	HL-Oth
Sensorineural hearing loss	sense organs	389.1	AFR	-8.20284	0.00473343	-2.82464	HL-Oth
Sensorineural hearing loss	sense organs	389.1	NATIVE_AMERICAN	1.20887	0.00707897	2.69311	HL-Oth
Sensorineural hearing loss	sense organs	389.1	EUR	-0.998312	0.0353502	-2.10432	HL-Oth
Sensorineural hearing loss	sense organs	389.1	EAS	0.387979	0.786426	0.270955	HL-Oth
Conductive hearing loss	sense organs	389.2	NATIVE_AMERICAN	2.23756	0.0291352	2.18165	HL-Oth
Conductive hearing loss	sense organs	389.2	EUR	-2.35275	0.0367534	-2.08849	HL-Oth
Conductive hearing loss	sense organs	389.2	AFR	-7.70445	0.256549	-1.13459	HL-Oth
Conductive hearing loss	sense organs	389.2	EAS	1.12849	0.690581	0.398066	HL-Oth
Tinnitus	sense organs	389.4	AFR	-5.54257	0.0331576	-2.13017	HL-Oth
Tinnitus	sense organs	389.4	NATIVE_AMERICAN	0.774952	0.0843701	1.72587	HL-Oth
Tinnitus	sense organs	389.4	EAS	-6.47047	0.258558	-1.12981	HL-Oth
Tinnitus	sense organs	389.4	EUR	-0.388511	0.409654	-0.824503	HL-Oth
Disorders of acoustic nerve	sense organs	389.5	EAS	-145.938	0.122225	-1.5455	HL-Oth
Disorders of acoustic nerve	sense organs	389.5	NATIVE_AMERICAN	1.88681	0.222274	1.2205	HL-Oth
Disorders of acoustic nerve	sense organs	389.5	AFR	-14.3789	0.247483	-1.15649	HL-Oth
Disorders of acoustic nerve	sense organs	389.5	EUR	-1.38085	0.410155	-0.823622	HL-Oth
Rheumatic disease of the heart valves	circulatory system	394	EAS	1.82781	0.08093	1.74532	HL-Oth
Rheumatic disease of the heart valves	circulatory system	394	EUR	-0.707973	0.134468	-1.49671	HL-Oth
Rheumatic disease of the heart valves	circulatory system	394	AFR	1.30768	0.347796	0.938873	HL-Oth
Rheumatic disease of the heart valves	circulatory system	394	NATIVE_AMERICAN	0.305673	0.498695	0.676544	HL-Oth
Mitral valve stenosis and aortic valve stenosis	circulatory system	394.1	EAS	3.10977	0.0755057	1.77738	HL-Oth
Mitral valve stenosis and aortic valve stenosis	circulatory system	394.1	NATIVE_AMERICAN	-1.93092	0.129142	-1.51749	HL-Oth
Mitral valve stenosis and aortic valve stenosis	circulatory system	394.1	EUR	1.12762	0.378183	0.881249	HL-Oth
Mitral valve stenosis and aortic valve stenosis	circulatory system	394.1	AFR	1.66345	0.657554	0.443293	HL-Oth
Mitral valve disease	circulatory system	394.2	EAS	2.28541	0.0754068	1.77798	HL-Oth
Mitral valve disease	circulatory system	394.2	EUR	-0.431382	0.556368	-0.588245	HL-Oth
Mitral valve disease	circulatory system	394.2	AFR	0.667822	0.774537	0.286445	HL-Oth
Mitral valve disease	circulatory system	394.2	NATIVE_AMERICAN	-0.0344203	0.961072	-0.0488086	HL-Oth
Disease of tricuspid valve	circulatory system	394.7	EUR	-1.11013	0.10479	-1.62206	HL-Oth
Disease of tricuspid valve	circulatory system	394.7	AFR	2.31261	0.167827	1.37922	HL-Oth
Disease of tricuspid valve	circulatory system	394.7	NATIVE_AMERICAN	0.64127	0.323062	0.988184	HL-Oth
Disease of tricuspid valve	circulatory system	394.7	EAS	1.17727	0.479883	0.706491	HL-Oth
Heart valve disorders	circulatory system	395	EUR	-0.587708	0.0811094	-1.74429	HL-Oth
Heart valve disorders	circulatory system	395	NATIVE_AMERICAN	0.393331	0.222396	1.22018	HL-Oth
Heart valve disorders	circulatory system	395	EAS	0.898385	0.35544	0.924089	HL-Oth
Heart valve disorders	circulatory system	395	AFR	0.791924	0.462892	0.734092	HL-Oth
Nonrheumatic mitral valve disorders	circulatory system	395.1	AFR	1.8614	0.143552	1.46269	HL-Oth
Nonrheumatic mitral valve disorders	circulatory system	395.1	NATIVE_AMERICAN	-0.264509	0.554692	-0.590744	HL-Oth
Nonrheumatic mitral valve disorders	circulatory system	395.1	EAS	0.313744	0.832224	0.21185	HL-Oth
Nonrheumatic mitral valve disorders	circulatory system	395.1	EUR	0.0588133	0.898809	0.127166	HL-Oth
Nonrheumatic aortic valve disorders	circulatory system	395.2	EAS	1.94396	0.0600691	1.88029	HL-Oth
Nonrheumatic aortic valve disorders	circulatory system	395.2	AFR	1.53684	0.250806	1.1484	HL-Oth
Nonrheumatic aortic valve disorders	circulatory system	395.2	EUR	-0.327994	0.484401	-0.699241	HL-Oth
Nonrheumatic aortic valve disorders	circulatory system	395.2	NATIVE_AMERICAN	-0.0925101	0.837737	-0.204789	HL-Oth
Nonrheumatic tricuspid valve disorders	circulatory system	395.3	NATIVE_AMERICAN	0.880641	0.0722867	1.79731	HL-Oth
Nonrheumatic tricuspid valve disorders	circulatory system	395.3	EUR	-0.836795	0.10544	-1.61903	HL-Oth
Nonrheumatic tricuspid valve disorders	circulatory system	395.3	EAS	-1.15335	0.643321	-0.46306	HL-Oth
Nonrheumatic tricuspid valve disorders	circulatory system	395.3	AFR	-0.775939	0.695621	-0.391238	HL-Oth
Nonrheumatic pulmonary valve disorders	circulatory system	395.4	AFR	-2.30015	0.568449	-0.570337	HL-Oth
Nonrheumatic pulmonary valve disorders	circulatory system	395.4	EUR	0.212309	0.810257	0.240095	HL-Oth
Nonrheumatic pulmonary valve disorders	circulatory system	395.4	EAS	0.364953	0.897093	0.129335	HL-Oth
Nonrheumatic pulmonary valve disorders	circulatory system	395.4	NATIVE_AMERICAN	-0.096868	0.909824	-0.11326	HL-Oth
Heart valve replaced	circulatory system	395.6	EAS	1.63118	0.224413	1.21488	HL-Oth
Heart valve replaced	circulatory system	395.6	AFR	-2.69511	0.34531	-0.943725	HL-Oth
Heart valve replaced	circulatory system	395.6	NATIVE_AMERICAN	-0.414893	0.481556	-0.703802	HL-Oth
Heart valve replaced	circulatory system	395.6	EUR	0.385978	0.523936	0.63729	HL-Oth
Abnormal heart sounds	circulatory system	396	EUR	0.398797	0.347811	0.938843	HL-Oth
Abnormal heart sounds	circulatory system	396	NATIVE_AMERICAN	-0.307489	0.455221	-0.746739	HL-Oth
Abnormal heart sounds	circulatory system	396	EAS	-1.17379	0.549889	-0.597926	HL-Oth
Abnormal heart sounds	circulatory system	396	AFR	0.0848638	0.952822	0.0591636	HL-Oth
Hypertension	circulatory system	401	EUR	-1.20266	3.70592e-06	-4.62723	HL-Oth
Hypertension	circulatory system	401	NATIVE_AMERICAN	1.13245	6.46398e-06	4.51062	HL-Oth
Hypertension	circulatory system	401	EAS	-0.39255	0.649269	-0.454777	HL-Oth
Hypertension	circulatory system	401	AFR	0.284207	0.750206	0.318368	HL-Oth
Essential hypertension	circulatory system	401.1	EUR	-1.29572	6.25468e-07	-4.98318	HL-Oth
Essential hypertension	circulatory system	401.1	NATIVE_AMERICAN	1.22711	1.03052e-06	4.88572	HL-Oth
Essential hypertension	circulatory system	401.1	EAS	-0.263415	0.760605	-0.304687	HL-Oth
Essential hypertension	circulatory system	401.1	AFR	0.0486113	0.956147	0.0549897	HL-Oth
Hypertensive heart and/or renal disease	circulatory system	401.2	EUR	-1.09763	0.000287858	-3.62599	HL-Oth
Hypertensive heart and/or renal disease	circulatory system	401.2	NATIVE_AMERICAN	1.01044	0.00046735	3.4988	HL-Oth
Hypertensive heart and/or renal disease	circulatory system	401.2	EAS	0.164142	0.870558	0.16295	HL-Oth
Hypertensive heart and/or renal disease	circulatory system	401.2	AFR	-0.156274	0.8819	-0.148561	HL-Oth
Hypertensive heart disease	circulatory system	401.21	EAS	1.39283	0.231514	1.19647	HL-Oth
Hypertensive heart disease	circulatory system	401.21	EUR	-0.530052	0.269774	-1.10358	HL-Oth
Hypertensive heart disease	circulatory system	401.21	AFR	1.27472	0.366406	0.903226	HL-Oth
Hypertensive heart disease	circulatory system	401.21	NATIVE_AMERICAN	0.218333	0.635135	0.474512	HL-Oth
Hypertensive chronic kidney disease	circulatory system	401.22	EUR	-1.30893	0.000115297	-3.85592	HL-Oth
Hypertensive chronic kidney disease	circulatory system	401.22	NATIVE_AMERICAN	1.19502	0.000205423	3.71225	HL-Oth
Hypertensive chronic kidney disease	circulatory system	401.22	EAS	0.65538	0.522305	0.639797	HL-Oth
Hypertensive chronic kidney disease	circulatory system	401.22	AFR	-0.750003	0.549954	-0.597829	HL-Oth
Other hypertensive complications	circulatory system	401.3	EUR	-0.927319	0.0121292	-2.50836	HL-Oth
Other hypertensive complications	circulatory system	401.3	NATIVE_AMERICAN	0.758947	0.0307023	2.16091	HL-Oth
Other hypertensive complications	circulatory system	401.3	AFR	0.887396	0.444811	0.764094	HL-Oth
Other hypertensive complications	circulatory system	401.3	EAS	0.219009	0.856801	0.180448	HL-Oth
Elevated blood pressure reading without diagnosis of hypertension	circulatory system	402	AFR	3.02884	0.00643837	2.72458	HL-Oth
Elevated blood pressure reading without diagnosis of hypertension	circulatory system	402	NATIVE_AMERICAN	-0.733027	0.088012	-1.70598	HL-Oth
Elevated blood pressure reading without diagnosis of hypertension	circulatory system	402	EUR	0.472741	0.283045	1.07351	HL-Oth
Elevated blood pressure reading without diagnosis of hypertension	circulatory system	402	EAS	-0.837387	0.664268	-0.434028	HL-Oth
Ischemic Heart Disease	circulatory system	411	NATIVE_AMERICAN	0.741142	0.00882722	2.61867	HL-Oth
Ischemic Heart Disease	circulatory system	411	EUR	-0.737653	0.0123015	-2.50338	HL-Oth
Ischemic Heart Disease	circulatory system	411	EAS	-0.546755	0.623804	-0.490466	HL-Oth
Ischemic Heart Disease	circulatory system	411	AFR	-0.228319	0.82478	-0.221401	HL-Oth
Unstable angina (intermediate coronary syndrome)	circulatory system	411.1	EUR	-1.47938	0.0693269	-1.81628	HL-Oth
Unstable angina (intermediate coronary syndrome)	circulatory system	411.1	NATIVE_AMERICAN	1.22365	0.108945	1.60296	HL-Oth
Unstable angina (intermediate coronary syndrome)	circulatory system	411.1	AFR	1.50194	0.503002	0.669774	HL-Oth
Unstable angina (intermediate coronary syndrome)	circulatory system	411.1	EAS	-0.476886	0.88985	-0.138494	HL-Oth
Myocardial infarction	circulatory system	411.2	EUR	-0.85555	0.0590138	-1.88809	HL-Oth
Myocardial infarction	circulatory system	411.2	EAS	1.84366	0.0780677	1.76201	HL-Oth
Myocardial infarction	circulatory system	411.2	NATIVE_AMERICAN	0.580582	0.178488	1.34543	HL-Oth
Myocardial infarction	circulatory system	411.2	AFR	-0.192949	0.904889	-0.119488	HL-Oth
Angina pectoris	circulatory system	411.3	NATIVE_AMERICAN	0.892306	0.0573077	1.90096	HL-Oth
Angina pectoris	circulatory system	411.3	EUR	-0.781591	0.113869	-1.58104	HL-Oth
Angina pectoris	circulatory system	411.3	EAS	-22.6782	0.114293	-1.57919	HL-Oth
Angina pectoris	circulatory system	411.3	AFR	0.00868514	0.995885	0.00515691	HL-Oth
Coronary atherosclerosis	circulatory system	411.4	NATIVE_AMERICAN	0.775662	0.0102209	2.56826	HL-Oth
Coronary atherosclerosis	circulatory system	411.4	EUR	-0.745286	0.0178765	-2.36817	HL-Oth
Coronary atherosclerosis	circulatory system	411.4	AFR	-0.913797	0.436489	-0.778135	HL-Oth
Coronary atherosclerosis	circulatory system	411.4	EAS	-0.264622	0.816949	-0.231471	HL-Oth
Other chronic ischemic heart disease, unspecified	circulatory system	411.8	EUR	-0.958876	0.131119	-1.50971	HL-Oth
Other chronic ischemic heart disease, unspecified	circulatory system	411.8	NATIVE_AMERICAN	0.862668	0.152426	1.43101	HL-Oth
Other chronic ischemic heart disease, unspecified	circulatory system	411.8	AFR	0.396706	0.853931	0.184106	HL-Oth
Other chronic ischemic heart disease, unspecified	circulatory system	411.8	EAS	-0.205312	0.935307	-0.0811694	HL-Oth
Other acute and subacute forms of ischemic heart disease	circulatory system	411.9	NATIVE_AMERICAN	1.139	0.238105	1.17974	HL-Oth
Other acute and subacute forms of ischemic heart disease	circulatory system	411.9	EUR	-1.05536	0.303868	-1.02817	HL-Oth
Other acute and subacute forms of ischemic heart disease	circulatory system	411.9	EAS	-24.7517	0.429461	-0.790114	HL-Oth
Other acute and subacute forms of ischemic heart disease	circulatory system	411.9	AFR	-0.239032	0.948267	-0.064883	HL-Oth
Other forms of chronic heart disease	circulatory system	414	EAS	1.89998	0.0765358	1.77115	HL-Oth
Other forms of chronic heart disease	circulatory system	414	EUR	-0.565008	0.244266	-1.16439	HL-Oth
Other forms of chronic heart disease	circulatory system	414	NATIVE_AMERICAN	0.325833	0.482991	0.701501	HL-Oth
Other forms of chronic heart disease	circulatory system	414	AFR	-0.597819	0.745013	-0.325222	HL-Oth
ASCVD	circulatory system	414.2	EAS	1.90463	0.0767394	1.76993	HL-Oth
ASCVD	circulatory system	414.2	EUR	-0.505098	0.299433	-1.03765	HL-Oth
ASCVD	circulatory system	414.2	NATIVE_AMERICAN	0.267473	0.566414	0.57334	HL-Oth
ASCVD	circulatory system	414.2	AFR	-0.552198	0.76373	-0.300586	HL-Oth
Pulmonary heart disease	circulatory system	415	EUR	-0.91002	0.00831326	-2.63907	HL-Oth
Pulmonary heart disease	circulatory system	415	NATIVE_AMERICAN	0.79582	0.0152422	2.42657	HL-Oth
Pulmonary heart disease	circulatory system	415	EAS	0.687249	0.502619	0.670375	HL-Oth
Pulmonary heart disease	circulatory system	415	AFR	-0.294141	0.811158	-0.238932	HL-Oth
Acute pulmonary heart disease	circulatory system	415.1	EUR	0.350187	0.529849	0.628237	HL-Oth
Acute pulmonary heart disease	circulatory system	415.1	EAS	-1.77904	0.580592	-0.55252	HL-Oth
Acute pulmonary heart disease	circulatory system	415.1	AFR	-0.924215	0.674768	-0.419613	HL-Oth
Acute pulmonary heart disease	circulatory system	415.1	NATIVE_AMERICAN	-0.182192	0.736159	-0.336944	HL-Oth
Pulmonary embolism and infarction, acute	circulatory system	415.11	EAS	-1.69651	0.593297	-0.534064	HL-Oth
Pulmonary embolism and infarction, acute	circulatory system	415.11	EUR	0.23985	0.668944	0.427597	HL-Oth
Pulmonary embolism and infarction, acute	circulatory system	415.11	AFR	-0.895088	0.685321	-0.405213	HL-Oth
Pulmonary embolism and infarction, acute	circulatory system	415.11	NATIVE_AMERICAN	-0.083111	0.87836	-0.153048	HL-Oth
Chronic pulmonary heart disease	circulatory system	415.2	EUR	-0.977247	0.011633	-2.52308	HL-Oth
Chronic pulmonary heart disease	circulatory system	415.2	NATIVE_AMERICAN	0.823043	0.0251397	2.23925	HL-Oth
Chronic pulmonary heart disease	circulatory system	415.2	EAS	1.13253	0.270618	1.10164	HL-Oth
Chronic pulmonary heart disease	circulatory system	415.2	AFR	-0.60221	0.674319	-0.420228	HL-Oth
Primary pulmonary hypertension	circulatory system	415.21	EAS	-6.49426	0.443294	-0.766643	HL-Oth
Primary pulmonary hypertension	circulatory system	415.21	NATIVE_AMERICAN	0.495315	0.448938	0.757187	HL-Oth
Primary pulmonary hypertension	circulatory system	415.21	EUR	-0.315304	0.645225	-0.460406	HL-Oth
Primary pulmonary hypertension	circulatory system	415.21	AFR	-0.782742	0.765319	-0.298503	HL-Oth
Cardiomegaly	circulatory system	416	EUR	-1.15562	0.00020972	-3.70701	HL-Oth
Cardiomegaly	circulatory system	416	NATIVE_AMERICAN	0.977327	0.000955388	3.30335	HL-Oth
Cardiomegaly	circulatory system	416	EAS	0.501345	0.60851	0.512201	HL-Oth
Cardiomegaly	circulatory system	416	AFR	0.510747	0.619219	0.496958	HL-Oth
Nonspecific chest pain	circulatory system	418	EUR	-0.835933	0.000789063	-3.3566	HL-Oth
Nonspecific chest pain	circulatory system	418	NATIVE_AMERICAN	0.702265	0.00319313	2.94851	HL-Oth
Nonspecific chest pain	circulatory system	418	AFR	1.65589	0.046268	1.99294	HL-Oth
Nonspecific chest pain	circulatory system	418	EAS	-0.930108	0.341871	-0.950475	HL-Oth
Precordial pain	circulatory system	418.1	EAS	1.62619	0.201258	1.27797	HL-Oth
Precordial pain	circulatory system	418.1	NATIVE_AMERICAN	-0.251747	0.66649	-0.43097	HL-Oth
Precordial pain	circulatory system	418.1	AFR	0.603479	0.750404	0.318107	HL-Oth
Precordial pain	circulatory system	418.1	EUR	-0.0255072	0.966343	-0.0421948	HL-Oth
Carditis	circulatory system	420	EUR	-0.677062	0.107296	-1.61047	HL-Oth
Carditis	circulatory system	420	NATIVE_AMERICAN	0.515122	0.198641	1.28543	HL-Oth
Carditis	circulatory system	420	EAS	1.27515	0.241326	1.17168	HL-Oth
Carditis	circulatory system	420	AFR	-0.325385	0.832904	-0.210979	HL-Oth
Pericarditis	circulatory system	420.2	EUR	-1.00013	0.0353508	-2.10432	HL-Oth
Pericarditis	circulatory system	420.2	NATIVE_AMERICAN	0.736609	0.101937	1.63554	HL-Oth
Pericarditis	circulatory system	420.2	EAS	1.16482	0.340442	0.953292	HL-Oth
Pericarditis	circulatory system	420.2	AFR	0.731817	0.630535	0.480974	HL-Oth
Endocarditis	circulatory system	420.3	EAS	1.7859	0.275695	1.09004	HL-Oth
Endocarditis	circulatory system	420.3	EUR	-0.309224	0.69304	-0.394732	HL-Oth
Endocarditis	circulatory system	420.3	AFR	-0.727423	0.811742	-0.23818	HL-Oth
Endocarditis	circulatory system	420.3	NATIVE_AMERICAN	0.104696	0.88917	0.139355	HL-Oth
Cardiomyopathy	circulatory system	425	AFR	2.09933	0.10419	1.62487	HL-Oth
Cardiomyopathy	circulatory system	425	NATIVE_AMERICAN	-0.145593	0.742928	-0.327978	HL-Oth
Cardiomyopathy	circulatory system	425	EUR	-0.0519808	0.909953	-0.113097	HL-Oth
Cardiomyopathy	circulatory system	425	EAS	0.00264167	0.998753	0.00156259	HL-Oth
Primary/intrinsic cardiomyopathies	circulatory system	425.1	AFR	2.50831	0.0508425	1.95281	HL-Oth
Primary/intrinsic cardiomyopathies	circulatory system	425.1	EUR	-0.189614	0.693534	-0.394064	HL-Oth
Primary/intrinsic cardiomyopathies	circulatory system	425.1	NATIVE_AMERICAN	-0.0596101	0.897728	-0.128532	HL-Oth
Primary/intrinsic cardiomyopathies	circulatory system	425.1	EAS	-0.124094	0.946199	-0.0674812	HL-Oth
Secondary/extrinsic cardiomyopathies	circulatory system	425.2	EUR	1.66902	0.0286793	2.18787	HL-Oth
Secondary/extrinsic cardiomyopathies	circulatory system	425.2	NATIVE_AMERICAN	-1.51205	0.0462087	-1.99348	HL-Oth
Secondary/extrinsic cardiomyopathies	circulatory system	425.2	EAS	-1.99178	0.674228	-0.420353	HL-Oth
Secondary/extrinsic cardiomyopathies	circulatory system	425.2	AFR	-0.0655756	0.98151	-0.0231755	HL-Oth
Cardiac conduction disorders	circulatory system	426	EUR	-0.581072	0.0345821	-2.11322	HL-Oth
Cardiac conduction disorders	circulatory system	426	AFR	1.53766	0.0825776	1.73592	HL-Oth
Cardiac conduction disorders	circulatory system	426	NATIVE_AMERICAN	0.449277	0.0883507	1.70416	HL-Oth
Cardiac conduction disorders	circulatory system	426	EAS	-0.571014	0.588147	-0.541523	HL-Oth
Atrioventricular [AV] block	circulatory system	426.2	AFR	2.83977	0.0579782	1.89586	HL-Oth
Atrioventricular [AV] block	circulatory system	426.2	EUR	-0.374804	0.562067	-0.579774	HL-Oth
Atrioventricular [AV] block	circulatory system	426.2	EAS	0.261212	0.902992	0.121882	HL-Oth
Atrioventricular [AV] block	circulatory system	426.2	NATIVE_AMERICAN	-0.00174782	0.997758	-0.00280968	HL-Oth
First degree AV block	circulatory system	426.21	AFR	4.65901	0.00841947	2.63477	HL-Oth
First degree AV block	circulatory system	426.21	EUR	-0.622833	0.56494	-0.575519	HL-Oth
First degree AV block	circulatory system	426.21	EAS	-5.84765	0.673444	-0.421426	HL-Oth
First degree AV block	circulatory system	426.21	NATIVE_AMERICAN	-0.107586	0.917655	-0.103388	HL-Oth
Mobitz II AV block	circulatory system	426.22	AFR	4.65901	0.00841947	2.63477	HL-Oth
Mobitz II AV block	circulatory system	426.22	EUR	-0.622833	0.56494	-0.575519	HL-Oth
Mobitz II AV block	circulatory system	426.22	EAS	-5.84765	0.673444	-0.421426	HL-Oth
Mobitz II AV block	circulatory system	426.22	NATIVE_AMERICAN	-0.107586	0.917655	-0.103388	HL-Oth
Second degree AV block	circulatory system	426.23	AFR	3.90446	0.122485	1.54443	HL-Oth
Second degree AV block	circulatory system	426.23	EUR	-2.06092	0.203304	-1.27219	HL-Oth
Second degree AV block	circulatory system	426.23	EAS	2.70714	0.213174	1.24488	HL-Oth
Second degree AV block	circulatory system	426.23	NATIVE_AMERICAN	0.558624	0.715924	0.363911	HL-Oth
Atrioventricular block, complete	circulatory system	426.24	EAS	-8.00811	0.594797	-0.531897	HL-Oth
Atrioventricular block, complete	circulatory system	426.24	AFR	1.00744	0.734583	0.339035	HL-Oth
Atrioventricular block, complete	circulatory system	426.24	NATIVE_AMERICAN	0.0337	0.971174	0.0361356	HL-Oth
Atrioventricular block, complete	circulatory system	426.24	EUR	0.0179046	0.985204	0.0185455	HL-Oth
Bundle branch block	circulatory system	426.3	EAS	-4.88754	0.408482	-0.826568	HL-Oth
Bundle branch block	circulatory system	426.3	AFR	1.08013	0.524068	0.637087	HL-Oth
Bundle branch block	circulatory system	426.3	NATIVE_AMERICAN	0.070618	0.89543	0.131436	HL-Oth
Bundle branch block	circulatory system	426.3	EUR	-0.0405944	0.941904	-0.0728771	HL-Oth
Right bundle branch block	circulatory system	426.31	AFR	2.5162	0.139765	1.47667	HL-Oth
Right bundle branch block	circulatory system	426.31	EUR	-0.406198	0.569791	-0.568359	HL-Oth
Right bundle branch block	circulatory system	426.31	EAS	-2.55121	0.608255	-0.512566	HL-Oth
Right bundle branch block	circulatory system	426.31	NATIVE_AMERICAN	0.194664	0.776492	0.283893	HL-Oth
Left bundle branch block	circulatory system	426.32	AFR	-3.65655	0.406058	-0.83085	HL-Oth
Left bundle branch block	circulatory system	426.32	EAS	-12.4091	0.511719	-0.656164	HL-Oth
Left bundle branch block	circulatory system	426.32	EUR	0.472185	0.584188	0.547278	HL-Oth
Left bundle branch block	circulatory system	426.32	NATIVE_AMERICAN	-0.105776	0.899355	-0.126476	HL-Oth
Abnormal electrocardiogram [ECG] [EKG]	circulatory system	426.7	EUR	-0.709952	0.0165026	-2.39761	HL-Oth
Abnormal electrocardiogram [ECG] [EKG]	circulatory system	426.7	NATIVE_AMERICAN	0.57498	0.0422837	2.03072	HL-Oth
Abnormal electrocardiogram [ECG] [EKG]	circulatory system	426.7	AFR	0.919187	0.334943	0.964205	HL-Oth
Abnormal electrocardiogram [ECG] [EKG]	circulatory system	426.7	EAS	0.0556323	0.95584	0.0553744	HL-Oth
Other cardiac conduction disorders	circulatory system	426.8	AFR	3.24224	0.139572	1.47739	HL-Oth
Other cardiac conduction disorders	circulatory system	426.8	EUR	-0.632569	0.585751	-0.545004	HL-Oth
Other cardiac conduction disorders	circulatory system	426.8	EAS	-3.55057	0.707038	-0.375837	HL-Oth
Other cardiac conduction disorders	circulatory system	426.8	NATIVE_AMERICAN	0.236978	0.830847	0.213615	HL-Oth
Cardiac pacemaker/device in situ	circulatory system	426.9	AFR	1.63885	0.266564	1.11101	HL-Oth
Cardiac pacemaker/device in situ	circulatory system	426.9	EAS	-3.79502	0.39989	-0.841817	HL-Oth
Cardiac pacemaker/device in situ	circulatory system	426.9	EUR	-0.243195	0.63467	-0.475164	HL-Oth
Cardiac pacemaker/device in situ	circulatory system	426.9	NATIVE_AMERICAN	0.192716	0.695465	0.39145	HL-Oth
Cardiac pacemaker in situ	circulatory system	426.91	AFR	2.23111	0.138159	1.48268	HL-Oth
Cardiac pacemaker in situ	circulatory system	426.91	EAS	-3.38266	0.474831	-0.714641	HL-Oth
Cardiac pacemaker in situ	circulatory system	426.91	EUR	-0.317896	0.576039	-0.55918	HL-Oth
Cardiac pacemaker in situ	circulatory system	426.91	NATIVE_AMERICAN	0.182557	0.738391	0.333985	HL-Oth
Cardiac defibrillator in situ	circulatory system	426.92	AFR	1.43131	0.466397	0.728354	HL-Oth
Cardiac defibrillator in situ	circulatory system	426.92	EAS	-3.6711	0.524429	-0.636534	HL-Oth
Cardiac defibrillator in situ	circulatory system	426.92	EUR	-0.384319	0.55961	-0.583421	HL-Oth
Cardiac defibrillator in situ	circulatory system	426.92	NATIVE_AMERICAN	0.341637	0.588667	0.540769	HL-Oth
Cardiac dysrhythmias	circulatory system	427	NATIVE_AMERICAN	0.440532	0.0533526	1.93206	HL-Oth
Cardiac dysrhythmias	circulatory system	427	EUR	-0.430848	0.0689722	-1.8186	HL-Oth
Cardiac dysrhythmias	circulatory system	427	EAS	-1.26773	0.192694	-1.30265	HL-Oth
Cardiac dysrhythmias	circulatory system	427	AFR	0.570994	0.483291	0.701018	HL-Oth
Paroxysmal tachycardia, unspecified	circulatory system	427.1	EUR	-0.487223	0.229792	-1.2009	HL-Oth
Paroxysmal tachycardia, unspecified	circulatory system	427.1	AFR	1.43607	0.230219	1.1998	HL-Oth
Paroxysmal tachycardia, unspecified	circulatory system	427.1	EAS	0.8074	0.484592	0.698936	HL-Oth
Paroxysmal tachycardia, unspecified	circulatory system	427.1	NATIVE_AMERICAN	0.246208	0.526412	0.633493	HL-Oth
Paroxysmal supraventricular tachycardia	circulatory system	427.11	EAS	0.720899	0.618711	0.497679	HL-Oth
Paroxysmal supraventricular tachycardia	circulatory system	427.11	AFR	0.382262	0.822767	0.223988	HL-Oth
Paroxysmal supraventricular tachycardia	circulatory system	427.11	NATIVE_AMERICAN	-0.0827251	0.868342	-0.165764	HL-Oth
Paroxysmal supraventricular tachycardia	circulatory system	427.11	EUR	-0.0195345	0.969866	-0.0377763	HL-Oth
Paroxysmal ventricular tachycardia	circulatory system	427.12	AFR	2.60798	0.0576321	1.89849	HL-Oth
Paroxysmal ventricular tachycardia	circulatory system	427.12	EUR	-0.396483	0.462707	-0.734397	HL-Oth
Paroxysmal ventricular tachycardia	circulatory system	427.12	NATIVE_AMERICAN	0.0814011	0.875243	0.157003	HL-Oth
Paroxysmal ventricular tachycardia	circulatory system	427.12	EAS	0.251535	0.890903	0.137162	HL-Oth
Atrial fibrillation and flutter	circulatory system	427.2	EUR	-0.295578	0.449197	-0.756755	HL-Oth
Atrial fibrillation and flutter	circulatory system	427.2	NATIVE_AMERICAN	0.272384	0.468164	0.72547	HL-Oth
Atrial fibrillation and flutter	circulatory system	427.2	EAS	0.563678	0.639481	0.468425	HL-Oth
Atrial fibrillation and flutter	circulatory system	427.2	AFR	-0.65312	0.655849	-0.445651	HL-Oth
Atrial fibrillation	circulatory system	427.21	EUR	-0.345563	0.390382	-0.858924	HL-Oth
Atrial fibrillation	circulatory system	427.21	NATIVE_AMERICAN	0.28176	0.46599	0.729018	HL-Oth
Atrial fibrillation	circulatory system	427.21	EAS	0.671439	0.578351	0.555795	HL-Oth
Atrial fibrillation	circulatory system	427.21	AFR	-0.271158	0.851615	-0.187059	HL-Oth
Atrial flutter	circulatory system	427.22	NATIVE_AMERICAN	-0.486099	0.405246	-0.832288	HL-Oth
Atrial flutter	circulatory system	427.22	EUR	0.485947	0.41727	0.811167	HL-Oth
Atrial flutter	circulatory system	427.22	EAS	0.398325	0.836974	0.205766	HL-Oth
Atrial flutter	circulatory system	427.22	AFR	-0.0471796	0.982498	-0.0219368	HL-Oth
Other specified cardiac dysrhythmias	circulatory system	427.3	AFR	-0.559086	0.645212	-0.460423	HL-Oth
Other specified cardiac dysrhythmias	circulatory system	427.3	EUR	0.122504	0.709598	0.372396	HL-Oth
Other specified cardiac dysrhythmias	circulatory system	427.3	NATIVE_AMERICAN	-0.0660152	0.83544	-0.20773	HL-Oth
Other specified cardiac dysrhythmias	circulatory system	427.3	EAS	-0.0998434	0.931835	-0.0855364	HL-Oth
Cardiac arrest and ventricular fibrillation	circulatory system	427.4	EUR	-1.08689	0.0915628	-1.68721	HL-Oth
Cardiac arrest and ventricular fibrillation	circulatory system	427.4	AFR	2.37616	0.142033	1.46826	HL-Oth
Cardiac arrest and ventricular fibrillation	circulatory system	427.4	NATIVE_AMERICAN	0.709705	0.245188	1.16212	HL-Oth
Cardiac arrest and ventricular fibrillation	circulatory system	427.4	EAS	0.516266	0.795254	0.259494	HL-Oth
Ventricular fibrillation and flutter	circulatory system	427.41	EUR	-1.92638	0.075893	-1.77503	HL-Oth
Ventricular fibrillation and flutter	circulatory system	427.41	EAS	2.39059	0.199476	1.28305	HL-Oth
Ventricular fibrillation and flutter	circulatory system	427.41	NATIVE_AMERICAN	1.16747	0.250462	1.14923	HL-Oth
Ventricular fibrillation and flutter	circulatory system	427.41	AFR	2.1966	0.441689	0.769344	HL-Oth
Cardiac arrest	circulatory system	427.42	EUR	-1.07915	0.126601	-1.52764	HL-Oth
Cardiac arrest	circulatory system	427.42	AFR	2.18669	0.226551	1.20929	HL-Oth
Cardiac arrest	circulatory system	427.42	NATIVE_AMERICAN	0.754552	0.259557	1.12744	HL-Oth
Cardiac arrest	circulatory system	427.42	EAS	0.187405	0.937979	0.0778105	HL-Oth
Arrhythmia (cardiac) NOS	circulatory system	427.5	EAS	1.0353	0.421904	0.803123	HL-Oth
Arrhythmia (cardiac) NOS	circulatory system	427.5	NATIVE_AMERICAN	-0.122203	0.79746	-0.256635	HL-Oth
Arrhythmia (cardiac) NOS	circulatory system	427.5	AFR	0.0516458	0.975969	0.0301224	HL-Oth
Arrhythmia (cardiac) NOS	circulatory system	427.5	EUR	0.011717	0.981032	0.0237746	HL-Oth
Premature beats	circulatory system	427.6	AFR	2.62853	0.0395159	2.05877	HL-Oth
Premature beats	circulatory system	427.6	EUR	-0.541389	0.292979	-1.05161	HL-Oth
Premature beats	circulatory system	427.6	EAS	1.28624	0.307729	1.02	HL-Oth
Premature beats	circulatory system	427.6	NATIVE_AMERICAN	0.0718288	0.884391	0.145405	HL-Oth
Supraventricular premature beats	circulatory system	427.61	EAS	2.89727	0.0283029	2.19306	HL-Oth
Supraventricular premature beats	circulatory system	427.61	NATIVE_AMERICAN	-1.31949	0.171886	-1.36617	HL-Oth
Supraventricular premature beats	circulatory system	427.61	AFR	2.0602	0.369618	0.89719	HL-Oth
Supraventricular premature beats	circulatory system	427.61	EUR	0.358241	0.716971	0.36251	HL-Oth
Tachycardia NOS	circulatory system	427.7	NATIVE_AMERICAN	0.547619	0.0890952	1.70019	HL-Oth
Tachycardia NOS	circulatory system	427.7	EAS	-4.40316	0.119631	-1.55632	HL-Oth
Tachycardia NOS	circulatory system	427.7	AFR	-2.0493	0.155598	-1.42003	HL-Oth
Tachycardia NOS	circulatory system	427.7	EUR	-0.302962	0.367667	-0.900852	HL-Oth
Sinoatrial node dysfunction (Bradycardia)	circulatory system	427.8	NATIVE_AMERICAN	0.38978	0.539192	0.614036	HL-Oth
Sinoatrial node dysfunction (Bradycardia)	circulatory system	427.8	EAS	-2.01843	0.62244	-0.492395	HL-Oth
Sinoatrial node dysfunction (Bradycardia)	circulatory system	427.8	EUR	-0.269841	0.683677	-0.40745	HL-Oth
Sinoatrial node dysfunction (Bradycardia)	circulatory system	427.8	AFR	-0.78528	0.760025	-0.305448	HL-Oth
Palpitations	circulatory system	427.9	EAS	-7.92096	0.0847995	-1.72349	HL-Oth
Palpitations	circulatory system	427.9	AFR	1.33781	0.20913	1.25596	HL-Oth
Palpitations	circulatory system	427.9	EUR	0.370311	0.291459	1.05493	HL-Oth
Palpitations	circulatory system	427.9	NATIVE_AMERICAN	-0.281436	0.407512	-0.82828	HL-Oth
Congestive heart failure; nonhypertensive	circulatory system	428	EUR	-0.757046	0.0345105	-2.11406	HL-Oth
Congestive heart failure; nonhypertensive	circulatory system	428	NATIVE_AMERICAN	0.547726	0.108985	1.60277	HL-Oth
Congestive heart failure; nonhypertensive	circulatory system	428	EAS	0.852482	0.409489	0.824794	HL-Oth
Congestive heart failure; nonhypertensive	circulatory system	428	AFR	0.856389	0.45027	0.754966	HL-Oth
Congestive heart failure (CHF) NOS	circulatory system	428.1	EUR	-0.855186	0.0246376	-2.24704	HL-Oth
Congestive heart failure (CHF) NOS	circulatory system	428.1	NATIVE_AMERICAN	0.651113	0.072354	1.79688	HL-Oth
Congestive heart failure (CHF) NOS	circulatory system	428.1	EAS	1.18335	0.244041	1.16495	HL-Oth
Congestive heart failure (CHF) NOS	circulatory system	428.1	AFR	0.198845	0.877087	0.154664	HL-Oth
Heart failure NOS	circulatory system	428.2	AFR	2.08399	0.100271	1.64354	HL-Oth
Heart failure NOS	circulatory system	428.2	EUR	-0.731035	0.120445	-1.55291	HL-Oth
Heart failure NOS	circulatory system	428.2	NATIVE_AMERICAN	0.373291	0.406262	0.830489	HL-Oth
Heart failure NOS	circulatory system	428.2	EAS	0.988975	0.436451	0.7782	HL-Oth
Heart failure with reduced EF [Systolic or combined heart failure]	circulatory system	428.3	AFR	2.5188	0.0390976	2.06316	HL-Oth
Heart failure with reduced EF [Systolic or combined heart failure]	circulatory system	428.3	EUR	-0.685454	0.141654	-1.46966	HL-Oth
Heart failure with reduced EF [Systolic or combined heart failure]	circulatory system	428.3	NATIVE_AMERICAN	0.394413	0.376165	0.884984	HL-Oth
Heart failure with reduced EF [Systolic or combined heart failure]	circulatory system	428.3	EAS	-0.233119	0.897141	-0.129274	HL-Oth
Heart failure with preserved EF [Diastolic heart failure]	circulatory system	428.4	EAS	2.09799	0.0574629	1.89977	HL-Oth
Heart failure with preserved EF [Diastolic heart failure]	circulatory system	428.4	EUR	-0.959146	0.078789	-1.75776	HL-Oth
Heart failure with preserved EF [Diastolic heart failure]	circulatory system	428.4	AFR	2.14082	0.128992	1.51809	HL-Oth
Heart failure with preserved EF [Diastolic heart failure]	circulatory system	428.4	NATIVE_AMERICAN	0.36756	0.479314	0.707406	HL-Oth
Ill-defined descriptions and complications of heart disease	circulatory system	429	EUR	-0.879321	0.0029469	-2.97322	HL-Oth
Ill-defined descriptions and complications of heart disease	circulatory system	429	NATIVE_AMERICAN	0.654377	0.0202925	2.32089	HL-Oth
Ill-defined descriptions and complications of heart disease	circulatory system	429	AFR	1.13615	0.226575	1.20923	HL-Oth
Ill-defined descriptions and complications of heart disease	circulatory system	429	EAS	0.695605	0.443957	0.765528	HL-Oth
Heart transplant/surgery	circulatory system	429.1	AFR	0.959476	0.554591	0.590894	HL-Oth
Heart transplant/surgery	circulatory system	429.1	EAS	-1.52532	0.572194	-0.564823	HL-Oth
Heart transplant/surgery	circulatory system	429.1	EUR	-0.241458	0.631444	-0.479696	HL-Oth
Heart transplant/surgery	circulatory system	429.1	NATIVE_AMERICAN	0.219958	0.648807	0.45542	HL-Oth
Abnormal function study of cardiovascular system	circulatory system	429.2	EAS	1.04878	0.545476	0.604553	HL-Oth
Abnormal function study of cardiovascular system	circulatory system	429.2	AFR	-1.60453	0.580772	-0.552257	HL-Oth
Abnormal function study of cardiovascular system	circulatory system	429.2	EUR	-0.35917	0.604151	-0.51844	HL-Oth
Abnormal function study of cardiovascular system	circulatory system	429.2	NATIVE_AMERICAN	0.320569	0.628509	0.483826	HL-Oth
Symptoms involving cardiovascular system	circulatory system	429.3	EUR	-0.858525	0.0079694	-2.65336	HL-Oth
Symptoms involving cardiovascular system	circulatory system	429.3	NATIVE_AMERICAN	0.60352	0.0502312	1.95799	HL-Oth
Symptoms involving cardiovascular system	circulatory system	429.3	AFR	1.64438	0.0924333	1.6827	HL-Oth
Symptoms involving cardiovascular system	circulatory system	429.3	EAS	0.46737	0.642776	0.463821	HL-Oth
Cardiac complications, not elsewhere classified	circulatory system	429.9	AFR	2.34214	0.300929	1.03444	HL-Oth
Cardiac complications, not elsewhere classified	circulatory system	429.9	EAS	-3.79138	0.63781	-0.470764	HL-Oth
Cardiac complications, not elsewhere classified	circulatory system	429.9	NATIVE_AMERICAN	-0.21393	0.806082	-0.245484	HL-Oth
Cardiac complications, not elsewhere classified	circulatory system	429.9	EUR	0.0893968	0.920827	0.099392	HL-Oth
Intracranial hemorrhage	circulatory system	430	AFR	3.33864	0.0138	2.46243	HL-Oth
Intracranial hemorrhage	circulatory system	430	EUR	-1.03704	0.10077	-1.64113	HL-Oth
Intracranial hemorrhage	circulatory system	430	NATIVE_AMERICAN	0.535746	0.371971	0.892787	HL-Oth
Intracranial hemorrhage	circulatory system	430	EAS	-0.370327	0.878338	-0.153077	HL-Oth
Intracerebral hemorrhage	circulatory system	430.2	EUR	-1.62371	0.0639597	-1.85246	HL-Oth
Intracerebral hemorrhage	circulatory system	430.2	NATIVE_AMERICAN	1.25152	0.12717	1.52536	HL-Oth
Intracerebral hemorrhage	circulatory system	430.2	AFR	2.73062	0.147994	1.44665	HL-Oth
Intracerebral hemorrhage	circulatory system	430.2	EAS	-3.9499	0.610879	-0.50882	HL-Oth
Subdural hemorrhage	circulatory system	430.3	AFR	4.70478	0.00212538	3.07213	HL-Oth
Subdural hemorrhage	circulatory system	430.3	EUR	-0.678505	0.460163	-0.738578	HL-Oth
Subdural hemorrhage	circulatory system	430.3	NATIVE_AMERICAN	-0.309784	0.726053	-0.350381	HL-Oth
Subdural hemorrhage	circulatory system	430.3	EAS	0.702802	0.782101	0.276582	HL-Oth
Cerebrovascular disease	circulatory system	433	EUR	-0.763129	0.0243728	-2.2512	HL-Oth
Cerebrovascular disease	circulatory system	433	NATIVE_AMERICAN	0.662863	0.0406518	2.04706	HL-Oth
Cerebrovascular disease	circulatory system	433	AFR	1.22763	0.239721	1.17569	HL-Oth
Cerebrovascular disease	circulatory system	433	EAS	-1.08549	0.471812	-0.719534	HL-Oth
Occlusion and stenosis of precerebral arteries	circulatory system	433.1	AFR	2.59723	0.0374097	2.08126	HL-Oth
Occlusion and stenosis of precerebral arteries	circulatory system	433.1	EUR	-0.791127	0.108544	-1.60477	HL-Oth
Occlusion and stenosis of precerebral arteries	circulatory system	433.1	NATIVE_AMERICAN	0.402334	0.391463	0.856967	HL-Oth
Occlusion and stenosis of precerebral arteries	circulatory system	433.1	EAS	0.465759	0.756387	0.310229	HL-Oth
Occlusion of cerebral arteries, with cerebral infarction	circulatory system	433.11	AFR	1.93338	0.476344	0.712196	HL-Oth
Occlusion of cerebral arteries, with cerebral infarction	circulatory system	433.11	EAS	-5.30814	0.679743	-0.412814	HL-Oth
Occlusion of cerebral arteries, with cerebral infarction	circulatory system	433.11	NATIVE_AMERICAN	-0.361748	0.742934	-0.32797	HL-Oth
Occlusion of cerebral arteries, with cerebral infarction	circulatory system	433.11	EUR	0.296929	0.794201	0.26086	HL-Oth
Occlusion of cerebral arteries	circulatory system	433.2	EUR	-1.38804	0.00399857	-2.87827	HL-Oth
Occlusion of cerebral arteries	circulatory system	433.2	NATIVE_AMERICAN	1.24668	0.00597495	2.74915	HL-Oth
Occlusion of cerebral arteries	circulatory system	433.2	AFR	0.962726	0.503889	0.668383	HL-Oth
Occlusion of cerebral arteries	circulatory system	433.2	EAS	-1.35981	0.57209	-0.564976	HL-Oth
Cerebral artery occlusion, with cerebral infarction	circulatory system	433.21	EUR	-1.40506	0.00408704	-2.87136	HL-Oth
Cerebral artery occlusion, with cerebral infarction	circulatory system	433.21	NATIVE_AMERICAN	1.25559	0.00633555	2.72989	HL-Oth
Cerebral artery occlusion, with cerebral infarction	circulatory system	433.21	AFR	1.04436	0.469333	0.723564	HL-Oth
Cerebral artery occlusion, with cerebral infarction	circulatory system	433.21	EAS	-1.43272	0.565298	-0.57499	HL-Oth
Cerebral ischemia	circulatory system	433.3	EUR	-0.817279	0.0519113	-1.94387	HL-Oth
Cerebral ischemia	circulatory system	433.3	NATIVE_AMERICAN	0.713346	0.0745583	1.78317	HL-Oth
Cerebral ischemia	circulatory system	433.3	AFR	0.566946	0.670852	0.424979	HL-Oth
Cerebral ischemia	circulatory system	433.3	EAS	-0.15327	0.918131	-0.102788	HL-Oth
Transient cerebral ischemia	circulatory system	433.31	EUR	-0.832483	0.0582096	-1.89412	HL-Oth
Transient cerebral ischemia	circulatory system	433.31	NATIVE_AMERICAN	0.682864	0.102267	1.63396	HL-Oth
Transient cerebral ischemia	circulatory system	433.31	AFR	0.87244	0.515574	0.650183	HL-Oth
Transient cerebral ischemia	circulatory system	433.31	EAS	0.0478374	0.9742	0.0323416	HL-Oth
Cerebral aneurysm	circulatory system	433.5	AFR	-0.682562	0.836886	-0.205879	HL-Oth
Cerebral aneurysm	circulatory system	433.5	EUR	0.0486623	0.955795	0.0554305	HL-Oth
Cerebral aneurysm	circulatory system	433.5	EAS	-0.131352	0.96639	-0.0421364	HL-Oth
Cerebral aneurysm	circulatory system	433.5	NATIVE_AMERICAN	0.0137628	0.987025	0.0162627	HL-Oth
Late effects of cerebrovascular disease	circulatory system	433.8	EUR	-1.23523	0.0964918	-1.6621	HL-Oth
Late effects of cerebrovascular disease	circulatory system	433.8	NATIVE_AMERICAN	0.968869	0.16615	1.38468	HL-Oth
Late effects of cerebrovascular disease	circulatory system	433.8	AFR	2.2857	0.188271	1.31571	HL-Oth
Late effects of cerebrovascular disease	circulatory system	433.8	EAS	-3.32886	0.583752	-0.547913	HL-Oth
Atherosclerosis	circulatory system	440	EUR	-0.96376	0.0143775	-2.44769	HL-Oth
Atherosclerosis	circulatory system	440	NATIVE_AMERICAN	0.642487	0.0863903	1.71475	HL-Oth
Atherosclerosis	circulatory system	440	EAS	1.53824	0.126677	1.52734	HL-Oth
Atherosclerosis	circulatory system	440	AFR	0.857422	0.483298	0.701009	HL-Oth
Atherosclerosis of the extremities	circulatory system	440.2	EUR	-1.70965	0.0151406	-2.429	HL-Oth
Atherosclerosis of the extremities	circulatory system	440.2	NATIVE_AMERICAN	1.3297	0.043345	2.02037	HL-Oth
Atherosclerosis of the extremities	circulatory system	440.2	AFR	1.67072	0.389416	0.860676	HL-Oth
Atherosclerosis of the extremities	circulatory system	440.2	EAS	0.732773	0.72372	0.353492	HL-Oth
Atherosclerosis of native arteries of the extremities with intermittent claudication	circulatory system	440.22	NATIVE_AMERICAN	1.17356	0.240747	1.17312	HL-Oth
Atherosclerosis of native arteries of the extremities with intermittent claudication	circulatory system	440.22	AFR	-6.2114	0.316581	-1.00151	HL-Oth
Atherosclerosis of native arteries of the extremities with intermittent claudication	circulatory system	440.22	EUR	-0.856154	0.421063	-0.804579	HL-Oth
Atherosclerosis of native arteries of the extremities with intermittent claudication	circulatory system	440.22	EAS	-23.5221	0.485198	-0.697967	HL-Oth
Atherosclerosis of aorta	circulatory system	440.9	EAS	1.92458	0.0658686	1.83932	HL-Oth
Atherosclerosis of aorta	circulatory system	440.9	EUR	-0.43781	0.330237	-0.973637	HL-Oth
Atherosclerosis of aorta	circulatory system	440.9	NATIVE_AMERICAN	0.131354	0.760458	0.30488	HL-Oth
Atherosclerosis of aorta	circulatory system	440.9	AFR	0.415111	0.776106	0.284397	HL-Oth
Vascular insufficiency of intestine	circulatory system	441	NATIVE_AMERICAN	0.964992	0.228382	1.20454	HL-Oth
Vascular insufficiency of intestine	circulatory system	441	EUR	-0.842426	0.320308	-0.993824	HL-Oth
Vascular insufficiency of intestine	circulatory system	441	AFR	-1.6086	0.653097	-0.449463	HL-Oth
Vascular insufficiency of intestine	circulatory system	441	EAS	-2.47361	0.668386	-0.428364	HL-Oth
Other aneurysm	circulatory system	442	AFR	-2.53376	0.298344	-1.03999	HL-Oth
Other aneurysm	circulatory system	442	NATIVE_AMERICAN	0.224927	0.659896	0.440057	HL-Oth
Other aneurysm	circulatory system	442	EAS	0.556859	0.723834	0.353339	HL-Oth
Other aneurysm	circulatory system	442	EUR	-0.138975	0.793802	-0.261376	HL-Oth
Aortic aneurysm	circulatory system	442.1	NATIVE_AMERICAN	-1.98125	0.0166422	-2.39452	HL-Oth
Aortic aneurysm	circulatory system	442.1	EUR	1.90364	0.0216145	2.29708	HL-Oth
Aortic aneurysm	circulatory system	442.1	EAS	1.78262	0.306821	1.02192	HL-Oth
Aortic aneurysm	circulatory system	442.1	AFR	-1.36045	0.699999	-0.385322	HL-Oth
Abdominal aortic aneurysm	circulatory system	442.11	EUR	1.10594	0.33071	0.972684	HL-Oth
Abdominal aortic aneurysm	circulatory system	442.11	NATIVE_AMERICAN	-0.905901	0.41515	-0.814864	HL-Oth
Abdominal aortic aneurysm	circulatory system	442.11	EAS	-3.72013	0.750118	-0.318484	HL-Oth
Abdominal aortic aneurysm	circulatory system	442.11	AFR	-0.711514	0.875286	-0.156948	HL-Oth
Aneurysm of other specified artery	circulatory system	442.8	AFR	-1.59193	0.662632	-0.436282	HL-Oth
Aneurysm of other specified artery	circulatory system	442.8	NATIVE_AMERICAN	0.314196	0.705671	0.377676	HL-Oth
Aneurysm of other specified artery	circulatory system	442.8	EUR	-0.226047	0.79459	-0.260355	HL-Oth
Aneurysm of other specified artery	circulatory system	442.8	EAS	-0.0562422	0.985146	-0.0186172	HL-Oth
Peripheral vascular disease	circulatory system	443	AFR	-1.4832	0.406578	-0.829931	HL-Oth
Peripheral vascular disease	circulatory system	443	EAS	0.579768	0.651764	0.451312	HL-Oth
Peripheral vascular disease	circulatory system	443	NATIVE_AMERICAN	0.169007	0.690205	0.398577	HL-Oth
Peripheral vascular disease	circulatory system	443	EUR	-0.134143	0.761125	-0.304004	HL-Oth
Raynaud's syndrome	circulatory system	443.1	NATIVE_AMERICAN	-0.752705	0.394705	-0.851116	HL-Oth
Raynaud's syndrome	circulatory system	443.1	EUR	0.720028	0.426608	0.795009	HL-Oth
Raynaud's syndrome	circulatory system	443.1	EAS	1.01828	0.636652	0.472385	HL-Oth
Raynaud's syndrome	circulatory system	443.1	AFR	-0.667991	0.843817	-0.197013	HL-Oth
Other specified peripheral vascular diseases	circulatory system	443.8	EAS	1.21211	0.617689	0.499128	HL-Oth
Other specified peripheral vascular diseases	circulatory system	443.8	EUR	-0.124517	0.906657	-0.117257	HL-Oth
Other specified peripheral vascular diseases	circulatory system	443.8	AFR	0.152887	0.965656	0.0430572	HL-Oth
Other specified peripheral vascular diseases	circulatory system	443.8	NATIVE_AMERICAN	-0.0413856	0.967628	-0.0405839	HL-Oth
Peripheral vascular disease, unspecified	circulatory system	443.9	AFR	-2.28791	0.315465	-1.00382	HL-Oth
Peripheral vascular disease, unspecified	circulatory system	443.9	NATIVE_AMERICAN	0.284931	0.5642	0.576614	HL-Oth
Peripheral vascular disease, unspecified	circulatory system	443.9	EUR	-0.218571	0.671592	-0.423964	HL-Oth
Peripheral vascular disease, unspecified	circulatory system	443.9	EAS	0.605703	0.689204	0.399936	HL-Oth
Arterial embolism and thrombosis	circulatory system	444	EUR	-1.24577	0.0726132	-1.79525	HL-Oth
Arterial embolism and thrombosis	circulatory system	444	NATIVE_AMERICAN	1.04884	0.108655	1.60427	HL-Oth
Arterial embolism and thrombosis	circulatory system	444	AFR	1.1	0.59158	0.536547	HL-Oth
Arterial embolism and thrombosis	circulatory system	444	EAS	-0.175661	0.945572	-0.0682686	HL-Oth
Polyarteritis nodosa and allied conditions	circulatory system	446	AFR	-7.51059	0.111491	-1.59153	HL-Oth
Polyarteritis nodosa and allied conditions	circulatory system	446	NATIVE_AMERICAN	0.49422	0.499415	0.67541	HL-Oth
Polyarteritis nodosa and allied conditions	circulatory system	446	EUR	-0.243423	0.750463	-0.318028	HL-Oth
Polyarteritis nodosa and allied conditions	circulatory system	446	EAS	0.372355	0.873374	0.159374	HL-Oth
Arteritis NOS	circulatory system	446.9	AFR	-9.30634	0.223543	-1.21716	HL-Oth
Arteritis NOS	circulatory system	446.9	EAS	1.99346	0.338439	0.957255	HL-Oth
Arteritis NOS	circulatory system	446.9	EUR	-0.80229	0.49499	-0.682393	HL-Oth
Arteritis NOS	circulatory system	446.9	NATIVE_AMERICAN	0.751695	0.499046	0.675992	HL-Oth
Other disorders of arteries and arterioles	circulatory system	447	AFR	-2.3366	0.286131	-1.06665	HL-Oth
Other disorders of arteries and arterioles	circulatory system	447	EAS	-5.5686	0.306038	-1.02357	HL-Oth
Other disorders of arteries and arterioles	circulatory system	447	NATIVE_AMERICAN	0.413874	0.374669	0.887762	HL-Oth
Other disorders of arteries and arterioles	circulatory system	447	EUR	-0.152739	0.75313	-0.314515	HL-Oth
Stricture of artery	circulatory system	447.1	NATIVE_AMERICAN	1.01963	0.236649	1.18341	HL-Oth
Stricture of artery	circulatory system	447.1	EUR	-0.900945	0.323051	-0.988207	HL-Oth
Stricture of artery	circulatory system	447.1	AFR	-1.82709	0.645284	-0.460323	HL-Oth
Stricture of artery	circulatory system	447.1	EAS	-2.50504	0.70358	-0.380492	HL-Oth
Aortic ectasia	circulatory system	447.7	EUR	2.37022	0.0216474	2.2965	HL-Oth
Aortic ectasia	circulatory system	447.7	NATIVE_AMERICAN	-2.17914	0.0360305	-2.09658	HL-Oth
Aortic ectasia	circulatory system	447.7	EAS	-3.65871	0.714654	-0.365613	HL-Oth
Aortic ectasia	circulatory system	447.7	AFR	-0.734193	0.863444	-0.171992	HL-Oth
Disease of capillaries	circulatory system	448	EAS	1.28597	0.63798	0.470525	HL-Oth
Disease of capillaries	circulatory system	448	AFR	1.26042	0.715816	0.364056	HL-Oth
Disease of capillaries	circulatory system	448	NATIVE_AMERICAN	-0.329588	0.788726	-0.267966	HL-Oth
Disease of capillaries	circulatory system	448	EUR	0.0346004	0.978299	0.027202	HL-Oth
Noninfectious disorders of lymphatic channels	circulatory system	450	AFR	2.02839	0.373477	0.889979	HL-Oth
Noninfectious disorders of lymphatic channels	circulatory system	450	EUR	-0.501942	0.5921	-0.535795	HL-Oth
Noninfectious disorders of lymphatic channels	circulatory system	450	NATIVE_AMERICAN	0.295186	0.741802	0.329468	HL-Oth
Noninfectious disorders of lymphatic channels	circulatory system	450	EAS	-0.923311	0.82748	-0.217935	HL-Oth
Phlebitis and thrombophlebitis	circulatory system	451	EUR	-0.875969	0.279329	-1.08183	HL-Oth
Phlebitis and thrombophlebitis	circulatory system	451	AFR	1.62832	0.443022	0.7671	HL-Oth
Phlebitis and thrombophlebitis	circulatory system	451	NATIVE_AMERICAN	0.528182	0.492692	0.686033	HL-Oth
Phlebitis and thrombophlebitis	circulatory system	451	EAS	0.994551	0.618385	0.49814	HL-Oth
Phlebitis and thrombophlebitis of lower extremities	circulatory system	451.2	EAS	-9.81901	0.712416	-0.368613	HL-Oth
Phlebitis and thrombophlebitis of lower extremities	circulatory system	451.2	AFR	-1.60595	0.795889	-0.258671	HL-Oth
Phlebitis and thrombophlebitis of lower extremities	circulatory system	451.2	NATIVE_AMERICAN	0.369867	0.797186	0.256991	HL-Oth
Phlebitis and thrombophlebitis of lower extremities	circulatory system	451.2	EUR	-0.103334	0.945567	-0.0682748	HL-Oth
Other venous embolism and thrombosis	circulatory system	452	EUR	-0.984376	0.00369443	-2.90314	HL-Oth
Other venous embolism and thrombosis	circulatory system	452	NATIVE_AMERICAN	0.836775	0.00937489	2.59807	HL-Oth
Other venous embolism and thrombosis	circulatory system	452	AFR	0.496619	0.654802	0.447101	HL-Oth
Other venous embolism and thrombosis	circulatory system	452	EAS	0.315714	0.771212	0.29079	HL-Oth
Iatrogenic pulmonary embolism and infarction	circulatory system	452.1	EUR	-0.937619	0.0057146	-2.76372	HL-Oth
Iatrogenic pulmonary embolism and infarction	circulatory system	452.1	NATIVE_AMERICAN	0.787624	0.0145937	2.44231	HL-Oth
Iatrogenic pulmonary embolism and infarction	circulatory system	452.1	AFR	0.564282	0.609613	0.510626	HL-Oth
Iatrogenic pulmonary embolism and infarction	circulatory system	452.1	EAS	0.329834	0.760987	0.304186	HL-Oth
Deep vein thrombosis [DVT]	circulatory system	452.2	AFR	2.34892	0.0424755	2.02883	HL-Oth
Deep vein thrombosis [DVT]	circulatory system	452.2	EUR	-0.323176	0.45748	-0.743003	HL-Oth
Deep vein thrombosis [DVT]	circulatory system	452.2	EAS	0.869886	0.473366	0.717013	HL-Oth
Deep vein thrombosis [DVT]	circulatory system	452.2	NATIVE_AMERICAN	-0.022031	0.958018	-0.0526408	HL-Oth
Chronic venous hypertension	circulatory system	453	EUR	0.572882	0.690912	0.397617	HL-Oth
Chronic venous hypertension	circulatory system	453	AFR	-2.14503	0.734665	-0.338927	HL-Oth
Chronic venous hypertension	circulatory system	453	EAS	-2.22428	0.807519	-0.243628	HL-Oth
Chronic venous hypertension	circulatory system	453	NATIVE_AMERICAN	-0.292788	0.833293	-0.21048	HL-Oth
Varicose veins	circulatory system	454	AFR	3.46392	0.0019102	3.10385	HL-Oth
Varicose veins	circulatory system	454	EAS	1.24576	0.257283	1.13284	HL-Oth
Varicose veins	circulatory system	454	EUR	-0.320519	0.468213	-0.72539	HL-Oth
Varicose veins	circulatory system	454	NATIVE_AMERICAN	-0.250998	0.555653	-0.58931	HL-Oth
Varicose veins of lower extremity	circulatory system	454.1	AFR	3.72888	0.00435555	2.85119	HL-Oth
Varicose veins of lower extremity	circulatory system	454.1	NATIVE_AMERICAN	-1.07963	0.0496765	-1.96274	HL-Oth
Varicose veins of lower extremity	circulatory system	454.1	EAS	1.90473	0.095241	1.66838	HL-Oth
Varicose veins of lower extremity	circulatory system	454.1	EUR	0.273774	0.627204	0.485667	HL-Oth
Varicose veins of lower extremity, symptomtic	circulatory system	454.11	AFR	1.59471	0.375408	0.886389	HL-Oth
Varicose veins of lower extremity, symptomtic	circulatory system	454.11	EAS	-7.90301	0.440528	-0.771303	HL-Oth
Varicose veins of lower extremity, symptomtic	circulatory system	454.11	EUR	0.448235	0.526504	0.633351	HL-Oth
Varicose veins of lower extremity, symptomtic	circulatory system	454.11	NATIVE_AMERICAN	-0.423996	0.534733	-0.620797	HL-Oth
Hemorrhoids	circulatory system	455	EUR	0.436413	0.138007	1.48326	HL-Oth
Hemorrhoids	circulatory system	455	NATIVE_AMERICAN	-0.419486	0.141722	-1.46941	HL-Oth
Hemorrhoids	circulatory system	455	AFR	0.776272	0.418617	0.808823	HL-Oth
Hemorrhoids	circulatory system	455	EAS	-0.788995	0.508296	-0.661493	HL-Oth
Chronic venous insufficiency [CVI]	circulatory system	456	AFR	1.97489	0.127715	1.52318	HL-Oth
Chronic venous insufficiency [CVI]	circulatory system	456	EAS	-10.1648	0.240675	-1.1733	HL-Oth
Chronic venous insufficiency [CVI]	circulatory system	456	EUR	-0.187645	0.703787	-0.380214	HL-Oth
Chronic venous insufficiency [CVI]	circulatory system	456	NATIVE_AMERICAN	0.134153	0.777026	0.283197	HL-Oth
Encounter for long-term (current) use of anticoagulants, antithrombotics, aspirin	circulatory system	457	EUR	-0.814685	0.00614989	-2.73968	HL-Oth
Encounter for long-term (current) use of anticoagulants, antithrombotics, aspirin	circulatory system	457	NATIVE_AMERICAN	0.611531	0.0314167	2.15175	HL-Oth
Encounter for long-term (current) use of anticoagulants, antithrombotics, aspirin	circulatory system	457	EAS	1.06725	0.23172	1.19594	HL-Oth
Encounter for long-term (current) use of anticoagulants, antithrombotics, aspirin	circulatory system	457	AFR	0.557569	0.571045	0.566513	HL-Oth
Encounter for long-term (current) use of antiplatelets/antithrombotics	circulatory system	457.2	EAS	2.49647	0.0192471	2.34071	HL-Oth
Encounter for long-term (current) use of antiplatelets/antithrombotics	circulatory system	457.2	EUR	-0.685619	0.233535	-1.1913	HL-Oth
Encounter for long-term (current) use of antiplatelets/antithrombotics	circulatory system	457.2	NATIVE_AMERICAN	0.312583	0.569708	0.568481	HL-Oth
Encounter for long-term (current) use of antiplatelets/antithrombotics	circulatory system	457.2	AFR	-1.25924	0.588755	-0.540642	HL-Oth
Encounter for long-term (current) use of aspirin	circulatory system	457.3	EUR	-0.809167	0.00706354	-2.69383	HL-Oth
Encounter for long-term (current) use of aspirin	circulatory system	457.3	NATIVE_AMERICAN	0.632905	0.0274808	2.20462	HL-Oth
Encounter for long-term (current) use of aspirin	circulatory system	457.3	EAS	0.738389	0.424817	0.798093	HL-Oth
Encounter for long-term (current) use of aspirin	circulatory system	457.3	AFR	0.627235	0.525892	0.634289	HL-Oth
Hypotension	circulatory system	458	EUR	-0.789102	0.0136466	-2.46643	HL-Oth
Hypotension	circulatory system	458	NATIVE_AMERICAN	0.654982	0.0318771	2.14595	HL-Oth
Hypotension	circulatory system	458	AFR	0.941874	0.353351	0.928109	HL-Oth
Hypotension	circulatory system	458	EAS	-0.0921161	0.934757	-0.0818619	HL-Oth
Orthostatic hypotension	circulatory system	458.1	AFR	2.44295	0.11078	1.5947	HL-Oth
Orthostatic hypotension	circulatory system	458.1	EUR	-0.44956	0.477518	-0.7103	HL-Oth
Orthostatic hypotension	circulatory system	458.1	NATIVE_AMERICAN	0.131275	0.828868	0.216153	HL-Oth
Orthostatic hypotension	circulatory system	458.1	EAS	0.170811	0.93603	0.0802608	HL-Oth
Iatrogenic hypotension	circulatory system	458.2	AFR	1.86122	0.252242	1.14492	HL-Oth
Iatrogenic hypotension	circulatory system	458.2	EAS	-4.71927	0.456103	-0.745279	HL-Oth
Iatrogenic hypotension	circulatory system	458.2	EUR	-0.427247	0.489296	-0.691428	HL-Oth
Iatrogenic hypotension	circulatory system	458.2	NATIVE_AMERICAN	0.334599	0.571702	0.565547	HL-Oth
Hypotension NOS	circulatory system	458.9	EUR	-0.772741	0.0261468	-2.22402	HL-Oth
Hypotension NOS	circulatory system	458.9	NATIVE_AMERICAN	0.671669	0.0425478	2.02812	HL-Oth
Hypotension NOS	circulatory system	458.9	AFR	0.504962	0.657273	0.443681	HL-Oth
Hypotension NOS	circulatory system	458.9	EAS	-0.019749	0.986919	-0.0163957	HL-Oth
Other disorders of circulatory system	circulatory system	459	AFR	1.42494	0.130587	1.51179	HL-Oth
Other disorders of circulatory system	circulatory system	459	EAS	-0.740472	0.550352	-0.597233	HL-Oth
Other disorders of circulatory system	circulatory system	459	NATIVE_AMERICAN	-0.0729255	0.802106	-0.250623	HL-Oth
Other disorders of circulatory system	circulatory system	459	EUR	-0.00129275	0.996579	-0.00428744	HL-Oth
Hemorrhage NOS	circulatory system	459.1	NATIVE_AMERICAN	-0.38203	0.559976	-0.582877	HL-Oth
Hemorrhage NOS	circulatory system	459.1	EAS	0.964209	0.586073	0.544535	HL-Oth
Hemorrhage NOS	circulatory system	459.1	EUR	0.278341	0.680106	0.412319	HL-Oth
Hemorrhage NOS	circulatory system	459.1	AFR	0.285255	0.901178	0.124174	HL-Oth
Blood vessel replaced	circulatory system	459.7	EAS	-5.20542	0.30515	-1.02545	HL-Oth
Blood vessel replaced	circulatory system	459.7	AFR	0.92059	0.543075	0.608169	HL-Oth
Blood vessel replaced	circulatory system	459.7	NATIVE_AMERICAN	0.268527	0.568389	0.570426	HL-Oth
Blood vessel replaced	circulatory system	459.7	EUR	-0.221414	0.651782	-0.451289	HL-Oth
Circulatory disease NEC	circulatory system	459.9	AFR	0.742675	0.522474	0.639537	HL-Oth
Circulatory disease NEC	circulatory system	459.9	EAS	-1.01168	0.534832	-0.620647	HL-Oth
Circulatory disease NEC	circulatory system	459.9	NATIVE_AMERICAN	-0.0153392	0.964865	-0.0440493	HL-Oth
Circulatory disease NEC	circulatory system	459.9	EUR	0.0154209	0.965918	0.0427291	HL-Oth
Acute sinusitis	respiratory	464	EUR	0.468394	0.224724	1.21406	HL-Oth
Acute sinusitis	respiratory	464	NATIVE_AMERICAN	-0.360123	0.335669	-0.962758	HL-Oth
Acute sinusitis	respiratory	464	AFR	-0.623053	0.662355	-0.436665	HL-Oth
Acute sinusitis	respiratory	464	EAS	-0.415139	0.772023	-0.28973	HL-Oth
Acute upper respiratory infections of multiple or unspecified sites	respiratory	465	AFR	2.32129	0.00605676	2.74469	HL-Oth
Acute upper respiratory infections of multiple or unspecified sites	respiratory	465	NATIVE_AMERICAN	-0.397951	0.108254	-1.60609	HL-Oth
Acute upper respiratory infections of multiple or unspecified sites	respiratory	465	EAS	0.606267	0.460827	0.737485	HL-Oth
Acute upper respiratory infections of multiple or unspecified sites	respiratory	465	EUR	0.1632	0.523761	0.637559	HL-Oth
Acute pharyngitis	respiratory	465.2	AFR	1.72917	0.087468	1.70891	HL-Oth
Acute pharyngitis	respiratory	465.2	NATIVE_AMERICAN	-0.269929	0.411711	-0.820886	HL-Oth
Acute pharyngitis	respiratory	465.2	EAS	-1.14065	0.450962	-0.753812	HL-Oth
Acute pharyngitis	respiratory	465.2	EUR	0.196747	0.563011	0.578376	HL-Oth
Acute laryngitis and tracheitis	respiratory	465.4	AFR	2.6776	0.213223	1.24475	HL-Oth
Acute laryngitis and tracheitis	respiratory	465.4	NATIVE_AMERICAN	-0.751466	0.446276	-0.761638	HL-Oth
Acute laryngitis and tracheitis	respiratory	465.4	EUR	0.553686	0.583627	0.548095	HL-Oth
Acute laryngitis and tracheitis	respiratory	465.4	EAS	-3.24377	0.682302	-0.409324	HL-Oth
Septal Deviations/Turbinate Hypertrophy	respiratory	470	AFR	1.18835	0.487722	0.693937	HL-Oth
Septal Deviations/Turbinate Hypertrophy	respiratory	470	EUR	-0.344173	0.546655	-0.60278	HL-Oth
Septal Deviations/Turbinate Hypertrophy	respiratory	470	NATIVE_AMERICAN	0.174621	0.749653	0.319098	HL-Oth
Septal Deviations/Turbinate Hypertrophy	respiratory	470	EAS	0.466328	0.790138	0.266132	HL-Oth
Nasal polyps	respiratory	471	NATIVE_AMERICAN	1.16715	0.232742	1.19333	HL-Oth
Nasal polyps	respiratory	471	EUR	-0.925561	0.374846	-0.887432	HL-Oth
Nasal polyps	respiratory	471	AFR	-3.13881	0.530815	-0.626762	HL-Oth
Nasal polyps	respiratory	471	EAS	-9.95003	0.552951	-0.593344	HL-Oth
Chronic pharyngitis and nasopharyngitis	respiratory	472	AFR	3.03391	0.0142296	2.45141	HL-Oth
Chronic pharyngitis and nasopharyngitis	respiratory	472	NATIVE_AMERICAN	-0.648785	0.202025	-1.2758	HL-Oth
Chronic pharyngitis and nasopharyngitis	respiratory	472	EAS	1.13522	0.373173	0.890546	HL-Oth
Chronic pharyngitis and nasopharyngitis	respiratory	472	EUR	0.149422	0.775399	0.28532	HL-Oth
Diseases of the larynx and vocal cords	respiratory	473	EAS	-1.31521	0.546997	-0.602267	HL-Oth
Diseases of the larynx and vocal cords	respiratory	473	AFR	-0.314308	0.844418	-0.196245	HL-Oth
Diseases of the larynx and vocal cords	respiratory	473	NATIVE_AMERICAN	0.0732606	0.864006	0.171277	HL-Oth
Diseases of the larynx and vocal cords	respiratory	473	EUR	0.0252889	0.954562	0.0569795	HL-Oth
Chronic laryngitis	respiratory	473.1	NATIVE_AMERICAN	2.83138	0.177812	1.34752	HL-Oth
Chronic laryngitis	respiratory	473.1	AFR	-22.6491	0.245227	-1.16202	HL-Oth
Chronic laryngitis	respiratory	473.1	EUR	-2.3964	0.307784	-1.01988	HL-Oth
Chronic laryngitis	respiratory	473.1	EAS	-101.402	0.370101	-0.896284	HL-Oth
Paralysis/spasm of vocal cords or larynx	respiratory	473.3	AFR	-3.54976	0.340091	-0.953985	HL-Oth
Paralysis/spasm of vocal cords or larynx	respiratory	473.3	EUR	0.112766	0.879435	0.151686	HL-Oth
Paralysis/spasm of vocal cords or larynx	respiratory	473.3	NATIVE_AMERICAN	0.0859881	0.904535	0.119934	HL-Oth
Paralysis/spasm of vocal cords or larynx	respiratory	473.3	EAS	-0.0791532	0.976191	-0.0298443	HL-Oth
Voice disturbance	respiratory	473.4	AFR	-2.45122	0.29906	-1.03845	HL-Oth
Voice disturbance	respiratory	473.4	NATIVE_AMERICAN	0.374691	0.452754	0.750831	HL-Oth
Voice disturbance	respiratory	473.4	EAS	-1.03338	0.667501	-0.42958	HL-Oth
Voice disturbance	respiratory	473.4	EUR	-0.185531	0.721505	-0.356448	HL-Oth
Acute and chronic tonsillitis	respiratory	474	AFR	3.10747	0.0968943	1.6601	HL-Oth
Acute and chronic tonsillitis	respiratory	474	EAS	2.29554	0.134258	1.49752	HL-Oth
Acute and chronic tonsillitis	respiratory	474	EUR	-1.10478	0.187429	-1.31822	HL-Oth
Acute and chronic tonsillitis	respiratory	474	NATIVE_AMERICAN	0.301993	0.702722	0.381648	HL-Oth
Acute tonsillitis	respiratory	474.1	AFR	2.20075	0.470722	0.721305	HL-Oth
Acute tonsillitis	respiratory	474.1	EUR	-0.814728	0.514252	-0.652231	HL-Oth
Acute tonsillitis	respiratory	474.1	EAS	1.35186	0.63333	0.477045	HL-Oth
Acute tonsillitis	respiratory	474.1	NATIVE_AMERICAN	0.349883	0.767918	0.295099	HL-Oth
Chronic tonsillitis and adenoiditis	respiratory	474.2	AFR	2.78219	0.224866	1.21369	HL-Oth
Chronic tonsillitis and adenoiditis	respiratory	474.2	EAS	2.1873	0.229286	1.2022	HL-Oth
Chronic tonsillitis and adenoiditis	respiratory	474.2	EUR	-1.04324	0.274587	-1.09256	HL-Oth
Chronic tonsillitis and adenoiditis	respiratory	474.2	NATIVE_AMERICAN	0.344501	0.701964	0.38267	HL-Oth
Chronic sinusitis	respiratory	475	NATIVE_AMERICAN	-0.2535	0.453639	-0.749362	HL-Oth
Chronic sinusitis	respiratory	475	EAS	0.686078	0.502733	0.670195	HL-Oth
Chronic sinusitis	respiratory	475	EUR	0.208042	0.551699	0.595216	HL-Oth
Chronic sinusitis	respiratory	475	AFR	-0.0697717	0.954264	-0.0573527	HL-Oth
Postnasal drip	respiratory	475.9	EAS	0.938626	0.460132	0.738629	HL-Oth
Postnasal drip	respiratory	475.9	AFR	-1.3469	0.496912	-0.679357	HL-Oth
Postnasal drip	respiratory	475.9	NATIVE_AMERICAN	-0.180853	0.706903	-0.376018	HL-Oth
Postnasal drip	respiratory	475.9	EUR	0.181365	0.715732	0.364168	HL-Oth
Allergic rhinitis	respiratory	476	AFR	2.56489	0.00585505	2.75579	HL-Oth
Allergic rhinitis	respiratory	476	NATIVE_AMERICAN	-0.302268	0.31218	-1.01066	HL-Oth
Allergic rhinitis	respiratory	476	EAS	0.567322	0.546516	0.602989	HL-Oth
Allergic rhinitis	respiratory	476	EUR	0.00971791	0.974946	0.0314051	HL-Oth
Epistaxis or throat hemorrhage	respiratory	477	EUR	-1.9431	0.000170555	-3.75906	HL-Oth
Epistaxis or throat hemorrhage	respiratory	477	NATIVE_AMERICAN	1.72766	0.000320816	3.59788	HL-Oth
Epistaxis or throat hemorrhage	respiratory	477	AFR	1.33194	0.377276	0.882927	HL-Oth
Epistaxis or throat hemorrhage	respiratory	477	EAS	-2.60558	0.44751	-0.759573	HL-Oth
Throat pain	respiratory	478	AFR	3.24722	0.0286483	2.18829	HL-Oth
Throat pain	respiratory	478	NATIVE_AMERICAN	-1.34908	0.051564	-1.94676	HL-Oth
Throat pain	respiratory	478	EUR	1.08366	0.122706	1.54352	HL-Oth
Throat pain	respiratory	478	EAS	-4.01477	0.526464	-0.633413	HL-Oth
Other upper respiratory disease	respiratory	479	AFR	1.13074	0.238501	1.17874	HL-Oth
Other upper respiratory disease	respiratory	479	EAS	1.0289	0.242886	1.1678	HL-Oth
Other upper respiratory disease	respiratory	479	EUR	-0.317033	0.293056	-1.05144	HL-Oth
Other upper respiratory disease	respiratory	479	NATIVE_AMERICAN	0.104144	0.7192	0.359528	HL-Oth
Pneumonia	respiratory	480	EUR	-1.32468	9.75935e-06	-4.42244	HL-Oth
Pneumonia	respiratory	480	NATIVE_AMERICAN	1.13769	6.11768e-05	4.00823	HL-Oth
Pneumonia	respiratory	480	EAS	1.04491	0.234329	1.18928	HL-Oth
Pneumonia	respiratory	480	AFR	-0.272057	0.795605	-0.259039	HL-Oth
Bacterial pneumonia	respiratory	480.1	NATIVE_AMERICAN	0.955809	0.0216668	2.29616	HL-Oth
Bacterial pneumonia	respiratory	480.1	EUR	-0.962361	0.0283732	-2.19209	HL-Oth
Bacterial pneumonia	respiratory	480.1	AFR	-1.35198	0.446934	-0.760536	HL-Oth
Bacterial pneumonia	respiratory	480.1	EAS	0.151398	0.918214	0.102684	HL-Oth
Pneumococcal pneumonia	respiratory	480.11	AFR	-7.9973	0.0407808	-2.04575	HL-Oth
Pneumococcal pneumonia	respiratory	480.11	NATIVE_AMERICAN	0.887124	0.134533	1.49646	HL-Oth
Pneumococcal pneumonia	respiratory	480.11	EUR	-0.541568	0.385597	-0.86763	HL-Oth
Pneumococcal pneumonia	respiratory	480.11	EAS	-1.62189	0.637566	-0.471105	HL-Oth
Viral pneumonia	respiratory	480.2	EUR	-2.82372	7.22032e-07	-4.95534	HL-Oth
Viral pneumonia	respiratory	480.2	NATIVE_AMERICAN	2.17258	3.18819e-05	4.15959	HL-Oth
Viral pneumonia	respiratory	480.2	AFR	2.29571	0.105138	1.62044	HL-Oth
Viral pneumonia	respiratory	480.2	EAS	0.970399	0.512275	0.6553	HL-Oth
Pneumonia due to fungus (mycoses)	respiratory	480.3	NATIVE_AMERICAN	0.741358	0.453396	0.749765	HL-Oth
Pneumonia due to fungus (mycoses)	respiratory	480.3	EUR	-0.636843	0.540852	-0.611525	HL-Oth
Pneumonia due to fungus (mycoses)	respiratory	480.3	AFR	-1.58045	0.721457	-0.356512	HL-Oth
Pneumonia due to fungus (mycoses)	respiratory	480.3	EAS	-1.27487	0.812152	-0.237651	HL-Oth
Bronchopneumonia and lung abscess	respiratory	480.5	AFR	2.98793	0.084993	1.72242	HL-Oth
Bronchopneumonia and lung abscess	respiratory	480.5	EAS	1.57307	0.358503	0.918221	HL-Oth
Bronchopneumonia and lung abscess	respiratory	480.5	NATIVE_AMERICAN	-0.508319	0.513321	-0.653675	HL-Oth
Bronchopneumonia and lung abscess	respiratory	480.5	EUR	-0.074006	0.926481	-0.0922729	HL-Oth
Influenza	respiratory	481	EAS	1.2378	0.298258	1.04018	HL-Oth
Influenza	respiratory	481	EUR	-0.347768	0.482877	-0.701683	HL-Oth
Influenza	respiratory	481	NATIVE_AMERICAN	0.140491	0.767522	0.295618	HL-Oth
Influenza	respiratory	481	AFR	0.42164	0.792216	0.263434	HL-Oth
Acute bronchitis and bronchiolitis	respiratory	483	EAS	1.584	0.129658	1.51545	HL-Oth
Acute bronchitis and bronchiolitis	respiratory	483	EUR	-0.552624	0.228802	-1.20345	HL-Oth
Acute bronchitis and bronchiolitis	respiratory	483	NATIVE_AMERICAN	0.416685	0.341867	0.950482	HL-Oth
Acute bronchitis and bronchiolitis	respiratory	483	AFR	-1.67268	0.378468	-0.880723	HL-Oth
Asthma	respiratory	495	NATIVE_AMERICAN	-0.316512	0.283958	-1.07147	HL-Oth
Asthma	respiratory	495	EUR	0.262369	0.389958	0.859693	HL-Oth
Asthma	respiratory	495	EAS	0.625468	0.502631	0.670356	HL-Oth
Asthma	respiratory	495	AFR	0.205742	0.844175	0.196556	HL-Oth
Chronic obstructive asthma	respiratory	495.1	NATIVE_AMERICAN	-0.316512	0.283958	-1.07147	HL-Oth
Chronic obstructive asthma	respiratory	495.1	EUR	0.262369	0.389958	0.859693	HL-Oth
Chronic obstructive asthma	respiratory	495.1	EAS	0.625468	0.502631	0.670356	HL-Oth
Chronic obstructive asthma	respiratory	495.1	AFR	0.205742	0.844175	0.196556	HL-Oth
Chronic obstructive asthma with exacerbation	respiratory	495.11	NATIVE_AMERICAN	-0.318298	0.281914	-1.07603	HL-Oth
Chronic obstructive asthma with exacerbation	respiratory	495.11	EUR	0.265343	0.385257	0.868251	HL-Oth
Chronic obstructive asthma with exacerbation	respiratory	495.11	EAS	0.634509	0.496239	0.680419	HL-Oth
Chronic obstructive asthma with exacerbation	respiratory	495.11	AFR	0.181425	0.86289	0.172697	HL-Oth
Asthma with exacerbation	respiratory	495.2	AFR	-1.93885	0.40361	-0.835192	HL-Oth
Asthma with exacerbation	respiratory	495.2	EAS	0.940998	0.495271	0.68195	HL-Oth
Asthma with exacerbation	respiratory	495.2	NATIVE_AMERICAN	0.00931919	0.985725	0.0178916	HL-Oth
Asthma with exacerbation	respiratory	495.2	EUR	0.00900741	0.986715	0.016651	HL-Oth
Chronic airway obstruction	respiratory	496	EAS	1.34633	0.181898	1.33493	HL-Oth
Chronic airway obstruction	respiratory	496	AFR	1.23829	0.292109	1.05351	HL-Oth
Chronic airway obstruction	respiratory	496	EUR	-0.173998	0.654245	-0.447872	HL-Oth
Chronic airway obstruction	respiratory	496	NATIVE_AMERICAN	-0.0920239	0.806026	-0.245556	HL-Oth
Emphysema	respiratory	496.1	EAS	1.80974	0.172181	1.36523	HL-Oth
Emphysema	respiratory	496.1	NATIVE_AMERICAN	-0.604774	0.316762	-1.00114	HL-Oth
Emphysema	respiratory	496.1	EUR	0.325581	0.599195	0.525559	HL-Oth
Emphysema	respiratory	496.1	AFR	0.800158	0.687344	0.402462	HL-Oth
Chronic bronchitis	respiratory	496.2	AFR	1.6691	0.346147	0.94209	HL-Oth
Chronic bronchitis	respiratory	496.2	EAS	1.32515	0.383828	0.870866	HL-Oth
Chronic bronchitis	respiratory	496.2	EUR	-0.217238	0.746575	-0.323159	HL-Oth
Chronic bronchitis	respiratory	496.2	NATIVE_AMERICAN	-0.133717	0.836397	-0.206504	HL-Oth
Obstructive chronic bronchitis	respiratory	496.21	EAS	2.85327	0.0410299	2.04323	HL-Oth
Obstructive chronic bronchitis	respiratory	496.21	NATIVE_AMERICAN	-0.426944	0.651754	-0.451327	HL-Oth
Obstructive chronic bronchitis	respiratory	496.21	AFR	1.09154	0.70586	0.377422	HL-Oth
Obstructive chronic bronchitis	respiratory	496.21	EUR	-0.303211	0.757291	-0.30904	HL-Oth
Bronchiectasis	respiratory	496.3	NATIVE_AMERICAN	0.747121	0.175994	1.35319	HL-Oth
Bronchiectasis	respiratory	496.3	AFR	-3.41708	0.228489	-1.20426	HL-Oth
Bronchiectasis	respiratory	496.3	EUR	-0.611331	0.292584	-1.05247	HL-Oth
Bronchiectasis	respiratory	496.3	EAS	-0.0484311	0.980792	-0.0240763	HL-Oth
Bronchitis	respiratory	497	EAS	1.678	0.116866	1.56807	HL-Oth
Bronchitis	respiratory	497	AFR	-0.877218	0.635136	-0.47451	HL-Oth
Bronchitis	respiratory	497	NATIVE_AMERICAN	-0.217274	0.641912	-0.465027	HL-Oth
Bronchitis	respiratory	497	EUR	0.0626278	0.896915	0.129559	HL-Oth
Acute bronchospasm	respiratory	498	EUR	0.815947	0.429868	0.789417	HL-Oth
Acute bronchospasm	respiratory	498	AFR	-3.18443	0.536281	-0.618446	HL-Oth
Acute bronchospasm	respiratory	498	EAS	-6.85099	0.630356	-0.481226	HL-Oth
Acute bronchospasm	respiratory	498	NATIVE_AMERICAN	-0.469913	0.64251	-0.464192	HL-Oth
Lung disease due to external agents	respiratory	500	EAS	1.83302	0.353426	0.927964	HL-Oth
Lung disease due to external agents	respiratory	500	EUR	-0.711577	0.520669	-0.642314	HL-Oth
Lung disease due to external agents	respiratory	500	AFR	1.08835	0.72628	0.350078	HL-Oth
Lung disease due to external agents	respiratory	500	NATIVE_AMERICAN	0.247767	0.814846	0.234179	HL-Oth
Pneumonitis due to inhalation of food or vomitus	respiratory	501	EUR	-0.916534	0.106334	-1.61489	HL-Oth
Pneumonitis due to inhalation of food or vomitus	respiratory	501	NATIVE_AMERICAN	0.74058	0.169439	1.37401	HL-Oth
Pneumonitis due to inhalation of food or vomitus	respiratory	501	EAS	1.47348	0.262886	1.1196	HL-Oth
Pneumonitis due to inhalation of food or vomitus	respiratory	501	AFR	-1.04923	0.641783	-0.465208	HL-Oth
Postinflammatory pulmonary fibrosis	respiratory	502	EUR	-1.49137	0.00375902	-2.89771	HL-Oth
Postinflammatory pulmonary fibrosis	respiratory	502	EAS	2.48437	0.011811	2.51774	HL-Oth
Postinflammatory pulmonary fibrosis	respiratory	502	NATIVE_AMERICAN	1.10195	0.0226739	2.27889	HL-Oth
Postinflammatory pulmonary fibrosis	respiratory	502	AFR	-2.39728	0.29417	-1.04902	HL-Oth
Pulmonary congestion and hypostasis	respiratory	503	EUR	-1.41703	4.31379e-05	-4.09	HL-Oth
Pulmonary congestion and hypostasis	respiratory	503	NATIVE_AMERICAN	1.2295	0.000168016	3.76281	HL-Oth
Pulmonary congestion and hypostasis	respiratory	503	EAS	0.76621	0.4503	0.754915	HL-Oth
Pulmonary congestion and hypostasis	respiratory	503	AFR	-0.0961115	0.936584	-0.0795636	HL-Oth
Other alveolar and parietoalveolar pneumonopathy	respiratory	504	NATIVE_AMERICAN	0.764584	0.201405	1.27756	HL-Oth
Other alveolar and parietoalveolar pneumonopathy	respiratory	504	EUR	-0.794471	0.20797	-1.25917	HL-Oth
Other alveolar and parietoalveolar pneumonopathy	respiratory	504	AFR	-2.33757	0.40838	-0.826747	HL-Oth
Other alveolar and parietoalveolar pneumonopathy	respiratory	504	EAS	0.936811	0.561181	0.581089	HL-Oth
Idiopathic fibrosing alveolitis	respiratory	504.1	AFR	-3.02054	0.46967	-0.723016	HL-Oth
Idiopathic fibrosing alveolitis	respiratory	504.1	EAS	-2.67103	0.671456	-0.424151	HL-Oth
Idiopathic fibrosing alveolitis	respiratory	504.1	NATIVE_AMERICAN	0.293439	0.723043	0.354395	HL-Oth
Idiopathic fibrosing alveolitis	respiratory	504.1	EUR	-0.0376989	0.965065	-0.0437985	HL-Oth
Other pulmonary inflamation or edema	respiratory	505	EUR	-1.05261	0.208483	-1.25775	HL-Oth
Other pulmonary inflamation or edema	respiratory	505	NATIVE_AMERICAN	0.758276	0.338617	0.956902	HL-Oth
Other pulmonary inflamation or edema	respiratory	505	AFR	1.76873	0.412396	0.819685	HL-Oth
Other pulmonary inflamation or edema	respiratory	505	EAS	0.271486	0.91854	0.102274	HL-Oth
Empyema and pneumothorax	respiratory	506	NATIVE_AMERICAN	1.08417	0.0117312	2.52013	HL-Oth
Empyema and pneumothorax	respiratory	506	EUR	-0.960969	0.0342228	-2.11744	HL-Oth
Empyema and pneumothorax	respiratory	506	AFR	-2.12069	0.286669	-1.06546	HL-Oth
Empyema and pneumothorax	respiratory	506	EAS	-1.84595	0.484501	-0.699081	HL-Oth
Pleurisy; pleural effusion	respiratory	507	EUR	-1.49042	2.65465e-07	-5.14645	HL-Oth
Pleurisy; pleural effusion	respiratory	507	NATIVE_AMERICAN	1.3926	4.12697e-07	5.06301	HL-Oth
Pleurisy; pleural effusion	respiratory	507	AFR	-0.333939	0.742408	-0.328666	HL-Oth
Pleurisy; pleural effusion	respiratory	507	EAS	-0.0235861	0.981097	-0.0236941	HL-Oth
Pulmonary collapse; interstitial and compensatory emphysema	respiratory	508	EUR	-1.28942	1.13468e-06	-4.86672	HL-Oth
Pulmonary collapse; interstitial and compensatory emphysema	respiratory	508	NATIVE_AMERICAN	1.22947	1.17957e-06	4.85904	HL-Oth
Pulmonary collapse; interstitial and compensatory emphysema	respiratory	508	AFR	-0.559236	0.552187	-0.594486	HL-Oth
Pulmonary collapse; interstitial and compensatory emphysema	respiratory	508	EAS	-0.0042652	0.996238	-0.00471519	HL-Oth
Respiratory failure, insufficiency, arrest	respiratory	509	EUR	-1.68148	1.49931e-08	-5.66164	HL-Oth
Respiratory failure, insufficiency, arrest	respiratory	509	NATIVE_AMERICAN	1.38312	7.621e-07	4.94483	HL-Oth
Respiratory failure, insufficiency, arrest	respiratory	509	EAS	1.24272	0.148272	1.44566	HL-Oth
Respiratory failure, insufficiency, arrest	respiratory	509	AFR	0.434884	0.65492	0.446938	HL-Oth
Respiratory failure	respiratory	509.1	EUR	-1.54173	2.3021e-06	-4.72492	HL-Oth
Respiratory failure	respiratory	509.1	NATIVE_AMERICAN	1.29002	2.72672e-05	4.19517	HL-Oth
Respiratory failure	respiratory	509.1	EAS	0.944535	0.316459	1.00176	HL-Oth
Respiratory failure	respiratory	509.1	AFR	0.372368	0.730525	0.344428	HL-Oth
Respiratory insufficiency	respiratory	509.2	NATIVE_AMERICAN	1.43758	0.00933352	2.59959	HL-Oth
Respiratory insufficiency	respiratory	509.2	EUR	-1.32861	0.0243566	-2.25146	HL-Oth
Respiratory insufficiency	respiratory	509.2	EAS	-12.4608	0.283268	-1.07301	HL-Oth
Respiratory insufficiency	respiratory	509.2	AFR	-1.17171	0.621345	-0.493945	HL-Oth
Pulmonary insufficiency or respiratory failure following trauma and surgery	respiratory	509.3	NATIVE_AMERICAN	1.23859	0.0535227	1.93068	HL-Oth
Pulmonary insufficiency or respiratory failure following trauma and surgery	respiratory	509.3	EUR	-1.12538	0.0987353	-1.65102	HL-Oth
Pulmonary insufficiency or respiratory failure following trauma and surgery	respiratory	509.3	EAS	-22.1508	0.249783	-1.15088	HL-Oth
Pulmonary insufficiency or respiratory failure following trauma and surgery	respiratory	509.3	AFR	-0.706905	0.786752	-0.270531	HL-Oth
Dependence on respirator [Ventilator] or supplemental oxygen	respiratory	509.8	EUR	-1.16849	0.00410827	-2.86973	HL-Oth
Dependence on respirator [Ventilator] or supplemental oxygen	respiratory	509.8	NATIVE_AMERICAN	0.935419	0.0151329	2.42918	HL-Oth
Dependence on respirator [Ventilator] or supplemental oxygen	respiratory	509.8	EAS	1.40199	0.167066	1.38169	HL-Oth
Dependence on respirator [Ventilator] or supplemental oxygen	respiratory	509.8	AFR	-0.289027	0.842185	-0.199099	HL-Oth
Other diseases of lung	respiratory	510	EUR	-0.707696	0.0389336	-2.06489	HL-Oth
Other diseases of lung	respiratory	510	NATIVE_AMERICAN	0.506074	0.121911	1.5468	HL-Oth
Other diseases of lung	respiratory	510	AFR	1.19859	0.257954	1.13124	HL-Oth
Other diseases of lung	respiratory	510	EAS	0.519426	0.625531	0.488026	HL-Oth
Lung transplant	respiratory	510.2	NATIVE_AMERICAN	0.571833	0.402153	0.837783	HL-Oth
Lung transplant	respiratory	510.2	EUR	-0.477825	0.504137	-0.667995	HL-Oth
Lung transplant	respiratory	510.2	AFR	-2.04997	0.517335	-0.647458	HL-Oth
Lung transplant	respiratory	510.2	EAS	-0.166989	0.950079	-0.0626076	HL-Oth
Other symptoms of respiratory system	respiratory	512	EUR	-0.604175	0.00844306	-2.63382	HL-Oth
Other symptoms of respiratory system	respiratory	512	NATIVE_AMERICAN	0.448755	0.0419978	2.03354	HL-Oth
Other symptoms of respiratory system	respiratory	512	AFR	1.39475	0.0929658	1.67996	HL-Oth
Other symptoms of respiratory system	respiratory	512	EAS	0.121066	0.878663	0.152665	HL-Oth
Wheezing	respiratory	512.1	AFR	1.56846	0.292993	1.05158	HL-Oth
Wheezing	respiratory	512.1	EUR	-0.459837	0.403615	-0.835183	HL-Oth
Wheezing	respiratory	512.1	NATIVE_AMERICAN	0.217693	0.679594	0.413017	HL-Oth
Wheezing	respiratory	512.1	EAS	0.511836	0.74691	0.322717	HL-Oth
Painful respiration	respiratory	512.2	NATIVE_AMERICAN	0.522963	0.225701	1.21151	HL-Oth
Painful respiration	respiratory	512.2	EUR	-0.499875	0.269166	-1.10499	HL-Oth
Painful respiration	respiratory	512.2	AFR	-0.851163	0.62417	-0.489949	HL-Oth
Painful respiration	respiratory	512.2	EAS	-0.0626242	0.968308	-0.0397304	HL-Oth
Abnormal chest sounds	respiratory	512.3	NATIVE_AMERICAN	0.704497	0.111433	1.59178	HL-Oth
Abnormal chest sounds	respiratory	512.3	AFR	-3.35772	0.13454	-1.49643	HL-Oth
Abnormal chest sounds	respiratory	512.3	EUR	-0.582748	0.210026	-1.25349	HL-Oth
Abnormal chest sounds	respiratory	512.3	EAS	0.14736	0.922771	0.0969439	HL-Oth
Shortness of breath	respiratory	512.7	EUR	-0.558434	0.0253146	-2.23657	HL-Oth
Shortness of breath	respiratory	512.7	NATIVE_AMERICAN	0.391055	0.102521	1.63275	HL-Oth
Shortness of breath	respiratory	512.7	AFR	1.26747	0.129697	1.5153	HL-Oth
Shortness of breath	respiratory	512.7	EAS	0.30595	0.713396	0.367298	HL-Oth
Cough	respiratory	512.8	EUR	-0.560921	0.0241978	-2.25397	HL-Oth
Cough	respiratory	512.8	NATIVE_AMERICAN	0.433949	0.0689895	1.81849	HL-Oth
Cough	respiratory	512.8	AFR	1.2505	0.133427	1.50072	HL-Oth
Cough	respiratory	512.8	EAS	-0.197673	0.820451	-0.226965	HL-Oth
Other dyspnea	respiratory	512.9	EUR	-0.869308	0.000966702	-3.30004	HL-Oth
Other dyspnea	respiratory	512.9	NATIVE_AMERICAN	0.66665	0.0080255	2.651	HL-Oth
Other dyspnea	respiratory	512.9	AFR	1.59226	0.0625468	1.8624	HL-Oth
Other dyspnea	respiratory	512.9	EAS	0.0465972	0.958647	0.0518512	HL-Oth
Respiratory abnormalities	respiratory	513	EUR	-0.989393	0.0112124	-2.53601	HL-Oth
Respiratory abnormalities	respiratory	513	NATIVE_AMERICAN	0.823608	0.0261477	2.22401	HL-Oth
Respiratory abnormalities	respiratory	513	AFR	1.56654	0.170863	1.36944	HL-Oth
Respiratory abnormalities	respiratory	513	EAS	-0.98959	0.578959	-0.554907	HL-Oth
Hypoventilation	respiratory	513.3	EUR	-1.14649	0.0739869	-1.78669	HL-Oth
Hypoventilation	respiratory	513.3	NATIVE_AMERICAN	1.03542	0.0866946	1.7131	HL-Oth
Hypoventilation	respiratory	513.3	AFR	0.846867	0.672255	0.423055	HL-Oth
Hypoventilation	respiratory	513.3	EAS	-1.19642	0.702532	-0.381905	HL-Oth
Apnea	respiratory	513.31	EAS	-18.179	0.488168	-0.693226	HL-Oth
Apnea	respiratory	513.31	AFR	1.64967	0.548895	0.599417	HL-Oth
Apnea	respiratory	513.31	NATIVE_AMERICAN	0.249404	0.802269	0.250412	HL-Oth
Apnea	respiratory	513.31	EUR	-0.255242	0.80589	-0.245732	HL-Oth
Disorders of diaphragm	respiratory	513.8	EUR	-0.795357	0.093498	-1.67723	HL-Oth
Disorders of diaphragm	respiratory	513.8	NATIVE_AMERICAN	0.597245	0.186083	1.32226	HL-Oth
Disorders of diaphragm	respiratory	513.8	AFR	1.68427	0.208781	1.25693	HL-Oth
Disorders of diaphragm	respiratory	513.8	EAS	-0.326295	0.860259	-0.176044	HL-Oth
Abnormal findings examination of lungs	respiratory	514	EUR	-1.36597	2.61191e-08	-5.56564	HL-Oth
Abnormal findings examination of lungs	respiratory	514	NATIVE_AMERICAN	1.23677	1.45501e-07	5.25816	HL-Oth
Abnormal findings examination of lungs	respiratory	514	AFR	0.371992	0.653022	0.449568	HL-Oth
Abnormal findings examination of lungs	respiratory	514	EAS	-0.0258078	0.975065	-0.0312566	HL-Oth
Abnormal results of function study of pulmonary system	respiratory	514.1	EAS	3.26019	0.00989911	2.57933	HL-Oth
Abnormal results of function study of pulmonary system	respiratory	514.1	EUR	-2.49108	0.0141125	-2.45439	HL-Oth
Abnormal results of function study of pulmonary system	respiratory	514.1	NATIVE_AMERICAN	1.43967	0.127605	1.52361	HL-Oth
Abnormal results of function study of pulmonary system	respiratory	514.1	AFR	-0.725228	0.85107	-0.187753	HL-Oth
Solitary pulmonary nodule	respiratory	514.2	EUR	-0.340193	0.369684	-0.897066	HL-Oth
Solitary pulmonary nodule	respiratory	514.2	NATIVE_AMERICAN	0.237199	0.514772	0.651425	HL-Oth
Solitary pulmonary nodule	respiratory	514.2	AFR	0.598665	0.626239	0.487027	HL-Oth
Solitary pulmonary nodule	respiratory	514.2	EAS	0.345259	0.775137	0.285662	HL-Oth
Abnormal sputum	respiratory	516	NATIVE_AMERICAN	1.47622	0.0366263	2.08991	HL-Oth
Abnormal sputum	respiratory	516	EUR	-1.47342	0.0513847	-1.94825	HL-Oth
Abnormal sputum	respiratory	516	AFR	-1.44981	0.6447	-0.461137	HL-Oth
Abnormal sputum	respiratory	516	EAS	-1.15119	0.758462	-0.307501	HL-Oth
Hemoptysis	respiratory	516.1	NATIVE_AMERICAN	1.22623	0.101093	1.63958	HL-Oth
Hemoptysis	respiratory	516.1	EUR	-1.23932	0.119761	-1.55578	HL-Oth
Hemoptysis	respiratory	516.1	EAS	-1.28264	0.754171	-0.313145	HL-Oth
Hemoptysis	respiratory	516.1	AFR	-0.592494	0.844989	-0.195515	HL-Oth
Other diseases of respiratory system, not elsewhere classified	respiratory	519	EUR	-0.625082	0.0606624	-1.87595	HL-Oth
Other diseases of respiratory system, not elsewhere classified	respiratory	519	NATIVE_AMERICAN	0.486301	0.126779	1.52693	HL-Oth
Other diseases of respiratory system, not elsewhere classified	respiratory	519	AFR	0.777199	0.470158	0.722222	HL-Oth
Other diseases of respiratory system, not elsewhere classified	respiratory	519	EAS	0.335782	0.755911	0.310855	HL-Oth
Respiratory complications	respiratory	519.2	NATIVE_AMERICAN	-0.70892	0.374136	-0.888753	HL-Oth
Respiratory complications	respiratory	519.2	EUR	0.67846	0.405257	0.832269	HL-Oth
Respiratory complications	respiratory	519.2	AFR	0.676534	0.794254	0.260791	HL-Oth
Respiratory complications	respiratory	519.2	EAS	0.136549	0.960525	0.0494942	HL-Oth
Other diseases of respiratory system, NEC	respiratory	519.8	EUR	-1.21786	0.00467012	-2.82895	HL-Oth
Other diseases of respiratory system, NEC	respiratory	519.8	NATIVE_AMERICAN	1.03826	0.0106249	2.5548	HL-Oth
Other diseases of respiratory system, NEC	respiratory	519.8	AFR	1.426	0.257935	1.13129	HL-Oth
Other diseases of respiratory system, NEC	respiratory	519.8	EAS	-0.954131	0.624853	-0.488984	HL-Oth
Symptoms involving respiratory system and other chest symptoms	respiratory	519.9	EUR	-0.578834	0.232033	-1.19514	HL-Oth
Symptoms involving respiratory system and other chest symptoms	respiratory	519.9	NATIVE_AMERICAN	0.460858	0.319119	0.996269	HL-Oth
Symptoms involving respiratory system and other chest symptoms	respiratory	519.9	EAS	1.12062	0.368109	0.900021	HL-Oth
Symptoms involving respiratory system and other chest symptoms	respiratory	519.9	AFR	-0.630166	0.730338	-0.344677	HL-Oth
Diseases of pulp and periapical tissues	digestive	522	EUR	-1.91155	0.0591906	-1.88677	HL-Oth
Diseases of pulp and periapical tissues	digestive	522	NATIVE_AMERICAN	1.64197	0.0808978	1.7455	HL-Oth
Diseases of pulp and periapical tissues	digestive	522	EAS	-71.969	0.0917346	-1.68632	HL-Oth
Diseases of pulp and periapical tissues	digestive	522	AFR	2.36116	0.307305	1.02089	HL-Oth
Periapical abscess	digestive	522.5	EAS	-67.1336	0.128971	-1.51817	HL-Oth
Periapical abscess	digestive	522.5	AFR	2.80669	0.206607	1.26295	HL-Oth
Periapical abscess	digestive	522.5	EUR	-1.20876	0.259437	-1.12772	HL-Oth
Periapical abscess	digestive	522.5	NATIVE_AMERICAN	0.938499	0.35318	0.92844	HL-Oth
Gingival and periodontal diseases	digestive	523	NATIVE_AMERICAN	0.644722	0.270138	1.10275	HL-Oth
Gingival and periodontal diseases	digestive	523	EUR	-0.652699	0.288325	-1.0618	HL-Oth
Gingival and periodontal diseases	digestive	523	AFR	-0.695878	0.768699	-0.294077	HL-Oth
Gingival and periodontal diseases	digestive	523	EAS	0.00600242	0.997806	0.00274981	HL-Oth
Gingivitis	digestive	523.1	AFR	-4.42711	0.321348	-0.991693	HL-Oth
Gingivitis	digestive	523.1	NATIVE_AMERICAN	0.678526	0.398616	0.844096	HL-Oth
Gingivitis	digestive	523.1	EUR	-0.697231	0.410075	-0.823762	HL-Oth
Gingivitis	digestive	523.1	EAS	1.49488	0.439981	0.772225	HL-Oth
Periodontitis (acute or chronic)	digestive	523.3	NATIVE_AMERICAN	0.798977	0.298635	1.03936	HL-Oth
Periodontitis (acute or chronic)	digestive	523.3	EUR	-0.80569	0.32038	-0.993678	HL-Oth
Periodontitis (acute or chronic)	digestive	523.3	EAS	-16.501	0.395019	-0.850551	HL-Oth
Periodontitis (acute or chronic)	digestive	523.3	AFR	1.20691	0.612886	0.505958	HL-Oth
Other diseases of the teeth and supporting structures	digestive	525	AFR	-7.25051	0.16251	-1.39668	HL-Oth
Other diseases of the teeth and supporting structures	digestive	525	NATIVE_AMERICAN	0.750726	0.353289	0.928228	HL-Oth
Other diseases of the teeth and supporting structures	digestive	525	EUR	-0.580361	0.495547	-0.681514	HL-Oth
Other diseases of the teeth and supporting structures	digestive	525	EAS	0.756669	0.74526	0.324896	HL-Oth
Diseases of the jaws	digestive	526	EUR	0.435145	0.456195	0.745127	HL-Oth
Diseases of the jaws	digestive	526	NATIVE_AMERICAN	-0.39456	0.48666	-0.695631	HL-Oth
Diseases of the jaws	digestive	526	EAS	-0.635877	0.789326	-0.267186	HL-Oth
Diseases of the jaws	digestive	526	AFR	0.375346	0.845626	0.194702	HL-Oth
Temporomandibular joint disorders	digestive	526.4	AFR	-2.79317	0.456725	-0.74425	HL-Oth
Temporomandibular joint disorders	digestive	526.4	EUR	0.30453	0.707372	0.375387	HL-Oth
Temporomandibular joint disorders	digestive	526.4	EAS	0.695625	0.738405	0.333966	HL-Oth
Temporomandibular joint disorders	digestive	526.4	NATIVE_AMERICAN	-0.196102	0.802452	-0.250175	HL-Oth
Temporomandibular joint disorder, unspecified	digestive	526.41	EUR	0.489538	0.645248	0.460373	HL-Oth
Temporomandibular joint disorder, unspecified	digestive	526.41	NATIVE_AMERICAN	-0.430279	0.676852	-0.416763	HL-Oth
Temporomandibular joint disorder, unspecified	digestive	526.41	AFR	-0.575592	0.881963	-0.148481	HL-Oth
Temporomandibular joint disorder, unspecified	digestive	526.41	EAS	0.1817	0.955124	0.056274	HL-Oth
Arthralgia/ankylosis of temporomandibular joint	digestive	526.42	AFR	-10.0884	0.150198	-1.43883	HL-Oth
Arthralgia/ankylosis of temporomandibular joint	digestive	526.42	EAS	0.720631	0.784385	0.273609	HL-Oth
Arthralgia/ankylosis of temporomandibular joint	digestive	526.42	EUR	0.169008	0.873321	0.159442	HL-Oth
Arthralgia/ankylosis of temporomandibular joint	digestive	526.42	NATIVE_AMERICAN	2.02157e+10			HL-Oth
Diseases of the salivary glands	digestive	527	EUR	0.66881	0.227618	1.20652	HL-Oth
Diseases of the salivary glands	digestive	527	NATIVE_AMERICAN	-0.519926	0.335907	-0.962284	HL-Oth
Diseases of the salivary glands	digestive	527	EAS	-1.87776	0.559105	-0.584171	HL-Oth
Diseases of the salivary glands	digestive	527	AFR	-0.21881	0.911675	-0.110926	HL-Oth
Sialoadenitis	digestive	527.2	AFR	-3.7003	0.560091	-0.582706	HL-Oth
Sialoadenitis	digestive	527.2	EAS	-4.76869	0.694729	-0.392446	HL-Oth
Sialoadenitis	digestive	527.2	NATIVE_AMERICAN	0.232671	0.847135	0.192775	HL-Oth
Sialoadenitis	digestive	527.2	EUR	0.104843	0.933449	0.0835067	HL-Oth
Disturbance of salivary secretion	digestive	527.7	EUR	1.30436	0.0579845	1.89582	HL-Oth
Disturbance of salivary secretion	digestive	527.7	NATIVE_AMERICAN	-0.953673	0.158621	-1.40972	HL-Oth
Disturbance of salivary secretion	digestive	527.7	EAS	-7.90534	0.445989	-0.762118	HL-Oth
Disturbance of salivary secretion	digestive	527.7	AFR	-1.977	0.511883	-0.655908	HL-Oth
Other specified diseases of the salivary glands	digestive	527.8	AFR	2.15011	0.379701	0.878448	HL-Oth
Other specified diseases of the salivary glands	digestive	527.8	EUR	-0.635568	0.53151	-0.625703	HL-Oth
Other specified diseases of the salivary glands	digestive	527.8	EAS	0.880058	0.739453	0.332578	HL-Oth
Other specified diseases of the salivary glands	digestive	527.8	NATIVE_AMERICAN	0.260865	0.788294	0.268527	HL-Oth
Diseases of the oral soft tissues, excluding lesions specific for gingiva and tongue	digestive	528	EUR	-0.424723	0.333485	-0.967119	HL-Oth
Diseases of the oral soft tissues, excluding lesions specific for gingiva and tongue	digestive	528	AFR	1.26085	0.334776	0.964538	HL-Oth
Diseases of the oral soft tissues, excluding lesions specific for gingiva and tongue	digestive	528	NATIVE_AMERICAN	0.373992	0.373821	0.889339	HL-Oth
Diseases of the oral soft tissues, excluding lesions specific for gingiva and tongue	digestive	528	EAS	-2.07182	0.43232	-0.785228	HL-Oth
Stomatitis and mucositis	digestive	528.1	EAS	-3.8692	0.487054	-0.695003	HL-Oth
Stomatitis and mucositis	digestive	528.1	NATIVE_AMERICAN	0.251284	0.683866	0.407193	HL-Oth
Stomatitis and mucositis	digestive	528.1	AFR	-0.50475	0.834233	-0.209276	HL-Oth
Stomatitis and mucositis	digestive	528.1	EUR	-0.100236	0.875975	-0.156074	HL-Oth
Stomatitis and mucositis (ulcerative)	digestive	528.11	AFR	1.51912	0.560932	0.581457	HL-Oth
Stomatitis and mucositis (ulcerative)	digestive	528.11	EAS	-3.85323	0.632032	-0.478868	HL-Oth
Stomatitis and mucositis (ulcerative)	digestive	528.11	EUR	-0.130496	0.887403	-0.141591	HL-Oth
Stomatitis and mucositis (ulcerative)	digestive	528.11	NATIVE_AMERICAN	0.100464	0.909809	0.113279	HL-Oth
Oral aphthae	digestive	528.12	AFR	2.72988	0.304017	1.02786	HL-Oth
Oral aphthae	digestive	528.12	NATIVE_AMERICAN	-0.420933	0.721019	-0.357097	HL-Oth
Oral aphthae	digestive	528.12	EAS	-1.22361	0.838482	-0.203836	HL-Oth
Oral aphthae	digestive	528.12	EUR	0.166003	0.891431	0.136494	HL-Oth
Diseases of lips	digestive	528.5	AFR	3.19721	0.127865	1.52257	HL-Oth
Diseases of lips	digestive	528.5	EUR	-0.630748	0.558797	-0.584629	HL-Oth
Diseases of lips	digestive	528.5	EAS	-4.65073	0.666517	-0.430933	HL-Oth
Diseases of lips	digestive	528.5	NATIVE_AMERICAN	0.265531	0.796871	0.257399	HL-Oth
Diseases and other conditions of the tongue	digestive	529	EUR	-1.16154	0.113052	-1.58462	HL-Oth
Diseases and other conditions of the tongue	digestive	529	AFR	2.15895	0.214813	1.24044	HL-Oth
Diseases and other conditions of the tongue	digestive	529	NATIVE_AMERICAN	0.774366	0.263744	1.11759	HL-Oth
Diseases and other conditions of the tongue	digestive	529	EAS	0.405514	0.85111	0.187702	HL-Oth
Diseases of esophagus	digestive	530	NATIVE_AMERICAN	0.350234	0.122984	1.54237	HL-Oth
Diseases of esophagus	digestive	530	EUR	-0.355053	0.131482	-1.50828	HL-Oth
Diseases of esophagus	digestive	530	EAS	-1.29364	0.150033	-1.43942	HL-Oth
Diseases of esophagus	digestive	530	AFR	0.984304	0.23687	1.18285	HL-Oth
Esophagitis, GERD and related diseases	digestive	530.1	EAS	-1.55864	0.106635	-1.6135	HL-Oth
Esophagitis, GERD and related diseases	digestive	530.1	AFR	1.22035	0.143452	1.46306	HL-Oth
Esophagitis, GERD and related diseases	digestive	530.1	NATIVE_AMERICAN	0.00916289	0.967967	0.0401577	HL-Oth
Esophagitis, GERD and related diseases	digestive	530.1	EUR	0.0056613	0.980891	0.0239524	HL-Oth
GERD	digestive	530.11	EAS	-1.45879	0.130688	-1.51139	HL-Oth
GERD	digestive	530.11	AFR	0.958749	0.248991	1.1528	HL-Oth
GERD	digestive	530.11	NATIVE_AMERICAN	0.0575838	0.802155	0.250559	HL-Oth
GERD	digestive	530.11	EUR	-0.0325235	0.891343	-0.136605	HL-Oth
Ulcer of esophagus	digestive	530.12	AFR	2.60619	0.15268	1.43013	HL-Oth
Ulcer of esophagus	digestive	530.12	EAS	-40.6865	0.161614	-1.39966	HL-Oth
Ulcer of esophagus	digestive	530.12	EUR	-0.0975644	0.905527	-0.118683	HL-Oth
Ulcer of esophagus	digestive	530.12	NATIVE_AMERICAN	-0.0370425	0.962708	-0.0467562	HL-Oth
Barrett's esophagus	digestive	530.13	AFR	-5.45721	0.353701	-0.927434	HL-Oth
Barrett's esophagus	digestive	530.13	EUR	0.729861	0.476339	0.712203	HL-Oth
Barrett's esophagus	digestive	530.13	EAS	-14.8248	0.564685	-0.575897	HL-Oth
Barrett's esophagus	digestive	530.13	NATIVE_AMERICAN	-0.297559	0.765544	-0.298208	HL-Oth
Reflux esophagitis	digestive	530.14	AFR	2.99056	0.0119755	2.51287	HL-Oth
Reflux esophagitis	digestive	530.14	EAS	1.47408	0.187787	1.31715	HL-Oth
Reflux esophagitis	digestive	530.14	NATIVE_AMERICAN	-0.409397	0.385827	-0.867209	HL-Oth
Reflux esophagitis	digestive	530.14	EUR	-0.144252	0.767644	-0.295458	HL-Oth
Esophageal bleeding (varices/hemorrhage)	digestive	530.2	EUR	-1.94193	5.96687e-06	-4.52756	HL-Oth
Esophageal bleeding (varices/hemorrhage)	digestive	530.2	NATIVE_AMERICAN	1.75854	1.11335e-05	4.3939	HL-Oth
Esophageal bleeding (varices/hemorrhage)	digestive	530.2	EAS	-0.577155	0.735418	-0.337927	HL-Oth
Esophageal bleeding (varices/hemorrhage)	digestive	530.2	AFR	0.340296	0.80693	0.244388	HL-Oth
Stricture and stenosis of esophagus	digestive	530.3	AFR	-2.79998	0.575932	-0.559337	HL-Oth
Stricture and stenosis of esophagus	digestive	530.3	NATIVE_AMERICAN	0.485417	0.632003	0.47891	HL-Oth
Stricture and stenosis of esophagus	digestive	530.3	EAS	-2.42149	0.74195	-0.329271	HL-Oth
Stricture and stenosis of esophagus	digestive	530.3	EUR	-0.254266	0.811011	-0.239122	HL-Oth
Disorders of esophageal motility	digestive	530.5	EAS	-3.52961	0.578265	-0.555921	HL-Oth
Disorders of esophageal motility	digestive	530.5	AFR	1.03	0.646528	0.458592	HL-Oth
Disorders of esophageal motility	digestive	530.5	NATIVE_AMERICAN	0.321903	0.664285	0.434004	HL-Oth
Disorders of esophageal motility	digestive	530.5	EUR	-0.318647	0.680958	-0.411156	HL-Oth
Heartburn	digestive	530.9	EAS	1.49138	0.346267	0.941855	HL-Oth
Heartburn	digestive	530.9	NATIVE_AMERICAN	-0.667705	0.351744	-0.931211	HL-Oth
Heartburn	digestive	530.9	AFR	1.2091	0.568379	0.57044	HL-Oth
Heartburn	digestive	530.9	EUR	0.379239	0.606427	0.51518	HL-Oth
Peptic ulcer (excl. esophageal)	digestive	531	AFR	2.02832	0.104411	1.62383	HL-Oth
Peptic ulcer (excl. esophageal)	digestive	531	EUR	-0.392806	0.39576	-0.849217	HL-Oth
Peptic ulcer (excl. esophageal)	digestive	531	EAS	-1.6737	0.514699	-0.651539	HL-Oth
Peptic ulcer (excl. esophageal)	digestive	531	NATIVE_AMERICAN	0.242621	0.584513	0.546804	HL-Oth
Hemorrhage from gastrointestinal ulcer	digestive	531.1	AFR	3.8024	0.0453421	2.00147	HL-Oth
Hemorrhage from gastrointestinal ulcer	digestive	531.1	NATIVE_AMERICAN	-1.11567	0.27578	-1.08985	HL-Oth
Hemorrhage from gastrointestinal ulcer	digestive	531.1	EUR	0.723658	0.487414	0.694427	HL-Oth
Hemorrhage from gastrointestinal ulcer	digestive	531.1	EAS	-10.9403	0.575886	-0.559404	HL-Oth
Gastric ulcer	digestive	531.2	NATIVE_AMERICAN	0.593867	0.346156	0.942072	HL-Oth
Gastric ulcer	digestive	531.2	EUR	-0.540288	0.413854	-0.817129	HL-Oth
Gastric ulcer	digestive	531.2	EAS	-4.06605	0.516219	-0.649185	HL-Oth
Gastric ulcer	digestive	531.2	AFR	0.262791	0.905618	0.118568	HL-Oth
Duodenal ulcer	digestive	531.3	AFR	-7.93609	0.321902	-0.990556	HL-Oth
Duodenal ulcer	digestive	531.3	NATIVE_AMERICAN	0.833438	0.485653	0.69724	HL-Oth
Duodenal ulcer	digestive	531.3	EUR	-0.456877	0.716159	-0.363597	HL-Oth
Duodenal ulcer	digestive	531.3	EAS	-5.14457	0.724694	-0.352193	HL-Oth
Peptic ulcer, site unspecified	digestive	531.4	AFR	3.7718	0.00278948	2.99003	HL-Oth
Peptic ulcer, site unspecified	digestive	531.4	EUR	-0.438485	0.451611	-0.752733	HL-Oth
Peptic ulcer, site unspecified	digestive	531.4	EAS	-1.33966	0.653321	-0.449153	HL-Oth
Peptic ulcer, site unspecified	digestive	531.4	NATIVE_AMERICAN	-0.0329313	0.953101	-0.0588128	HL-Oth
Dysphagia	digestive	532	NATIVE_AMERICAN	0.619061	0.064683	1.84744	HL-Oth
Dysphagia	digestive	532	EUR	-0.631992	0.0717576	-1.80065	HL-Oth
Dysphagia	digestive	532	EAS	-1.00855	0.514857	-0.651293	HL-Oth
Dysphagia	digestive	532	AFR	0.310755	0.790149	0.266118	HL-Oth
Gastritis and duodenitis	digestive	535	AFR	1.57711	0.112504	1.58704	HL-Oth
Gastritis and duodenitis	digestive	535	EAS	-2.44344	0.218912	-1.22943	HL-Oth
Gastritis and duodenitis	digestive	535	NATIVE_AMERICAN	-0.017014	0.957316	-0.0535223	HL-Oth
Gastritis and duodenitis	digestive	535	EUR	-0.0105177	0.974556	-0.0318946	HL-Oth
Acute gastritis	digestive	535.1	AFR	3.43569	0.0415812	2.03769	HL-Oth
Acute gastritis	digestive	535.1	NATIVE_AMERICAN	-0.834013	0.335543	-0.963009	HL-Oth
Acute gastritis	digestive	535.1	EAS	1.17617	0.564342	0.576404	HL-Oth
Acute gastritis	digestive	535.1	EUR	0.168635	0.849685	0.18952	HL-Oth
Atrophic gastritis	digestive	535.2	EAS	-6.55432	0.193972	-1.29892	HL-Oth
Atrophic gastritis	digestive	535.2	EUR	0.357357	0.39049	0.858729	HL-Oth
Atrophic gastritis	digestive	535.2	NATIVE_AMERICAN	-0.163767	0.684219	-0.406712	HL-Oth
Atrophic gastritis	digestive	535.2	AFR	-0.0638612	0.964494	-0.0445146	HL-Oth
Duodenitis	digestive	535.6	AFR	1.48409	0.561654	0.580387	HL-Oth
Duodenitis	digestive	535.6	EAS	-6.69618	0.591114	-0.537223	HL-Oth
Duodenitis	digestive	535.6	EUR	-0.268464	0.781504	-0.27736	HL-Oth
Duodenitis	digestive	535.6	NATIVE_AMERICAN	0.248615	0.788627	0.268094	HL-Oth
Other specified gastritis	digestive	535.8	AFR	2.12575	0.171777	1.36652	HL-Oth
Other specified gastritis	digestive	535.8	EAS	-21.6007	0.219148	-1.2288	HL-Oth
Other specified gastritis	digestive	535.8	EUR	-0.0965384	0.877509	-0.154128	HL-Oth
Other specified gastritis	digestive	535.8	NATIVE_AMERICAN	0.0373237	0.950646	0.0618954	HL-Oth
Gastritis and duodenitis, NOS	digestive	535.9	AFR	3.05508	0.00708015	2.69305	HL-Oth
Gastritis and duodenitis, NOS	digestive	535.9	EAS	-2.52501	0.395981	-0.848821	HL-Oth
Gastritis and duodenitis, NOS	digestive	535.9	NATIVE_AMERICAN	-0.167508	0.704853	-0.378777	HL-Oth
Gastritis and duodenitis, NOS	digestive	535.9	EUR	-0.0798583	0.861662	-0.174259	HL-Oth
Disorders of function of stomach	digestive	536	EAS	-5.53063	0.188481	-1.31509	HL-Oth
Disorders of function of stomach	digestive	536	NATIVE_AMERICAN	0.305041	0.425133	0.797547	HL-Oth
Disorders of function of stomach	digestive	536	AFR	-0.472688	0.742953	-0.327946	HL-Oth
Disorders of function of stomach	digestive	536	EUR	-0.12172	0.759972	-0.305518	HL-Oth
Gastroparesis	digestive	536.3	NATIVE_AMERICAN	0.625422	0.423216	0.800854	HL-Oth
Gastroparesis	digestive	536.3	EUR	-0.47071	0.566257	-0.573573	HL-Oth
Gastroparesis	digestive	536.3	AFR	-1.78253	0.610275	-0.509681	HL-Oth
Gastroparesis	digestive	536.3	EAS	-1.59301	0.716266	-0.363453	HL-Oth
Complications of gastrostomy, colostomy and enterostomy	digestive	536.7	AFR	-5.88645	0.246248	-1.15951	HL-Oth
Complications of gastrostomy, colostomy and enterostomy	digestive	536.7	NATIVE_AMERICAN	0.638316	0.446052	0.762014	HL-Oth
Complications of gastrostomy, colostomy and enterostomy	digestive	536.7	EAS	-5.83083	0.577735	-0.556697	HL-Oth
Complications of gastrostomy, colostomy and enterostomy	digestive	536.7	EUR	-0.278921	0.750349	-0.31818	HL-Oth
Dyspepsia and other specified disorders of function of stomach	digestive	536.8	EAS	-5.64652	0.242644	-1.1684	HL-Oth
Dyspepsia and other specified disorders of function of stomach	digestive	536.8	NATIVE_AMERICAN	0.373136	0.389315	0.86086	HL-Oth
Dyspepsia and other specified disorders of function of stomach	digestive	536.8	EUR	-0.283345	0.531587	-0.625586	HL-Oth
Dyspepsia and other specified disorders of function of stomach	digestive	536.8	AFR	0.562522	0.692886	0.394942	HL-Oth
Other disorders of stomach and duodenum	digestive	537	NATIVE_AMERICAN	1.19875	0.000218632	3.69645	HL-Oth
Other disorders of stomach and duodenum	digestive	537	EUR	-1.03955	0.00230868	-3.04735	HL-Oth
Other disorders of stomach and duodenum	digestive	537	EAS	-5.14658	0.125454	-1.53228	HL-Oth
Other disorders of stomach and duodenum	digestive	537	AFR	-1.47124	0.280227	-1.07981	HL-Oth
Bariatric surgery	digestive	539	EAS	-2.25711	0.0193197	-2.3393	HL-Oth
Bariatric surgery	digestive	539	EUR	0.130414	0.563865	0.57711	HL-Oth
Bariatric surgery	digestive	539	AFR	0.302347	0.704453	0.379316	HL-Oth
Bariatric surgery	digestive	539	NATIVE_AMERICAN	0.00927648	0.966023	0.0425973	HL-Oth
Appendiceal conditions	digestive	540	EUR	-1.6427	0.0679881	-1.82509	HL-Oth
Appendiceal conditions	digestive	540	AFR	3.18368	0.0886384	1.70262	HL-Oth
Appendiceal conditions	digestive	540	EAS	1.85057	0.291752	1.05429	HL-Oth
Appendiceal conditions	digestive	540	NATIVE_AMERICAN	0.832167	0.325824	0.982559	HL-Oth
Appendicitis	digestive	540.1	EUR	-1.51683	0.107126	-1.61125	HL-Oth
Appendicitis	digestive	540.1	AFR	3.1568	0.11026	1.59703	HL-Oth
Appendicitis	digestive	540.1	EAS	2.03514	0.243325	1.16672	HL-Oth
Appendicitis	digestive	540.1	NATIVE_AMERICAN	0.688816	0.437802	0.77591	HL-Oth
Acute appendicitis	digestive	540.11	AFR	4.42332	0.0305177	2.16331	HL-Oth
Acute appendicitis	digestive	540.11	EAS	2.75228	0.141879	1.46883	HL-Oth
Acute appendicitis	digestive	540.11	NATIVE_AMERICAN	-1.28532	0.309434	-1.01641	HL-Oth
Acute appendicitis	digestive	540.11	EUR	-0.108394	0.933855	-0.0829955	HL-Oth
Abdominal hernia	digestive	550	EUR	0.366546	0.219608	1.22757	HL-Oth
Abdominal hernia	digestive	550	AFR	-1.15237	0.31885	-0.996823	HL-Oth
Abdominal hernia	digestive	550	EAS	-1.18657	0.382199	-0.873852	HL-Oth
Abdominal hernia	digestive	550	NATIVE_AMERICAN	-0.190889	0.508931	-0.660502	HL-Oth
Inguinal hernia	digestive	550.1	AFR	-4.23894	0.153563	-1.42706	HL-Oth
Inguinal hernia	digestive	550.1	EAS	-5.33331	0.422179	-0.802646	HL-Oth
Inguinal hernia	digestive	550.1	NATIVE_AMERICAN	0.265288	0.625597	0.487934	HL-Oth
Inguinal hernia	digestive	550.1	EUR	0.0545506	0.92277	0.0969454	HL-Oth
Diaphragmatic hernia	digestive	550.2	EUR	0.487838	0.227785	1.20609	HL-Oth
Diaphragmatic hernia	digestive	550.2	NATIVE_AMERICAN	-0.451507	0.250681	-1.1487	HL-Oth
Diaphragmatic hernia	digestive	550.2	AFR	-0.583866	0.695044	-0.392019	HL-Oth
Diaphragmatic hernia	digestive	550.2	EAS	0.417655	0.735349	0.338019	HL-Oth
Umbilical hernia	digestive	550.4	NATIVE_AMERICAN	0.517367	0.360143	0.915092	HL-Oth
Umbilical hernia	digestive	550.4	EAS	-3.31349	0.488136	-0.693277	HL-Oth
Umbilical hernia	digestive	550.4	EUR	-0.404591	0.494147	-0.683727	HL-Oth
Umbilical hernia	digestive	550.4	AFR	-0.423614	0.845066	-0.195418	HL-Oth
Ventral hernia	digestive	550.5	EAS	-6.22489	0.347499	-0.939452	HL-Oth
Ventral hernia	digestive	550.5	EUR	0.483659	0.366039	0.903917	HL-Oth
Ventral hernia	digestive	550.5	AFR	-1.81109	0.43055	-0.788251	HL-Oth
Ventral hernia	digestive	550.5	NATIVE_AMERICAN	-0.193014	0.71003	-0.371816	HL-Oth
Incisional hernia	digestive	550.6	EUR	0.853154	0.264051	1.11687	HL-Oth
Incisional hernia	digestive	550.6	NATIVE_AMERICAN	-0.519864	0.486174	-0.696406	HL-Oth
Incisional hernia	digestive	550.6	AFR	-2.41519	0.490853	-0.688953	HL-Oth
Incisional hernia	digestive	550.6	EAS	-5.47403	0.529808	-0.628299	HL-Oth
Inflammatory bowel disease and other gastroenteritis and colitis	digestive	555	EAS	-8.38621	0.445627	-0.762725	HL-Oth
Inflammatory bowel disease and other gastroenteritis and colitis	digestive	555	AFR	-0.930625	0.747247	-0.322271	HL-Oth
Inflammatory bowel disease and other gastroenteritis and colitis	digestive	555	EUR	0.141175	0.846208	0.193959	HL-Oth
Inflammatory bowel disease and other gastroenteritis and colitis	digestive	555	NATIVE_AMERICAN	0.0837901	0.905061	0.119271	HL-Oth
Regional enteritis	digestive	555.1	NATIVE_AMERICAN	0.957093	0.35018	0.934241	HL-Oth
Regional enteritis	digestive	555.1	AFR	-4.18279	0.459658	-0.73941	HL-Oth
Regional enteritis	digestive	555.1	EUR	-0.673519	0.534124	-0.621723	HL-Oth
Regional enteritis	digestive	555.1	EAS	-7.00467	0.623101	-0.49146	HL-Oth
Ulcerative colitis	digestive	555.2	EAS	-9.92171	0.476589	-0.7118	HL-Oth
Ulcerative colitis	digestive	555.2	NATIVE_AMERICAN	0.222883	0.779904	0.279444	HL-Oth
Ulcerative colitis	digestive	555.2	AFR	-0.616991	0.846793	-0.193212	HL-Oth
Ulcerative colitis	digestive	555.2	EUR	-0.0252289	0.975732	-0.0304205	HL-Oth
Ulcerative colitis (chronic)	digestive	555.21	EUR	0.71857	0.538844	0.614562	HL-Oth
Ulcerative colitis (chronic)	digestive	555.21	EAS	-13.7106	0.558014	-0.585794	HL-Oth
Ulcerative colitis (chronic)	digestive	555.21	NATIVE_AMERICAN	-0.4823	0.671683	-0.42384	HL-Oth
Ulcerative colitis (chronic)	digestive	555.21	AFR	-0.0489169	0.990894	-0.0114127	HL-Oth
Ulceration of the lower GI tract	digestive	556	EUR	0.814174	0.294879	1.04748	HL-Oth
Ulceration of the lower GI tract	digestive	556	NATIVE_AMERICAN	-0.782959	0.304166	-1.02754	HL-Oth
Ulceration of the lower GI tract	digestive	556	AFR	1.30635	0.557716	0.586238	HL-Oth
Ulceration of the lower GI tract	digestive	556	EAS	-3.12714	0.612616	-0.506343	HL-Oth
Ulceration of intestine	digestive	556.1	AFR	1.36137	0.55908	0.584208	HL-Oth
Ulceration of intestine	digestive	556.1	NATIVE_AMERICAN	-0.462158	0.57112	-0.566402	HL-Oth
Ulceration of intestine	digestive	556.1	EUR	0.462105	0.581463	0.551248	HL-Oth
Ulceration of intestine	digestive	556.1	EAS	-2.60718	0.658685	-0.44173	HL-Oth
Intestinal malabsorption (non-celiac)	digestive	557	EAS	-1.68124	0.659918	-0.440026	HL-Oth
Intestinal malabsorption (non-celiac)	digestive	557	AFR	-1.04185	0.717688	-0.361551	HL-Oth
Intestinal malabsorption (non-celiac)	digestive	557	NATIVE_AMERICAN	0.13481	0.846252	0.193903	HL-Oth
Intestinal malabsorption (non-celiac)	digestive	557	EUR	0.0232178	0.9744	0.0320904	HL-Oth
Celiac disease	digestive	557.1	NATIVE_AMERICAN	-1.0516	0.486001	-0.696683	HL-Oth
Celiac disease	digestive	557.1	EUR	1.05647	0.491601	0.687765	HL-Oth
Celiac disease	digestive	557.1	AFR	0.536149	0.914269	0.107655	HL-Oth
Celiac disease	digestive	557.1	EAS	0.0980477	0.984425	0.0195211	HL-Oth
Noninfectious gastroenteritis	digestive	558	EAS	-13.7543	0.0975123	-1.65704	HL-Oth
Noninfectious gastroenteritis	digestive	558	AFR	0.918881	0.472052	0.719144	HL-Oth
Noninfectious gastroenteritis	digestive	558	EUR	0.146933	0.717664	0.361583	HL-Oth
Noninfectious gastroenteritis	digestive	558	NATIVE_AMERICAN	-0.029185	0.940697	-0.0743937	HL-Oth
Ileostomy status	digestive	559	EAS	-8.40979	0.53009	-0.627869	HL-Oth
Ileostomy status	digestive	559	EUR	0.209531	0.825425	0.220573	HL-Oth
Ileostomy status	digestive	559	NATIVE_AMERICAN	-0.0374323	0.967403	-0.0408662	HL-Oth
Ileostomy status	digestive	559	AFR	0.0703838	0.98352	0.0206562	HL-Oth
Intestinal obstruction without mention of hernia	digestive	560	EAS	-6.98182	0.152931	-1.42925	HL-Oth
Intestinal obstruction without mention of hernia	digestive	560	NATIVE_AMERICAN	0.435921	0.236395	1.18404	HL-Oth
Intestinal obstruction without mention of hernia	digestive	560	EUR	-0.253814	0.508398	-0.661334	HL-Oth
Intestinal obstruction without mention of hernia	digestive	560	AFR	-0.644445	0.655454	-0.446199	HL-Oth
Paralytic ileus	digestive	560.1	EAS	-5.18338	0.322137	-0.990076	HL-Oth
Paralytic ileus	digestive	560.1	AFR	-2.1123	0.331651	-0.970793	HL-Oth
Paralytic ileus	digestive	560.1	EUR	0.155378	0.752237	0.315691	HL-Oth
Paralytic ileus	digestive	560.1	NATIVE_AMERICAN	0.119709	0.800999	0.252054	HL-Oth
Impaction of intestine	digestive	560.2	EAS	-72.7914	0.0636048	-1.85494	HL-Oth
Impaction of intestine	digestive	560.2	AFR	-1.46632	0.708035	-0.374497	HL-Oth
Impaction of intestine	digestive	560.2	EUR	0.20676	0.825996	0.21984	HL-Oth
Impaction of intestine	digestive	560.2	NATIVE_AMERICAN	0.133219	0.883156	0.146969	HL-Oth
Other intestinal obstruction	digestive	560.4	NATIVE_AMERICAN	1.09066	0.0337343	2.12323	HL-Oth
Other intestinal obstruction	digestive	560.4	EUR	-1.0427	0.0555031	-1.91492	HL-Oth
Other intestinal obstruction	digestive	560.4	EAS	-6.25237	0.336046	-0.962007	HL-Oth
Other intestinal obstruction	digestive	560.4	AFR	0.0469157	0.980056	0.0249989	HL-Oth
Symptoms involving digestive system	digestive	561	AFR	0.376665	0.650517	0.453045	HL-Oth
Symptoms involving digestive system	digestive	561	EUR	-0.0985927	0.683178	-0.40813	HL-Oth
Symptoms involving digestive system	digestive	561	NATIVE_AMERICAN	0.0625514	0.788096	0.268783	HL-Oth
Symptoms involving digestive system	digestive	561	EAS	-0.000752499	0.999282	-0.000899631	HL-Oth
Diarrhea	digestive	561.1	EUR	-0.380238	0.169983	-1.37226	HL-Oth
Diarrhea	digestive	561.1	NATIVE_AMERICAN	0.359562	0.176154	1.35269	HL-Oth
Diarrhea	digestive	561.1	AFR	-1.07632	0.309863	-1.01551	HL-Oth
Diarrhea	digestive	561.1	EAS	0.759301	0.373778	0.889419	HL-Oth
Flatulence	digestive	561.2	AFR	1.95729	0.034956	2.10887	HL-Oth
Flatulence	digestive	561.2	NATIVE_AMERICAN	-0.295395	0.318427	-0.997696	HL-Oth
Flatulence	digestive	561.2	EAS	-1.09183	0.421737	-0.803412	HL-Oth
Flatulence	digestive	561.2	EUR	0.199258	0.514725	0.651499	HL-Oth
Diverticulosis and diverticulitis	digestive	562	NATIVE_AMERICAN	0.301647	0.367178	0.901772	HL-Oth
Diverticulosis and diverticulitis	digestive	562	EUR	-0.31111	0.371043	-0.894521	HL-Oth
Diverticulosis and diverticulitis	digestive	562	EAS	-0.658901	0.6379	-0.470637	HL-Oth
Diverticulosis and diverticulitis	digestive	562	AFR	0.390208	0.734819	0.338722	HL-Oth
Diverticulosis	digestive	562.1	EUR	-0.323486	0.359265	-0.916767	HL-Oth
Diverticulosis	digestive	562.1	NATIVE_AMERICAN	0.295187	0.384314	0.869974	HL-Oth
Diverticulosis	digestive	562.1	AFR	0.564796	0.623134	0.491414	HL-Oth
Diverticulosis	digestive	562.1	EAS	-0.611838	0.663621	-0.434919	HL-Oth
Diverticulitis	digestive	562.2	AFR	1.66529	0.362283	0.911023	HL-Oth
Diverticulitis	digestive	562.2	EUR	-0.517606	0.456619	-0.744426	HL-Oth
Diverticulitis	digestive	562.2	NATIVE_AMERICAN	0.320224	0.629866	0.481916	HL-Oth
Diverticulitis	digestive	562.2	EAS	-0.191169	0.94001	-0.0752574	HL-Oth
Constipation	digestive	563	EAS	-1.12582	0.311984	-1.01107	HL-Oth
Constipation	digestive	563	AFR	0.591021	0.500868	0.673125	HL-Oth
Constipation	digestive	563	NATIVE_AMERICAN	0.0410323	0.870365	0.163195	HL-Oth
Constipation	digestive	563	EUR	-0.0167655	0.948744	-0.0642839	HL-Oth
Functional digestive disorders	digestive	564	EAS	-3.80508	0.0813759	-1.74276	HL-Oth
Functional digestive disorders	digestive	564	AFR	1.24986	0.171557	1.36722	HL-Oth
Functional digestive disorders	digestive	564	NATIVE_AMERICAN	0.154524	0.575184	0.560433	HL-Oth
Functional digestive disorders	digestive	564	EUR	-0.123237	0.667	-0.430269	HL-Oth
Irritable Bowel Syndrome	digestive	564.1	NATIVE_AMERICAN	-1.12496	0.0501024	-1.95909	HL-Oth
Irritable Bowel Syndrome	digestive	564.1	EUR	1.01291	0.083119	1.73287	HL-Oth
Irritable Bowel Syndrome	digestive	564.1	AFR	1.92237	0.197732	1.28804	HL-Oth
Irritable Bowel Syndrome	digestive	564.1	EAS	-0.648019	0.779304	-0.280226	HL-Oth
Abnormal findings on exam of gastrointestinal tract/ abdominal area	digestive	564.8	NATIVE_AMERICAN	0.639343	0.156274	1.41772	HL-Oth
Abnormal findings on exam of gastrointestinal tract/ abdominal area	digestive	564.8	EAS	-5.99722	0.272347	-1.09767	HL-Oth
Abnormal findings on exam of gastrointestinal tract/ abdominal area	digestive	564.8	EUR	-0.515752	0.275392	-1.09073	HL-Oth
Abnormal findings on exam of gastrointestinal tract/ abdominal area	digestive	564.8	AFR	-0.254663	0.880894	-0.149836	HL-Oth
Personal history of diseases of digestive system	digestive	564.9	NATIVE_AMERICAN	0.66003	0.049956	1.96034	HL-Oth
Personal history of diseases of digestive system	digestive	564.9	EAS	-8.77425	0.0922839	-1.68347	HL-Oth
Personal history of diseases of digestive system	digestive	564.9	EUR	-0.574832	0.102874	-1.63108	HL-Oth
Personal history of diseases of digestive system	digestive	564.9	AFR	0.488331	0.674189	0.420406	HL-Oth
Anal and rectal conditions	digestive	565	EUR	1.04148	0.00792342	2.65532	HL-Oth
Anal and rectal conditions	digestive	565	NATIVE_AMERICAN	-1.00397	0.00912637	-2.60728	HL-Oth
Anal and rectal conditions	digestive	565	AFR	0.816419	0.515998	0.649527	HL-Oth
Anal and rectal conditions	digestive	565	EAS	-0.844393	0.626823	-0.486204	HL-Oth
Anal and rectal polyp	digestive	565.1	EUR	2.06219	0.00223637	3.0569	HL-Oth
Anal and rectal polyp	digestive	565.1	NATIVE_AMERICAN	-1.77345	0.00842903	-2.63438	HL-Oth
Anal and rectal polyp	digestive	565.1	EAS	-14.9769	0.352394	-0.929956	HL-Oth
Anal and rectal polyp	digestive	565.1	AFR	-0.770203	0.772095	-0.289635	HL-Oth
Peritonitis and retroperitoneal infections	digestive	567	NATIVE_AMERICAN	1.35731	0.00576291	2.76097	HL-Oth
Peritonitis and retroperitoneal infections	digestive	567	EUR	-1.22715	0.0189566	-2.34638	HL-Oth
Peritonitis and retroperitoneal infections	digestive	567	EAS	-8.05333	0.284654	-1.06992	HL-Oth
Peritonitis and retroperitoneal infections	digestive	567	AFR	-1.49652	0.488499	-0.692698	HL-Oth
Other disorders of peritoneum	digestive	568	NATIVE_AMERICAN	0.266388	0.506019	0.66505	HL-Oth
Other disorders of peritoneum	digestive	568	EUR	-0.25441	0.542305	-0.609331	HL-Oth
Other disorders of peritoneum	digestive	568	EAS	-0.573997	0.729796	-0.345397	HL-Oth
Other disorders of peritoneum	digestive	568	AFR	0.103347	0.942038	0.0727087	HL-Oth
Peritoneal adhesions (postoperative) (postinfection)	digestive	568.1	AFR	0.545634	0.718176	0.360897	HL-Oth
Peritoneal adhesions (postoperative) (postinfection)	digestive	568.1	EUR	-0.15052	0.750292	-0.318254	HL-Oth
Peritoneal adhesions (postoperative) (postinfection)	digestive	568.1	NATIVE_AMERICAN	0.0877129	0.847073	0.192855	HL-Oth
Peritoneal adhesions (postoperative) (postinfection)	digestive	568.1	EAS	0.0710799	0.963922	0.0452326	HL-Oth
Other disorders of intestine	digestive	569	EAS	-4.70428	0.0911156	-1.68954	HL-Oth
Other disorders of intestine	digestive	569	AFR	-0.820567	0.481406	-0.704044	HL-Oth
Other disorders of intestine	digestive	569	NATIVE_AMERICAN	0.192247	0.514915	0.651204	HL-Oth
Other disorders of intestine	digestive	569	EUR	0.0142994	0.962773	0.0466739	HL-Oth
Toxic gastroenteritis and colitis	digestive	569.1	AFR	-9.26692	0.10631	-1.615	HL-Oth
Toxic gastroenteritis and colitis	digestive	569.1	NATIVE_AMERICAN	0.866392	0.297579	1.04164	HL-Oth
Toxic gastroenteritis and colitis	digestive	569.1	EAS	-8.47385	0.519701	-0.643806	HL-Oth
Toxic gastroenteritis and colitis	digestive	569.1	EUR	-0.404638	0.644444	-0.461495	HL-Oth
Gastrointestinal complications	digestive	569.2	EAS	-8.28963	0.279754	-1.08087	HL-Oth
Gastrointestinal complications	digestive	569.2	NATIVE_AMERICAN	0.402364	0.425418	0.797057	HL-Oth
Gastrointestinal complications	digestive	569.2	EUR	-0.256411	0.626557	-0.486578	HL-Oth
Gastrointestinal complications	digestive	569.2	AFR	-0.11882	0.949861	-0.0628815	HL-Oth
Chronic liver disease and cirrhosis	digestive	571	EUR	-1.61057	3.83575e-09	-5.89113	HL-Oth
Chronic liver disease and cirrhosis	digestive	571	NATIVE_AMERICAN	1.51903	4.8595e-09	5.85191	HL-Oth
Chronic liver disease and cirrhosis	digestive	571	EAS	-1.77576	0.175576	-1.3545	HL-Oth
Chronic liver disease and cirrhosis	digestive	571	AFR	0.695774	0.431132	0.787255	HL-Oth
Other chronic nonalcoholic liver disease	digestive	571.5	EUR	-1.57186	1.06996e-08	-5.71925	HL-Oth
Other chronic nonalcoholic liver disease	digestive	571.5	NATIVE_AMERICAN	1.47399	1.61238e-08	5.64916	HL-Oth
Other chronic nonalcoholic liver disease	digestive	571.5	EAS	-1.73515	0.186084	-1.32225	HL-Oth
Other chronic nonalcoholic liver disease	digestive	571.5	AFR	0.78819	0.373151	0.890586	HL-Oth
Cirrhosis of liver without mention of alcohol	digestive	571.51	NATIVE_AMERICAN	1.97848	4.6048e-08	5.46593	HL-Oth
Cirrhosis of liver without mention of alcohol	digestive	571.51	EUR	-2.00571	2.09126e-07	-5.19104	HL-Oth
Cirrhosis of liver without mention of alcohol	digestive	571.51	EAS	-2.99264	0.271024	-1.10071	HL-Oth
Cirrhosis of liver without mention of alcohol	digestive	571.51	AFR	-0.767659	0.589651	-0.539342	HL-Oth
Liver abscess and sequelae of chronic liver disease	digestive	571.8	NATIVE_AMERICAN	2.34396	3.84252e-10	6.26029	HL-Oth
Liver abscess and sequelae of chronic liver disease	digestive	571.8	EUR	-2.39027	2.72774e-09	-5.9472	HL-Oth
Liver abscess and sequelae of chronic liver disease	digestive	571.8	AFR	-1.54157	0.333293	-0.967503	HL-Oth
Liver abscess and sequelae of chronic liver disease	digestive	571.8	EAS	-2.40646	0.336491	-0.961122	HL-Oth
Portal hypertension	digestive	571.81	NATIVE_AMERICAN	2.29165	5.54676e-09	5.82988	HL-Oth
Portal hypertension	digestive	571.81	EUR	-2.38454	1.73565e-08	-5.63648	HL-Oth
Portal hypertension	digestive	571.81	EAS	-1.99309	0.412344	-0.819775	HL-Oth
Portal hypertension	digestive	571.81	AFR	-0.994497	0.533747	-0.622297	HL-Oth
Ascites (non malignant)	digestive	572	NATIVE_AMERICAN	1.27174	0.000100006	3.89058	HL-Oth
Ascites (non malignant)	digestive	572	EUR	-1.14955	0.000843752	-3.33803	HL-Oth
Ascites (non malignant)	digestive	572	EAS	-5.03964	0.13252	-1.50424	HL-Oth
Ascites (non malignant)	digestive	572	AFR	-1.07839	0.415483	-0.814283	HL-Oth
Other disorders of liver	digestive	573	EUR	-1.38768	1.73987e-08	-5.63606	HL-Oth
Other disorders of liver	digestive	573	NATIVE_AMERICAN	1.25086	1.01677e-07	5.3237	HL-Oth
Other disorders of liver	digestive	573	AFR	0.931608	0.254533	1.13941	HL-Oth
Other disorders of liver	digestive	573	EAS	-0.643402	0.474291	-0.715515	HL-Oth
Liver replaced by transplant	digestive	573.2	EUR	-1.94538	8.19518e-05	-3.93862	HL-Oth
Liver replaced by transplant	digestive	573.2	NATIVE_AMERICAN	1.74173	0.000152246	3.78738	HL-Oth
Liver replaced by transplant	digestive	573.2	EAS	0.409543	0.788159	0.268703	HL-Oth
Liver replaced by transplant	digestive	573.2	AFR	-0.377762	0.831977	-0.212167	HL-Oth
Hepatomegaly	digestive	573.3	EAS	-7.1917	0.158695	-1.40947	HL-Oth
Hepatomegaly	digestive	573.3	NATIVE_AMERICAN	0.410477	0.28334	1.07285	HL-Oth
Hepatomegaly	digestive	573.3	EUR	-0.289668	0.468151	-0.725491	HL-Oth
Hepatomegaly	digestive	573.3	AFR	0.21076	0.87751	0.154127	HL-Oth
Acute and subacute necrosis of liver	digestive	573.4	EUR	-1.51941	0.0140847	-2.4551	HL-Oth
Acute and subacute necrosis of liver	digestive	573.4	NATIVE_AMERICAN	1.38041	0.0171838	2.38275	HL-Oth
Acute and subacute necrosis of liver	digestive	573.4	EAS	-1.72903	0.62333	-0.491136	HL-Oth
Acute and subacute necrosis of liver	digestive	573.4	AFR	0.868401	0.65237	0.450473	HL-Oth
Jaundice (not of newborn)	digestive	573.5	NATIVE_AMERICAN	1.3758	0.00648579	2.72215	HL-Oth
Jaundice (not of newborn)	digestive	573.5	EUR	-1.21264	0.0241409	-2.25488	HL-Oth
Jaundice (not of newborn)	digestive	573.5	AFR	-4.20635	0.127264	-1.52498	HL-Oth
Jaundice (not of newborn)	digestive	573.5	EAS	-1.54416	0.59365	-0.533553	HL-Oth
Nonspecific elevation of levels of transaminase or lactic acid dehydrogenase [LDH]	digestive	573.6	EUR	-1.45663	8.41426e-05	-3.93228	HL-Oth
Nonspecific elevation of levels of transaminase or lactic acid dehydrogenase [LDH]	digestive	573.6	NATIVE_AMERICAN	1.28127	0.000235126	3.67794	HL-Oth
Nonspecific elevation of levels of transaminase or lactic acid dehydrogenase [LDH]	digestive	573.6	EAS	0.981429	0.340261	0.953649	HL-Oth
Nonspecific elevation of levels of transaminase or lactic acid dehydrogenase [LDH]	digestive	573.6	AFR	-0.762312	0.584848	-0.546317	HL-Oth
Abnormal results of function study of liver	digestive	573.7	NATIVE_AMERICAN	1.03365	0.00507964	2.80194	HL-Oth
Abnormal results of function study of liver	digestive	573.7	EUR	-1.06952	0.0060855	-2.74314	HL-Oth
Abnormal results of function study of liver	digestive	573.7	AFR	-1.43427	0.364293	-0.907216	HL-Oth
Abnormal results of function study of liver	digestive	573.7	EAS	0.40439	0.740631	0.331018	HL-Oth
Abnormal serum enzyme levels	digestive	573.9	EUR	-1.479	3.50443e-05	-4.13794	HL-Oth
Abnormal serum enzyme levels	digestive	573.9	NATIVE_AMERICAN	1.29059	0.000123966	3.83815	HL-Oth
Abnormal serum enzyme levels	digestive	573.9	AFR	1.80319	0.0799466	1.751	HL-Oth
Abnormal serum enzyme levels	digestive	573.9	EAS	-2.66045	0.245977	-1.16018	HL-Oth
Cholelithiasis and cholecystitis	digestive	574	NATIVE_AMERICAN	0.626774	0.0650503	1.84491	HL-Oth
Cholelithiasis and cholecystitis	digestive	574	AFR	-2.72391	0.0900895	-1.69493	HL-Oth
Cholelithiasis and cholecystitis	digestive	574	EUR	-0.502391	0.157377	-1.41395	HL-Oth
Cholelithiasis and cholecystitis	digestive	574	EAS	-0.0595291	0.961764	-0.0479403	HL-Oth
Cholelithiasis	digestive	574.1	NATIVE_AMERICAN	0.574277	0.112861	1.58546	HL-Oth
Cholelithiasis	digestive	574.1	EUR	-0.495989	0.190584	-1.30885	HL-Oth
Cholelithiasis	digestive	574.1	AFR	-2.10947	0.196131	-1.29265	HL-Oth
Cholelithiasis	digestive	574.1	EAS	0.159356	0.898302	0.127807	HL-Oth
Cholelithiasis with other cholecystitis	digestive	574.12	NATIVE_AMERICAN	1.04971	0.19229	1.30383	HL-Oth
Cholelithiasis with other cholecystitis	digestive	574.12	EUR	-0.796569	0.350484	-0.93365	HL-Oth
Cholelithiasis with other cholecystitis	digestive	574.12	EAS	-21.5879	0.354693	-0.925525	HL-Oth
Cholelithiasis with other cholecystitis	digestive	574.12	AFR	-2.67141	0.501675	-0.671857	HL-Oth
Calculus of bile duct	digestive	574.2	AFR	-2.89157	0.375081	-0.886997	HL-Oth
Calculus of bile duct	digestive	574.2	EAS	-5.73036	0.466238	-0.728614	HL-Oth
Calculus of bile duct	digestive	574.2	EUR	0.357162	0.601071	0.522861	HL-Oth
Calculus of bile duct	digestive	574.2	NATIVE_AMERICAN	-0.032391	0.960944	-0.0489687	HL-Oth
Cholecystitis without cholelithiasis	digestive	574.3	NATIVE_AMERICAN	0.896417	0.197389	1.28903	HL-Oth
Cholecystitis without cholelithiasis	digestive	574.3	EUR	-0.662564	0.366606	-0.902849	HL-Oth
Cholecystitis without cholelithiasis	digestive	574.3	EAS	-8.00719	0.450045	-0.755341	HL-Oth
Cholecystitis without cholelithiasis	digestive	574.3	AFR	-2.53688	0.453133	-0.750202	HL-Oth
Other biliary tract disease	digestive	575	EUR	-1.00821	0.00355068	-2.91555	HL-Oth
Other biliary tract disease	digestive	575	NATIVE_AMERICAN	0.917548	0.00517347	2.79603	HL-Oth
Other biliary tract disease	digestive	575	AFR	1.04392	0.330209	0.973693	HL-Oth
Other biliary tract disease	digestive	575	EAS	-1.56306	0.372222	-0.892319	HL-Oth
Cholangitis	digestive	575.1	NATIVE_AMERICAN	0.91307	0.330225	0.973661	HL-Oth
Cholangitis	digestive	575.1	EUR	-0.717286	0.469716	-0.722941	HL-Oth
Cholangitis	digestive	575.1	AFR	-2.83414	0.544595	-0.605879	HL-Oth
Cholangitis	digestive	575.1	EAS	-2.63751	0.695346	-0.391611	HL-Oth
Obstruction of bile duct	digestive	575.2	EUR	-1.94681	0.000551585	-3.45437	HL-Oth
Obstruction of bile duct	digestive	575.2	NATIVE_AMERICAN	1.63868	0.00175305	3.12916	HL-Oth
Obstruction of bile duct	digestive	575.2	EAS	0.656505	0.681389	0.410568	HL-Oth
Obstruction of bile duct	digestive	575.2	AFR	0.584772	0.744867	0.325415	HL-Oth
Cholesterolosis of gallbladder	digestive	575.6	EUR	-1.37316	0.0790629	-1.75615	HL-Oth
Cholesterolosis of gallbladder	digestive	575.6	NATIVE_AMERICAN	1.17339	0.109785	1.59916	HL-Oth
Cholesterolosis of gallbladder	digestive	575.6	AFR	1.40937	0.52484	0.635903	HL-Oth
Cholesterolosis of gallbladder	digestive	575.6	EAS	-1.06175	0.775764	-0.284844	HL-Oth
Other disorders of gallbladder	digestive	575.7	EUR	-1.32406	0.022382	-2.28382	HL-Oth
Other disorders of gallbladder	digestive	575.7	NATIVE_AMERICAN	1.04995	0.0542298	1.925	HL-Oth
Other disorders of gallbladder	digestive	575.7	AFR	2.43616	0.0932827	1.67833	HL-Oth
Other disorders of gallbladder	digestive	575.7	EAS	-2.52568	0.512104	-0.655565	HL-Oth
Other disorders of biliary tract	digestive	575.8	NATIVE_AMERICAN	1.14093	0.024809	2.24436	HL-Oth
Other disorders of biliary tract	digestive	575.8	EUR	-1.18843	0.027739	-2.20096	HL-Oth
Other disorders of biliary tract	digestive	575.8	EAS	-0.526067	0.805712	-0.245962	HL-Oth
Other disorders of biliary tract	digestive	575.8	AFR	-0.367542	0.849814	-0.189355	HL-Oth
Nonspecific abnormal findings on radiological and other examination of biliary tract	digestive	575.9	AFR	-3.61079	0.403212	-0.835898	HL-Oth
Nonspecific abnormal findings on radiological and other examination of biliary tract	digestive	575.9	EAS	-7.25829	0.536703	-0.617806	HL-Oth
Nonspecific abnormal findings on radiological and other examination of biliary tract	digestive	575.9	EUR	0.247963	0.771665	0.290198	HL-Oth
Nonspecific abnormal findings on radiological and other examination of biliary tract	digestive	575.9	NATIVE_AMERICAN	0.10233	0.901341	0.123967	HL-Oth
Diseases of pancreas	digestive	577	NATIVE_AMERICAN	0.889702	0.0209448	2.30898	HL-Oth
Diseases of pancreas	digestive	577	EUR	-0.919454	0.0234621	-2.26583	HL-Oth
Diseases of pancreas	digestive	577	EAS	-1.36926	0.499099	-0.675907	HL-Oth
Diseases of pancreas	digestive	577	AFR	0.328981	0.806848	0.244494	HL-Oth
Acute pancreatitis	digestive	577.1	NATIVE_AMERICAN	1.3941	0.014011	2.45698	HL-Oth
Acute pancreatitis	digestive	577.1	AFR	-9.20666	0.018706	-2.35134	HL-Oth
Acute pancreatitis	digestive	577.1	EUR	-1.08892	0.0714822	-1.8024	HL-Oth
Acute pancreatitis	digestive	577.1	EAS	-1.5096	0.640386	-0.467159	HL-Oth
Chronic pancreatitis	digestive	577.2	AFR	-7.76448	0.239363	-1.17658	HL-Oth
Chronic pancreatitis	digestive	577.2	EUR	0.944523	0.359685	0.915965	HL-Oth
Chronic pancreatitis	digestive	577.2	NATIVE_AMERICAN	-0.572137	0.572086	-0.564982	HL-Oth
Chronic pancreatitis	digestive	577.2	EAS	-0.380153	0.929985	-0.0878642	HL-Oth
Cyst and pseudocyst of pancreas	digestive	577.3	NATIVE_AMERICAN	0.389779	0.549664	0.598263	HL-Oth
Cyst and pseudocyst of pancreas	digestive	577.3	EUR	-0.381384	0.575536	-0.559917	HL-Oth
Cyst and pseudocyst of pancreas	digestive	577.3	AFR	-1.09167	0.687382	-0.40241	HL-Oth
Cyst and pseudocyst of pancreas	digestive	577.3	EAS	0.407141	0.846677	0.19336	HL-Oth
Gastrointestinal hemorrhage	digestive	578	NATIVE_AMERICAN	0.660903	0.0311837	2.15472	HL-Oth
Gastrointestinal hemorrhage	digestive	578	EUR	-0.632913	0.0486997	-1.97121	HL-Oth
Gastrointestinal hemorrhage	digestive	578	EAS	-1.654	0.31453	-1.00576	HL-Oth
Gastrointestinal hemorrhage	digestive	578	AFR	0.131047	0.905106	0.119214	HL-Oth
Hematemesis	digestive	578.1	EUR	-1.51612	0.0523197	-1.94049	HL-Oth
Hematemesis	digestive	578.1	AFR	2.97855	0.0825435	1.73612	HL-Oth
Hematemesis	digestive	578.1	NATIVE_AMERICAN	1.05518	0.149993	1.43955	HL-Oth
Hematemesis	digestive	578.1	EAS	-0.597811	0.853696	-0.184405	HL-Oth
Blood in stool	digestive	578.2	NATIVE_AMERICAN	0.707143	0.100891	1.64055	HL-Oth
Blood in stool	digestive	578.2	EUR	-0.647362	0.152615	-1.43036	HL-Oth
Blood in stool	digestive	578.2	EAS	-3.54384	0.333243	-0.967602	HL-Oth
Blood in stool	digestive	578.2	AFR	0.125481	0.935196	0.0813093	HL-Oth
Hemorrhage of rectum and anus	digestive	578.8	NATIVE_AMERICAN	0.197673	0.634492	0.475414	HL-Oth
Hemorrhage of rectum and anus	digestive	578.8	EAS	-0.717894	0.691518	-0.396796	HL-Oth
Hemorrhage of rectum and anus	digestive	578.8	EUR	-0.138206	0.749431	-0.31939	HL-Oth
Hemorrhage of rectum and anus	digestive	578.8	AFR	-0.316741	0.839701	-0.202276	HL-Oth
Hemorrhage of gastrointestinal tract	digestive	578.9	EUR	-1.26412	0.0070429	-2.69481	HL-Oth
Hemorrhage of gastrointestinal tract	digestive	578.9	NATIVE_AMERICAN	1.11765	0.0115027	2.52704	HL-Oth
Hemorrhage of gastrointestinal tract	digestive	578.9	AFR	0.723456	0.622749	0.491959	HL-Oth
Hemorrhage of gastrointestinal tract	digestive	578.9	EAS	-0.410914	0.821789	-0.225245	HL-Oth
Other symptoms involving abdomen and pelvis	digestive	579	EAS	-2.16771	0.216139	-1.23686	HL-Oth
Other symptoms involving abdomen and pelvis	digestive	579	AFR	-1.46653	0.232491	-1.19397	HL-Oth
Other symptoms involving abdomen and pelvis	digestive	579	NATIVE_AMERICAN	0.340171	0.24892	1.15298	HL-Oth
Other symptoms involving abdomen and pelvis	digestive	579	EUR	-0.146589	0.632729	-0.477889	HL-Oth
Splenomegaly	digestive	579.2	NATIVE_AMERICAN	1.19733	0.00333847	2.93472	HL-Oth
Splenomegaly	digestive	579.2	EUR	-0.932926	0.0302638	-2.16662	HL-Oth
Splenomegaly	digestive	579.2	AFR	-3.34722	0.106054	-1.61619	HL-Oth
Splenomegaly	digestive	579.2	EAS	-12.1946	0.135952	-1.49103	HL-Oth
Nonspecific abnormal findings in stool contents	digestive	579.8	AFR	2.24588	0.0955516	1.66681	HL-Oth
Nonspecific abnormal findings in stool contents	digestive	579.8	EAS	-10.6851	0.278483	-1.08373	HL-Oth
Nonspecific abnormal findings in stool contents	digestive	579.8	NATIVE_AMERICAN	-0.447239	0.392528	-0.855042	HL-Oth
Nonspecific abnormal findings in stool contents	digestive	579.8	EUR	0.390745	0.46834	0.725182	HL-Oth
Nephritis; nephrosis; renal sclerosis	genitourinary	580	EUR	-1.45642	9.57645e-05	-3.90108	HL-Oth
Nephritis; nephrosis; renal sclerosis	genitourinary	580	NATIVE_AMERICAN	1.36009	0.000109749	3.86796	HL-Oth
Nephritis; nephrosis; renal sclerosis	genitourinary	580	EAS	-1.97053	0.348512	-0.937479	HL-Oth
Nephritis; nephrosis; renal sclerosis	genitourinary	580	AFR	0.695946	0.556308	0.588335	HL-Oth
Glomerulonephritis	genitourinary	580.1	EUR	-1.39416	0.0922089	-1.68386	HL-Oth
Glomerulonephritis	genitourinary	580.1	NATIVE_AMERICAN	1.2925	0.0948008	1.6706	HL-Oth
Glomerulonephritis	genitourinary	580.1	EAS	-0.854851	0.81786	-0.230298	HL-Oth
Glomerulonephritis	genitourinary	580.1	AFR	0.141707	0.960829	0.0491128	HL-Oth
Nephrotic syndrome without mention of glomerulonephritis	genitourinary	580.2	NATIVE_AMERICAN	2.48683	0.004221	2.86116	HL-Oth
Nephrotic syndrome without mention of glomerulonephritis	genitourinary	580.2	EUR	-2.64496	0.00567391	-2.76605	HL-Oth
Nephrotic syndrome without mention of glomerulonephritis	genitourinary	580.2	AFR	-2.9162	0.517153	-0.647739	HL-Oth
Nephrotic syndrome without mention of glomerulonephritis	genitourinary	580.2	EAS	-0.302694	0.933366	-0.0836107	HL-Oth
Nephritis and nephropathy without mention of glomerulonephritis	genitourinary	580.3	EUR	-1.45515	0.000282522	-3.63082	HL-Oth
Nephritis and nephropathy without mention of glomerulonephritis	genitourinary	580.3	NATIVE_AMERICAN	1.34883	0.000347604	3.57697	HL-Oth
Nephritis and nephropathy without mention of glomerulonephritis	genitourinary	580.3	EAS	-1.61005	0.444101	-0.765286	HL-Oth
Nephritis and nephropathy without mention of glomerulonephritis	genitourinary	580.3	AFR	0.655549	0.606958	0.514421	HL-Oth
Nephritis and nephropathy in diseases classified elsewhere	genitourinary	580.31	EUR	-1.97024	7.83718e-05	-3.94933	HL-Oth
Nephritis and nephropathy in diseases classified elsewhere	genitourinary	580.31	NATIVE_AMERICAN	1.75695	0.000154253	3.78412	HL-Oth
Nephritis and nephropathy in diseases classified elsewhere	genitourinary	580.31	AFR	0.591623	0.703218	0.38098	HL-Oth
Nephritis and nephropathy in diseases classified elsewhere	genitourinary	580.31	EAS	-0.594967	0.766681	-0.296719	HL-Oth
Nephritis and nephropathy with pathological lesion	genitourinary	580.32	EUR	-0.973137	0.0482304	-1.97533	HL-Oth
Nephritis and nephropathy with pathological lesion	genitourinary	580.32	NATIVE_AMERICAN	0.812622	0.0818072	1.7403	HL-Oth
Nephritis and nephropathy with pathological lesion	genitourinary	580.32	AFR	1.87723	0.163579	1.39314	HL-Oth
Nephritis and nephropathy with pathological lesion	genitourinary	580.32	EAS	-2.56588	0.44013	-0.771974	HL-Oth
Renal sclerosis, NOS	genitourinary	580.4	NATIVE_AMERICAN	1.83306	0.00558229	2.77136	HL-Oth
Renal sclerosis, NOS	genitourinary	580.4	EUR	-1.85864	0.00929402	-2.60105	HL-Oth
Renal sclerosis, NOS	genitourinary	580.4	EAS	-9.28962	0.415719	-0.81387	HL-Oth
Renal sclerosis, NOS	genitourinary	580.4	AFR	-0.252073	0.921571	-0.0984546	HL-Oth
Renal failure	genitourinary	585	EUR	-1.50157	9.40093e-09	-5.7412	HL-Oth
Renal failure	genitourinary	585	NATIVE_AMERICAN	1.3586	5.11187e-08	5.44737	HL-Oth
Renal failure	genitourinary	585	AFR	0.631595	0.46434	0.731719	HL-Oth
Renal failure	genitourinary	585	EAS	-0.350303	0.704537	-0.379203	HL-Oth
Acute renal failure	genitourinary	585.1	EUR	-1.29462	5.5508e-06	-4.54281	HL-Oth
Acute renal failure	genitourinary	585.1	NATIVE_AMERICAN	1.12537	3.23299e-05	4.1564	HL-Oth
Acute renal failure	genitourinary	585.1	AFR	0.417746	0.660192	0.439648	HL-Oth
Acute renal failure	genitourinary	585.1	EAS	0.377198	0.683457	0.40775	HL-Oth
Renal failure NOS	genitourinary	585.2	EUR	-1.13011	0.046674	-1.98925	HL-Oth
Renal failure NOS	genitourinary	585.2	EAS	1.96854	0.0846107	1.72454	HL-Oth
Renal failure NOS	genitourinary	585.2	NATIVE_AMERICAN	0.633168	0.239672	1.17581	HL-Oth
Renal failure NOS	genitourinary	585.2	AFR	1.3605	0.401234	0.83942	HL-Oth
Chronic renal failure [CKD]	genitourinary	585.3	EUR	-1.5079	8.17047e-08	-5.36332	HL-Oth
Chronic renal failure [CKD]	genitourinary	585.3	NATIVE_AMERICAN	1.34357	4.74012e-07	5.03654	HL-Oth
Chronic renal failure [CKD]	genitourinary	585.3	EAS	0.298764	0.744066	0.326474	HL-Oth
Chronic renal failure [CKD]	genitourinary	585.3	AFR	0.185934	0.843944	0.196852	HL-Oth
Renal dialysis	genitourinary	585.31	NATIVE_AMERICAN	1.446	6.03473e-06	4.52517	HL-Oth
Renal dialysis	genitourinary	585.31	EUR	-1.53365	6.04474e-06	-4.52482	HL-Oth
Renal dialysis	genitourinary	585.31	AFR	-0.497162	0.686177	-0.404049	HL-Oth
Renal dialysis	genitourinary	585.31	EAS	-0.234925	0.849918	-0.189223	HL-Oth
End stage renal disease	genitourinary	585.32	EUR	-1.58327	2.69723e-05	-4.19763	HL-Oth
End stage renal disease	genitourinary	585.32	NATIVE_AMERICAN	1.3976	8.02595e-05	3.94362	HL-Oth
End stage renal disease	genitourinary	585.32	EAS	1.07917	0.294051	1.04928	HL-Oth
End stage renal disease	genitourinary	585.32	AFR	-0.960062	0.50642	-0.664423	HL-Oth
Chronic Kidney Disease, Stage III	genitourinary	585.33	EUR	-1.12133	0.00168603	-3.1406	HL-Oth
Chronic Kidney Disease, Stage III	genitourinary	585.33	NATIVE_AMERICAN	0.755429	0.0256461	2.23153	HL-Oth
Chronic Kidney Disease, Stage III	genitourinary	585.33	AFR	1.64903	0.117097	1.56708	HL-Oth
Chronic Kidney Disease, Stage III	genitourinary	585.33	EAS	1.2438	0.197623	1.28835	HL-Oth
Chronic Kidney Disease, Stage IV	genitourinary	585.34	NATIVE_AMERICAN	0.553205	0.27832	1.0841	HL-Oth
Chronic Kidney Disease, Stage IV	genitourinary	585.34	EUR	-0.534912	0.317139	-1.00035	HL-Oth
Chronic Kidney Disease, Stage IV	genitourinary	585.34	AFR	-0.814023	0.692674	-0.395229	HL-Oth
Chronic Kidney Disease, Stage IV	genitourinary	585.34	EAS	-0.0686699	0.971234	-0.0360607	HL-Oth
Chronic kidney disease, Stage I or II	genitourinary	585.4	EUR	-1.08485	0.0108196	-2.54847	HL-Oth
Chronic kidney disease, Stage I or II	genitourinary	585.4	AFR	2.38293	0.0365453	2.09081	HL-Oth
Chronic kidney disease, Stage I or II	genitourinary	585.4	NATIVE_AMERICAN	0.795357	0.0487421	1.97084	HL-Oth
Chronic kidney disease, Stage I or II	genitourinary	585.4	EAS	-0.618276	0.729415	-0.345904	HL-Oth
Other disorders of the kidney and ureters	genitourinary	586	EUR	-0.30205	0.278746	-1.08314	HL-Oth
Other disorders of the kidney and ureters	genitourinary	586	NATIVE_AMERICAN	0.282664	0.291957	1.05384	HL-Oth
Other disorders of the kidney and ureters	genitourinary	586	AFR	-0.122087	0.901516	-0.123747	HL-Oth
Other disorders of the kidney and ureters	genitourinary	586	EAS	0.0895424	0.925889	0.0930183	HL-Oth
Cyst of kidney, acquired	genitourinary	586.2	EUR	0.708317	0.154268	1.42462	HL-Oth
Cyst of kidney, acquired	genitourinary	586.2	NATIVE_AMERICAN	-0.674526	0.165043	-1.38831	HL-Oth
Cyst of kidney, acquired	genitourinary	586.2	AFR	0.26405	0.875395	0.15681	HL-Oth
Cyst of kidney, acquired	genitourinary	586.2	EAS	-0.202857	0.913333	-0.108835	HL-Oth
Stricture/obstruction of ureter	genitourinary	586.4	EAS	-8.52094	0.353009	-0.928769	HL-Oth
Stricture/obstruction of ureter	genitourinary	586.4	AFR	0.916776	0.622118	0.492851	HL-Oth
Stricture/obstruction of ureter	genitourinary	586.4	EUR	0.284076	0.624628	0.489301	HL-Oth
Stricture/obstruction of ureter	genitourinary	586.4	NATIVE_AMERICAN	-0.199145	0.723893	-0.353261	HL-Oth
Kidney replaced by transpant	genitourinary	587	EUR	-1.11682	0.0143836	-2.44754	HL-Oth
Kidney replaced by transpant	genitourinary	587	NATIVE_AMERICAN	1.01709	0.0182103	2.36131	HL-Oth
Kidney replaced by transpant	genitourinary	587	AFR	-0.762826	0.662741	-0.436132	HL-Oth
Kidney replaced by transpant	genitourinary	587	EAS	0.590372	0.667145	0.43007	HL-Oth
Disorders resulting from impaired renal function	genitourinary	588	EUR	-1.05799	0.0119549	-2.51347	HL-Oth
Disorders resulting from impaired renal function	genitourinary	588	NATIVE_AMERICAN	0.887257	0.0260961	2.22478	HL-Oth
Disorders resulting from impaired renal function	genitourinary	588	EAS	0.528511	0.680239	0.412137	HL-Oth
Disorders resulting from impaired renal function	genitourinary	588	AFR	0.45535	0.742929	0.327977	HL-Oth
Secondary hyperparathyroidism (of renal origin)	genitourinary	588.2	EUR	-1.01437	0.0176305	-2.37329	HL-Oth
Secondary hyperparathyroidism (of renal origin)	genitourinary	588.2	NATIVE_AMERICAN	0.846042	0.0368202	2.08775	HL-Oth
Secondary hyperparathyroidism (of renal origin)	genitourinary	588.2	EAS	0.550555	0.670675	0.425222	HL-Oth
Secondary hyperparathyroidism (of renal origin)	genitourinary	588.2	AFR	0.453072	0.748155	0.321073	HL-Oth
Abnormal results of function study of kidney	genitourinary	589	AFR	2.22806	0.179684	1.34173	HL-Oth
Abnormal results of function study of kidney	genitourinary	589	EAS	-11.5565	0.346966	-0.94049	HL-Oth
Abnormal results of function study of kidney	genitourinary	589	NATIVE_AMERICAN	-0.035988	0.954763	-0.056727	HL-Oth
Abnormal results of function study of kidney	genitourinary	589	EUR	-0.0325355	0.96056	-0.0494503	HL-Oth
Pyelonephritis	genitourinary	590	EUR	-1.4499	0.00396208	-2.88117	HL-Oth
Pyelonephritis	genitourinary	590	NATIVE_AMERICAN	1.12991	0.016726	2.39268	HL-Oth
Pyelonephritis	genitourinary	590	AFR	1.05398	0.472735	0.718036	HL-Oth
Pyelonephritis	genitourinary	590	EAS	0.816892	0.536943	0.617443	HL-Oth
Urinary tract infection	genitourinary	591	EUR	-0.810351	0.0036545	-2.90654	HL-Oth
Urinary tract infection	genitourinary	591	NATIVE_AMERICAN	0.627302	0.0183555	2.35837	HL-Oth
Urinary tract infection	genitourinary	591	AFR	0.982723	0.276812	1.08751	HL-Oth
Urinary tract infection	genitourinary	591	EAS	0.418018	0.634443	0.475482	HL-Oth
Cystitis and urethritis	genitourinary	592	AFR	0.901052	0.419402	0.807459	HL-Oth
Cystitis and urethritis	genitourinary	592	EAS	0.349082	0.75031	0.318231	HL-Oth
Cystitis and urethritis	genitourinary	592	NATIVE_AMERICAN	-0.0828223	0.812748	-0.236883	HL-Oth
Cystitis and urethritis	genitourinary	592	EUR	-0.0340619	0.925241	-0.0938344	HL-Oth
Cystitis	genitourinary	592.1	AFR	0.775489	0.497208	0.678889	HL-Oth
Cystitis	genitourinary	592.1	EAS	0.397547	0.717592	0.361679	HL-Oth
Cystitis	genitourinary	592.1	NATIVE_AMERICAN	-0.0781261	0.825981	-0.219859	HL-Oth
Cystitis	genitourinary	592.1	EUR	-0.0321844	0.930497	-0.08722	HL-Oth
Acute cystitis	genitourinary	592.11	EAS	0.772337	0.478781	0.708265	HL-Oth
Acute cystitis	genitourinary	592.11	EUR	-0.234668	0.557119	-0.587127	HL-Oth
Acute cystitis	genitourinary	592.11	AFR	0.532583	0.671463	0.424141	HL-Oth
Acute cystitis	genitourinary	592.11	NATIVE_AMERICAN	0.0882207	0.8181	0.229989	HL-Oth
Urethritis and urethral syndrome	genitourinary	592.2	EUR	1.50944	0.269604	1.10397	HL-Oth
Urethritis and urethral syndrome	genitourinary	592.2	NATIVE_AMERICAN	-1.3053	0.334439	-0.965211	HL-Oth
Urethritis and urethral syndrome	genitourinary	592.2	EAS	-6.67117	0.724052	-0.353048	HL-Oth
Urethritis and urethral syndrome	genitourinary	592.2	AFR	0.121327	0.979244	0.026017	HL-Oth
Hematuria	genitourinary	593	EAS	0.55255	0.594491	0.53234	HL-Oth
Hematuria	genitourinary	593	EUR	-0.133034	0.69759	-0.388576	HL-Oth
Hematuria	genitourinary	593	NATIVE_AMERICAN	0.0699	0.832047	0.212077	HL-Oth
Hematuria	genitourinary	593	AFR	0.051299	0.965254	0.0435611	HL-Oth
Gross hematuria	genitourinary	593.1	NATIVE_AMERICAN	0.762523	0.24322	1.16698	HL-Oth
Gross hematuria	genitourinary	593.1	EUR	-0.719932	0.294656	-1.04796	HL-Oth
Gross hematuria	genitourinary	593.1	EAS	-3.91478	0.546809	-0.602549	HL-Oth
Gross hematuria	genitourinary	593.1	AFR	0.104159	0.965312	0.0434884	HL-Oth
Microscopic hematuria	genitourinary	593.2	EAS	1.64771	0.163407	1.39371	HL-Oth
Microscopic hematuria	genitourinary	593.2	NATIVE_AMERICAN	-0.305759	0.558888	-0.584494	HL-Oth
Microscopic hematuria	genitourinary	593.2	AFR	-0.598625	0.768389	-0.294483	HL-Oth
Microscopic hematuria	genitourinary	593.2	EUR	0.144428	0.78905	0.267545	HL-Oth
Urinary calculus	genitourinary	594	AFR	1.54243	0.198496	1.28585	HL-Oth
Urinary calculus	genitourinary	594	EAS	-1.75981	0.440551	-0.771263	HL-Oth
Urinary calculus	genitourinary	594	NATIVE_AMERICAN	-0.269923	0.503052	-0.669695	HL-Oth
Urinary calculus	genitourinary	594	EUR	0.228811	0.582315	0.550007	HL-Oth
Calculus of kidney	genitourinary	594.1	AFR	1.20729	0.374861	0.887405	HL-Oth
Calculus of kidney	genitourinary	594.1	NATIVE_AMERICAN	-0.393446	0.376672	-0.884045	HL-Oth
Calculus of kidney	genitourinary	594.1	EUR	0.366675	0.423541	0.800293	HL-Oth
Calculus of kidney	genitourinary	594.1	EAS	-1.00063	0.632498	-0.478214	HL-Oth
Calculus of lower urinary tract	genitourinary	594.2	EUR	1.24245	0.424684	0.798321	HL-Oth
Calculus of lower urinary tract	genitourinary	594.2	NATIVE_AMERICAN	-1.09861	0.475073	-0.714249	HL-Oth
Calculus of lower urinary tract	genitourinary	594.2	EAS	-1.99857	0.836186	-0.206774	HL-Oth
Calculus of lower urinary tract	genitourinary	594.2	AFR	0.047432	0.993099	0.00864964	HL-Oth
Calculus of ureter	genitourinary	594.3	AFR	2.76137	0.268597	1.1063	HL-Oth
Calculus of ureter	genitourinary	594.3	EAS	-19.1724	0.551551	-0.595438	HL-Oth
Calculus of ureter	genitourinary	594.3	EUR	-0.247374	0.836728	-0.20608	HL-Oth
Calculus of ureter	genitourinary	594.3	NATIVE_AMERICAN	0.0409774	0.97169	0.035489	HL-Oth
Renal colic	genitourinary	594.8	AFR	5.55507	0.00197072	3.09461	HL-Oth
Renal colic	genitourinary	594.8	EUR	-2.04852	0.1406	-1.47356	HL-Oth
Renal colic	genitourinary	594.8	EAS	-19.4286	0.585336	-0.545608	HL-Oth
Renal colic	genitourinary	594.8	NATIVE_AMERICAN	0.516288	0.695699	0.391133	HL-Oth
Hydronephrosis	genitourinary	595	EAS	-22.1149	0.120807	-1.55139	HL-Oth
Hydronephrosis	genitourinary	595	NATIVE_AMERICAN	0.254006	0.614675	0.503412	HL-Oth
Hydronephrosis	genitourinary	595	EUR	-0.0594081	0.90992	-0.11314	HL-Oth
Hydronephrosis	genitourinary	595	AFR	-0.124943	0.947223	-0.0661945	HL-Oth
Other disorders of bladder	genitourinary	596	AFR	1.02782	0.436809	0.777594	HL-Oth
Other disorders of bladder	genitourinary	596	NATIVE_AMERICAN	-0.277219	0.515467	-0.650349	HL-Oth
Other disorders of bladder	genitourinary	596	EAS	0.779149	0.520481	0.642604	HL-Oth
Other disorders of bladder	genitourinary	596	EUR	0.111996	0.799323	0.254223	HL-Oth
Bladder neck obstruction	genitourinary	596.1	EUR	1.7728	0.138535	1.48127	HL-Oth
Bladder neck obstruction	genitourinary	596.1	NATIVE_AMERICAN	-1.47526	0.21676	-1.23519	HL-Oth
Bladder neck obstruction	genitourinary	596.1	AFR	-2.7415	0.640679	-0.466749	HL-Oth
Bladder neck obstruction	genitourinary	596.1	EAS	-2.76651	0.770438	-0.291802	HL-Oth
Functional disorders of bladder	genitourinary	596.5	EUR	-0.377362	0.494135	-0.683748	HL-Oth
Functional disorders of bladder	genitourinary	596.5	NATIVE_AMERICAN	0.239194	0.650562	0.452982	HL-Oth
Functional disorders of bladder	genitourinary	596.5	EAS	0.628735	0.674621	0.419815	HL-Oth
Functional disorders of bladder	genitourinary	596.5	AFR	0.481595	0.779534	0.279926	HL-Oth
Other disorders of urethra and urinary tract	genitourinary	597	AFR	-1.66318	0.531737	-0.625357	HL-Oth
Other disorders of urethra and urinary tract	genitourinary	597	NATIVE_AMERICAN	0.337863	0.571367	0.566039	HL-Oth
Other disorders of urethra and urinary tract	genitourinary	597	EAS	-1.82176	0.62045	-0.495212	HL-Oth
Other disorders of urethra and urinary tract	genitourinary	597	EUR	-0.167673	0.787335	-0.269774	HL-Oth
Urethral stricture (not specified as infectious)	genitourinary	597.1	AFR	1.44288	0.696302	0.390317	HL-Oth
Urethral stricture (not specified as infectious)	genitourinary	597.1	EAS	-4.71357	0.708807	-0.373459	HL-Oth
Urethral stricture (not specified as infectious)	genitourinary	597.1	EUR	0.399884	0.73638	0.336652	HL-Oth
Urethral stricture (not specified as infectious)	genitourinary	597.1	NATIVE_AMERICAN	-0.385044	0.739541	-0.332461	HL-Oth
Urinary complications NEC	genitourinary	597.2	NATIVE_AMERICAN	0.611507	0.427384	0.793676	HL-Oth
Urinary complications NEC	genitourinary	597.2	AFR	-2.60073	0.489401	-0.691262	HL-Oth
Urinary complications NEC	genitourinary	597.2	EUR	-0.501541	0.534952	-0.620464	HL-Oth
Urinary complications NEC	genitourinary	597.2	EAS	-0.0907486	0.9755	-0.0307109	HL-Oth
Abnormal findings on examination of urine	genitourinary	598	EUR	-0.487162	0.274819	-1.09203	HL-Oth
Abnormal findings on examination of urine	genitourinary	598	AFR	1.10397	0.397102	0.846809	HL-Oth
Abnormal findings on examination of urine	genitourinary	598	NATIVE_AMERICAN	0.315575	0.459054	0.740406	HL-Oth
Abnormal findings on examination of urine	genitourinary	598	EAS	0.310531	0.816897	0.231537	HL-Oth
Other cells and casts in urine	genitourinary	598.4	EUR	-0.487162	0.274819	-1.09203	HL-Oth
Other cells and casts in urine	genitourinary	598.4	AFR	1.10397	0.397102	0.846809	HL-Oth
Other cells and casts in urine	genitourinary	598.4	NATIVE_AMERICAN	0.315575	0.459054	0.740406	HL-Oth
Other cells and casts in urine	genitourinary	598.4	EAS	0.310531	0.816897	0.231537	HL-Oth
Other nonspecific findings on examination of urine	genitourinary	598.9	EUR	-0.539296	0.166077	-1.38492	HL-Oth
Other nonspecific findings on examination of urine	genitourinary	598.9	NATIVE_AMERICAN	0.467814	0.208141	1.25869	HL-Oth
Other nonspecific findings on examination of urine	genitourinary	598.9	AFR	0.26178	0.838087	0.204341	HL-Oth
Other nonspecific findings on examination of urine	genitourinary	598.9	EAS	0.0768904	0.951517	0.0608024	HL-Oth
Other symptoms/disorders or the urinary system	genitourinary	599	AFR	0.496774	0.550978	0.596295	HL-Oth
Other symptoms/disorders or the urinary system	genitourinary	599	EUR	-0.125523	0.605048	-0.517156	HL-Oth
Other symptoms/disorders or the urinary system	genitourinary	599	NATIVE_AMERICAN	0.0662646	0.777021	0.283204	HL-Oth
Other symptoms/disorders or the urinary system	genitourinary	599	EAS	0.147654	0.858053	0.178853	HL-Oth
Urinary obstruction	genitourinary	599.1	EUR	-0.341382	0.624871	-0.488959	HL-Oth
Urinary obstruction	genitourinary	599.1	NATIVE_AMERICAN	0.275164	0.681962	0.409787	HL-Oth
Urinary obstruction	genitourinary	599.1	AFR	0.500203	0.837076	0.205635	HL-Oth
Urinary obstruction	genitourinary	599.1	EAS	0.104321	0.968452	0.0395498	HL-Oth
Retention of urine	genitourinary	599.2	EAS	-1.14835	0.563185	-0.578117	HL-Oth
Retention of urine	genitourinary	599.2	NATIVE_AMERICAN	0.102649	0.795978	0.258556	HL-Oth
Retention of urine	genitourinary	599.2	AFR	0.258302	0.853279	0.184936	HL-Oth
Retention of urine	genitourinary	599.2	EUR	-0.0635333	0.877426	-0.154233	HL-Oth
Dysuria	genitourinary	599.3	AFR	1.63266	0.0915729	1.68716	HL-Oth
Dysuria	genitourinary	599.3	EAS	1.40983	0.105169	1.62029	HL-Oth
Dysuria	genitourinary	599.3	EUR	-0.441173	0.16597	-1.38527	HL-Oth
Dysuria	genitourinary	599.3	NATIVE_AMERICAN	0.11041	0.717495	0.361808	HL-Oth
Urinary incontinence	genitourinary	599.4	NATIVE_AMERICAN	-0.440071	0.292259	-1.05318	HL-Oth
Urinary incontinence	genitourinary	599.4	EUR	0.401829	0.351092	0.932473	HL-Oth
Urinary incontinence	genitourinary	599.4	AFR	0.422985	0.757355	0.308956	HL-Oth
Urinary incontinence	genitourinary	599.4	EAS	0.296873	0.820813	0.226499	HL-Oth
Frequency of urination and polyuria	genitourinary	599.5	EAS	0.569752	0.606936	0.514452	HL-Oth
Frequency of urination and polyuria	genitourinary	599.5	EUR	-0.181986	0.626774	-0.486272	HL-Oth
Frequency of urination and polyuria	genitourinary	599.5	AFR	0.570297	0.634141	0.475906	HL-Oth
Frequency of urination and polyuria	genitourinary	599.5	NATIVE_AMERICAN	0.0672931	0.85175	0.186886	HL-Oth
Oliguria and anuria	genitourinary	599.6	AFR	1.53686	0.412624	0.819284	HL-Oth
Oliguria and anuria	genitourinary	599.6	EUR	-0.552397	0.41397	-0.816928	HL-Oth
Oliguria and anuria	genitourinary	599.6	NATIVE_AMERICAN	0.34288	0.595883	0.53033	HL-Oth
Oliguria and anuria	genitourinary	599.6	EAS	0.262904	0.904383	0.120127	HL-Oth
Other symptoms involving urinary system	genitourinary	599.8	EAS	1.4642	0.244565	1.16365	HL-Oth
Other symptoms involving urinary system	genitourinary	599.8	NATIVE_AMERICAN	-0.340436	0.533405	-0.622816	HL-Oth
Other symptoms involving urinary system	genitourinary	599.8	EUR	0.142852	0.800142	0.253164	HL-Oth
Other symptoms involving urinary system	genitourinary	599.8	AFR	0.23213	0.901684	0.123535	HL-Oth
Other abnormality of urination	genitourinary	599.9	EUR	0.193035	0.679708	0.412862	HL-Oth
Other abnormality of urination	genitourinary	599.9	NATIVE_AMERICAN	-0.159537	0.724399	-0.352585	HL-Oth
Other abnormality of urination	genitourinary	599.9	EAS	-0.19687	0.908714	-0.114661	HL-Oth
Other abnormality of urination	genitourinary	599.9	AFR	-0.0813968	0.960555	-0.0494573	HL-Oth
Hyperplasia of prostate	genitourinary	600	AFR	1.50145	0.390395	0.858901	HL-Oth
Hyperplasia of prostate	genitourinary	600	EUR	-0.338577	0.482954	-0.701559	HL-Oth
Hyperplasia of prostate	genitourinary	600	NATIVE_AMERICAN	0.156869	0.737868	0.334678	HL-Oth
Hyperplasia of prostate	genitourinary	600	EAS	1.88359e+08			HL-Oth
Inflammatory diseases of prostate	genitourinary	601	EAS	-2.0855	0.673121	-0.421868	HL-Oth
Inflammatory diseases of prostate	genitourinary	601	NATIVE_AMERICAN	0.246841	0.709263	0.372846	HL-Oth
Inflammatory diseases of prostate	genitourinary	601	EUR	-0.170095	0.803892	-0.248313	HL-Oth
Inflammatory diseases of prostate	genitourinary	601	AFR	-0.347614	0.89763	-0.128656	HL-Oth
Prostatitis	genitourinary	601.1	EUR	-0.509159	0.589456	-0.539624	HL-Oth
Prostatitis	genitourinary	601.1	NATIVE_AMERICAN	0.455938	0.615119	0.50278	HL-Oth
Prostatitis	genitourinary	601.1	AFR	0.911023	0.782207	0.276445	HL-Oth
Prostatitis	genitourinary	601.1	EAS	-1.2808	0.828922	-0.216084	HL-Oth
Acute prostatitis	genitourinary	601.11	EUR	0.43511	0.714583	0.365708	HL-Oth
Acute prostatitis	genitourinary	601.11	AFR	-1.70814	0.753517	-0.314005	HL-Oth
Acute prostatitis	genitourinary	601.11	EAS	-2.25229	0.818006	-0.230111	HL-Oth
Acute prostatitis	genitourinary	601.11	NATIVE_AMERICAN	-0.261655	0.82209	-0.224857	HL-Oth
Chronic prostatitis	genitourinary	601.12	EUR	-1.55853	0.295458	-1.04622	HL-Oth
Chronic prostatitis	genitourinary	601.12	NATIVE_AMERICAN	1.35016	0.334666	0.964759	HL-Oth
Chronic prostatitis	genitourinary	601.12	AFR	1.84154	0.688577	0.400787	HL-Oth
Chronic prostatitis	genitourinary	601.12	EAS	-3.44945	0.822303	-0.224584	HL-Oth
Orchitis and epididymitis	genitourinary	601.3	EUR	1.52757	0.237741	1.18065	HL-Oth
Orchitis and epididymitis	genitourinary	601.3	NATIVE_AMERICAN	-1.2413	0.335384	-0.963326	HL-Oth
Orchitis and epididymitis	genitourinary	601.3	EAS	-11.966	0.674338	-0.420202	HL-Oth
Orchitis and epididymitis	genitourinary	601.3	AFR	-2.26622	0.716308	-0.363397	HL-Oth
Other disorders of prostate	genitourinary	602	EUR	2.1405	0.190882	1.30798	HL-Oth
Other disorders of prostate	genitourinary	602	NATIVE_AMERICAN	-1.84207	0.262208	-1.12119	HL-Oth
Other disorders of prostate	genitourinary	602	AFR	-5.36791	0.587258	-0.542814	HL-Oth
Other disorders of prostate	genitourinary	602	EAS	-0.900608	0.929132	-0.0889374	HL-Oth
Other disorders of testis	genitourinary	603	EUR	-0.995472	0.324787	-0.984669	HL-Oth
Other disorders of testis	genitourinary	603	NATIVE_AMERICAN	0.932814	0.33057	0.972967	HL-Oth
Other disorders of testis	genitourinary	603	EAS	-9.80391	0.580232	-0.553045	HL-Oth
Other disorders of testis	genitourinary	603	AFR	1.40808	0.668962	0.427573	HL-Oth
Hydrocele	genitourinary	603.1	AFR	3.01725	0.337976	0.958172	HL-Oth
Hydrocele	genitourinary	603.1	EUR	-0.83982	0.467864	-0.725958	HL-Oth
Hydrocele	genitourinary	603.1	NATIVE_AMERICAN	0.625584	0.570965	0.56663	HL-Oth
Hydrocele	genitourinary	603.1	EAS	-12.6063	0.621009	-0.494421	HL-Oth
Spermatocele	genitourinary	603.2	NATIVE_AMERICAN	2.15882	0.184326	1.32755	HL-Oth
Spermatocele	genitourinary	603.2	AFR	-13.5628	0.294223	-1.0489	HL-Oth
Spermatocele	genitourinary	603.2	EUR	-1.80071	0.308924	-1.01748	HL-Oth
Spermatocele	genitourinary	603.2	EAS	-33.5473	0.551932	-0.594867	HL-Oth
Disorders of penis	genitourinary	604	NATIVE_AMERICAN	-1.12124	0.168581	-1.37678	HL-Oth
Disorders of penis	genitourinary	604	EUR	1.05331	0.201757	1.27656	HL-Oth
Disorders of penis	genitourinary	604	AFR	1.61964	0.544432	0.606125	HL-Oth
Disorders of penis	genitourinary	604	EAS	-0.201897	0.955044	-0.0563737	HL-Oth
Erectile dysfunction [ED]	genitourinary	605	NATIVE_AMERICAN	-0.798552	0.105794	-1.61739	HL-Oth
Erectile dysfunction [ED]	genitourinary	605	EUR	0.715797	0.15461	1.42344	HL-Oth
Erectile dysfunction [ED]	genitourinary	605	EAS	1.1977	0.469946	0.722567	HL-Oth
Erectile dysfunction [ED]	genitourinary	605	AFR	0.475079	0.798373	0.255453	HL-Oth
Other disorders of male genital organs	genitourinary	608	NATIVE_AMERICAN	0.522881	0.352421	0.929905	HL-Oth
Other disorders of male genital organs	genitourinary	608	EUR	-0.470061	0.423281	-0.800741	HL-Oth
Other disorders of male genital organs	genitourinary	608	AFR	-1.63629	0.517147	-0.64775	HL-Oth
Other disorders of male genital organs	genitourinary	608	EAS	0.0908436	0.968634	0.0393212	HL-Oth
Benign mammary dysplasias	genitourinary	610	NATIVE_AMERICAN	-0.455168	0.409764	-0.824308	HL-Oth
Benign mammary dysplasias	genitourinary	610	EUR	0.381692	0.503108	0.669607	HL-Oth
Benign mammary dysplasias	genitourinary	610	EAS	0.571538	0.711267	0.370155	HL-Oth
Benign mammary dysplasias	genitourinary	610	AFR	0.414623	0.816447	0.232118	HL-Oth
Cystic mastopathy	genitourinary	610.1	EAS	-43.975	0.0748975	-1.78109	HL-Oth
Cystic mastopathy	genitourinary	610.1	EUR	0.773817	0.268161	1.10731	HL-Oth
Cystic mastopathy	genitourinary	610.1	AFR	-1.5823	0.579072	-0.554741	HL-Oth
Cystic mastopathy	genitourinary	610.1	NATIVE_AMERICAN	-0.368682	0.586777	-0.543512	HL-Oth
Fibrosclerosis of breast	genitourinary	610.3	AFR	1.86464	0.499059	0.675971	HL-Oth
Fibrosclerosis of breast	genitourinary	610.3	EUR	-0.497375	0.688064	-0.401484	HL-Oth
Fibrosclerosis of breast	genitourinary	610.3	NATIVE_AMERICAN	0.44769	0.703753	0.38026	HL-Oth
Fibrosclerosis of breast	genitourinary	610.3	EAS	6.55907e+08			HL-Oth
Benign neoplasm of breast	genitourinary	610.4	EAS	3.46972	0.0141782	2.45272	HL-Oth
Benign neoplasm of breast	genitourinary	610.4	AFR	2.98389	0.192136	1.30429	HL-Oth
Benign neoplasm of breast	genitourinary	610.4	EUR	-1.16165	0.311449	-1.01219	HL-Oth
Benign neoplasm of breast	genitourinary	610.4	NATIVE_AMERICAN	-0.294151	0.788021	-0.268881	HL-Oth
Other specified benign mammary dysplasias	genitourinary	610.8	AFR	2.5505	0.21389	1.24294	HL-Oth
Other specified benign mammary dysplasias	genitourinary	610.8	EAS	-18.7022	0.448749	-0.757502	HL-Oth
Other specified benign mammary dysplasias	genitourinary	610.8	EUR	0.512636	0.603201	0.519802	HL-Oth
Other specified benign mammary dysplasias	genitourinary	610.8	NATIVE_AMERICAN	2.83247e+10			HL-Oth
Abnormal findings on mammogram or breast exam	genitourinary	611	EUR	0.479167	0.205321	1.26654	HL-Oth
Abnormal findings on mammogram or breast exam	genitourinary	611	EAS	-1.79876	0.311472	-1.01214	HL-Oth
Abnormal findings on mammogram or breast exam	genitourinary	611	NATIVE_AMERICAN	-0.336619	0.356813	-0.921456	HL-Oth
Abnormal findings on mammogram or breast exam	genitourinary	611	AFR	0.116341	0.924592	0.0946511	HL-Oth
Abnormal mammogram	genitourinary	611.1	EAS	-7.98246	0.156082	-1.41837	HL-Oth
Abnormal mammogram	genitourinary	611.1	EUR	0.578542	0.185668	1.3235	HL-Oth
Abnormal mammogram	genitourinary	611.1	NATIVE_AMERICAN	-0.435143	0.303068	-1.02988	HL-Oth
Abnormal mammogram	genitourinary	611.1	AFR	1.11487	0.37605	0.885197	HL-Oth
Mammographic microcalcification	genitourinary	611.11	AFR	-16.5716	0.0452245	-2.00256	HL-Oth
Mammographic microcalcification	genitourinary	611.11	EAS	-43.8522	0.26357	-1.11799	HL-Oth
Mammographic microcalcification	genitourinary	611.11	EUR	0.688835	0.529485	0.628792	HL-Oth
Mammographic microcalcification	genitourinary	611.11	NATIVE_AMERICAN	0.109747	0.917005	0.104207	HL-Oth
Lump or mass in breast	genitourinary	611.3	EUR	0.525845	0.255295	1.13758	HL-Oth
Lump or mass in breast	genitourinary	611.3	EAS	-3.17512	0.306563	-1.02246	HL-Oth
Lump or mass in breast	genitourinary	611.3	AFR	-1.38506	0.446788	-0.760781	HL-Oth
Lump or mass in breast	genitourinary	611.3	NATIVE_AMERICAN	-0.242603	0.587111	-0.543028	HL-Oth
Breast conditions, congenital or relating to hormones	genitourinary	612	NATIVE_AMERICAN	1.23845	0.143543	1.46273	HL-Oth
Breast conditions, congenital or relating to hormones	genitourinary	612	EUR	-1.10197	0.223039	-1.21849	HL-Oth
Breast conditions, congenital or relating to hormones	genitourinary	612	AFR	-5.67284	0.262274	-1.12103	HL-Oth
Breast conditions, congenital or relating to hormones	genitourinary	612	EAS	0.0310964	0.992086	0.00991947	HL-Oth
Hypertrophy of breast (Gynecomastia)	genitourinary	612.2	NATIVE_AMERICAN	1.74203	0.0651517	1.84422	HL-Oth
Hypertrophy of breast (Gynecomastia)	genitourinary	612.2	EUR	-1.73175	0.0900012	-1.69539	HL-Oth
Hypertrophy of breast (Gynecomastia)	genitourinary	612.2	AFR	-6.73014	0.262757	-1.1199	HL-Oth
Hypertrophy of breast (Gynecomastia)	genitourinary	612.2	EAS	0.815145	0.774443	0.286568	HL-Oth
Other nonmalignant breast conditions	genitourinary	613	EUR	0.543043	0.197554	1.28855	HL-Oth
Other nonmalignant breast conditions	genitourinary	613	NATIVE_AMERICAN	-0.416126	0.307665	-1.02013	HL-Oth
Other nonmalignant breast conditions	genitourinary	613	AFR	-1.21719	0.452273	-0.751631	HL-Oth
Other nonmalignant breast conditions	genitourinary	613	EAS	-0.0067781	0.995962	-0.00506069	HL-Oth
Inflammatory disease of breast	genitourinary	613.1	EAS	1.94992	0.374315	0.88842	HL-Oth
Inflammatory disease of breast	genitourinary	613.1	EUR	-0.505238	0.659547	-0.440538	HL-Oth
Inflammatory disease of breast	genitourinary	613.1	AFR	0.715659	0.844032	0.196738	HL-Oth
Inflammatory disease of breast	genitourinary	613.1	NATIVE_AMERICAN	0.113485	0.917302	0.103833	HL-Oth
Mastodynia	genitourinary	613.5	EUR	0.312173	0.542346	0.60927	HL-Oth
Mastodynia	genitourinary	613.5	NATIVE_AMERICAN	-0.280632	0.570887	-0.566746	HL-Oth
Mastodynia	genitourinary	613.5	AFR	-0.305441	0.864357	-0.17083	HL-Oth
Mastodynia	genitourinary	613.5	EAS	0.156572	0.920457	0.0998579	HL-Oth
Other signs and symptoms in breast	genitourinary	613.7	EUR	1.07111	0.318074	0.998423	HL-Oth
Other signs and symptoms in breast	genitourinary	613.7	EAS	1.83825	0.357005	0.921088	HL-Oth
Other signs and symptoms in breast	genitourinary	613.7	AFR	-0.0204948	0.995579	-0.00554094	HL-Oth
Other signs and symptoms in breast	genitourinary	613.7	NATIVE_AMERICAN	-1.31722			HL-Oth
Other specified disorders of breast	genitourinary	613.8	EUR	1.30633	0.0646076	1.84796	HL-Oth
Other specified disorders of breast	genitourinary	613.8	NATIVE_AMERICAN	-1.15361	0.0963764	-1.66268	HL-Oth
Other specified disorders of breast	genitourinary	613.8	EAS	-1.91168	0.608476	-0.51225	HL-Oth
Other specified disorders of breast	genitourinary	613.8	AFR	0.39011	0.85695	0.180258	HL-Oth
Breast disorder NOS	genitourinary	613.9	AFR	-13.8075	0.157534	-1.41341	HL-Oth
Breast disorder NOS	genitourinary	613.9	EUR	0.839748	0.541695	0.610253	HL-Oth
Breast disorder NOS	genitourinary	613.9	EAS	-12.1128	0.652476	-0.450325	HL-Oth
Breast disorder NOS	genitourinary	613.9	NATIVE_AMERICAN	-0.095235	0.94249	-0.0721411	HL-Oth
Inflammatory diseases of female pelvic organs	genitourinary	614	AFR	1.52458	0.191437	1.30634	HL-Oth
Inflammatory diseases of female pelvic organs	genitourinary	614	EAS	0.997315	0.350025	0.93454	HL-Oth
Inflammatory diseases of female pelvic organs	genitourinary	614	NATIVE_AMERICAN	-0.3122	0.415599	-0.81408	HL-Oth
Inflammatory diseases of female pelvic organs	genitourinary	614	EUR	0.0636599	0.872778	0.16013	HL-Oth
Inflammatory disease of cervix, vagina, and vulva	genitourinary	614.5	AFR	1.13156	0.369597	0.897228	HL-Oth
Inflammatory disease of cervix, vagina, and vulva	genitourinary	614.5	NATIVE_AMERICAN	-0.291796	0.471534	-0.719986	HL-Oth
Inflammatory disease of cervix, vagina, and vulva	genitourinary	614.5	EAS	0.812918	0.479067	0.707803	HL-Oth
Inflammatory disease of cervix, vagina, and vulva	genitourinary	614.5	EUR	0.109899	0.793634	0.261595	HL-Oth
Cervicitis and endocervicitis	genitourinary	614.51	NATIVE_AMERICAN	-1.54536	0.0301389	-2.16826	HL-Oth
Cervicitis and endocervicitis	genitourinary	614.51	AFR	2.95354	0.0652125	1.8438	HL-Oth
Cervicitis and endocervicitis	genitourinary	614.51	EUR	1.08719	0.132847	1.50297	HL-Oth
Cervicitis and endocervicitis	genitourinary	614.51	EAS	1.11857	0.52553	0.634844	HL-Oth
Vaginitis and vulvovaginitis	genitourinary	614.52	NATIVE_AMERICAN	0.598328	0.189715	1.31142	HL-Oth
Vaginitis and vulvovaginitis	genitourinary	614.52	EUR	-0.597208	0.213096	-1.2451	HL-Oth
Vaginitis and vulvovaginitis	genitourinary	614.52	EAS	-1.06079	0.59442	-0.532442	HL-Oth
Vaginitis and vulvovaginitis	genitourinary	614.52	AFR	0.249155	0.87454	0.157895	HL-Oth
Endometriosis	genitourinary	615	EUR	1.75326	0.00893199	2.61465	HL-Oth
Endometriosis	genitourinary	615	EAS	-0.312752	0.895511	-0.131334	HL-Oth
Endometriosis	genitourinary	615	AFR	4.40236e+09			HL-Oth
Endometriosis	genitourinary	615	NATIVE_AMERICAN	-1.37399			HL-Oth
Disorders secondary to childbirth, surgery, trauma	genitourinary	617	AFR	2.37598	0.0422277	2.03127	HL-Oth
Disorders secondary to childbirth, surgery, trauma	genitourinary	617	EUR	-0.216799	0.613145	-0.505589	HL-Oth
Disorders secondary to childbirth, surgery, trauma	genitourinary	617	EAS	-0.471375	0.758371	-0.30762	HL-Oth
Disorders secondary to childbirth, surgery, trauma	genitourinary	617	NATIVE_AMERICAN	-0.00970078	0.98119	-0.0235775	HL-Oth
Genital prolapse	genitourinary	618	EUR	0.980221	0.139388	1.47808	HL-Oth
Genital prolapse	genitourinary	618	NATIVE_AMERICAN	-0.816528	0.205131	-1.26707	HL-Oth
Genital prolapse	genitourinary	618	EAS	-0.632856	0.791639	-0.264183	HL-Oth
Genital prolapse	genitourinary	618	AFR	-0.47238	0.834254	-0.209249	HL-Oth
Prolapse of vaginal walls	genitourinary	618.1	EUR	1.32375	0.0714916	1.80234	HL-Oth
Prolapse of vaginal walls	genitourinary	618.1	NATIVE_AMERICAN	-1.20713	0.0922166	-1.68382	HL-Oth
Prolapse of vaginal walls	genitourinary	618.1	AFR	-0.00784216	0.997286	-0.00340102	HL-Oth
Prolapse of vaginal walls	genitourinary	618.1	EAS	-0.275881			HL-Oth
Uterine/Uterovaginal prolapse	genitourinary	618.2	EAS	-1265.69	2.75643e-07	-5.13938	HL-Oth
Uterine/Uterovaginal prolapse	genitourinary	618.2	EUR	0.549892	0.63117	0.480081	HL-Oth
Uterine/Uterovaginal prolapse	genitourinary	618.2	AFR	-1.05115	0.80207	-0.250669	HL-Oth
Uterine/Uterovaginal prolapse	genitourinary	618.2	NATIVE_AMERICAN	-0.22563	0.836605	-0.206238	HL-Oth
Noninflammatory female genital disorders	genitourinary	619	AFR	2.22313	0.031801	2.1469	HL-Oth
Noninflammatory female genital disorders	genitourinary	619	EUR	-0.636007	0.0470743	-1.98563	HL-Oth
Noninflammatory female genital disorders	genitourinary	619	NATIVE_AMERICAN	0.346909	0.256607	1.13445	HL-Oth
Noninflammatory female genital disorders	genitourinary	619	EAS	0.442159	0.648527	0.45581	HL-Oth
Noninflammatory disorders of ovary, fallopian tube, and broad ligament	genitourinary	619.1	AFR	2.75037	0.0585937	1.89123	HL-Oth
Noninflammatory disorders of ovary, fallopian tube, and broad ligament	genitourinary	619.1	EUR	-0.753202	0.246572	-1.15872	HL-Oth
Noninflammatory disorders of ovary, fallopian tube, and broad ligament	genitourinary	619.1	NATIVE_AMERICAN	0.379764	0.538952	0.614399	HL-Oth
Noninflammatory disorders of ovary, fallopian tube, and broad ligament	genitourinary	619.1	EAS	-0.617734			HL-Oth
Disorders of uterus, NEC	genitourinary	619.2	AFR	3.10967	0.041304	2.04047	HL-Oth
Disorders of uterus, NEC	genitourinary	619.2	EUR	1.23891	0.0851209	1.72172	HL-Oth
Disorders of uterus, NEC	genitourinary	619.2	NATIVE_AMERICAN	3.34694e+10			HL-Oth
Disorders of uterus, NEC	genitourinary	619.2	EAS	-1.18025e+09			HL-Oth
Noninflammatory disorders of cervix	genitourinary	619.3	AFR	2.04426	0.199815	1.28208	HL-Oth
Noninflammatory disorders of cervix	genitourinary	619.3	EAS	-14.1029	0.319434	-0.995621	HL-Oth
Noninflammatory disorders of cervix	genitourinary	619.3	NATIVE_AMERICAN	0.195953			HL-Oth
Noninflammatory disorders of cervix	genitourinary	619.3	EUR	-0.258596			HL-Oth
Noninflammatory disorders of vagina	genitourinary	619.4	AFR	2.54812	0.0250795	2.24018	HL-Oth
Noninflammatory disorders of vagina	genitourinary	619.4	EUR	-0.512599	0.211155	-1.2504	HL-Oth
Noninflammatory disorders of vagina	genitourinary	619.4	EAS	-0.888197	0.577295	-0.55734	HL-Oth
Noninflammatory disorders of vagina	genitourinary	619.4	NATIVE_AMERICAN	1.38765e+10			HL-Oth
Noninflammatory disorders of vulva and perineum	genitourinary	619.5	EUR	-3.123	0.000460825	-3.50255	HL-Oth
Noninflammatory disorders of vulva and perineum	genitourinary	619.5	NATIVE_AMERICAN	2.24546	0.00590379	2.75308	HL-Oth
Noninflammatory disorders of vulva and perineum	genitourinary	619.5	EAS	3.14518	0.00986654	2.58047	HL-Oth
Noninflammatory disorders of vulva and perineum	genitourinary	619.5	AFR	-6.49534	0.205502	-1.26603	HL-Oth
Polyp of female genital organs	genitourinary	622	NATIVE_AMERICAN	-1.76721	0.00627665	-2.73297	HL-Oth
Polyp of female genital organs	genitourinary	622	EUR	1.56087	0.0167074	2.39308	HL-Oth
Polyp of female genital organs	genitourinary	622	AFR	2.55424	0.0898782	1.69604	HL-Oth
Polyp of female genital organs	genitourinary	622	EAS	-0.198951	0.927981	-0.0903852	HL-Oth
Polyp of corpus uteri	genitourinary	622.1	NATIVE_AMERICAN	-1.90171	0.00870412	-2.62346	HL-Oth
Polyp of corpus uteri	genitourinary	622.1	EUR	1.54027	0.0348587	2.11	HL-Oth
Polyp of corpus uteri	genitourinary	622.1	AFR	2.98869	0.0541151	1.92591	HL-Oth
Polyp of corpus uteri	genitourinary	622.1	EAS	0.0234921	0.991906	0.010144	HL-Oth
Mucous polyp of cervix	genitourinary	622.2	NATIVE_AMERICAN	-2.94415	0.0223142	-2.28498	HL-Oth
Mucous polyp of cervix	genitourinary	622.2	EUR	2.88286	0.0230504	2.2726	HL-Oth
Mucous polyp of cervix	genitourinary	622.2	EAS	-57.8804	0.251829	-1.14592	HL-Oth
Mucous polyp of cervix	genitourinary	622.2	AFR	2.62793	0.319349	0.995796	HL-Oth
Hypertrophy of female genital organs	genitourinary	623	EUR	-2.91036	0.000650294	-3.40972	HL-Oth
Hypertrophy of female genital organs	genitourinary	623	NATIVE_AMERICAN	2.13071	0.00644463	2.72426	HL-Oth
Hypertrophy of female genital organs	genitourinary	623	EAS	2.69002	0.0373677	2.08172	HL-Oth
Hypertrophy of female genital organs	genitourinary	623	AFR	-2.1469	0.559931	-0.582944	HL-Oth
Symptoms involving female genital tract	genitourinary	624	NATIVE_AMERICAN	-0.560824	0.187224	-1.31884	HL-Oth
Symptoms involving female genital tract	genitourinary	624	AFR	1.49812	0.228811	1.20343	HL-Oth
Symptoms involving female genital tract	genitourinary	624	EUR	0.474781	0.278803	1.08301	HL-Oth
Symptoms involving female genital tract	genitourinary	624	EAS	-0.365197	0.810922	-0.239236	HL-Oth
stress incontinence, female	genitourinary	624.9	EUR	0.893399	0.137007	1.48703	HL-Oth
stress incontinence, female	genitourinary	624.9	NATIVE_AMERICAN	-0.599433	0.303856	-1.0282	HL-Oth
stress incontinence, female	genitourinary	624.9	AFR	-1.96434	0.43042	-0.788474	HL-Oth
stress incontinence, female	genitourinary	624.9	EAS	-1.39013	0.610142	-0.509871	HL-Oth
Pain and other symptoms associated with female genital organs	genitourinary	625	AFR	0.509933	0.67991	0.412586	HL-Oth
Pain and other symptoms associated with female genital organs	genitourinary	625	EAS	0.431776	0.704225	0.379623	HL-Oth
Pain and other symptoms associated with female genital organs	genitourinary	625	NATIVE_AMERICAN	-0.0968803	0.796121	-0.25837	HL-Oth
Pain and other symptoms associated with female genital organs	genitourinary	625	EUR	0.00984063	0.979858	0.0252471	HL-Oth
Dyspareunia	genitourinary	625.1	NATIVE_AMERICAN	-1.38222	0.0534028	-1.93165	HL-Oth
Dyspareunia	genitourinary	625.1	EUR	1.09678	0.131332	1.50887	HL-Oth
Dyspareunia	genitourinary	625.1	AFR	1.59221	0.404324	0.833924	HL-Oth
Dyspareunia	genitourinary	625.1	EAS	1.27916	0.433618	0.783015	HL-Oth
Disorders of menstruation and other abnormal bleeding from female genital tract	genitourinary	626	AFR	1.7928	0.0974392	1.6574	HL-Oth
Disorders of menstruation and other abnormal bleeding from female genital tract	genitourinary	626	EAS	-0.40314	0.737602	-0.33503	HL-Oth
Disorders of menstruation and other abnormal bleeding from female genital tract	genitourinary	626	EUR	-0.107569	0.755838	-0.310951	HL-Oth
Disorders of menstruation and other abnormal bleeding from female genital tract	genitourinary	626	NATIVE_AMERICAN	-0.0244931	0.941299	-0.0736374	HL-Oth
Irregular menstrual cycle/bleeding	genitourinary	626.1	AFR	2.24205	0.0456011	1.99907	HL-Oth
Irregular menstrual cycle/bleeding	genitourinary	626.1	EUR	-0.230608	0.536268	-0.618466	HL-Oth
Irregular menstrual cycle/bleeding	genitourinary	626.1	EAS	0.0732559	0.952252	0.0598796	HL-Oth
Irregular menstrual cycle/bleeding	genitourinary	626.1	NATIVE_AMERICAN	0.00464486	0.989643	0.0129812	HL-Oth
Absent or infrequent menstruation	genitourinary	626.11	NATIVE_AMERICAN	0.878103	0.111796	1.59017	HL-Oth
Absent or infrequent menstruation	genitourinary	626.11	EUR	-0.916591	0.117242	-1.56646	HL-Oth
Absent or infrequent menstruation	genitourinary	626.11	AFR	-1.202	0.609889	-0.510231	HL-Oth
Absent or infrequent menstruation	genitourinary	626.11	EAS	0.310468	0.865721	0.169096	HL-Oth
Excessive or frequent menstruation	genitourinary	626.12	AFR	3.41369	0.00853708	2.63006	HL-Oth
Excessive or frequent menstruation	genitourinary	626.12	NATIVE_AMERICAN	0.344623	0.502382	0.670747	HL-Oth
Excessive or frequent menstruation	genitourinary	626.12	EAS	-0.844837	0.697206	-0.389094	HL-Oth
Excessive or frequent menstruation	genitourinary	626.12	EUR	3.71983e+10			HL-Oth
Irregular menstrual cycle	genitourinary	626.13	AFR	2.3946	0.0612317	1.87182	HL-Oth
Irregular menstrual cycle	genitourinary	626.13	NATIVE_AMERICAN	-0.683362	0.125621	-1.5316	HL-Oth
Irregular menstrual cycle	genitourinary	626.13	EUR	0.420813	0.360588	0.914244	HL-Oth
Irregular menstrual cycle	genitourinary	626.13	EAS	0.664323	0.625695	0.487795	HL-Oth
Irregular menstrual bleeding	genitourinary	626.14	AFR	3.43311	0.0193563	2.3386	HL-Oth
Irregular menstrual bleeding	genitourinary	626.14	NATIVE_AMERICAN	-0.629134	0.323799	-0.986681	HL-Oth
Irregular menstrual bleeding	genitourinary	626.14	EAS	1.16345	0.482697	0.701971	HL-Oth
Irregular menstrual bleeding	genitourinary	626.14	EUR	0.0789591	0.904799	0.119601	HL-Oth
Dysmenorrhea	genitourinary	626.2	EAS	-63.506	0.037751	-2.07755	HL-Oth
Dysmenorrhea	genitourinary	626.2	AFR	2.15125	0.301832	1.03251	HL-Oth
Dysmenorrhea	genitourinary	626.2	NATIVE_AMERICAN	0.119536	0.874135	0.158408	HL-Oth
Dysmenorrhea	genitourinary	626.2	EUR	-0.082124	0.917056	-0.104143	HL-Oth
Infertility, female	genitourinary	626.8	EUR	1.29722	0.15542	1.42064	HL-Oth
Infertility, female	genitourinary	626.8	NATIVE_AMERICAN	-1.00463	0.263311	-1.1186	HL-Oth
Infertility, female	genitourinary	626.8	EAS	-5.15543	0.560122	-0.582661	HL-Oth
Infertility, female	genitourinary	626.8	AFR	-0.862906			HL-Oth
Menopausal and postmenopausal disorders	genitourinary	627	AFR	2.14211	0.0440101	2.01399	HL-Oth
Menopausal and postmenopausal disorders	genitourinary	627	NATIVE_AMERICAN	-0.408829	0.225854	-1.21111	HL-Oth
Menopausal and postmenopausal disorders	genitourinary	627	EAS	0.621387	0.541163	0.611056	HL-Oth
Menopausal and postmenopausal disorders	genitourinary	627	EUR	0.149241	0.66889	0.427672	HL-Oth
Postmenopausal bleeding	genitourinary	627.1	EAS	-13.3378	0.436683	-0.777807	HL-Oth
Postmenopausal bleeding	genitourinary	627.1	NATIVE_AMERICAN	0.302768	0.704923	0.378683	HL-Oth
Postmenopausal bleeding	genitourinary	627.1	EUR	-0.130497	0.876952	-0.154834	HL-Oth
Postmenopausal bleeding	genitourinary	627.1	AFR	0.302055	0.90366	0.12104	HL-Oth
Symptomatic menopause	genitourinary	627.2	NATIVE_AMERICAN	-0.677505	0.0808483	-1.74579	HL-Oth
Symptomatic menopause	genitourinary	627.2	AFR	1.84721	0.100888	1.64056	HL-Oth
Symptomatic menopause	genitourinary	627.2	EUR	0.649273	0.103639	1.62746	HL-Oth
Symptomatic menopause	genitourinary	627.2	EAS	-2.13544	0.326025	-0.982153	HL-Oth
Symptomatic artificial menopause	genitourinary	627.21	NATIVE_AMERICAN	-0.645658	0.116279	-1.57059	HL-Oth
Symptomatic artificial menopause	genitourinary	627.21	EUR	0.659356	0.118597	1.56069	HL-Oth
Symptomatic artificial menopause	genitourinary	627.21	AFR	1.73757	0.13939	1.47807	HL-Oth
Symptomatic artificial menopause	genitourinary	627.21	EAS	-3.78223	0.254716	-1.13897	HL-Oth
Need for Hormone replacement therapy (postmenopausal)	genitourinary	627.22	EAS	-10.9066	0.265767	-1.11286	HL-Oth
Need for Hormone replacement therapy (postmenopausal)	genitourinary	627.22	AFR	1.33904	0.372777	0.891283	HL-Oth
Need for Hormone replacement therapy (postmenopausal)	genitourinary	627.22	EUR	0.157903	0.767969	0.295032	HL-Oth
Need for Hormone replacement therapy (postmenopausal)	genitourinary	627.22	NATIVE_AMERICAN	-0.102917	0.842158	-0.199134	HL-Oth
Postmenopausal atrophic vaginitis	genitourinary	627.3	EAS	2.64364	0.0255722	2.23265	HL-Oth
Postmenopausal atrophic vaginitis	genitourinary	627.3	EUR	-0.992067	0.101259	-1.63878	HL-Oth
Postmenopausal atrophic vaginitis	genitourinary	627.3	AFR	0.911951	0.579125	0.554664	HL-Oth
Postmenopausal atrophic vaginitis	genitourinary	627.3	NATIVE_AMERICAN	0.3121	0.585725	0.545041	HL-Oth
Premature menopause and other ovarian failure	genitourinary	627.5	NATIVE_AMERICAN	-1.9835	0.101327	-1.63845	HL-Oth
Premature menopause and other ovarian failure	genitourinary	627.5	EUR	1.55934	0.200516	1.28008	HL-Oth
Premature menopause and other ovarian failure	genitourinary	627.5	AFR	2.67644	0.266966	1.11008	HL-Oth
Premature menopause and other ovarian failure	genitourinary	627.5	EAS	0.758224	0.804386	0.247674	HL-Oth
Ovarian cyst	genitourinary	628	EAS	-2.05001	0.399231	-0.842995	HL-Oth
Ovarian cyst	genitourinary	628	AFR	0.699673	0.628908	0.483265	HL-Oth
Ovarian cyst	genitourinary	628	EUR	0.10475	0.822528	0.224294	HL-Oth
Ovarian cyst	genitourinary	628	NATIVE_AMERICAN	-0.0416412	0.926168	-0.0926669	HL-Oth
Miscarriage; stillbirth	pregnancy complications	634	EAS	3.39142	0.00398583	2.87928	HL-Oth
Miscarriage; stillbirth	pregnancy complications	634	EUR	-1.86297	0.0103013	-2.56555	HL-Oth
Miscarriage; stillbirth	pregnancy complications	634	AFR	0.740934	0.753159	0.314476	HL-Oth
Miscarriage; stillbirth	pregnancy complications	634	NATIVE_AMERICAN	1.48685e+10			HL-Oth
Missed abortion/Hydatidiform mole	pregnancy complications	634.1	EAS	2.93223	0.100273	1.64353	HL-Oth
Missed abortion/Hydatidiform mole	pregnancy complications	634.1	NATIVE_AMERICAN	0.609372	0.569625	0.568605	HL-Oth
Missed abortion/Hydatidiform mole	pregnancy complications	634.1	EUR	3.17203e+10			HL-Oth
Missed abortion/Hydatidiform mole	pregnancy complications	634.1	AFR	2.39179e+09			HL-Oth
Hemorrhage during pregnancy; childbirth and postpartum	pregnancy complications	635	NATIVE_AMERICAN	-0.655746	0.295245	-1.04668	HL-Oth
Hemorrhage during pregnancy; childbirth and postpartum	pregnancy complications	635	EUR	0.607432	0.347285	0.939868	HL-Oth
Hemorrhage during pregnancy; childbirth and postpartum	pregnancy complications	635	EAS	0.716929	0.707963	0.374594	HL-Oth
Hemorrhage during pregnancy; childbirth and postpartum	pregnancy complications	635	AFR	0.363836	0.873556	0.159143	HL-Oth
Antepartum hemorrhage, abruptio placentae, and placenta previa	pregnancy complications	635.2	NATIVE_AMERICAN	-1.1025	0.101612	-1.63709	HL-Oth
Antepartum hemorrhage, abruptio placentae, and placenta previa	pregnancy complications	635.2	EUR	1.00878	0.143181	1.46405	HL-Oth
Antepartum hemorrhage, abruptio placentae, and placenta previa	pregnancy complications	635.2	AFR	0.644656	0.784622	0.273301	HL-Oth
Antepartum hemorrhage, abruptio placentae, and placenta previa	pregnancy complications	635.2	EAS	1.08217			HL-Oth
Early or threatened labor; hemorrhage in early pregnancy	pregnancy complications	636	EAS	2.62928	0.0404492	2.04913	HL-Oth
Early or threatened labor; hemorrhage in early pregnancy	pregnancy complications	636	EUR	-0.697197	0.273064	-1.09603	HL-Oth
Early or threatened labor; hemorrhage in early pregnancy	pregnancy complications	636	AFR	0.760434	0.72185	0.355988	HL-Oth
Early or threatened labor; hemorrhage in early pregnancy	pregnancy complications	636	NATIVE_AMERICAN	0.214229	0.7221	0.355653	HL-Oth
Hemorrhage in early pregnancy	pregnancy complications	636.3	EAS	2.83593	0.0471162	1.98525	HL-Oth
Hemorrhage in early pregnancy	pregnancy complications	636.3	EUR	-1.0227	0.201092	-1.27845	HL-Oth
Hemorrhage in early pregnancy	pregnancy complications	636.3	AFR	1.88332	0.408314	0.826865	HL-Oth
Hemorrhage in early pregnancy	pregnancy complications	636.3	NATIVE_AMERICAN	0.314874	0.675979	0.417956	HL-Oth
Other high-risk pregnancy	pregnancy complications	638	NATIVE_AMERICAN	-0.542474	0.273665	-1.09466	HL-Oth
Other high-risk pregnancy	pregnancy complications	638	EUR	0.541857	0.290263	1.05755	HL-Oth
Other high-risk pregnancy	pregnancy complications	638	EAS	0.589179	0.70668	0.376318	HL-Oth
Other high-risk pregnancy	pregnancy complications	638	AFR	-0.180357	0.924317	-0.0949967	HL-Oth
Hypertension complicating pregnancy, childbirth, and the puerperium	pregnancy complications	642	EAS	3.94173	0.000714985	3.38377	HL-Oth
Hypertension complicating pregnancy, childbirth, and the puerperium	pregnancy complications	642	EUR	-2.34678	0.00237561	-3.03875	HL-Oth
Hypertension complicating pregnancy, childbirth, and the puerperium	pregnancy complications	642	NATIVE_AMERICAN	1.35008	0.0566987	1.90563	HL-Oth
Hypertension complicating pregnancy, childbirth, and the puerperium	pregnancy complications	642	AFR	-1.20192			HL-Oth
Preeclampsia and eclampsia	pregnancy complications	642.1	NATIVE_AMERICAN	1.21455	0.196599	1.2913	HL-Oth
Preeclampsia and eclampsia	pregnancy complications	642.1	EUR	-1.30013	0.197286	-1.28932	HL-Oth
Preeclampsia and eclampsia	pregnancy complications	642.1	AFR	-1.76122	0.685301	-0.40524	HL-Oth
Preeclampsia and eclampsia	pregnancy complications	642.1	EAS	0.539179	0.85608	0.181366	HL-Oth
Excessive vomiting in pregnancy	pregnancy complications	643	NATIVE_AMERICAN	1.01828	0.290869	1.05622	HL-Oth
Excessive vomiting in pregnancy	pregnancy complications	643	EUR	-0.829531	0.419176	-0.807852	HL-Oth
Excessive vomiting in pregnancy	pregnancy complications	643	EAS	-10.8848	0.52613	-0.633924	HL-Oth
Excessive vomiting in pregnancy	pregnancy complications	643	AFR	-1.49005	0.734329	-0.339373	HL-Oth
Anemia during pregnancy	pregnancy complications	644	EAS	2.52845	0.0990766	1.64935	HL-Oth
Anemia during pregnancy	pregnancy complications	644	EUR	-0.637378	0.419716	-0.806914	HL-Oth
Anemia during pregnancy	pregnancy complications	644	NATIVE_AMERICAN	0.229022	0.759544	0.30608	HL-Oth
Anemia during pregnancy	pregnancy complications	644	AFR	-0.157621	0.957448	-0.0533568	HL-Oth
Late pregnancy and failed induction	pregnancy complications	645	EAS	4.13757	0.0026907	3.00103	HL-Oth
Late pregnancy and failed induction	pregnancy complications	645	NATIVE_AMERICAN	-2.76193	0.00771966	-2.66409	HL-Oth
Late pregnancy and failed induction	pregnancy complications	645	EUR	1.88067	0.0695409	1.81489	HL-Oth
Late pregnancy and failed induction	pregnancy complications	645	AFR	-1.36654	0.764316	-0.299818	HL-Oth
Other complications of pregnancy NEC	pregnancy complications	646	NATIVE_AMERICAN	4.65858	2.62494e-07	5.14856	HL-Oth
Other complications of pregnancy NEC	pregnancy complications	646	EAS	1.4926	0.293186	1.05116	HL-Oth
Other complications of pregnancy NEC	pregnancy complications	646	AFR	1.03647	0.56374	0.577295	HL-Oth
Other complications of pregnancy NEC	pregnancy complications	646	EUR	0.244528	0.652039	0.450931	HL-Oth
Infectious and parasitic complications affecting pregnancy	pregnancy complications	647	NATIVE_AMERICAN	2.05136	0.00510654	2.80024	HL-Oth
Infectious and parasitic complications affecting pregnancy	pregnancy complications	647	EAS	3.22195	0.0156754	2.41639	HL-Oth
Infectious and parasitic complications affecting pregnancy	pregnancy complications	647	AFR	-3.32841	0.382482	-0.873333	HL-Oth
Infectious and parasitic complications affecting pregnancy	pregnancy complications	647	EUR	5.08016e+10			HL-Oth
Other conditions or status of the mother complicating pregnancy, childbirth, or the puerperium	pregnancy complications	649	EAS	1.57882	0.223536	1.21718	HL-Oth
Other conditions or status of the mother complicating pregnancy, childbirth, or the puerperium	pregnancy complications	649	EUR	-0.470023	0.352923	-0.928935	HL-Oth
Other conditions or status of the mother complicating pregnancy, childbirth, or the puerperium	pregnancy complications	649	NATIVE_AMERICAN	0.280905	0.559668	0.583334	HL-Oth
Other conditions or status of the mother complicating pregnancy, childbirth, or the puerperium	pregnancy complications	649	AFR	-0.276485	0.883161	-0.146964	HL-Oth
Diabetes or abnormal glucose tolerance complicating pregnancy	pregnancy complications	649.1	NATIVE_AMERICAN	1.68729	0.0227261	2.27801	HL-Oth
Diabetes or abnormal glucose tolerance complicating pregnancy	pregnancy complications	649.1	EUR	-1.66763	0.0368848	-2.08704	HL-Oth
Diabetes or abnormal glucose tolerance complicating pregnancy	pregnancy complications	649.1	AFR	-0.868611	0.780675	-0.278439	HL-Oth
Diabetes or abnormal glucose tolerance complicating pregnancy	pregnancy complications	649.1	EAS	-4.35682			HL-Oth
Normal delivery	pregnancy complications	650	NATIVE_AMERICAN	0.861566	0.192902	1.30204	HL-Oth
Normal delivery	pregnancy complications	650	AFR	-4.04178	0.257222	-1.13298	HL-Oth
Normal delivery	pregnancy complications	650	EUR	-0.750229	0.284578	-1.07009	HL-Oth
Normal delivery	pregnancy complications	650	EAS	0.0881212	0.970344	0.0371772	HL-Oth
Multiple gestation	pregnancy complications	651	EUR	-1.51139	0.157673	-1.41294	HL-Oth
Multiple gestation	pregnancy complications	651	NATIVE_AMERICAN	1.36476	0.168925	1.37567	HL-Oth
Multiple gestation	pregnancy complications	651	EAS	-4.41375	0.614063	-0.504282	HL-Oth
Multiple gestation	pregnancy complications	651	AFR	1.53709	0.629215	0.482833	HL-Oth
Malposition and malpresentation of fetus or obstruction	pregnancy complications	652	EUR	2.21758	0.0165943	2.39557	HL-Oth
Malposition and malpresentation of fetus or obstruction	pregnancy complications	652	NATIVE_AMERICAN	-1.74747	0.0579188	-1.89631	HL-Oth
Malposition and malpresentation of fetus or obstruction	pregnancy complications	652	EAS	-18.966	0.416119	-0.813174	HL-Oth
Malposition and malpresentation of fetus or obstruction	pregnancy complications	652	AFR	-3.20572	0.49471	-0.682836	HL-Oth
Problems associated with amniotic cavity and membranes	pregnancy complications	653	EAS	-7.25712	0.365104	-0.905683	HL-Oth
Problems associated with amniotic cavity and membranes	pregnancy complications	653	AFR	-0.906377	0.741039	-0.330478	HL-Oth
Problems associated with amniotic cavity and membranes	pregnancy complications	653	EUR	1.24885e+10			HL-Oth
Problems associated with amniotic cavity and membranes	pregnancy complications	653	NATIVE_AMERICAN	9.67727e+09			HL-Oth
Other and unspecified complications of birth; puerperium affecting management of mother	pregnancy complications	654	EUR	0.975898	0.0444975	2.00937	HL-Oth
Other and unspecified complications of birth; puerperium affecting management of mother	pregnancy complications	654	NATIVE_AMERICAN	-0.907082	0.054439	-1.92333	HL-Oth
Other and unspecified complications of birth; puerperium affecting management of mother	pregnancy complications	654	AFR	-1.0122	0.602072	-0.521423	HL-Oth
Other and unspecified complications of birth; puerperium affecting management of mother	pregnancy complications	654	EAS	0.703561	0.632794	0.477798	HL-Oth
Abnormality of organs and soft tissues of pelvis complicating pregnancy, childbirth, or the puerperium	pregnancy complications	654.1	EAS	-11.4696	0.352947	-0.928889	HL-Oth
Abnormality of organs and soft tissues of pelvis complicating pregnancy, childbirth, or the puerperium	pregnancy complications	654.1	EUR	0.338818	0.63545	0.47407	HL-Oth
Abnormality of organs and soft tissues of pelvis complicating pregnancy, childbirth, or the puerperium	pregnancy complications	654.1	NATIVE_AMERICAN	-0.124226	0.856774	-0.180482	HL-Oth
Abnormality of organs and soft tissues of pelvis complicating pregnancy, childbirth, or the puerperium	pregnancy complications	654.1	AFR	0.169457	0.947643	0.0656667	HL-Oth
Known or suspected fetal abnormality affecting management of mother	pregnancy complications	655	EAS	2.45126	0.0336129	2.12468	HL-Oth
Known or suspected fetal abnormality affecting management of mother	pregnancy complications	655	EUR	-0.230374	0.645414	-0.460143	HL-Oth
Known or suspected fetal abnormality affecting management of mother	pregnancy complications	655	AFR	-0.716532	0.713069	-0.367737	HL-Oth
Known or suspected fetal abnormality affecting management of mother	pregnancy complications	655	NATIVE_AMERICAN	-0.0396941	0.933901	-0.082938	HL-Oth
Abnormality in fetal heart rate or rhythm	pregnancy complications	655.1	EAS	-11.7359	0.380293	-0.877357	HL-Oth
Abnormality in fetal heart rate or rhythm	pregnancy complications	655.1	EUR	0.187405	0.805861	0.245769	HL-Oth
Abnormality in fetal heart rate or rhythm	pregnancy complications	655.1	NATIVE_AMERICAN	0.0264276	0.971185	0.0361218	HL-Oth
Abnormality in fetal heart rate or rhythm	pregnancy complications	655.1	AFR	0.00513338	0.998563	0.00180087	HL-Oth
Other perinatal conditions of fetus or newborn	pregnancy complications	656	EAS	0.973401	0.502836	0.670034	HL-Oth
Other perinatal conditions of fetus or newborn	pregnancy complications	656	NATIVE_AMERICAN	-0.160803	0.736062	-0.337073	HL-Oth
Other perinatal conditions of fetus or newborn	pregnancy complications	656	EUR	0.0959336	0.847165	0.192737	HL-Oth
Other perinatal conditions of fetus or newborn	pregnancy complications	656	AFR	-0.246494	0.895008	-0.13197	HL-Oth
Fetal distress and abnormal forces of labor	pregnancy complications	661	EAS	1.95107	0.215511	1.23855	HL-Oth
Fetal distress and abnormal forces of labor	pregnancy complications	661	NATIVE_AMERICAN	-0.459319	0.502388	-0.670737	HL-Oth
Fetal distress and abnormal forces of labor	pregnancy complications	661	EUR	0.272578	0.70117	0.383741	HL-Oth
Fetal distress and abnormal forces of labor	pregnancy complications	661	AFR	-0.54763	0.843567	-0.197333	HL-Oth
Umbilical cord complications during labor and delivery	pregnancy complications	663	EAS	2.9845	0.0602764	1.87877	HL-Oth
Umbilical cord complications during labor and delivery	pregnancy complications	663	AFR	-2.15671	0.600735	-0.523343	HL-Oth
Umbilical cord complications during labor and delivery	pregnancy complications	663	EUR	-0.349173	0.699173	-0.386437	HL-Oth
Umbilical cord complications during labor and delivery	pregnancy complications	663	NATIVE_AMERICAN	-0.0450203	0.958255	-0.0523439	HL-Oth
Obstetrical/birth trauma	pregnancy complications	665	EAS	1.95991	0.185845	1.32297	HL-Oth
Obstetrical/birth trauma	pregnancy complications	665	NATIVE_AMERICAN	-0.465642	0.437266	-0.776819	HL-Oth
Obstetrical/birth trauma	pregnancy complications	665	AFR	0.833478	0.695984	0.390747	HL-Oth
Obstetrical/birth trauma	pregnancy complications	665	EUR	0.197781	0.750965	0.317367	HL-Oth
Complications of labor and delivery NEC	pregnancy complications	669	EAS	1.75207	0.351016	0.93262	HL-Oth
Complications of labor and delivery NEC	pregnancy complications	669	EUR	0.760388	0.356354	0.922335	HL-Oth
Complications of labor and delivery NEC	pregnancy complications	669	AFR	-0.656807	0.841597	-0.199852	HL-Oth
Complications of labor and delivery NEC	pregnancy complications	669	NATIVE_AMERICAN	6.93673e+08			HL-Oth
Venous/cerebrovascular complications embolism in pregnancy and the puerperium	pregnancy complications	671	EAS	-12.2277	0.514642	-0.651627	HL-Oth
Venous/cerebrovascular complications embolism in pregnancy and the puerperium	pregnancy complications	671	NATIVE_AMERICAN	0.570425	0.554669	0.590778	HL-Oth
Venous/cerebrovascular complications embolism in pregnancy and the puerperium	pregnancy complications	671	EUR	-0.580996	0.568538	-0.570206	HL-Oth
Venous/cerebrovascular complications embolism in pregnancy and the puerperium	pregnancy complications	671	AFR	1.59975	0.570561	0.567226	HL-Oth
Superficial cellulitis and abscess	dermatologic	681	NATIVE_AMERICAN	0.3453	0.297701	1.04138	HL-Oth
Superficial cellulitis and abscess	dermatologic	681	EUR	-0.288983	0.402855	-0.836534	HL-Oth
Superficial cellulitis and abscess	dermatologic	681	AFR	-0.754945	0.564198	-0.576617	HL-Oth
Superficial cellulitis and abscess	dermatologic	681	EAS	-0.362091	0.783765	-0.274416	HL-Oth
Cellulitis and abscess of fingers/toes	dermatologic	681.1	EAS	-3.08021	0.616262	-0.501155	HL-Oth
Cellulitis and abscess of fingers/toes	dermatologic	681.1	NATIVE_AMERICAN	0.32367	0.671753	0.423743	HL-Oth
Cellulitis and abscess of fingers/toes	dermatologic	681.1	EUR	-0.21818	0.784095	-0.273986	HL-Oth
Cellulitis and abscess of fingers/toes	dermatologic	681.1	AFR	-0.176022	0.950978	-0.0614782	HL-Oth
Cellulitis and abscess of face/neck	dermatologic	681.2	EAS	-10.098	0.526784	-0.632923	HL-Oth
Cellulitis and abscess of face/neck	dermatologic	681.2	AFR	-0.835526	0.80972	-0.240787	HL-Oth
Cellulitis and abscess of face/neck	dermatologic	681.2	EUR	0.152228	0.860468	0.175779	HL-Oth
Cellulitis and abscess of face/neck	dermatologic	681.2	NATIVE_AMERICAN	0.0500298	0.952412	0.0596787	HL-Oth
Cellulitis and abscess of arm/hand	dermatologic	681.3	AFR	-5.44234	0.210207	-1.253	HL-Oth
Cellulitis and abscess of arm/hand	dermatologic	681.3	NATIVE_AMERICAN	0.77643	0.29188	1.05401	HL-Oth
Cellulitis and abscess of arm/hand	dermatologic	681.3	EUR	-0.44844	0.562792	-0.578699	HL-Oth
Cellulitis and abscess of arm/hand	dermatologic	681.3	EAS	-3.68326	0.57513	-0.560513	HL-Oth
Cellulitis and abscess of leg, except foot	dermatologic	681.5	EUR	-0.189065	0.75055	-0.317914	HL-Oth
Cellulitis and abscess of leg, except foot	dermatologic	681.5	NATIVE_AMERICAN	0.147091	0.796852	0.257424	HL-Oth
Cellulitis and abscess of leg, except foot	dermatologic	681.5	AFR	0.324506	0.868221	0.165919	HL-Oth
Cellulitis and abscess of leg, except foot	dermatologic	681.5	EAS	0.0195623	0.992346	0.00959299	HL-Oth
Cellulitis and abscess of foot, toe	dermatologic	681.6	EUR	-3.1462	0.0155058	-2.42035	HL-Oth
Cellulitis and abscess of foot, toe	dermatologic	681.6	NATIVE_AMERICAN	2.37385	0.0449705	2.00493	HL-Oth
Cellulitis and abscess of foot, toe	dermatologic	681.6	EAS	2.69407	0.158332	1.4107	HL-Oth
Cellulitis and abscess of foot, toe	dermatologic	681.6	AFR	-2.19273	0.706029	-0.377195	HL-Oth
Cellulitis and abscess of trunk	dermatologic	681.7	NATIVE_AMERICAN	0.444714	0.451809	0.752403	HL-Oth
Cellulitis and abscess of trunk	dermatologic	681.7	EUR	-0.406093	0.511722	-0.656158	HL-Oth
Cellulitis and abscess of trunk	dermatologic	681.7	AFR	-0.748889	0.75371	-0.313752	HL-Oth
Cellulitis and abscess of trunk	dermatologic	681.7	EAS	-0.296185	0.899994	-0.125669	HL-Oth
Other local infections of skin and subcutaneous tissue	dermatologic	686	AFR	0.83415	0.498932	0.676171	HL-Oth
Other local infections of skin and subcutaneous tissue	dermatologic	686	EAS	-0.613286	0.697423	-0.388802	HL-Oth
Other local infections of skin and subcutaneous tissue	dermatologic	686	NATIVE_AMERICAN	-0.12439	0.739598	-0.332385	HL-Oth
Other local infections of skin and subcutaneous tissue	dermatologic	686	EUR	0.102433	0.791515	0.264344	HL-Oth
Carbuncle and furuncle	dermatologic	686.1	EAS	1.32054	0.53392	0.622033	HL-Oth
Carbuncle and furuncle	dermatologic	686.1	AFR	-1.1675	0.753938	-0.313451	HL-Oth
Carbuncle and furuncle	dermatologic	686.1	EUR	-0.223689	0.808314	-0.242601	HL-Oth
Carbuncle and furuncle	dermatologic	686.1	NATIVE_AMERICAN	0.122329	0.889742	0.138631	HL-Oth
Impetigo	dermatologic	686.2	EAS	-12.3472	0.573115	-0.56347	HL-Oth
Impetigo	dermatologic	686.2	AFR	1.10415	0.746648	0.323063	HL-Oth
Impetigo	dermatologic	686.2	EUR	0.192926	0.865097	0.16989	HL-Oth
Impetigo	dermatologic	686.2	NATIVE_AMERICAN	-0.100951	0.926678	-0.092025	HL-Oth
Symptoms affecting skin	dermatologic	687	AFR	2.21286	0.0080386	2.65044	HL-Oth
Symptoms affecting skin	dermatologic	687	NATIVE_AMERICAN	-0.376662	0.111496	-1.5915	HL-Oth
Symptoms affecting skin	dermatologic	687	EUR	0.223038	0.361726	0.912082	HL-Oth
Symptoms affecting skin	dermatologic	687	EAS	-0.122674	0.88596	-0.143418	HL-Oth
Rash and other nonspecific skin eruption	dermatologic	687.1	AFR	1.68326	0.0720527	1.79878	HL-Oth
Rash and other nonspecific skin eruption	dermatologic	687.1	NATIVE_AMERICAN	-0.509884	0.084674	-1.72419	HL-Oth
Rash and other nonspecific skin eruption	dermatologic	687.1	EUR	0.383477	0.207949	1.25923	HL-Oth
Rash and other nonspecific skin eruption	dermatologic	687.1	EAS	0.0100783	0.992277	0.00968003	HL-Oth
Localized superficial swelling, mass, or lump	dermatologic	687.2	AFR	1.50535	0.190351	1.30954	HL-Oth
Localized superficial swelling, mass, or lump	dermatologic	687.2	EAS	0.978642	0.361436	0.912632	HL-Oth
Localized superficial swelling, mass, or lump	dermatologic	687.2	EUR	-0.227491	0.563007	-0.578381	HL-Oth
Localized superficial swelling, mass, or lump	dermatologic	687.2	NATIVE_AMERICAN	-0.0257962	0.945697	-0.0681115	HL-Oth
Changes in skin texture	dermatologic	687.3	EAS	2.50982	0.130854	1.51074	HL-Oth
Changes in skin texture	dermatologic	687.3	NATIVE_AMERICAN	-0.328926	0.766798	-0.296565	HL-Oth
Changes in skin texture	dermatologic	687.3	AFR	-1.24157	0.789077	-0.267509	HL-Oth
Changes in skin texture	dermatologic	687.3	EUR	-0.136204	0.905556	-0.118645	HL-Oth
Disturbance of skin sensation	dermatologic	687.4	AFR	2.13228	0.0276765	2.20184	HL-Oth
Disturbance of skin sensation	dermatologic	687.4	EAS	-4.36334	0.123472	-1.54036	HL-Oth
Disturbance of skin sensation	dermatologic	687.4	NATIVE_AMERICAN	-0.269835	0.397429	-0.846221	HL-Oth
Disturbance of skin sensation	dermatologic	687.4	EUR	0.234494	0.476604	0.711775	HL-Oth
Disorder of skin and subcutaneous tissue NOS	dermatologic	689	NATIVE_AMERICAN	-1.20087	0.00047131	-3.49655	HL-Oth
Disorder of skin and subcutaneous tissue NOS	dermatologic	689	EUR	1.03495	0.00303258	2.96442	HL-Oth
Disorder of skin and subcutaneous tissue NOS	dermatologic	689	AFR	1.93873	0.0566619	1.90591	HL-Oth
Disorder of skin and subcutaneous tissue NOS	dermatologic	689	EAS	0.373697	0.734009	0.339798	HL-Oth
Erythematosquamous dermatosis	dermatologic	690	AFR	3.82959	0.00588892	2.7539	HL-Oth
Erythematosquamous dermatosis	dermatologic	690	EAS	1.9266	0.153615	1.42688	HL-Oth
Erythematosquamous dermatosis	dermatologic	690	NATIVE_AMERICAN	-0.523809	0.426838	-0.794614	HL-Oth
Erythematosquamous dermatosis	dermatologic	690	EUR	-0.307629	0.652874	-0.449773	HL-Oth
Seborrheic dermatitis	dermatologic	690.1	AFR	3.82959	0.00588892	2.7539	HL-Oth
Seborrheic dermatitis	dermatologic	690.1	EAS	1.9266	0.153615	1.42688	HL-Oth
Seborrheic dermatitis	dermatologic	690.1	NATIVE_AMERICAN	-0.523809	0.426838	-0.794614	HL-Oth
Seborrheic dermatitis	dermatologic	690.1	EUR	-0.307629	0.652874	-0.449773	HL-Oth
Congenital anomalies of skin	dermatologic	691	NATIVE_AMERICAN	-1.18545	0.21861	-1.23023	HL-Oth
Congenital anomalies of skin	dermatologic	691	EUR	1.13863	0.243945	1.16518	HL-Oth
Congenital anomalies of skin	dermatologic	691	AFR	1.94637	0.448203	0.758414	HL-Oth
Congenital anomalies of skin	dermatologic	691	EAS	-2.09976	0.72463	-0.352277	HL-Oth
Dyschromia and Vitiligo	dermatologic	694	NATIVE_AMERICAN	-0.639472	0.0870862	-1.71097	HL-Oth
Dyschromia and Vitiligo	dermatologic	694	AFR	1.56916	0.159788	1.40578	HL-Oth
Dyschromia and Vitiligo	dermatologic	694	EUR	0.48929	0.202192	1.27533	HL-Oth
Dyschromia and Vitiligo	dermatologic	694	EAS	0.348745	0.770641	0.291537	HL-Oth
Other dyschromia	dermatologic	694.2	NATIVE_AMERICAN	-0.705766	0.0711127	-1.80476	HL-Oth
Other dyschromia	dermatologic	694.2	AFR	1.7917	0.11348	1.58274	HL-Oth
Other dyschromia	dermatologic	694.2	EUR	0.57677	0.150285	1.43852	HL-Oth
Other dyschromia	dermatologic	694.2	EAS	-0.168619	0.905429	-0.118807	HL-Oth
Erythematous conditions	dermatologic	695	NATIVE_AMERICAN	-0.404761	0.33206	-0.969972	HL-Oth
Erythematous conditions	dermatologic	695	EUR	0.409772	0.340821	0.952545	HL-Oth
Erythematous conditions	dermatologic	695	AFR	0.363759	0.79604	0.258475	HL-Oth
Erythematous conditions	dermatologic	695	EAS	-0.101563	0.944943	-0.0690589	HL-Oth
Rosacea	dermatologic	695.3	EUR	1.85261	0.0154712	2.42116	HL-Oth
Rosacea	dermatologic	695.3	NATIVE_AMERICAN	-1.739	0.0225645	-2.28073	HL-Oth
Rosacea	dermatologic	695.3	EAS	-1.55822	0.69971	-0.385712	HL-Oth
Rosacea	dermatologic	695.3	AFR	0.516227	0.833258	0.210525	HL-Oth
Lupus (localized and systemic)	dermatologic	695.4	EUR	-1.14366	0.10284	-1.63124	HL-Oth
Lupus (localized and systemic)	dermatologic	695.4	NATIVE_AMERICAN	0.69562	0.293458	1.05057	HL-Oth
Lupus (localized and systemic)	dermatologic	695.4	EAS	1.42933	0.340832	0.952522	HL-Oth
Lupus (localized and systemic)	dermatologic	695.4	AFR	1.48047	0.426889	0.794526	HL-Oth
Systemic lupus erythematosus	dermatologic	695.42	EUR	-1.25581	0.0758372	-1.77537	HL-Oth
Systemic lupus erythematosus	dermatologic	695.42	NATIVE_AMERICAN	0.785571	0.238666	1.17833	HL-Oth
Systemic lupus erythematosus	dermatologic	695.42	EAS	1.46252	0.329833	0.974451	HL-Oth
Systemic lupus erythematosus	dermatologic	695.42	AFR	1.51534	0.417852	0.810154	HL-Oth
Prurigo and Lichen	dermatologic	695.7	NATIVE_AMERICAN	-1.35872	0.193535	-1.30019	HL-Oth
Prurigo and Lichen	dermatologic	695.7	EUR	1.35195	0.201451	1.27743	HL-Oth
Prurigo and Lichen	dermatologic	695.7	AFR	1.7245	0.512974	0.654214	HL-Oth
Prurigo and Lichen	dermatologic	695.7	EAS	-3.24698	0.701001	-0.38397	HL-Oth
Other specified erythematous conditions	dermatologic	695.8	AFR	-10.1779	0.0724743	-1.79613	HL-Oth
Other specified erythematous conditions	dermatologic	695.8	EAS	-8.69318	0.500713	-0.673369	HL-Oth
Other specified erythematous conditions	dermatologic	695.8	EUR	0.529098	0.529808	0.628298	HL-Oth
Other specified erythematous conditions	dermatologic	695.8	NATIVE_AMERICAN	0.0501773	0.95087	0.0616147	HL-Oth
Unspecified erythematous condition	dermatologic	695.9	AFR	-4.75245	0.620612	-0.494983	HL-Oth
Unspecified erythematous condition	dermatologic	695.9	EUR	0.520792	0.76956	0.292951	HL-Oth
Unspecified erythematous condition	dermatologic	695.9	EAS	-3.66357	0.795788	-0.258802	HL-Oth
Unspecified erythematous condition	dermatologic	695.9	NATIVE_AMERICAN	-0.141069	0.934715	-0.0819144	HL-Oth
Psoriasis and related disorders	dermatologic	696	AFR	2.95819	0.0735076	1.78967	HL-Oth
Psoriasis and related disorders	dermatologic	696	EUR	-0.298296	0.691118	-0.397338	HL-Oth
Psoriasis and related disorders	dermatologic	696	EAS	0.676123	0.751033	0.317278	HL-Oth
Psoriasis and related disorders	dermatologic	696	NATIVE_AMERICAN	-0.148538	0.837076	-0.205635	HL-Oth
Psoriasis	dermatologic	696.4	AFR	2.25774	0.240767	1.17307	HL-Oth
Psoriasis	dermatologic	696.4	NATIVE_AMERICAN	-0.580156	0.445255	-0.76335	HL-Oth
Psoriasis	dermatologic	696.4	EAS	0.918518	0.655988	0.445459	HL-Oth
Psoriasis	dermatologic	696.4	EUR	0.256584	0.742718	0.328256	HL-Oth
Psoriasis vulgaris	dermatologic	696.41	AFR	2.37932	0.218342	1.23095	HL-Oth
Psoriasis vulgaris	dermatologic	696.41	EAS	0.997231	0.629	0.483135	HL-Oth
Psoriasis vulgaris	dermatologic	696.41	NATIVE_AMERICAN	-0.327454	0.672523	-0.422688	HL-Oth
Psoriasis vulgaris	dermatologic	696.41	EUR	-0.0408907	0.95929	-0.0510451	HL-Oth
Psoriatic arthropathy	dermatologic	696.42	NATIVE_AMERICAN	-3.6982	0.0636909	-1.85434	HL-Oth
Psoriatic arthropathy	dermatologic	696.42	EUR	3.23651	0.0944543	1.67236	HL-Oth
Psoriatic arthropathy	dermatologic	696.42	EAS	2.93136	0.247167	1.15726	HL-Oth
Psoriatic arthropathy	dermatologic	696.42	AFR	-5.76669	0.616143	-0.501324	HL-Oth
Sarcoidosis	dermatologic	697	NATIVE_AMERICAN	2.69638	0.0915303	1.68738	HL-Oth
Sarcoidosis	dermatologic	697	EUR	-2.51554	0.155816	-1.41929	HL-Oth
Sarcoidosis	dermatologic	697	AFR	-9.27196	0.423831	-0.799792	HL-Oth
Sarcoidosis	dermatologic	697	EAS	-25.9429	0.621595	-0.49359	HL-Oth
Pruritus and related conditions	dermatologic	698	EUR	-0.764404	0.0380798	-2.074	HL-Oth
Pruritus and related conditions	dermatologic	698	EAS	1.60085	0.0796942	1.75246	HL-Oth
Pruritus and related conditions	dermatologic	698	AFR	1.72437	0.103583	1.62773	HL-Oth
Pruritus and related conditions	dermatologic	698	NATIVE_AMERICAN	0.35199	0.316186	1.00233	HL-Oth
Corns and callosities	dermatologic	700	EAS	3.4578	0.00968798	2.58677	HL-Oth
Corns and callosities	dermatologic	700	EUR	-0.848185	0.478654	-0.708468	HL-Oth
Corns and callosities	dermatologic	700	NATIVE_AMERICAN	-0.312856	0.785365	-0.272335	HL-Oth
Corns and callosities	dermatologic	700	AFR	0.268402	0.945579	0.0682598	HL-Oth
Other hypertrophic and atrophic conditions of skin	dermatologic	701	NATIVE_AMERICAN	-0.361648	0.240816	-1.17295	HL-Oth
Other hypertrophic and atrophic conditions of skin	dermatologic	701	AFR	0.988116	0.328224	0.977698	HL-Oth
Other hypertrophic and atrophic conditions of skin	dermatologic	701	EUR	0.270422	0.395301	0.850043	HL-Oth
Other hypertrophic and atrophic conditions of skin	dermatologic	701	EAS	0.297949	0.771831	0.28998	HL-Oth
Keratoderma, acquired	dermatologic	701.1	AFR	2.6963	0.0854856	1.71971	HL-Oth
Keratoderma, acquired	dermatologic	701.1	NATIVE_AMERICAN	-0.760656	0.267486	-1.10887	HL-Oth
Keratoderma, acquired	dermatologic	701.1	EAS	1.59432	0.272826	1.09658	HL-Oth
Keratoderma, acquired	dermatologic	701.1	EUR	0.203721	0.772662	0.288895	HL-Oth
Scar conditions and fibrosis of skin	dermatologic	701.2	NATIVE_AMERICAN	-0.374516	0.468568	-0.72481	HL-Oth
Scar conditions and fibrosis of skin	dermatologic	701.2	EAS	0.776751	0.595862	0.53036	HL-Oth
Scar conditions and fibrosis of skin	dermatologic	701.2	AFR	0.843099	0.610403	0.509498	HL-Oth
Scar conditions and fibrosis of skin	dermatologic	701.2	EUR	0.239635	0.65304	0.449543	HL-Oth
Circumscribed scleroderma	dermatologic	701.3	EAS	-20.0726	0.467194	-0.727053	HL-Oth
Circumscribed scleroderma	dermatologic	701.3	AFR	-3.16097	0.514302	-0.652154	HL-Oth
Circumscribed scleroderma	dermatologic	701.3	NATIVE_AMERICAN	0.473198	0.628364	0.484031	HL-Oth
Circumscribed scleroderma	dermatologic	701.3	EUR	-0.0923453	0.928463	-0.0897788	HL-Oth
Keloid scar	dermatologic	701.4	NATIVE_AMERICAN	-1.33484	0.101316	-1.63851	HL-Oth
Keloid scar	dermatologic	701.4	EUR	1.27479	0.121985	1.54649	HL-Oth
Keloid scar	dermatologic	701.4	AFR	1.94047	0.354386	0.926116	HL-Oth
Keloid scar	dermatologic	701.4	EAS	-1.72932	0.702608	-0.381802	HL-Oth
Abnormal granulation tissue	dermatologic	701.5	AFR	-6.91335	0.309611	-1.01604	HL-Oth
Abnormal granulation tissue	dermatologic	701.5	EAS	1.68461	0.459592	0.739518	HL-Oth
Abnormal granulation tissue	dermatologic	701.5	NATIVE_AMERICAN	0.77717	0.467291	0.726894	HL-Oth
Abnormal granulation tissue	dermatologic	701.5	EUR	-0.787378	0.485049	-0.698204	HL-Oth
Degenerative skin conditions and other dermatoses	dermatologic	702	EUR	1.30587	0.00139344	3.19601	HL-Oth
Degenerative skin conditions and other dermatoses	dermatologic	702	NATIVE_AMERICAN	-1.00626	0.0118403	-2.51687	HL-Oth
Degenerative skin conditions and other dermatoses	dermatologic	702	AFR	-2.09115	0.232911	-1.19289	HL-Oth
Degenerative skin conditions and other dermatoses	dermatologic	702	EAS	-1.83269	0.421889	-0.803148	HL-Oth
Actinic keratosis	dermatologic	702.1	EUR	3.55521	1.86145e-05	4.28089	HL-Oth
Actinic keratosis	dermatologic	702.1	NATIVE_AMERICAN	-3.03205	0.000234866	-3.67822	HL-Oth
Actinic keratosis	dermatologic	702.1	AFR	-5.45761	0.232081	-1.19502	HL-Oth
Actinic keratosis	dermatologic	702.1	EAS	-4.47136	0.602888	-0.520252	HL-Oth
Seborrheic keratosis	dermatologic	702.2	EUR	1.29714	0.00203719	3.08476	HL-Oth
Seborrheic keratosis	dermatologic	702.2	NATIVE_AMERICAN	-0.980874	0.0171233	-2.38405	HL-Oth
Seborrheic keratosis	dermatologic	702.2	AFR	-2.41882	0.194001	-1.29883	HL-Oth
Seborrheic keratosis	dermatologic	702.2	EAS	-1.84234	0.434313	-0.781833	HL-Oth
Diseases of nail, NOS	dermatologic	703	AFR	2.75288	0.013841	2.46136	HL-Oth
Diseases of nail, NOS	dermatologic	703	EUR	-0.381037	0.379565	-0.878698	HL-Oth
Diseases of nail, NOS	dermatologic	703	EAS	-1.15762	0.568703	-0.569963	HL-Oth
Diseases of nail, NOS	dermatologic	703	NATIVE_AMERICAN	0.118424	0.77598	0.284561	HL-Oth
Ingrowing nail	dermatologic	703.1	EAS	-9.67208	0.362714	-0.910206	HL-Oth
Ingrowing nail	dermatologic	703.1	NATIVE_AMERICAN	0.45564	0.465975	0.729043	HL-Oth
Ingrowing nail	dermatologic	703.1	EUR	-0.409303	0.53199	-0.624971	HL-Oth
Ingrowing nail	dermatologic	703.1	AFR	1.02584	0.597628	0.527814	HL-Oth
Diseases of hair and hair follicles	dermatologic	704	NATIVE_AMERICAN	-0.924381	0.0146005	-2.44214	HL-Oth
Diseases of hair and hair follicles	dermatologic	704	EUR	0.783892	0.0429325	2.02437	HL-Oth
Diseases of hair and hair follicles	dermatologic	704	AFR	2.00919	0.0669618	1.83193	HL-Oth
Diseases of hair and hair follicles	dermatologic	704	EAS	-0.0984805	0.942101	-0.0726289	HL-Oth
Alopecia	dermatologic	704.1	NATIVE_AMERICAN	-1.30625	0.0102919	-2.56586	HL-Oth
Alopecia	dermatologic	704.1	AFR	2.63078	0.041383	2.03967	HL-Oth
Alopecia	dermatologic	704.1	EUR	0.909293	0.0791995	1.75535	HL-Oth
Alopecia	dermatologic	704.1	EAS	1.23703	0.326938	0.980299	HL-Oth
Telogen effluvium	dermatologic	704.12	EUR	0.773508	0.587328	0.542713	HL-Oth
Telogen effluvium	dermatologic	704.12	NATIVE_AMERICAN	-0.555187	0.689717	-0.39924	HL-Oth
Telogen effluvium	dermatologic	704.12	EAS	-2.12893	0.795693	-0.258925	HL-Oth
Telogen effluvium	dermatologic	704.12	AFR	-0.833636	0.87895	-0.152301	HL-Oth
Hirsutism	dermatologic	704.2	AFR	4.60485	0.0123827	2.50105	HL-Oth
Hirsutism	dermatologic	704.2	NATIVE_AMERICAN	-1.61973	0.142464	-1.46668	HL-Oth
Hirsutism	dermatologic	704.2	EUR	1.06926	0.340936	0.952317	HL-Oth
Hirsutism	dermatologic	704.2	EAS	-25.9005	0.433137	-0.783835	HL-Oth
Other specified diseases of hair and hair follicles	dermatologic	704.8	EAS	-15.911	0.225143	-1.21296	HL-Oth
Other specified diseases of hair and hair follicles	dermatologic	704.8	AFR	1.83685	0.248765	1.15335	HL-Oth
Other specified diseases of hair and hair follicles	dermatologic	704.8	EUR	0.206023	0.723077	0.35435	HL-Oth
Other specified diseases of hair and hair follicles	dermatologic	704.8	NATIVE_AMERICAN	-0.184626	0.742665	-0.328326	HL-Oth
Disorders of sweat glands	dermatologic	705	EUR	-0.818812	0.16214	-1.39791	HL-Oth
Disorders of sweat glands	dermatologic	705	EAS	1.63369	0.195597	1.2942	HL-Oth
Disorders of sweat glands	dermatologic	705	AFR	1.81068	0.247748	1.15584	HL-Oth
Disorders of sweat glands	dermatologic	705	NATIVE_AMERICAN	0.363204	0.514891	0.651241	HL-Oth
Hyperhidrosis	dermatologic	705.8	EUR	-0.700893	0.276915	-1.08727	HL-Oth
Hyperhidrosis	dermatologic	705.8	AFR	1.44191	0.426607	0.795012	HL-Oth
Hyperhidrosis	dermatologic	705.8	NATIVE_AMERICAN	0.43841	0.475265	0.713939	HL-Oth
Hyperhidrosis	dermatologic	705.8	EAS	0.735377	0.679988	0.412479	HL-Oth
Diseases of sebaceous glands	dermatologic	706	AFR	3.24378	0.000797364	3.35371	HL-Oth
Diseases of sebaceous glands	dermatologic	706	NATIVE_AMERICAN	-0.593966	0.0802558	-1.7492	HL-Oth
Diseases of sebaceous glands	dermatologic	706	EUR	0.3136	0.369247	0.897884	HL-Oth
Diseases of sebaceous glands	dermatologic	706	EAS	-0.511793	0.708648	-0.373673	HL-Oth
Acne	dermatologic	706.1	AFR	3.1845	0.0104289	2.56127	HL-Oth
Acne	dermatologic	706.1	NATIVE_AMERICAN	-0.651737	0.1791	-1.34353	HL-Oth
Acne	dermatologic	706.1	EUR	0.339374	0.498354	0.677082	HL-Oth
Acne	dermatologic	706.1	EAS	-0.0508279	0.977229	-0.0285427	HL-Oth
Sebaceous cyst	dermatologic	706.2	AFR	1.6762	0.254525	1.13943	HL-Oth
Sebaceous cyst	dermatologic	706.2	NATIVE_AMERICAN	-0.49659	0.345458	-0.943437	HL-Oth
Sebaceous cyst	dermatologic	706.2	EUR	0.424244	0.432974	0.784112	HL-Oth
Sebaceous cyst	dermatologic	706.2	EAS	-1.26072	0.63832	-0.470049	HL-Oth
Seborrhea	dermatologic	706.3	AFR	1.72487	0.237586	1.18104	HL-Oth
Seborrhea	dermatologic	706.3	NATIVE_AMERICAN	-0.438421	0.404853	-0.832986	HL-Oth
Seborrhea	dermatologic	706.3	EUR	0.357367	0.509411	0.659755	HL-Oth
Seborrhea	dermatologic	706.3	EAS	-1.291	0.632205	-0.478625	HL-Oth
Other specified diseases of sebaceous glands	dermatologic	706.8	AFR	4.01408	0.00258302	3.01344	HL-Oth
Other specified diseases of sebaceous glands	dermatologic	706.8	NATIVE_AMERICAN	-0.750915	0.234772	-1.18816	HL-Oth
Other specified diseases of sebaceous glands	dermatologic	706.8	EAS	-2.27098	0.593411	-0.5339	HL-Oth
Other specified diseases of sebaceous glands	dermatologic	706.8	EUR	0.267911	0.679601	0.413007	HL-Oth
Chronic ulcer of skin	dermatologic	707	NATIVE_AMERICAN	1.0841	0.0273445	2.20656	HL-Oth
Chronic ulcer of skin	dermatologic	707	EUR	-0.935169	0.0716281	-1.80147	HL-Oth
Chronic ulcer of skin	dermatologic	707	AFR	-3.76885	0.146103	-1.45344	HL-Oth
Chronic ulcer of skin	dermatologic	707	EAS	-0.579204	0.787966	-0.268952	HL-Oth
Decubitus ulcer	dermatologic	707.1	NATIVE_AMERICAN	0.949052	0.184287	1.32767	HL-Oth
Decubitus ulcer	dermatologic	707.1	EUR	-0.842172	0.265535	-1.1134	HL-Oth
Decubitus ulcer	dermatologic	707.1	EAS	-4.39853	0.553146	-0.593053	HL-Oth
Decubitus ulcer	dermatologic	707.1	AFR	-0.81323	0.778406	-0.281396	HL-Oth
Chronic ulcer of leg or foot	dermatologic	707.2	NATIVE_AMERICAN	0.97329	0.189757	1.3113	HL-Oth
Chronic ulcer of leg or foot	dermatologic	707.2	AFR	-5.26602	0.227693	-1.20632	HL-Oth
Chronic ulcer of leg or foot	dermatologic	707.2	EUR	-0.902012	0.250756	-1.14852	HL-Oth
Chronic ulcer of leg or foot	dermatologic	707.2	EAS	0.884785	0.669051	0.42745	HL-Oth
Chronic ulcer of unspecified site	dermatologic	707.3	AFR	-8.7816	0.0818848	-1.73985	HL-Oth
Chronic ulcer of unspecified site	dermatologic	707.3	NATIVE_AMERICAN	1.10664	0.132282	1.50517	HL-Oth
Chronic ulcer of unspecified site	dermatologic	707.3	EUR	-0.925904	0.234517	-1.1888	HL-Oth
Chronic ulcer of unspecified site	dermatologic	707.3	EAS	0.67926	0.76196	0.302908	HL-Oth
Diffuse diseases of connective tissue	dermatologic	709	AFR	0.654501	0.679949	0.412532	HL-Oth
Diffuse diseases of connective tissue	dermatologic	709	EAS	-0.406281	0.828629	-0.21646	HL-Oth
Diffuse diseases of connective tissue	dermatologic	709	NATIVE_AMERICAN	-0.101917	0.837846	-0.20465	HL-Oth
Diffuse diseases of connective tissue	dermatologic	709	EUR	0.0810409	0.875357	0.156858	HL-Oth
Sicca syndrome	dermatologic	709.2	NATIVE_AMERICAN	-0.502308	0.469099	-0.723946	HL-Oth
Sicca syndrome	dermatologic	709.2	AFR	1.37872	0.474092	0.715837	HL-Oth
Sicca syndrome	dermatologic	709.2	EUR	0.507115	0.477507	0.710317	HL-Oth
Sicca syndrome	dermatologic	709.2	EAS	-2.28323	0.591958	-0.536001	HL-Oth
Systemic sclerosis	dermatologic	709.3	AFR	-4.62868	0.340305	-0.953562	HL-Oth
Systemic sclerosis	dermatologic	709.3	EAS	1.09624	0.592122	0.535763	HL-Oth
Systemic sclerosis	dermatologic	709.3	EUR	0.0852146	0.926214	0.0926097	HL-Oth
Systemic sclerosis	dermatologic	709.3	NATIVE_AMERICAN	0.0105175	0.990516	0.0118873	HL-Oth
Unspecified diffuse connective tissue disease	dermatologic	709.7	NATIVE_AMERICAN	-0.475233	0.542042	-0.609728	HL-Oth
Unspecified diffuse connective tissue disease	dermatologic	709.7	EUR	0.339965	0.672255	0.423055	HL-Oth
Unspecified diffuse connective tissue disease	dermatologic	709.7	EAS	0.770789	0.706018	0.377209	HL-Oth
Unspecified diffuse connective tissue disease	dermatologic	709.7	AFR	0.740882	0.756938	0.309505	HL-Oth
Osteomyelitis, periostitis, and other infections involving bone	musculoskeletal	710	AFR	3.0231	0.0676148	1.82757	HL-Oth
Osteomyelitis, periostitis, and other infections involving bone	musculoskeletal	710	EUR	-0.849332	0.265944	-1.11245	HL-Oth
Osteomyelitis, periostitis, and other infections involving bone	musculoskeletal	710	NATIVE_AMERICAN	0.380904	0.600936	0.523054	HL-Oth
Osteomyelitis, periostitis, and other infections involving bone	musculoskeletal	710	EAS	0.34452	0.887563	0.141389	HL-Oth
Osteomyelitis	musculoskeletal	710.1	AFR	3.14415	0.0560652	1.91053	HL-Oth
Osteomyelitis	musculoskeletal	710.1	EUR	-1.02686	0.18384	-1.32902	HL-Oth
Osteomyelitis	musculoskeletal	710.1	NATIVE_AMERICAN	0.517517	0.481181	0.704405	HL-Oth
Osteomyelitis	musculoskeletal	710.1	EAS	0.386196	0.874197	0.15833	HL-Oth
Acute osteomyelitis	musculoskeletal	710.11	EAS	2.12008	0.3178	0.998988	HL-Oth
Acute osteomyelitis	musculoskeletal	710.11	EUR	-1.01866	0.422321	-0.802401	HL-Oth
Acute osteomyelitis	musculoskeletal	710.11	AFR	-4.74426	0.491129	-0.688514	HL-Oth
Acute osteomyelitis	musculoskeletal	710.11	NATIVE_AMERICAN	0.795662	0.507898	0.662114	HL-Oth
Chronic osteomyelitis	musculoskeletal	710.12	EUR	-1.09188	0.289342	-1.05957	HL-Oth
Chronic osteomyelitis	musculoskeletal	710.12	NATIVE_AMERICAN	0.813382	0.404313	0.833943	HL-Oth
Chronic osteomyelitis	musculoskeletal	710.12	EAS	1.49471	0.499757	0.674872	HL-Oth
Chronic osteomyelitis	musculoskeletal	710.12	AFR	0.0219272	0.995155	0.00607284	HL-Oth
Unspecified osteomyelitis	musculoskeletal	710.19	AFR	3.46672	0.0399985	2.05376	HL-Oth
Unspecified osteomyelitis	musculoskeletal	710.19	EUR	-1.25326	0.144041	-1.46091	HL-Oth
Unspecified osteomyelitis	musculoskeletal	710.19	NATIVE_AMERICAN	0.589904	0.468472	0.724968	HL-Oth
Unspecified osteomyelitis	musculoskeletal	710.19	EAS	0.82782	0.720665	0.357571	HL-Oth
Periostitis	musculoskeletal	710.2	AFR	3.46672	0.0399985	2.05376	HL-Oth
Periostitis	musculoskeletal	710.2	EUR	-1.25326	0.144041	-1.46091	HL-Oth
Periostitis	musculoskeletal	710.2	NATIVE_AMERICAN	0.589904	0.468472	0.724968	HL-Oth
Periostitis	musculoskeletal	710.2	EAS	0.82782	0.720665	0.357571	HL-Oth
Arthropathy associated with infections	musculoskeletal	711	EUR	1.23095	0.32206	0.990233	HL-Oth
Arthropathy associated with infections	musculoskeletal	711	NATIVE_AMERICAN	-1.09834	0.371131	-0.894357	HL-Oth
Arthropathy associated with infections	musculoskeletal	711	EAS	-7.16784	0.691191	-0.39724	HL-Oth
Arthropathy associated with infections	musculoskeletal	711	AFR	0.739736	0.851312	0.187444	HL-Oth
Rheumatoid arthritis and other inflammatory polyarthropathies	musculoskeletal	714	EAS	-11.4306	0.224164	-1.21553	HL-Oth
Rheumatoid arthritis and other inflammatory polyarthropathies	musculoskeletal	714	NATIVE_AMERICAN	0.411134	0.403569	0.835265	HL-Oth
Rheumatoid arthritis and other inflammatory polyarthropathies	musculoskeletal	714	EUR	-0.263442	0.609085	-0.51138	HL-Oth
Rheumatoid arthritis and other inflammatory polyarthropathies	musculoskeletal	714	AFR	0.275115	0.867107	0.167335	HL-Oth
Rheumatoid arthritis	musculoskeletal	714.1	EAS	-7.60419	0.335102	-0.963888	HL-Oth
Rheumatoid arthritis	musculoskeletal	714.1	NATIVE_AMERICAN	0.372531	0.503009	0.669763	HL-Oth
Rheumatoid arthritis	musculoskeletal	714.1	EUR	-0.183367	0.752797	-0.314954	HL-Oth
Rheumatoid arthritis	musculoskeletal	714.1	AFR	-0.313223	0.87557	-0.156588	HL-Oth
Other inflammatory spondylopathies	musculoskeletal	715	NATIVE_AMERICAN	-0.858656	0.140013	-1.47574	HL-Oth
Other inflammatory spondylopathies	musculoskeletal	715	EUR	0.758489	0.202986	1.27309	HL-Oth
Other inflammatory spondylopathies	musculoskeletal	715	AFR	0.987081	0.564384	0.576342	HL-Oth
Other inflammatory spondylopathies	musculoskeletal	715	EAS	0.477231	0.776729	0.283584	HL-Oth
Sacroiliitis NEC	musculoskeletal	715.1	NATIVE_AMERICAN	-1.23522	0.0592697	-1.88619	HL-Oth
Sacroiliitis NEC	musculoskeletal	715.1	EUR	0.972799	0.144797	1.45816	HL-Oth
Sacroiliitis NEC	musculoskeletal	715.1	AFR	1.62403	0.341258	0.951683	HL-Oth
Sacroiliitis NEC	musculoskeletal	715.1	EAS	1.0502	0.502689	0.670265	HL-Oth
Ankylosing spondylitis	musculoskeletal	715.2	EAS	-74.338	0.348107	-0.938268	HL-Oth
Ankylosing spondylitis	musculoskeletal	715.2	NATIVE_AMERICAN	0.440162	0.809107	0.241579	HL-Oth
Ankylosing spondylitis	musculoskeletal	715.2	AFR	-0.813676	0.912544	-0.10983	HL-Oth
Ankylosing spondylitis	musculoskeletal	715.2	EUR	-0.153933	0.935758	-0.0806023	HL-Oth
Other arthropathies	musculoskeletal	716	AFR	1.30994	0.186356	1.32143	HL-Oth
Other arthropathies	musculoskeletal	716	NATIVE_AMERICAN	-0.236699	0.436488	-0.778138	HL-Oth
Other arthropathies	musculoskeletal	716	EUR	0.131207	0.6763	0.417518	HL-Oth
Other arthropathies	musculoskeletal	716	EAS	-0.0246474	0.981292	-0.0234496	HL-Oth
Unspecified polyarthropathy or polyarthritis	musculoskeletal	716.1	AFR	1.93488	0.173954	1.35961	HL-Oth
Unspecified polyarthropathy or polyarthritis	musculoskeletal	716.1	EAS	1.47496	0.233421	1.19159	HL-Oth
Unspecified polyarthropathy or polyarthritis	musculoskeletal	716.1	NATIVE_AMERICAN	-0.205448	0.699757	-0.385649	HL-Oth
Unspecified polyarthropathy or polyarthritis	musculoskeletal	716.1	EUR	-0.211929	0.701974	-0.382658	HL-Oth
Arthropathy NOS	musculoskeletal	716.9	AFR	1.41773	0.155204	1.42139	HL-Oth
Arthropathy NOS	musculoskeletal	716.9	NATIVE_AMERICAN	-0.298287	0.333088	-0.967913	HL-Oth
Arthropathy NOS	musculoskeletal	716.9	EUR	0.182627	0.565919	0.574072	HL-Oth
Arthropathy NOS	musculoskeletal	716.9	EAS	0.00526258	0.996025	0.00498254	HL-Oth
Spinal stenosis	musculoskeletal	720	AFR	3.26748	0.0040422	2.87485	HL-Oth
Spinal stenosis	musculoskeletal	720	NATIVE_AMERICAN	-0.285549	0.492199	-0.686816	HL-Oth
Spinal stenosis	musculoskeletal	720	EUR	-0.104843	0.807605	-0.243516	HL-Oth
Spinal stenosis	musculoskeletal	720	EAS	0.179358	0.897706	0.12856	HL-Oth
Spinal stenosis of lumbar region	musculoskeletal	720.1	AFR	3.32874	0.00763472	2.66781	HL-Oth
Spinal stenosis of lumbar region	musculoskeletal	720.1	NATIVE_AMERICAN	-0.552622	0.274881	-1.09189	HL-Oth
Spinal stenosis of lumbar region	musculoskeletal	720.1	EAS	0.495346	0.749664	0.319082	HL-Oth
Spinal stenosis of lumbar region	musculoskeletal	720.1	EUR	0.0989363	0.849768	0.189415	HL-Oth
Spondylosis and allied disorders	musculoskeletal	721	AFR	2.08227	0.0358876	2.0982	HL-Oth
Spondylosis and allied disorders	musculoskeletal	721	NATIVE_AMERICAN	-0.467029	0.141635	-1.46973	HL-Oth
Spondylosis and allied disorders	musculoskeletal	721	EUR	0.232521	0.477289	0.71067	HL-Oth
Spondylosis and allied disorders	musculoskeletal	721	EAS	0.590309	0.552226	0.594427	HL-Oth
Spondylosis without myelopathy	musculoskeletal	721.1	AFR	1.6825	0.0965402	1.66186	HL-Oth
Spondylosis without myelopathy	musculoskeletal	721.1	NATIVE_AMERICAN	-0.524167	0.105246	-1.61994	HL-Oth
Spondylosis without myelopathy	musculoskeletal	721.1	EUR	0.354317	0.287088	1.06453	HL-Oth
Spondylosis without myelopathy	musculoskeletal	721.1	EAS	0.406316	0.695255	0.391734	HL-Oth
Spondylosis with myelopathy	musculoskeletal	721.2	AFR	2.74619	0.16578	1.38589	HL-Oth
Spondylosis with myelopathy	musculoskeletal	721.2	EAS	1.80412	0.312265	1.01048	HL-Oth
Spondylosis with myelopathy	musculoskeletal	721.2	EUR	-0.934738	0.320898	-0.992614	HL-Oth
Spondylosis with myelopathy	musculoskeletal	721.2	NATIVE_AMERICAN	0.23656	0.791779	0.264001	HL-Oth
Other allied disorders of spine	musculoskeletal	721.8	AFR	3.2704	0.0697362	1.81362	HL-Oth
Other allied disorders of spine	musculoskeletal	721.8	EUR	-1.30709	0.152819	-1.42964	HL-Oth
Other allied disorders of spine	musculoskeletal	721.8	EAS	2.03044	0.215371	1.23893	HL-Oth
Other allied disorders of spine	musculoskeletal	721.8	NATIVE_AMERICAN	0.429952	0.620324	0.495391	HL-Oth
Intervertebral disc disorders	musculoskeletal	722	AFR	3.6718	0.000136606	3.81423	HL-Oth
Intervertebral disc disorders	musculoskeletal	722	NATIVE_AMERICAN	-0.596113	0.0431744	-2.02202	HL-Oth
Intervertebral disc disorders	musculoskeletal	722	EAS	0.686938	0.459248	0.740086	HL-Oth
Intervertebral disc disorders	musculoskeletal	722	EUR	0.208045	0.49209	0.686989	HL-Oth
Displacement of intervertebral disc	musculoskeletal	722.1	AFR	4.63256	2.38948e-05	4.22499	HL-Oth
Displacement of intervertebral disc	musculoskeletal	722.1	NATIVE_AMERICAN	-0.865421	0.046018	-1.99523	HL-Oth
Displacement of intervertebral disc	musculoskeletal	722.1	EAS	1.73571	0.0860107	1.71683	HL-Oth
Displacement of intervertebral disc	musculoskeletal	722.1	EUR	0.0511044	0.908568	0.114845	HL-Oth
Degeneration of intervertebral disc	musculoskeletal	722.6	AFR	2.68813	0.00610216	2.74224	HL-Oth
Degeneration of intervertebral disc	musculoskeletal	722.6	NATIVE_AMERICAN	-0.359174	0.243856	-1.1654	HL-Oth
Degeneration of intervertebral disc	musculoskeletal	722.6	EUR	0.132821	0.676054	0.417853	HL-Oth
Degeneration of intervertebral disc	musculoskeletal	722.6	EAS	-0.203693	0.854927	-0.182836	HL-Oth
Intervertebral disc disorder with myelopathy	musculoskeletal	722.7	EAS	2.04639	0.399061	0.8433	HL-Oth
Intervertebral disc disorder with myelopathy	musculoskeletal	722.7	EUR	-0.217879	0.869439	-0.164371	HL-Oth
Intervertebral disc disorder with myelopathy	musculoskeletal	722.7	NATIVE_AMERICAN	-0.101147	0.936832	-0.0792522	HL-Oth
Intervertebral disc disorder with myelopathy	musculoskeletal	722.7	AFR	0.128546	0.977977	0.0276052	HL-Oth
Postlaminectomy syndrome	musculoskeletal	722.8	AFR	2.75593	0.176356	1.35206	HL-Oth
Postlaminectomy syndrome	musculoskeletal	722.8	NATIVE_AMERICAN	-0.750974	0.423274	-0.800755	HL-Oth
Postlaminectomy syndrome	musculoskeletal	722.8	EUR	0.548645	0.568308	0.570545	HL-Oth
Postlaminectomy syndrome	musculoskeletal	722.8	EAS	-4.75525	0.646282	-0.458934	HL-Oth
Other and unspecified disc disorder	musculoskeletal	722.9	AFR	4.11585	0.00416042	2.86574	HL-Oth
Other and unspecified disc disorder	musculoskeletal	722.9	EUR	-0.608963	0.417777	-0.810284	HL-Oth
Other and unspecified disc disorder	musculoskeletal	722.9	NATIVE_AMERICAN	-0.0985592	0.891122	-0.136885	HL-Oth
Other and unspecified disc disorder	musculoskeletal	722.9	EAS	-0.29253	0.914718	-0.10709	HL-Oth
Other disorders of cervical region	musculoskeletal	723	AFR	2.54841	0.128083	1.5217	HL-Oth
Other disorders of cervical region	musculoskeletal	723	EAS	-4.79219	0.507729	-0.662378	HL-Oth
Other disorders of cervical region	musculoskeletal	723	NATIVE_AMERICAN	-0.162601	0.816094	-0.232571	HL-Oth
Other disorders of cervical region	musculoskeletal	723	EUR	-0.000656366	0.999277	-0.000906755	HL-Oth
Torticollis	musculoskeletal	723.1	AFR	5.51155	0.0019026	3.10503	HL-Oth
Torticollis	musculoskeletal	723.1	EUR	-1.16081	0.393099	-0.854011	HL-Oth
Torticollis	musculoskeletal	723.1	NATIVE_AMERICAN	-0.293489	0.822065	-0.224889	HL-Oth
Torticollis	musculoskeletal	723.1	EAS	-0.752993	0.899415	-0.1264	HL-Oth
Other and unspecified disorders of back	musculoskeletal	724	AFR	4.35237	0.000190581	3.73118	HL-Oth
Other and unspecified disorders of back	musculoskeletal	724	NATIVE_AMERICAN	-0.991215	0.0437355	-2.01662	HL-Oth
Other and unspecified disorders of back	musculoskeletal	724	EUR	0.538829	0.283508	1.07247	HL-Oth
Other and unspecified disorders of back	musculoskeletal	724	EAS	-2.49931	0.43594	-0.779067	HL-Oth
Disorders of sacrum	musculoskeletal	724.1	AFR	2.82598	0.0728386	1.79384	HL-Oth
Disorders of sacrum	musculoskeletal	724.1	NATIVE_AMERICAN	-0.948933	0.18257	-1.33288	HL-Oth
Disorders of sacrum	musculoskeletal	724.1	EUR	0.783359	0.280999	1.07808	HL-Oth
Disorders of sacrum	musculoskeletal	724.1	EAS	-8.70075	0.445443	-0.763035	HL-Oth
Disorders of coccyx	musculoskeletal	724.2	AFR	4.81421	0.00431937	2.85384	HL-Oth
Disorders of coccyx	musculoskeletal	724.2	NATIVE_AMERICAN	-2.49546	0.0249734	-2.24181	HL-Oth
Disorders of coccyx	musculoskeletal	724.2	EUR	1.64295	0.139823	1.47645	HL-Oth
Disorders of coccyx	musculoskeletal	724.2	EAS	-22.6559	0.479281	-0.70746	HL-Oth
Other symptoms referable to back	musculoskeletal	724.8	EAS	-5.08169	0.579278	-0.55444	HL-Oth
Other symptoms referable to back	musculoskeletal	724.8	EUR	0.375408	0.676816	0.416812	HL-Oth
Other symptoms referable to back	musculoskeletal	724.8	NATIVE_AMERICAN	-0.229792	0.792347	-0.263264	HL-Oth
Other symptoms referable to back	musculoskeletal	724.8	AFR	0.339619	0.90826	0.115233	HL-Oth
Other unspecified back disorders	musculoskeletal	724.9	AFR	6.17409	0.000155077	3.7828	HL-Oth
Other unspecified back disorders	musculoskeletal	724.9	EUR	-1.91889	0.0870494	-1.71117	HL-Oth
Other unspecified back disorders	musculoskeletal	724.9	EAS	1.35761	0.566374	0.5734	HL-Oth
Other unspecified back disorders	musculoskeletal	724.9	NATIVE_AMERICAN	-0.0448188	0.966634	-0.0418302	HL-Oth
Peripheral enthesopathies and allied syndromes	musculoskeletal	726	NATIVE_AMERICAN	-0.924979	0.00198408	-3.09261	HL-Oth
Peripheral enthesopathies and allied syndromes	musculoskeletal	726	AFR	2.31819	0.0143857	2.44749	HL-Oth
Peripheral enthesopathies and allied syndromes	musculoskeletal	726	EUR	0.591054	0.0530648	1.93439	HL-Oth
Peripheral enthesopathies and allied syndromes	musculoskeletal	726	EAS	1.50063	0.0873105	1.70976	HL-Oth
Enthesopathy	musculoskeletal	726.1	EAS	2.01127	0.0299393	2.17089	HL-Oth
Enthesopathy	musculoskeletal	726.1	NATIVE_AMERICAN	-0.773816	0.0355555	-2.10197	HL-Oth
Enthesopathy	musculoskeletal	726.1	AFR	1.34079	0.229918	1.20057	HL-Oth
Enthesopathy	musculoskeletal	726.1	EUR	0.416399	0.270098	1.10284	HL-Oth
Synoviopathy	musculoskeletal	726.2	NATIVE_AMERICAN	-0.851968	0.284598	-1.07005	HL-Oth
Synoviopathy	musculoskeletal	726.2	EUR	0.62259	0.444698	0.764284	HL-Oth
Synoviopathy	musculoskeletal	726.2	EAS	1.33798	0.460108	0.738669	HL-Oth
Synoviopathy	musculoskeletal	726.2	AFR	1.0224	0.668475	0.428242	HL-Oth
Bursitis	musculoskeletal	726.3	AFR	-1.78526	0.555363	-0.589742	HL-Oth
Bursitis	musculoskeletal	726.3	EAS	-1.09876	0.746073	-0.323822	HL-Oth
Bursitis	musculoskeletal	726.3	NATIVE_AMERICAN	0.16952	0.80271	0.249841	HL-Oth
Bursitis	musculoskeletal	726.3	EUR	0.00376905	0.995735	0.00534521	HL-Oth
Calcaneal spur; Exostosis NOS	musculoskeletal	726.4	EAS	0.725963	0.683106	0.408229	HL-Oth
Calcaneal spur; Exostosis NOS	musculoskeletal	726.4	EUR	-0.160817	0.816099	-0.232565	HL-Oth
Calcaneal spur; Exostosis NOS	musculoskeletal	726.4	AFR	0.239462	0.913227	0.108969	HL-Oth
Calcaneal spur; Exostosis NOS	musculoskeletal	726.4	NATIVE_AMERICAN	0.0457066	0.945015	0.0689678	HL-Oth
Other disorders of synovium, tendon, and bursa	musculoskeletal	727	EAS	1.29377	0.156781	1.41598	HL-Oth
Other disorders of synovium, tendon, and bursa	musculoskeletal	727	NATIVE_AMERICAN	-0.407777	0.208941	-1.25648	HL-Oth
Other disorders of synovium, tendon, and bursa	musculoskeletal	727	AFR	0.764706	0.472313	0.718721	HL-Oth
Other disorders of synovium, tendon, and bursa	musculoskeletal	727	EUR	0.219258	0.512393	0.655115	HL-Oth
Synovitis and tenosynovitis	musculoskeletal	727.1	EAS	2.16044	0.0193965	2.33782	HL-Oth
Synovitis and tenosynovitis	musculoskeletal	727.1	EUR	-0.28998	0.476788	-0.711478	HL-Oth
Synovitis and tenosynovitis	musculoskeletal	727.1	AFR	0.65106	0.610956	0.508709	HL-Oth
Synovitis and tenosynovitis	musculoskeletal	727.1	NATIVE_AMERICAN	-0.0789618	0.840403	-0.201378	HL-Oth
Bursitis disorders	musculoskeletal	727.2	AFR	-2.2065	0.833224	-0.210568	HL-Oth
Bursitis disorders	musculoskeletal	727.2	NATIVE_AMERICAN	0.205723	0.926895	0.0917525	HL-Oth
Bursitis disorders	musculoskeletal	727.2	EUR	-0.0966961	0.966973	-0.0414047	HL-Oth
Bursitis disorders	musculoskeletal	727.2	EAS	0.177121	0.981147	0.0236304	HL-Oth
Ganglion and cyst of synovium, tendon, and bursa	musculoskeletal	727.4	EAS	3.28149	0.0034294	2.92637	HL-Oth
Ganglion and cyst of synovium, tendon, and bursa	musculoskeletal	727.4	NATIVE_AMERICAN	-1.81326	0.0285978	-2.18899	HL-Oth
Ganglion and cyst of synovium, tendon, and bursa	musculoskeletal	727.4	EUR	1.16576	0.162814	1.39567	HL-Oth
Ganglion and cyst of synovium, tendon, and bursa	musculoskeletal	727.4	AFR	-2.86516	0.475204	-0.714038	HL-Oth
Rupture of synovium	musculoskeletal	727.5	NATIVE_AMERICAN	-1.37716	0.169369	-1.37423	HL-Oth
Rupture of synovium	musculoskeletal	727.5	EUR	1.35479	0.182345	1.33357	HL-Oth
Rupture of synovium	musculoskeletal	727.5	EAS	-44.8203	0.236803	-1.18302	HL-Oth
Rupture of synovium	musculoskeletal	727.5	AFR	2.29666	0.308566	1.01824	HL-Oth
Rupture of tendon, nontraumatic	musculoskeletal	727.6	AFR	-5.41316	0.36482	-0.906218	HL-Oth
Rupture of tendon, nontraumatic	musculoskeletal	727.6	EAS	1.31879	0.583825	0.547806	HL-Oth
Rupture of tendon, nontraumatic	musculoskeletal	727.6	EUR	0.540474	0.606891	0.514516	HL-Oth
Rupture of tendon, nontraumatic	musculoskeletal	727.6	NATIVE_AMERICAN	-0.414148	0.684843	-0.405863	HL-Oth
Disorders of muscle, ligament, and fascia	musculoskeletal	728	AFR	-3.65241	0.109703	-1.59953	HL-Oth
Disorders of muscle, ligament, and fascia	musculoskeletal	728	EAS	1.17932	0.305186	1.02538	HL-Oth
Disorders of muscle, ligament, and fascia	musculoskeletal	728	EUR	0.13962	0.762105	0.302718	HL-Oth
Disorders of muscle, ligament, and fascia	musculoskeletal	728	NATIVE_AMERICAN	-0.0662538	0.881753	-0.148748	HL-Oth
Fasciitis	musculoskeletal	728.7	EAS	1.48419	0.193297	1.30089	HL-Oth
Fasciitis	musculoskeletal	728.7	AFR	-2.09218	0.338934	-0.956273	HL-Oth
Fasciitis	musculoskeletal	728.7	EUR	-0.399433	0.429135	-0.790673	HL-Oth
Fasciitis	musculoskeletal	728.7	NATIVE_AMERICAN	0.309861	0.521516	0.64101	HL-Oth
Contracture of palmar fascia [Dupuytren's disease]	musculoskeletal	728.71	NATIVE_AMERICAN	-6.16998	0.00235176	-3.04179	HL-Oth
Contracture of palmar fascia [Dupuytren's disease]	musculoskeletal	728.71	EUR	5.48203	0.0032528	2.94278	HL-Oth
Contracture of palmar fascia [Dupuytren's disease]	musculoskeletal	728.71	AFR	3.32446	0.29665	1.04364	HL-Oth
Contracture of palmar fascia [Dupuytren's disease]	musculoskeletal	728.71	EAS	-0.729767	0.929291	-0.0887372	HL-Oth
Other disorders of soft tissues	musculoskeletal	729	AFR	1.72233	0.0672218	1.83019	HL-Oth
Other disorders of soft tissues	musculoskeletal	729	EUR	-0.226051	0.46057	-0.737909	HL-Oth
Other disorders of soft tissues	musculoskeletal	729	NATIVE_AMERICAN	0.0497724	0.865953	0.168801	HL-Oth
Other disorders of soft tissues	musculoskeletal	729	EAS	0.0869016	0.93297	0.0841092	HL-Oth
Osteitis deformans and osteopathies associated with other disorders classified elsewhere	musculoskeletal	731	AFR	-4.52738	0.237365	-1.1816	HL-Oth
Osteitis deformans and osteopathies associated with other disorders classified elsewhere	musculoskeletal	731	EUR	0.139814	0.849763	0.189421	HL-Oth
Osteitis deformans and osteopathies associated with other disorders classified elsewhere	musculoskeletal	731	NATIVE_AMERICAN	0.0976339	0.889892	0.138441	HL-Oth
Osteitis deformans and osteopathies associated with other disorders classified elsewhere	musculoskeletal	731	EAS	0.0672551	0.978134	0.0274087	HL-Oth
Other disorders of bone and cartilage	musculoskeletal	733	EUR	-0.525404	0.079571	-1.75318	HL-Oth
Other disorders of bone and cartilage	musculoskeletal	733	NATIVE_AMERICAN	0.442362	0.123946	1.53842	HL-Oth
Other disorders of bone and cartilage	musculoskeletal	733	EAS	0.672766	0.463651	0.732849	HL-Oth
Other disorders of bone and cartilage	musculoskeletal	733	AFR	-0.210284	0.838706	-0.203549	HL-Oth
Aseptic necrosis of bone	musculoskeletal	733.4	AFR	-8.48204	0.164327	-1.39066	HL-Oth
Aseptic necrosis of bone	musculoskeletal	733.4	EUR	0.587824	0.530764	0.626841	HL-Oth
Aseptic necrosis of bone	musculoskeletal	733.4	NATIVE_AMERICAN	-0.197349	0.828939	-0.216063	HL-Oth
Aseptic necrosis of bone	musculoskeletal	733.4	EAS	-0.639005	0.878362	-0.153047	HL-Oth
Costochondritis	musculoskeletal	733.6	AFR	-2.50184	0.445873	-0.762313	HL-Oth
Costochondritis	musculoskeletal	733.6	EAS	-3.89645	0.527487	-0.631847	HL-Oth
Costochondritis	musculoskeletal	733.6	NATIVE_AMERICAN	0.194298	0.776601	0.283752	HL-Oth
Costochondritis	musculoskeletal	733.6	EUR	0.076742	0.914058	0.107921	HL-Oth
Malunion and nonunion of fracture	musculoskeletal	733.8	EAS	-81.4999	0.0951219	-1.66898	HL-Oth
Malunion and nonunion of fracture	musculoskeletal	733.8	EUR	-1.15022	0.30839	-1.01861	HL-Oth
Malunion and nonunion of fracture	musculoskeletal	733.8	NATIVE_AMERICAN	1.0384	0.328979	0.976173	HL-Oth
Malunion and nonunion of fracture	musculoskeletal	733.8	AFR	2.18593	0.445272	0.763322	HL-Oth
Chondromalacia	musculoskeletal	733.9	EAS	-51.39	0.193287	-1.30092	HL-Oth
Chondromalacia	musculoskeletal	733.9	NATIVE_AMERICAN	0.378184	0.707573	0.375118	HL-Oth
Chondromalacia	musculoskeletal	733.9	AFR	1.16618	0.709737	0.372209	HL-Oth
Chondromalacia	musculoskeletal	733.9	EUR	-0.305844	0.771355	-0.290602	HL-Oth
Acquired foot deformities	musculoskeletal	735	EUR	-0.413015	0.338127	-0.957872	HL-Oth
Acquired foot deformities	musculoskeletal	735	NATIVE_AMERICAN	0.391449	0.342465	0.949307	HL-Oth
Acquired foot deformities	musculoskeletal	735	EAS	-0.101863	0.94515	-0.0687986	HL-Oth
Acquired foot deformities	musculoskeletal	735	AFR	-0.0343542	0.981392	-0.0233243	HL-Oth
Flat foot	musculoskeletal	735.1	EAS	-41.4637	0.296772	-1.04338	HL-Oth
Flat foot	musculoskeletal	735.1	EUR	0.818861	0.464303	0.73178	HL-Oth
Flat foot	musculoskeletal	735.1	NATIVE_AMERICAN	-0.477585	0.662247	-0.436813	HL-Oth
Flat foot	musculoskeletal	735.1	AFR	-1.25707	0.78328	-0.275047	HL-Oth
Acquired toe deformities	musculoskeletal	735.2	EAS	-7.24988	0.54692	-0.602381	HL-Oth
Acquired toe deformities	musculoskeletal	735.2	NATIVE_AMERICAN	0.27613	0.744314	0.326146	HL-Oth
Acquired toe deformities	musculoskeletal	735.2	AFR	0.68987	0.788326	0.268486	HL-Oth
Acquired toe deformities	musculoskeletal	735.2	EUR	-0.19193	0.828903	-0.216109	HL-Oth
Hammer toe (acquired)	musculoskeletal	735.21	NATIVE_AMERICAN	0.61214	0.540261	0.612419	HL-Oth
Hammer toe (acquired)	musculoskeletal	735.21	EUR	-0.599319	0.5711	-0.566433	HL-Oth
Hammer toe (acquired)	musculoskeletal	735.21	EAS	-5.30398	0.642941	-0.463591	HL-Oth
Hammer toe (acquired)	musculoskeletal	735.21	AFR	0.803902	0.788628	0.268092	HL-Oth
Hallux valgus (Bunion)	musculoskeletal	735.3	NATIVE_AMERICAN	0.791748	0.110069	1.59788	HL-Oth
Hallux valgus (Bunion)	musculoskeletal	735.3	EUR	-0.784246	0.133504	-1.50043	HL-Oth
Hallux valgus (Bunion)	musculoskeletal	735.3	EAS	-1.9602	0.502691	-0.670261	HL-Oth
Hallux valgus (Bunion)	musculoskeletal	735.3	AFR	0.287803	0.864146	0.171099	HL-Oth
Other acquired deformities of limbs	musculoskeletal	736	EAS	-47.9409	0.144779	-1.45822	HL-Oth
Other acquired deformities of limbs	musculoskeletal	736	NATIVE_AMERICAN	0.774895	0.363751	0.90824	HL-Oth
Other acquired deformities of limbs	musculoskeletal	736	EUR	-0.789912	0.380414	-0.877133	HL-Oth
Other acquired deformities of limbs	musculoskeletal	736	AFR	1.5488	0.520464	0.64263	HL-Oth
Curvature of spine	musculoskeletal	737	EUR	1.38875	0.0246086	2.24749	HL-Oth
Curvature of spine	musculoskeletal	737	NATIVE_AMERICAN	-1.31543	0.0311155	-2.15559	HL-Oth
Curvature of spine	musculoskeletal	737	AFR	-3.16139	0.291405	-1.05505	HL-Oth
Curvature of spine	musculoskeletal	737	EAS	1.33559	0.340052	0.954063	HL-Oth
Kyphosis (acquired)	musculoskeletal	737.1	EUR	2.52558	0.0533512	1.93207	HL-Oth
Kyphosis (acquired)	musculoskeletal	737.1	AFR	-15.0696	0.13273	-1.50342	HL-Oth
Kyphosis (acquired)	musculoskeletal	737.1	NATIVE_AMERICAN	-1.80262	0.165561	-1.38661	HL-Oth
Kyphosis (acquired)	musculoskeletal	737.1	EAS	-16.0262	0.642597	-0.46407	HL-Oth
Kyphoscoliosis and scoliosis	musculoskeletal	737.3	NATIVE_AMERICAN	-1.32862	0.0475573	-1.9813	HL-Oth
Kyphoscoliosis and scoliosis	musculoskeletal	737.3	EUR	1.29245	0.0569035	1.90405	HL-Oth
Kyphoscoliosis and scoliosis	musculoskeletal	737.3	EAS	1.72514	0.206401	1.26352	HL-Oth
Kyphoscoliosis and scoliosis	musculoskeletal	737.3	AFR	-2.71655	0.394458	-0.851561	HL-Oth
Other acquired musculoskeletal deformity	musculoskeletal	738	AFR	5.54573	6.58786e-06	4.50659	HL-Oth
Other acquired musculoskeletal deformity	musculoskeletal	738	EUR	-0.585859	0.270082	-1.10287	HL-Oth
Other acquired musculoskeletal deformity	musculoskeletal	738	EAS	-1.72787	0.552533	-0.593969	HL-Oth
Other acquired musculoskeletal deformity	musculoskeletal	738	NATIVE_AMERICAN	-0.171482	0.73647	-0.336531	HL-Oth
Acquired spondylolisthesis	musculoskeletal	738.4	AFR	5.9071	2.23046e-05	4.24048	HL-Oth
Acquired spondylolisthesis	musculoskeletal	738.4	NATIVE_AMERICAN	-0.740194	0.242278	-1.16931	HL-Oth
Acquired spondylolisthesis	musculoskeletal	738.4	EUR	-0.231506	0.723844	-0.353326	HL-Oth
Acquired spondylolisthesis	musculoskeletal	738.4	EAS	-0.743382	0.784469	-0.2735	HL-Oth
Contracture of joint	musculoskeletal	739	AFR	1.80681	0.5457	0.604216	HL-Oth
Contracture of joint	musculoskeletal	739	EAS	-4.94034	0.699738	-0.385674	HL-Oth
Contracture of joint	musculoskeletal	739	EUR	-0.065558	0.956459	-0.054598	HL-Oth
Contracture of joint	musculoskeletal	739	NATIVE_AMERICAN	-0.0019636	0.998645	-0.00169763	HL-Oth
Osteoarthrosis	musculoskeletal	740	AFR	2.18247	0.020863	2.31045	HL-Oth
Osteoarthrosis	musculoskeletal	740	NATIVE_AMERICAN	-0.4336	0.105618	-1.61821	HL-Oth
Osteoarthrosis	musculoskeletal	740	EUR	0.261724	0.342525	0.949188	HL-Oth
Osteoarthrosis	musculoskeletal	740	EAS	0.110057	0.904635	0.119808	HL-Oth
Osteoarthritis; localized	musculoskeletal	740.1	AFR	1.91753	0.0502603	1.95774	HL-Oth
Osteoarthritis; localized	musculoskeletal	740.1	NATIVE_AMERICAN	-0.300104	0.310172	-1.01486	HL-Oth
Osteoarthritis; localized	musculoskeletal	740.1	EAS	0.479894	0.616589	0.50069	HL-Oth
Osteoarthritis; localized	musculoskeletal	740.1	EUR	0.093918	0.758082	0.308	HL-Oth
Osteoarthrosis, localized, primary	musculoskeletal	740.11	AFR	1.97918	0.043767	2.01632	HL-Oth
Osteoarthrosis, localized, primary	musculoskeletal	740.11	NATIVE_AMERICAN	-0.347569	0.241752	-1.17062	HL-Oth
Osteoarthrosis, localized, primary	musculoskeletal	740.11	EAS	0.502384	0.600273	0.524009	HL-Oth
Osteoarthrosis, localized, primary	musculoskeletal	740.11	EUR	0.135703	0.657378	0.443536	HL-Oth
Osteoarthrosis, localized, secondary	musculoskeletal	740.12	EAS	-1.13679	0.754485	-0.312731	HL-Oth
Osteoarthrosis, localized, secondary	musculoskeletal	740.12	NATIVE_AMERICAN	0.161396	0.827068	0.218463	HL-Oth
Osteoarthrosis, localized, secondary	musculoskeletal	740.12	AFR	-0.599013	0.831517	-0.212756	HL-Oth
Osteoarthrosis, localized, secondary	musculoskeletal	740.12	EUR	-0.0530083	0.945211	-0.0687222	HL-Oth
Osteoarthrosis, generalized	musculoskeletal	740.2	EUR	0.791471	0.16178	1.39911	HL-Oth
Osteoarthrosis, generalized	musculoskeletal	740.2	EAS	-6.05474	0.311933	-1.01118	HL-Oth
Osteoarthrosis, generalized	musculoskeletal	740.2	AFR	-2.29906	0.334111	-0.965866	HL-Oth
Osteoarthrosis, generalized	musculoskeletal	740.2	NATIVE_AMERICAN	-0.405349	0.456152	-0.745198	HL-Oth
Osteoarthrosis involving more than one site, but not specified as generalized	musculoskeletal	740.3	EUR	1.57262	0.163453	1.39355	HL-Oth
Osteoarthrosis involving more than one site, but not specified as generalized	musculoskeletal	740.3	AFR	-7.89603	0.258179	-1.13071	HL-Oth
Osteoarthrosis involving more than one site, but not specified as generalized	musculoskeletal	740.3	NATIVE_AMERICAN	-0.95881	0.383215	-0.871987	HL-Oth
Osteoarthrosis involving more than one site, but not specified as generalized	musculoskeletal	740.3	EAS	-17.6367	0.564352	-0.57639	HL-Oth
Osteoarthrosis NOS	musculoskeletal	740.9	NATIVE_AMERICAN	-0.354442	0.217379	-1.23353	HL-Oth
Osteoarthrosis NOS	musculoskeletal	740.9	AFR	1.00434	0.301514	1.03319	HL-Oth
Osteoarthrosis NOS	musculoskeletal	740.9	EUR	0.29418	0.32042	0.993596	HL-Oth
Osteoarthrosis NOS	musculoskeletal	740.9	EAS	-0.0837361	0.932834	-0.0842794	HL-Oth
Symptoms and disorders of the joints	musculoskeletal	741	AFR	1.7629	0.0684433	1.82208	HL-Oth
Symptoms and disorders of the joints	musculoskeletal	741	EAS	1.11276	0.218804	1.22972	HL-Oth
Symptoms and disorders of the joints	musculoskeletal	741	EUR	-0.276333	0.387762	-0.863683	HL-Oth
Symptoms and disorders of the joints	musculoskeletal	741	NATIVE_AMERICAN	-0.0138227	0.964191	-0.0448952	HL-Oth
Stiffness of joint	musculoskeletal	741.2	AFR	3.53087	0.0262037	2.22318	HL-Oth
Stiffness of joint	musculoskeletal	741.2	EUR	-0.865624	0.301909	-1.03235	HL-Oth
Stiffness of joint	musculoskeletal	741.2	EAS	1.10816	0.570499	0.567317	HL-Oth
Stiffness of joint	musculoskeletal	741.2	NATIVE_AMERICAN	0.120397	0.880578	0.150236	HL-Oth
Difficulty in walking	musculoskeletal	741.3	AFR	-9.76392	0.192621	-1.30286	HL-Oth
Difficulty in walking	musculoskeletal	741.3	EAS	2.08548	0.276367	1.08852	HL-Oth
Difficulty in walking	musculoskeletal	741.3	EUR	0.21972	0.846095	0.194103	HL-Oth
Difficulty in walking	musculoskeletal	741.3	NATIVE_AMERICAN	-0.200295	0.853965	-0.184062	HL-Oth
Joint effusions	musculoskeletal	741.4	EUR	-0.461633	0.214045	-1.24252	HL-Oth
Joint effusions	musculoskeletal	741.4	AFR	1.22839	0.271542	1.09952	HL-Oth
Joint effusions	musculoskeletal	741.4	NATIVE_AMERICAN	0.333544	0.348487	0.937528	HL-Oth
Joint effusions	musculoskeletal	741.4	EAS	-0.234624	0.861107	-0.174965	HL-Oth
Derangement of joint, non-traumatic	musculoskeletal	742	AFR	3.72385	0.000733487	3.37675	HL-Oth
Derangement of joint, non-traumatic	musculoskeletal	742	NATIVE_AMERICAN	-1.16409	0.00732643	-2.68163	HL-Oth
Derangement of joint, non-traumatic	musculoskeletal	742	EUR	0.917726	0.0377141	2.07795	HL-Oth
Derangement of joint, non-traumatic	musculoskeletal	742	EAS	-6.17518	0.230114	-1.20007	HL-Oth
Articular cartilage disorder	musculoskeletal	742.8	EAS	-128.009	0.145396	-1.45599	HL-Oth
Articular cartilage disorder	musculoskeletal	742.8	NATIVE_AMERICAN	1.03149	0.51694	0.648069	HL-Oth
Articular cartilage disorder	musculoskeletal	742.8	EUR	-0.884408	0.601116	-0.522796	HL-Oth
Articular cartilage disorder	musculoskeletal	742.8	AFR	0.228499	0.968176	0.0398959	HL-Oth
Other derangement of joint	musculoskeletal	742.9	AFR	3.83525	0.000642356	3.41307	HL-Oth
Other derangement of joint	musculoskeletal	742.9	NATIVE_AMERICAN	-1.31109	0.00361781	-2.9097	HL-Oth
Other derangement of joint	musculoskeletal	742.9	EUR	1.03454	0.0236882	2.26215	HL-Oth
Other derangement of joint	musculoskeletal	742.9	EAS	-5.29883	0.266663	-1.11078	HL-Oth
Osteoporosis, osteopenia and pathological fracture	musculoskeletal	743	NATIVE_AMERICAN	0.588364	0.0384137	2.07041	HL-Oth
Osteoporosis, osteopenia and pathological fracture	musculoskeletal	743	EUR	-0.569608	0.0540449	-1.92648	HL-Oth
Osteoporosis, osteopenia and pathological fracture	musculoskeletal	743	AFR	-0.725074	0.491692	-0.687621	HL-Oth
Osteoporosis, osteopenia and pathological fracture	musculoskeletal	743	EAS	-0.0471914	0.962046	-0.0475861	HL-Oth
Osteoporosis	musculoskeletal	743.1	EUR	-0.444108	0.282655	-1.07437	HL-Oth
Osteoporosis	musculoskeletal	743.1	NATIVE_AMERICAN	0.358304	0.364828	0.906204	HL-Oth
Osteoporosis	musculoskeletal	743.1	EAS	0.762788	0.501211	0.672585	HL-Oth
Osteoporosis	musculoskeletal	743.1	AFR	-0.370732	0.791696	-0.264109	HL-Oth
Osteoporosis NOS	musculoskeletal	743.11	EUR	-0.444108	0.282655	-1.07437	HL-Oth
Osteoporosis NOS	musculoskeletal	743.11	NATIVE_AMERICAN	0.358304	0.364828	0.906204	HL-Oth
Osteoporosis NOS	musculoskeletal	743.11	EAS	0.762788	0.501211	0.672585	HL-Oth
Osteoporosis NOS	musculoskeletal	743.11	AFR	-0.370732	0.791696	-0.264109	HL-Oth
Senile osteoporosis	musculoskeletal	743.12	EUR	-0.444108	0.282655	-1.07437	HL-Oth
Senile osteoporosis	musculoskeletal	743.12	NATIVE_AMERICAN	0.358304	0.364828	0.906204	HL-Oth
Senile osteoporosis	musculoskeletal	743.12	EAS	0.762788	0.501211	0.672585	HL-Oth
Senile osteoporosis	musculoskeletal	743.12	AFR	-0.370732	0.791696	-0.264109	HL-Oth
Other specified osteoporosis	musculoskeletal	743.13	EUR	-0.391788	0.344451	-0.945407	HL-Oth
Other specified osteoporosis	musculoskeletal	743.13	NATIVE_AMERICAN	0.298608	0.451591	0.752765	HL-Oth
Other specified osteoporosis	musculoskeletal	743.13	EAS	0.770285	0.497471	0.678474	HL-Oth
Other specified osteoporosis	musculoskeletal	743.13	AFR	-0.236455	0.864728	-0.170359	HL-Oth
Pathologic fracture	musculoskeletal	743.2	NATIVE_AMERICAN	1.34784	0.0260992	2.22473	HL-Oth
Pathologic fracture	musculoskeletal	743.2	EUR	-1.39775	0.0308445	-2.15907	HL-Oth
Pathologic fracture	musculoskeletal	743.2	EAS	-4.14273	0.483049	-0.701407	HL-Oth
Pathologic fracture	musculoskeletal	743.2	AFR	0.473513	0.81408	0.235166	HL-Oth
Pathologic fracture of vertebrae	musculoskeletal	743.21	AFR	2.30732	0.252059	1.14536	HL-Oth
Pathologic fracture of vertebrae	musculoskeletal	743.21	EUR	-0.443037	0.623345	-0.491115	HL-Oth
Pathologic fracture of vertebrae	musculoskeletal	743.21	EAS	-2.06809	0.709425	-0.372628	HL-Oth
Pathologic fracture of vertebrae	musculoskeletal	743.21	NATIVE_AMERICAN	0.215426	0.802484	0.250134	HL-Oth
Pathologic fracture of femur	musculoskeletal	743.22	EAS	-2.26075	0.708492	-0.373882	HL-Oth
Pathologic fracture of femur	musculoskeletal	743.22	NATIVE_AMERICAN	0.324476	0.718175	0.360899	HL-Oth
Pathologic fracture of femur	musculoskeletal	743.22	EUR	-0.314082	0.739408	-0.332637	HL-Oth
Pathologic fracture of femur	musculoskeletal	743.22	AFR	0.677907	0.810128	0.240261	HL-Oth
Stress fracture	musculoskeletal	743.4	AFR	-5.09238	0.446894	-0.760604	HL-Oth
Stress fracture	musculoskeletal	743.4	EAS	-6.51912	0.668564	-0.428119	HL-Oth
Stress fracture	musculoskeletal	743.4	EUR	0.233191	0.847111	0.192806	HL-Oth
Stress fracture	musculoskeletal	743.4	NATIVE_AMERICAN	0.170231	0.883929	0.145991	HL-Oth
Osteopenia or other disorder of bone and cartilage	musculoskeletal	743.9	NATIVE_AMERICAN	0.615412	0.0497863	1.9618	HL-Oth
Osteopenia or other disorder of bone and cartilage	musculoskeletal	743.9	EUR	-0.641253	0.0504302	-1.9563	HL-Oth
Osteopenia or other disorder of bone and cartilage	musculoskeletal	743.9	AFR	-0.32681	0.775611	-0.285043	HL-Oth
Osteopenia or other disorder of bone and cartilage	musculoskeletal	743.9	EAS	0.0252885	0.981579	0.0230897	HL-Oth
Pain in joint	musculoskeletal	745	AFR	2.03245	0.015429	2.42215	HL-Oth
Pain in joint	musculoskeletal	745	EAS	0.543793	0.498807	0.676368	HL-Oth
Pain in joint	musculoskeletal	745	EUR	-0.145699	0.536872	-0.617551	HL-Oth
Pain in joint	musculoskeletal	745	NATIVE_AMERICAN	-0.0629234	0.782061	-0.276634	HL-Oth
Cardiac and circulatory congenital anomalies	congenital anomalies	747	EUR	-0.800121	0.0533605	-1.93199	HL-Oth
Cardiac and circulatory congenital anomalies	congenital anomalies	747	NATIVE_AMERICAN	0.660647	0.0928187	1.68071	HL-Oth
Cardiac and circulatory congenital anomalies	congenital anomalies	747	EAS	1.23574	0.251299	1.1472	HL-Oth
Cardiac and circulatory congenital anomalies	congenital anomalies	747	AFR	-0.827896	0.604333	-0.51818	HL-Oth
Cardiac congenital anomalies	congenital anomalies	747.1	EUR	-0.760769	0.101789	-1.63624	HL-Oth
Cardiac congenital anomalies	congenital anomalies	747.1	NATIVE_AMERICAN	0.662812	0.133018	1.50231	HL-Oth
Cardiac congenital anomalies	congenital anomalies	747.1	EAS	1.27205	0.279942	1.08045	HL-Oth
Cardiac congenital anomalies	congenital anomalies	747.1	AFR	-1.65053	0.397402	-0.84627	HL-Oth
Cardiac shunt/ heart septal defect	congenital anomalies	747.11	NATIVE_AMERICAN	0.648305	0.244061	1.1649	HL-Oth
Cardiac shunt/ heart septal defect	congenital anomalies	747.11	AFR	-2.72308	0.313973	-1.00692	HL-Oth
Cardiac shunt/ heart septal defect	congenital anomalies	747.11	EUR	-0.537069	0.359709	-0.915919	HL-Oth
Cardiac shunt/ heart septal defect	congenital anomalies	747.11	EAS	-0.154225	0.943592	-0.0707562	HL-Oth
Valvular heart disease/ heart chambers	congenital anomalies	747.12	EAS	2.66257	0.0543077	1.92437	HL-Oth
Valvular heart disease/ heart chambers	congenital anomalies	747.12	NATIVE_AMERICAN	-0.592511	0.442246	-0.768407	HL-Oth
Valvular heart disease/ heart chambers	congenital anomalies	747.12	EUR	0.166133	0.835322	0.207881	HL-Oth
Valvular heart disease/ heart chambers	congenital anomalies	747.12	AFR	0.084473	0.976575	0.029363	HL-Oth
Congenital anomalies of great vessels	congenital anomalies	747.13	EAS	-5.76486	0.462287	-0.735086	HL-Oth
Congenital anomalies of great vessels	congenital anomalies	747.13	EUR	0.29165	0.71039	0.371333	HL-Oth
Congenital anomalies of great vessels	congenital anomalies	747.13	NATIVE_AMERICAN	-0.088248	0.907019	-0.1168	HL-Oth
Congenital anomalies of great vessels	congenital anomalies	747.13	AFR	-0.335013	0.910053	-0.112972	HL-Oth
Congenital anomalies of peripheral vascular system	congenital anomalies	747.2	AFR	1.77607	0.410359	0.823263	HL-Oth
Congenital anomalies of peripheral vascular system	congenital anomalies	747.2	EAS	-2.11309	0.659897	-0.440056	HL-Oth
Congenital anomalies of peripheral vascular system	congenital anomalies	747.2	EUR	-0.339272	0.67223	-0.42309	HL-Oth
Congenital anomalies of peripheral vascular system	congenital anomalies	747.2	NATIVE_AMERICAN	0.235647	0.758807	0.307047	HL-Oth
Congenital anomalies of face and neck	congenital anomalies	749	EAS	2.49632	0.315602	1.00354	HL-Oth
Congenital anomalies of face and neck	congenital anomalies	749	EUR	-1.20926	0.338123	-0.957881	HL-Oth
Congenital anomalies of face and neck	congenital anomalies	749	AFR	2.35894	0.510621	0.657872	HL-Oth
Congenital anomalies of face and neck	congenital anomalies	749	NATIVE_AMERICAN	0.512183	0.661022	0.438502	HL-Oth
Digestive congenital anomalies	congenital anomalies	750	EAS	1.34496	0.368973	0.898399	HL-Oth
Digestive congenital anomalies	congenital anomalies	750	NATIVE_AMERICAN	-0.216812	0.718815	-0.360043	HL-Oth
Digestive congenital anomalies	congenital anomalies	750	AFR	0.487206	0.815512	0.233321	HL-Oth
Digestive congenital anomalies	congenital anomalies	750	EUR	0.0289623	0.963023	0.046361	HL-Oth
Upper gastrointestinal congenital anomalies	congenital anomalies	750.1	EAS	1.241	0.569343	0.569019	HL-Oth
Upper gastrointestinal congenital anomalies	congenital anomalies	750.1	AFR	-1.69307	0.669723	-0.426528	HL-Oth
Upper gastrointestinal congenital anomalies	congenital anomalies	750.1	NATIVE_AMERICAN	-0.263006	0.768419	-0.294443	HL-Oth
Upper gastrointestinal congenital anomalies	congenital anomalies	750.1	EUR	0.239827	0.794691	0.260224	HL-Oth
Congenital anomalies of mouth/tongue	congenital anomalies	750.13	EAS	2.03348	0.308619	1.01812	HL-Oth
Congenital anomalies of mouth/tongue	congenital anomalies	750.13	AFR	-1.65392	0.732107	-0.342324	HL-Oth
Congenital anomalies of mouth/tongue	congenital anomalies	750.13	EUR	-0.241544	0.831703	-0.212518	HL-Oth
Congenital anomalies of mouth/tongue	congenital anomalies	750.13	NATIVE_AMERICAN	-0.00624832	0.995436	-0.00572	HL-Oth
Lower gastrointestinal congenital anomalies	congenital anomalies	750.2	EAS	1.50877	0.435516	0.779788	HL-Oth
Lower gastrointestinal congenital anomalies	congenital anomalies	750.2	AFR	1.48348	0.548368	0.600208	HL-Oth
Lower gastrointestinal congenital anomalies	congenital anomalies	750.2	NATIVE_AMERICAN	-0.185947	0.81844	-0.229552	HL-Oth
Lower gastrointestinal congenital anomalies	congenital anomalies	750.2	EUR	-0.130684	0.877007	-0.154765	HL-Oth
Congenital anomalies of intestine	congenital anomalies	750.21	AFR	3.67517	0.18532	1.32455	HL-Oth
Congenital anomalies of intestine	congenital anomalies	750.21	EUR	-0.929584	0.499487	-0.675298	HL-Oth
Congenital anomalies of intestine	congenital anomalies	750.21	NATIVE_AMERICAN	0.502705	0.698559	0.387266	HL-Oth
Congenital anomalies of intestine	congenital anomalies	750.21	EAS	-3.14761	0.739104	-0.33304	HL-Oth
Genitourinary congenital anomalies	congenital anomalies	751	EUR	0.851848	0.118846	1.55963	HL-Oth
Genitourinary congenital anomalies	congenital anomalies	751	NATIVE_AMERICAN	-0.631935	0.236469	-1.18386	HL-Oth
Genitourinary congenital anomalies	congenital anomalies	751	EAS	-1.97117	0.533519	-0.622642	HL-Oth
Genitourinary congenital anomalies	congenital anomalies	751	AFR	-1.17607	0.597865	-0.527473	HL-Oth
Congenital anomalies of urinary system	congenital anomalies	751.2	EUR	0.656012	0.263164	1.11894	HL-Oth
Congenital anomalies of urinary system	congenital anomalies	751.2	NATIVE_AMERICAN	-0.505647	0.376127	-0.885055	HL-Oth
Congenital anomalies of urinary system	congenital anomalies	751.2	EAS	-1.38229	0.639901	-0.467837	HL-Oth
Congenital anomalies of urinary system	congenital anomalies	751.2	AFR	-0.494559	0.822985	-0.223708	HL-Oth
Cystic kidney disease	congenital anomalies	751.21	AFR	-3.88949	0.293515	-1.05044	HL-Oth
Cystic kidney disease	congenital anomalies	751.21	EUR	0.641091	0.37299	0.890887	HL-Oth
Cystic kidney disease	congenital anomalies	751.21	NATIVE_AMERICAN	-0.396661	0.571677	-0.565583	HL-Oth
Cystic kidney disease	congenital anomalies	751.21	EAS	-0.0863424	0.973205	-0.033589	HL-Oth
Nervous system congenital anomalies	congenital anomalies	752	AFR	1.8428	0.500727	0.673347	HL-Oth
Nervous system congenital anomalies	congenital anomalies	752	EAS	-9.06872	0.542672	-0.608777	HL-Oth
Nervous system congenital anomalies	congenital anomalies	752	EUR	-0.368593	0.715529	-0.364441	HL-Oth
Nervous system congenital anomalies	congenital anomalies	752	NATIVE_AMERICAN	0.336589	0.726844	0.349327	HL-Oth
Other specified congenital anomalies of nervous system	congenital anomalies	752.2	AFR	2.30911	0.552435	0.594115	HL-Oth
Other specified congenital anomalies of nervous system	congenital anomalies	752.2	EAS	-12.2552	0.620309	-0.495413	HL-Oth
Other specified congenital anomalies of nervous system	congenital anomalies	752.2	EUR	-0.552727	0.701469	-0.383338	HL-Oth
Other specified congenital anomalies of nervous system	congenital anomalies	752.2	NATIVE_AMERICAN	0.48449	0.721402	0.356586	HL-Oth
Congenital musculoskeletal deformities of spine	congenital anomalies	754	AFR	5.94739	6.89389e-05	3.97992	HL-Oth
Congenital musculoskeletal deformities of spine	congenital anomalies	754	EUR	-1.02034	0.266173	-1.11192	HL-Oth
Congenital musculoskeletal deformities of spine	congenital anomalies	754	EAS	-5.03703	0.613295	-0.505375	HL-Oth
Congenital musculoskeletal deformities of spine	congenital anomalies	754	NATIVE_AMERICAN	-0.246043	0.779863	-0.279498	HL-Oth
Lumbosacral spondylolysis, congenital	congenital anomalies	754.1	EUR	-1.3938	0.2486	-1.15376	HL-Oth
Lumbosacral spondylolysis, congenital	congenital anomalies	754.1	NATIVE_AMERICAN	1.26977	0.261296	1.12333	HL-Oth
Lumbosacral spondylolysis, congenital	congenital anomalies	754.1	EAS	-4.54795	0.707349	-0.375419	HL-Oth
Lumbosacral spondylolysis, congenital	congenital anomalies	754.1	AFR	1.204	0.719704	0.358854	HL-Oth
Spondylolisthesis, congenital	congenital anomalies	754.2	AFR	6.05463	0.000216292	3.69919	HL-Oth
Spondylolisthesis, congenital	congenital anomalies	754.2	NATIVE_AMERICAN	-1.35853	0.215249	-1.23926	HL-Oth
Spondylolisthesis, congenital	congenital anomalies	754.2	EAS	-9.15396	0.650368	-0.453251	HL-Oth
Spondylolisthesis, congenital	congenital anomalies	754.2	EUR	-0.0404881	0.971383	-0.0358732	HL-Oth
Congenital anomalies of limbs	congenital anomalies	755	EAS	3.32521	0.0247461	2.24534	HL-Oth
Congenital anomalies of limbs	congenital anomalies	755	NATIVE_AMERICAN	-1.53084	0.13373	-1.49955	HL-Oth
Congenital anomalies of limbs	congenital anomalies	755	EUR	0.982861	0.346114	0.942154	HL-Oth
Congenital anomalies of limbs	congenital anomalies	755	AFR	-1.7286	0.704502	-0.37925	HL-Oth
Congenital deformities of feet	congenital anomalies	755.1	EAS	3.42471	0.0720684	1.79869	HL-Oth
Congenital deformities of feet	congenital anomalies	755.1	NATIVE_AMERICAN	-2.44555	0.122221	-1.54552	HL-Oth
Congenital deformities of feet	congenital anomalies	755.1	EUR	1.86279	0.239046	1.17737	HL-Oth
Congenital deformities of feet	congenital anomalies	755.1	AFR	-7.56733	0.44993	-0.755531	HL-Oth
Other congenital musculoskeletal anomalies	congenital anomalies	756	AFR	1.75337	0.220531	1.22512	HL-Oth
Other congenital musculoskeletal anomalies	congenital anomalies	756	EAS	-4.46312	0.353013	-0.92876	HL-Oth
Other congenital musculoskeletal anomalies	congenital anomalies	756	NATIVE_AMERICAN	-0.360817	0.46851	-0.724906	HL-Oth
Other congenital musculoskeletal anomalies	congenital anomalies	756	EUR	0.348587	0.496417	0.680138	HL-Oth
Congenital osteodystrophies	congenital anomalies	756.5	AFR	2.27829	0.107863	1.60787	HL-Oth
Congenital osteodystrophies	congenital anomalies	756.5	EAS	-2.63357	0.49684	-0.67947	HL-Oth
Congenital osteodystrophies	congenital anomalies	756.5	EUR	-0.353464	0.531852	-0.625181	HL-Oth
Congenital osteodystrophies	congenital anomalies	756.5	NATIVE_AMERICAN	0.187612	0.729418	0.3459	HL-Oth
Chromosomal anomalies and genetic disorders	congenital anomalies	758	EAS	1.78894	0.3544	0.926089	HL-Oth
Chromosomal anomalies and genetic disorders	congenital anomalies	758	EUR	-0.719325	0.428	-0.792619	HL-Oth
Chromosomal anomalies and genetic disorders	congenital anomalies	758	AFR	1.94894	0.434379	0.78172	HL-Oth
Chromosomal anomalies and genetic disorders	congenital anomalies	758	NATIVE_AMERICAN	0.253348	0.768429	0.29443	HL-Oth
Other and unspecified congenital anomalies	congenital anomalies	759	AFR	-3.12867	0.377592	-0.882342	HL-Oth
Other and unspecified congenital anomalies	congenital anomalies	759	EAS	-4.18535	0.466216	-0.72865	HL-Oth
Other and unspecified congenital anomalies	congenital anomalies	759	EUR	0.252396	0.735553	0.337748	HL-Oth
Other and unspecified congenital anomalies	congenital anomalies	759	NATIVE_AMERICAN	0.0811432	0.909724	0.113387	HL-Oth
Back pain	symptoms	760	NATIVE_AMERICAN	-0.400426	0.0948407	-1.6704	HL-Oth
Back pain	symptoms	760	AFR	1.15869	0.166759	1.38269	HL-Oth
Back pain	symptoms	760	EUR	0.312333	0.207114	1.26154	HL-Oth
Back pain	symptoms	760	EAS	0.198325	0.81199	0.23786	HL-Oth
Cervicalgia	symptoms	761	AFR	2.34745	0.0109298	2.54494	HL-Oth
Cervicalgia	symptoms	761	NATIVE_AMERICAN	-0.309634	0.292672	-1.05228	HL-Oth
Cervicalgia	symptoms	761	EUR	0.133577	0.660376	0.439394	HL-Oth
Cervicalgia	symptoms	761	EAS	-0.435487	0.702245	-0.382292	HL-Oth
Thoracic or lumbosacral neuritis or radiculitis, unspecified	symptoms	763	NATIVE_AMERICAN	-0.88599	0.0234215	-2.26649	HL-Oth
Thoracic or lumbosacral neuritis or radiculitis, unspecified	symptoms	763	AFR	2.45972	0.0243348	2.2518	HL-Oth
Thoracic or lumbosacral neuritis or radiculitis, unspecified	symptoms	763	EAS	1.51256	0.126621	1.52756	HL-Oth
Thoracic or lumbosacral neuritis or radiculitis, unspecified	symptoms	763	EUR	0.477234	0.232468	1.19403	HL-Oth
Sciatica	symptoms	764	AFR	2.34221	0.0279117	2.19853	HL-Oth
Sciatica	symptoms	764	NATIVE_AMERICAN	-0.761043	0.0408599	-2.04495	HL-Oth
Sciatica	symptoms	764	EAS	1.3842	0.15491	1.4224	HL-Oth
Sciatica	symptoms	764	EUR	0.384217	0.313953	1.00696	HL-Oth
Cervical radiculitis	symptoms	765	AFR	4.15863	0.000667693	3.40251	HL-Oth
Cervical radiculitis	symptoms	765	NATIVE_AMERICAN	-0.642523	0.219881	-1.22684	HL-Oth
Cervical radiculitis	symptoms	765	EAS	-2.36574	0.493549	-0.684676	HL-Oth
Cervical radiculitis	symptoms	765	EUR	0.180273	0.738037	0.334453	HL-Oth
Neuralgia, neuritis, and radiculitis NOS	symptoms	766	AFR	3.34281	0.00428604	2.8563	HL-Oth
Neuralgia, neuritis, and radiculitis NOS	symptoms	766	EUR	-0.95194	0.0538606	-1.92796	HL-Oth
Neuralgia, neuritis, and radiculitis NOS	symptoms	766	EAS	1.34201	0.251935	1.14566	HL-Oth
Neuralgia, neuritis, and radiculitis NOS	symptoms	766	NATIVE_AMERICAN	0.31397	0.504305	0.667732	HL-Oth
Cervicocranial/Cervicobrachial syndrome	symptoms	767	AFR	3.38587	0.00422339	2.86098	HL-Oth
Cervicocranial/Cervicobrachial syndrome	symptoms	767	EUR	-1.0089	0.0461364	-1.99414	HL-Oth
Cervicocranial/Cervicobrachial syndrome	symptoms	767	EAS	1.4156	0.227173	1.20767	HL-Oth
Cervicocranial/Cervicobrachial syndrome	symptoms	767	NATIVE_AMERICAN	0.341117	0.478574	0.708598	HL-Oth
Myalgia and myositis unspecified	symptoms	770	AFR	2.28531	0.0155394	2.41956	HL-Oth
Myalgia and myositis unspecified	symptoms	770	NATIVE_AMERICAN	-0.291964	0.334542	-0.965005	HL-Oth
Myalgia and myositis unspecified	symptoms	770	EUR	0.113392	0.717031	0.362429	HL-Oth
Myalgia and myositis unspecified	symptoms	770	EAS	-0.355372	0.752907	-0.314809	HL-Oth
Musculoskeletal symptoms referable to limbs	symptoms	771	AFR	2.21904	0.013039	2.4827	HL-Oth
Musculoskeletal symptoms referable to limbs	symptoms	771	EUR	-0.375926	0.189033	-1.31344	HL-Oth
Musculoskeletal symptoms referable to limbs	symptoms	771	EAS	0.510223	0.573375	0.563088	HL-Oth
Musculoskeletal symptoms referable to limbs	symptoms	771	NATIVE_AMERICAN	0.109351	0.690849	0.397704	HL-Oth
Swelling of limb	symptoms	771.1	AFR	1.69635	0.0754985	1.77742	HL-Oth
Swelling of limb	symptoms	771.1	EUR	-0.264834	0.396768	-0.847407	HL-Oth
Swelling of limb	symptoms	771.1	NATIVE_AMERICAN	0.0795851	0.791212	0.264737	HL-Oth
Swelling of limb	symptoms	771.1	EAS	0.17832	0.862988	0.172572	HL-Oth
Cramp of limb	symptoms	771.2	AFR	1.36168	0.146403	1.45235	HL-Oth
Cramp of limb	symptoms	771.2	NATIVE_AMERICAN	-0.0685823	0.810972	-0.239172	HL-Oth
Cramp of limb	symptoms	771.2	EUR	-0.0422497	0.886933	-0.142186	HL-Oth
Cramp of limb	symptoms	771.2	EAS	-0.128584	0.901656	-0.12357	HL-Oth
Symptoms of the muscles	symptoms	772	EUR	-0.650397	0.069905	-1.81253	HL-Oth
Symptoms of the muscles	symptoms	772	NATIVE_AMERICAN	0.42486	0.214903	1.2402	HL-Oth
Symptoms of the muscles	symptoms	772	EAS	1.11911	0.247212	1.15715	HL-Oth
Symptoms of the muscles	symptoms	772	AFR	0.719959	0.528381	0.630479	HL-Oth
Muscular wasting and disuse atrophy	symptoms	772.1	NATIVE_AMERICAN	1.24899	0.223765	1.21658	HL-Oth
Muscular wasting and disuse atrophy	symptoms	772.1	EUR	-1.08868	0.318475	-0.997596	HL-Oth
Muscular wasting and disuse atrophy	symptoms	772.1	AFR	-4.9811	0.409306	-0.825116	HL-Oth
Muscular wasting and disuse atrophy	symptoms	772.1	EAS	-0.724645	0.886636	-0.142562	HL-Oth
Spasm of muscle	symptoms	772.2	AFR	1.33207	0.37547	0.886274	HL-Oth
Spasm of muscle	symptoms	772.2	EUR	-0.458751	0.385576	-0.867668	HL-Oth
Spasm of muscle	symptoms	772.2	EAS	0.867113	0.533982	0.621939	HL-Oth
Spasm of muscle	symptoms	772.2	NATIVE_AMERICAN	0.207085	0.682497	0.409058	HL-Oth
Muscle weakness	symptoms	772.3	EUR	-0.613632	0.292258	-1.05318	HL-Oth
Muscle weakness	symptoms	772.3	NATIVE_AMERICAN	0.4671	0.401	0.839836	HL-Oth
Muscle weakness	symptoms	772.3	EAS	1.14165	0.430309	0.788663	HL-Oth
Muscle weakness	symptoms	772.3	AFR	-0.33983	0.872744	-0.160173	HL-Oth
Facial weakness	symptoms	772.6	EUR	-1.47479	0.0851019	-1.72182	HL-Oth
Facial weakness	symptoms	772.6	NATIVE_AMERICAN	1.28216	0.110265	1.597	HL-Oth
Facial weakness	symptoms	772.6	EAS	1.75523	0.304406	1.02703	HL-Oth
Facial weakness	symptoms	772.6	AFR	-3.60729	0.40111	-0.839641	HL-Oth
Pain in limb	symptoms	773	EAS	1.19378	0.143614	1.46246	HL-Oth
Pain in limb	symptoms	773	AFR	1.05685	0.203828	1.27072	HL-Oth
Pain in limb	symptoms	773	EUR	-0.177432	0.469099	-0.723945	HL-Oth
Pain in limb	symptoms	773	NATIVE_AMERICAN	-0.0183719	0.937993	-0.0777932	HL-Oth
Hypothermia/Chills	symptoms	780	EUR	-1.24414	0.0836947	-1.72964	HL-Oth
Hypothermia/Chills	symptoms	780	AFR	2.15005	0.208408	1.25795	HL-Oth
Hypothermia/Chills	symptoms	780	EAS	1.56339	0.287196	1.06429	HL-Oth
Hypothermia/Chills	symptoms	780	NATIVE_AMERICAN	0.668911	0.325671	0.982871	HL-Oth
Symptoms involving nervous and musculoskeletal systems	symptoms	781	AFR	2.25727	0.033324	2.12816	HL-Oth
Symptoms involving nervous and musculoskeletal systems	symptoms	781	EUR	-0.397168	0.294793	-1.04766	HL-Oth
Symptoms involving nervous and musculoskeletal systems	symptoms	781	NATIVE_AMERICAN	0.185299	0.610485	0.509381	HL-Oth
Symptoms involving nervous and musculoskeletal systems	symptoms	781	EAS	-0.623379	0.683469	-0.407735	HL-Oth
Abnormal posture	symptoms	781.2	EAS	2.23158	0.368855	0.898619	HL-Oth
Abnormal posture	symptoms	781.2	AFR	-3.12547	0.681294	-0.410698	HL-Oth
Abnormal posture	symptoms	781.2	EUR	-0.199004	0.898171	-0.127973	HL-Oth
Abnormal posture	symptoms	781.2	NATIVE_AMERICAN	-0.0453115	0.975828	-0.0303002	HL-Oth
Symptoms involving skin and other integumentary tissue	symptoms	782	AFR	3.10858	0.000636195	3.41569	HL-Oth
Symptoms involving skin and other integumentary tissue	symptoms	782	EUR	-0.519603	0.0767141	-1.77008	HL-Oth
Symptoms involving skin and other integumentary tissue	symptoms	782	NATIVE_AMERICAN	0.236142	0.401189	0.839499	HL-Oth
Symptoms involving skin and other integumentary tissue	symptoms	782	EAS	-0.550724	0.623797	-0.490476	HL-Oth
Edema	symptoms	782.3	AFR	2.39094	0.00969414	2.58655	HL-Oth
Edema	symptoms	782.3	EUR	-0.610995	0.0449174	-2.00543	HL-Oth
Edema	symptoms	782.3	NATIVE_AMERICAN	0.403158	0.166637	1.38309	HL-Oth
Edema	symptoms	782.3	EAS	-0.873136	0.491911	-0.687272	HL-Oth
Pallor and flushing	symptoms	782.6	AFR	3.76766	0.0100063	2.57561	HL-Oth
Pallor and flushing	symptoms	782.6	EAS	1.76534	0.215445	1.23873	HL-Oth
Pallor and flushing	symptoms	782.6	NATIVE_AMERICAN	-0.757321	0.298056	-1.04061	HL-Oth
Pallor and flushing	symptoms	782.6	EUR	-0.1497	0.842049	-0.199273	HL-Oth
Fever of unknown origin	symptoms	783	EUR	-1.18217	2.63299e-05	-4.20309	HL-Oth
Fever of unknown origin	symptoms	783	NATIVE_AMERICAN	1.06783	6.41208e-05	3.99711	HL-Oth
Fever of unknown origin	symptoms	783	EAS	0.298937	0.744745	0.325576	HL-Oth
Fever of unknown origin	symptoms	783	AFR	-0.117596	0.90453	-0.11994	HL-Oth
Postprocedural fever	symptoms	783.1	EAS	2.26889	0.175236	1.35557	HL-Oth
Postprocedural fever	symptoms	783.1	AFR	-2.01022	0.643327	-0.463052	HL-Oth
Postprocedural fever	symptoms	783.1	EUR	-0.167907	0.862744	-0.172883	HL-Oth
Postprocedural fever	symptoms	783.1	NATIVE_AMERICAN	-0.0965777	0.917958	-0.103007	HL-Oth
Abdominal pain	symptoms	785	EUR	-0.512374	0.0257729	-2.22962	HL-Oth
Abdominal pain	symptoms	785	NATIVE_AMERICAN	0.428767	0.0524142	1.93972	HL-Oth
Abdominal pain	symptoms	785	AFR	0.973587	0.228474	1.2043	HL-Oth
Abdominal pain	symptoms	785	EAS	-0.353249	0.660078	-0.439806	HL-Oth
Syncope and collapse	symptoms	788	AFR	3.89974	0.000261735	3.6505	HL-Oth
Syncope and collapse	symptoms	788	EUR	-0.965143	0.0248899	-2.24311	HL-Oth
Syncope and collapse	symptoms	788	NATIVE_AMERICAN	0.436339	0.286027	1.06688	HL-Oth
Syncope and collapse	symptoms	788	EAS	-0.177999	0.907915	-0.115669	HL-Oth
Nausea and vomiting	symptoms	789	EUR	-0.403573	0.0979267	-1.65499	HL-Oth
Nausea and vomiting	symptoms	789	NATIVE_AMERICAN	0.383401	0.101659	1.63686	HL-Oth
Nausea and vomiting	symptoms	789	EAS	-1.27494	0.209604	-1.25465	HL-Oth
Nausea and vomiting	symptoms	789	AFR	0.943007	0.252294	1.1448	HL-Oth
Persistent vomiting	symptoms	789.1	EUR	-0.392582	0.107461	-1.60971	HL-Oth
Persistent vomiting	symptoms	789.1	NATIVE_AMERICAN	0.374859	0.109592	1.60003	HL-Oth
Persistent vomiting	symptoms	789.1	EAS	-1.26259	0.213274	-1.24461	HL-Oth
Persistent vomiting	symptoms	789.1	AFR	0.914695	0.267072	1.10983	HL-Oth
Nonspecific findings on examination of blood	symptoms	790	EUR	-0.778085	0.00292463	-2.97555	HL-Oth
Nonspecific findings on examination of blood	symptoms	790	NATIVE_AMERICAN	0.66207	0.00808094	2.64867	HL-Oth
Nonspecific findings on examination of blood	symptoms	790	AFR	1.16848	0.171719	1.3667	HL-Oth
Nonspecific findings on examination of blood	symptoms	790	EAS	-0.557792	0.572196	-0.564821	HL-Oth
Elevated sedimentation rate	symptoms	790.1	EUR	-2.39194	0.0126342	-2.49392	HL-Oth
Elevated sedimentation rate	symptoms	790.1	NATIVE_AMERICAN	1.94087	0.0279337	2.19822	HL-Oth
Elevated sedimentation rate	symptoms	790.1	AFR	2.63128	0.194503	1.29737	HL-Oth
Elevated sedimentation rate	symptoms	790.1	EAS	-5.86177	0.578546	-0.555509	HL-Oth
Other abnormal blood chemistry	symptoms	790.6	EUR	-0.920523	0.000440559	-3.51451	HL-Oth
Other abnormal blood chemistry	symptoms	790.6	NATIVE_AMERICAN	0.814312	0.00113007	3.25597	HL-Oth
Other abnormal blood chemistry	symptoms	790.6	AFR	0.948256	0.270285	1.10241	HL-Oth
Other abnormal blood chemistry	symptoms	790.6	EAS	-0.607201	0.541875	-0.60998	HL-Oth
Elevated C-reactive protein (CRP)	symptoms	790.8	EAS	-35.0861	0.270099	-1.10283	HL-Oth
Elevated C-reactive protein (CRP)	symptoms	790.8	AFR	-1.76648	0.677201	-0.416285	HL-Oth
Elevated C-reactive protein (CRP)	symptoms	790.8	NATIVE_AMERICAN	0.377889	0.687047	0.402865	HL-Oth
Elevated C-reactive protein (CRP)	symptoms	790.8	EUR	-0.076236	0.937981	-0.077808	HL-Oth
Gangrene	symptoms	791	EUR	-1.09869	0.174834	-1.35683	HL-Oth
Gangrene	symptoms	791	NATIVE_AMERICAN	0.97249	0.20306	1.27288	HL-Oth
Gangrene	symptoms	791	EAS	0.63095	0.783689	0.274515	HL-Oth
Gangrene	symptoms	791	AFR	-0.425147	0.886419	-0.142837	HL-Oth
Abnormal Papanicolaou smear of cervix and cervical HPV	genitourinary	792	EUR	-1.66478	0.00144229	-3.18605	HL-Oth
Abnormal Papanicolaou smear of cervix and cervical HPV	genitourinary	792	NATIVE_AMERICAN	1.28571	0.00838407	2.6362	HL-Oth
Abnormal Papanicolaou smear of cervix and cervical HPV	genitourinary	792	AFR	2.25976	0.0923659	1.68305	HL-Oth
Abnormal Papanicolaou smear of cervix and cervical HPV	genitourinary	792	EAS	-0.304442	0.866197	-0.168491	HL-Oth
Papanicolaou smear of cervix or vagina with atypical squamous cells	genitourinary	792.1	EUR	-2.44901	0.000124555	-3.83698	HL-Oth
Papanicolaou smear of cervix or vagina with atypical squamous cells	genitourinary	792.1	NATIVE_AMERICAN	2.03426	0.000523933	3.46821	HL-Oth
Papanicolaou smear of cervix or vagina with atypical squamous cells	genitourinary	792.1	AFR	2.14225	0.18222	1.33395	HL-Oth
Papanicolaou smear of cervix or vagina with atypical squamous cells	genitourinary	792.1	EAS	38.1736			HL-Oth
Nonspecific abnormal findings on radiological and other examination of musculoskeletal system	symptoms	793	AFR	2.1098	0.0945125	1.67206	HL-Oth
Nonspecific abnormal findings on radiological and other examination of musculoskeletal system	symptoms	793	EUR	-0.629245	0.189282	-1.31271	HL-Oth
Nonspecific abnormal findings on radiological and other examination of musculoskeletal system	symptoms	793	EAS	1.18733	0.318383	0.997787	HL-Oth
Nonspecific abnormal findings on radiological and other examination of musculoskeletal system	symptoms	793	NATIVE_AMERICAN	0.232696	0.611445	0.508012	HL-Oth
Nonspecific abnormal findings on radiological and other examination of other intrathoracic organs (echocardiogram, etc)	symptoms	793.2	AFR	2.03035	0.101524	1.63751	HL-Oth
Nonspecific abnormal findings on radiological and other examination of other intrathoracic organs (echocardiogram, etc)	symptoms	793.2	EUR	-0.61744	0.182058	-1.33444	HL-Oth
Nonspecific abnormal findings on radiological and other examination of other intrathoracic organs (echocardiogram, etc)	symptoms	793.2	EAS	1.28316	0.258881	1.12904	HL-Oth
Nonspecific abnormal findings on radiological and other examination of other intrathoracic organs (echocardiogram, etc)	symptoms	793.2	NATIVE_AMERICAN	0.222837	0.614532	0.503614	HL-Oth
Other and nonspecific abnormal cytological, histological and immunological findings	symptoms	795	AFR	1.5932	0.372786	0.891266	HL-Oth
Other and nonspecific abnormal cytological, histological and immunological findings	symptoms	795	NATIVE_AMERICAN	-0.328463	0.612133	-0.507031	HL-Oth
Other and nonspecific abnormal cytological, histological and immunological findings	symptoms	795	EAS	0.528066	0.779144	0.280435	HL-Oth
Other and nonspecific abnormal cytological, histological and immunological findings	symptoms	795	EUR	0.119447	0.858666	0.178072	HL-Oth
Abnormal tumor markers	symptoms	795.8	NATIVE_AMERICAN	-1.42355	0.255728	-1.13655	HL-Oth
Abnormal tumor markers	symptoms	795.8	EUR	1.42632	0.260911	1.12424	HL-Oth
Abnormal tumor markers	symptoms	795.8	AFR	1.09287	0.751143	0.317133	HL-Oth
Abnormal tumor markers	symptoms	795.8	EAS	-0.595438	0.904022	-0.120582	HL-Oth
Elevated prostate specific antigen [PSA]	genitourinary	796	EUR	1.59378	0.0391477	2.06263	HL-Oth
Elevated prostate specific antigen [PSA]	genitourinary	796	NATIVE_AMERICAN	-1.5484	0.044093	-2.01321	HL-Oth
Elevated prostate specific antigen [PSA]	genitourinary	796	EAS	-7.20044	0.582635	-0.549541	HL-Oth
Elevated prostate specific antigen [PSA]	genitourinary	796	AFR	1.36131	0.609435	0.510881	HL-Oth
Shock	symptoms	797	EUR	-1.4449	0.000631702	-3.41762	HL-Oth
Shock	symptoms	797	NATIVE_AMERICAN	0.980865	0.0137366	2.46408	HL-Oth
Shock	symptoms	797	EAS	1.61763	0.113069	1.58455	HL-Oth
Shock	symptoms	797	AFR	1.70984	0.155076	1.42183	HL-Oth
Cardiogenic shock	symptoms	797.1	AFR	2.93765	0.0370227	2.08551	HL-Oth
Cardiogenic shock	symptoms	797.1	EUR	-0.895397	0.126958	-1.52621	HL-Oth
Cardiogenic shock	symptoms	797.1	NATIVE_AMERICAN	0.490577	0.379806	0.878253	HL-Oth
Cardiogenic shock	symptoms	797.1	EAS	0.209124	0.917657	0.103386	HL-Oth
Malaise and fatigue	symptoms	798	AFR	2.09256	0.0132945	2.47578	HL-Oth
Malaise and fatigue	symptoms	798	EAS	-0.514406	0.580928	-0.55203	HL-Oth
Malaise and fatigue	symptoms	798	NATIVE_AMERICAN	-0.108986	0.65351	-0.448892	HL-Oth
Malaise and fatigue	symptoms	798	EUR	-0.0260508	0.91754	-0.103534	HL-Oth
Chronic fatigue syndrome	symptoms	798.1	EUR	0.770469	0.263587	1.11795	HL-Oth
Chronic fatigue syndrome	symptoms	798.1	EAS	-13.3009	0.352709	-0.929348	HL-Oth
Chronic fatigue syndrome	symptoms	798.1	AFR	-2.65598	0.405363	-0.832081	HL-Oth
Chronic fatigue syndrome	symptoms	798.1	NATIVE_AMERICAN	-0.37847	0.57281	-0.563918	HL-Oth
Debility unspecified	symptoms	799	EUR	0.399552	0.374205	0.888624	HL-Oth
Debility unspecified	symptoms	799	EAS	-1.84103	0.462761	-0.734309	HL-Oth
Debility unspecified	symptoms	799	NATIVE_AMERICAN	-0.218724	0.615439	-0.502324	HL-Oth
Debility unspecified	symptoms	799	AFR	-0.826798	0.627075	-0.485848	HL-Oth
Fracture of lower limb	injuries & poisonings	800	NATIVE_AMERICAN	0.625115	0.299527	1.03745	HL-Oth
Fracture of lower limb	injuries & poisonings	800	EUR	-0.595039	0.34716	-0.940113	HL-Oth
Fracture of lower limb	injuries & poisonings	800	EAS	-2.32473	0.570861	-0.566784	HL-Oth
Fracture of lower limb	injuries & poisonings	800	AFR	0.249892	0.905363	0.118889	HL-Oth
Fracture of neck of femur	injuries & poisonings	800.1	AFR	2.75092	0.299328	1.03788	HL-Oth
Fracture of neck of femur	injuries & poisonings	800.1	EUR	-1.05316	0.390861	-0.858057	HL-Oth
Fracture of neck of femur	injuries & poisonings	800.1	NATIVE_AMERICAN	0.529346	0.650055	0.453686	HL-Oth
Fracture of neck of femur	injuries & poisonings	800.1	EAS	1.04483	0.736355	0.336684	HL-Oth
Fracture of unspecified part of femur	injuries & poisonings	800.2	AFR	-12.6549	0.340654	-0.952874	HL-Oth
Fracture of unspecified part of femur	injuries & poisonings	800.2	NATIVE_AMERICAN	1.13369	0.510538	0.658001	HL-Oth
Fracture of unspecified part of femur	injuries & poisonings	800.2	EUR	-0.663276	0.716485	-0.363161	HL-Oth
Fracture of unspecified part of femur	injuries & poisonings	800.2	EAS	-13.5582	0.748429	-0.320712	HL-Oth
Fracture of tibia and fibula	injuries & poisonings	800.3	EAS	-26.7057	0.374451	-0.888166	HL-Oth
Fracture of tibia and fibula	injuries & poisonings	800.3	NATIVE_AMERICAN	0.665234	0.474728	0.714807	HL-Oth
Fracture of tibia and fibula	injuries & poisonings	800.3	AFR	-1.77498	0.671577	-0.423984	HL-Oth
Fracture of tibia and fibula	injuries & poisonings	800.3	EUR	-0.406341	0.677821	-0.415438	HL-Oth
Fracture of ankle and foot	injuries & poisonings	801	EAS	-34.8136	0.101522	-1.63752	HL-Oth
Fracture of ankle and foot	injuries & poisonings	801	AFR	-1.17159	0.650581	-0.452955	HL-Oth
Fracture of ankle and foot	injuries & poisonings	801	EUR	0.171833	0.789384	0.267111	HL-Oth
Fracture of ankle and foot	injuries & poisonings	801	NATIVE_AMERICAN	0.122292	0.843674	0.197196	HL-Oth
Fracture of foot	injuries & poisonings	801.1	EUR	0.678285	0.496738	0.679631	HL-Oth
Fracture of foot	injuries & poisonings	801.1	EAS	-11.7545	0.535714	-0.619307	HL-Oth
Fracture of foot	injuries & poisonings	801.1	NATIVE_AMERICAN	-0.380892	0.695461	-0.391455	HL-Oth
Fracture of foot	injuries & poisonings	801.1	AFR	-1.30245	0.75315	-0.314489	HL-Oth
Fracture of pelvis	injuries & poisonings	802	AFR	2.39718	0.421583	0.803678	HL-Oth
Fracture of pelvis	injuries & poisonings	802	EUR	-0.45216	0.745376	-0.324743	HL-Oth
Fracture of pelvis	injuries & poisonings	802	EAS	-4.61497	0.749396	-0.319436	HL-Oth
Fracture of pelvis	injuries & poisonings	802	NATIVE_AMERICAN	0.238372	0.857785	0.179195	HL-Oth
Fracture of upper limb	injuries & poisonings	803	EUR	-1.3305	0.0410477	-2.04305	HL-Oth
Fracture of upper limb	injuries & poisonings	803	NATIVE_AMERICAN	1.15717	0.0584414	1.89237	HL-Oth
Fracture of upper limb	injuries & poisonings	803	EAS	0.61898	0.729482	0.345815	HL-Oth
Fracture of upper limb	injuries & poisonings	803	AFR	-0.191962	0.932173	-0.085111	HL-Oth
Fracture of humerus	injuries & poisonings	803.1	EUR	-2.48062	0.015084	-2.43035	HL-Oth
Fracture of humerus	injuries & poisonings	803.1	NATIVE_AMERICAN	1.90348	0.0430627	2.0231	HL-Oth
Fracture of humerus	injuries & poisonings	803.1	AFR	2.88159	0.141946	1.46858	HL-Oth
Fracture of humerus	injuries & poisonings	803.1	EAS	-3.61332	0.66797	-0.428936	HL-Oth
Fracture of radius and ulna	injuries & poisonings	803.2	EUR	-2.08564	0.0170224	-2.38622	HL-Oth
Fracture of radius and ulna	injuries & poisonings	803.2	NATIVE_AMERICAN	1.41869	0.0813965	1.74264	HL-Oth
Fracture of radius and ulna	injuries & poisonings	803.2	EAS	1.67672	0.31496	1.00487	HL-Oth
Fracture of radius and ulna	injuries & poisonings	803.2	AFR	1.82269	0.391923	0.856136	HL-Oth
Colles' fracture	injuries & poisonings	803.21	EUR	-1.98925	0.024593	-2.24774	HL-Oth
Colles' fracture	injuries & poisonings	803.21	NATIVE_AMERICAN	1.59085	0.0528414	1.93622	HL-Oth
Colles' fracture	injuries & poisonings	803.21	AFR	1.99254	0.340397	0.953382	HL-Oth
Colles' fracture	injuries & poisonings	803.21	EAS	-0.595744	0.866953	-0.16753	HL-Oth
Fracture of clavicle or scapula	injuries & poisonings	803.3	AFR	-10.4624	0.231561	-1.19635	HL-Oth
Fracture of clavicle or scapula	injuries & poisonings	803.3	EAS	-6.59342	0.684875	-0.40582	HL-Oth
Fracture of clavicle or scapula	injuries & poisonings	803.3	EUR	0.339641	0.789315	0.2672	HL-Oth
Fracture of clavicle or scapula	injuries & poisonings	803.3	NATIVE_AMERICAN	0.184513	0.880614	0.150191	HL-Oth
Fracture of hand or wrist	injuries & poisonings	804	AFR	4.57655	0.00216347	3.06682	HL-Oth
Fracture of hand or wrist	injuries & poisonings	804	EUR	-1.94627	0.0207379	-2.31272	HL-Oth
Fracture of hand or wrist	injuries & poisonings	804	NATIVE_AMERICAN	1.06941	0.174241	1.3587	HL-Oth
Fracture of hand or wrist	injuries & poisonings	804	EAS	-8.62562	0.520209	-0.643023	HL-Oth
Fracture of vertebral column without mention of spinal cord injury	injuries & poisonings	805	NATIVE_AMERICAN	1.33696	0.0606749	1.87586	HL-Oth
Fracture of vertebral column without mention of spinal cord injury	injuries & poisonings	805	EUR	-1.29826	0.0883068	-1.7044	HL-Oth
Fracture of vertebral column without mention of spinal cord injury	injuries & poisonings	805	EAS	-2.51029	0.621711	-0.493427	HL-Oth
Fracture of vertebral column without mention of spinal cord injury	injuries & poisonings	805	AFR	-0.894792	0.758031	-0.308067	HL-Oth
Fracture of ribs	injuries & poisonings	807	EUR	-0.827615	0.344476	-0.945358	HL-Oth
Fracture of ribs	injuries & poisonings	807	NATIVE_AMERICAN	0.72999	0.379714	0.878423	HL-Oth
Fracture of ribs	injuries & poisonings	807	AFR	1.30307	0.601349	0.522462	HL-Oth
Fracture of ribs	injuries & poisonings	807	EAS	-2.35387	0.694793	-0.392359	HL-Oth
Fracture of unspecified bones	injuries & poisonings	809	AFR	2.05795	0.0793233	1.75463	HL-Oth
Fracture of unspecified bones	injuries & poisonings	809	EAS	-5.77216	0.239928	-1.17517	HL-Oth
Fracture of unspecified bones	injuries & poisonings	809	EUR	-0.129747	0.764134	-0.300057	HL-Oth
Fracture of unspecified bones	injuries & poisonings	809	NATIVE_AMERICAN	0.0598638	0.885646	0.143816	HL-Oth
Concussion	injuries & poisonings	817	EUR	1.23708	0.267236	1.10945	HL-Oth
Concussion	injuries & poisonings	817	NATIVE_AMERICAN	-1.00641	0.36036	-0.914679	HL-Oth
Concussion	injuries & poisonings	817	EAS	-4.83473	0.665345	-0.432546	HL-Oth
Concussion	injuries & poisonings	817	AFR	-0.554762	0.898557	-0.127485	HL-Oth
Intracranial hemorrhage (injury)	injuries & poisonings	818	AFR	4.94909	0.000595675	3.43358	HL-Oth
Intracranial hemorrhage (injury)	injuries & poisonings	818	EUR	-0.848967	0.31049	-1.01419	HL-Oth
Intracranial hemorrhage (injury)	injuries & poisonings	818	EAS	0.565868	0.816472	0.232085	HL-Oth
Intracranial hemorrhage (injury)	injuries & poisonings	818	NATIVE_AMERICAN	-0.170348	0.832085	-0.212028	HL-Oth
Subdural hemorrhage (injury)	injuries & poisonings	818.1	AFR	4.94909	0.000595675	3.43358	HL-Oth
Subdural hemorrhage (injury)	injuries & poisonings	818.1	EUR	-0.848967	0.31049	-1.01419	HL-Oth
Subdural hemorrhage (injury)	injuries & poisonings	818.1	EAS	0.565868	0.816472	0.232085	HL-Oth
Subdural hemorrhage (injury)	injuries & poisonings	818.1	NATIVE_AMERICAN	-0.170348	0.832085	-0.212028	HL-Oth
Subarachnoid hemorrhage (injury)	injuries & poisonings	818.2	AFR	4.94909	0.000595675	3.43358	HL-Oth
Subarachnoid hemorrhage (injury)	injuries & poisonings	818.2	EUR	-0.848967	0.31049	-1.01419	HL-Oth
Subarachnoid hemorrhage (injury)	injuries & poisonings	818.2	EAS	0.565868	0.816472	0.232085	HL-Oth
Subarachnoid hemorrhage (injury)	injuries & poisonings	818.2	NATIVE_AMERICAN	-0.170348	0.832085	-0.212028	HL-Oth
Skull and face fracture and other intercranial injury	injuries & poisonings	819	AFR	4.49777	0.00206293	3.08102	HL-Oth
Skull and face fracture and other intercranial injury	injuries & poisonings	819	EAS	-7.80743	0.500778	-0.673267	HL-Oth
Skull and face fracture and other intercranial injury	injuries & poisonings	819	NATIVE_AMERICAN	-0.359245	0.640499	-0.467001	HL-Oth
Skull and face fracture and other intercranial injury	injuries & poisonings	819	EUR	-0.217812	0.784253	-0.273781	HL-Oth
Torus fracture	injuries & poisonings	823	AFR	4.71609	0.00136906	3.2011	HL-Oth
Torus fracture	injuries & poisonings	823	EAS	-7.75047	0.5202	-0.643038	HL-Oth
Torus fracture	injuries & poisonings	823	EUR	-0.41911	0.616222	-0.501212	HL-Oth
Torus fracture	injuries & poisonings	823	NATIVE_AMERICAN	-0.248601	0.757725	-0.30847	HL-Oth
Dislocation	injuries & poisonings	830	AFR	1.84359	0.214492	1.24131	HL-Oth
Dislocation	injuries & poisonings	830	EAS	-5.51913	0.371955	-0.892816	HL-Oth
Dislocation	injuries & poisonings	830	NATIVE_AMERICAN	-0.150833	0.781111	-0.277872	HL-Oth
Dislocation	injuries & poisonings	830	EUR	0.114937	0.837821	0.204681	HL-Oth
Internal derangement of knee	injuries & poisonings	835	EAS	-21.1678	0.268313	-1.10696	HL-Oth
Internal derangement of knee	injuries & poisonings	835	AFR	1.04591	0.597702	0.527708	HL-Oth
Internal derangement of knee	injuries & poisonings	835	EUR	0.355071	0.60817	0.512688	HL-Oth
Internal derangement of knee	injuries & poisonings	835	NATIVE_AMERICAN	-0.238943	0.721604	-0.356315	HL-Oth
Sprains and strains	injuries & poisonings	840	NATIVE_AMERICAN	-0.357971	0.236313	-1.18425	HL-Oth
Sprains and strains	injuries & poisonings	840	EUR	0.257864	0.408467	0.826594	HL-Oth
Sprains and strains	injuries & poisonings	840	AFR	0.828433	0.408565	0.826421	HL-Oth
Sprains and strains	injuries & poisonings	840	EAS	0.526777	0.583407	0.548415	HL-Oth
Muscle/tendon sprain	injuries & poisonings	840.1	NATIVE_AMERICAN	-0.333404	0.274003	-1.09389	HL-Oth
Muscle/tendon sprain	injuries & poisonings	840.1	AFR	0.847578	0.400491	0.840745	HL-Oth
Muscle/tendon sprain	injuries & poisonings	840.1	EUR	0.224721	0.47516	0.714109	HL-Oth
Muscle/tendon sprain	injuries & poisonings	840.1	EAS	0.572336	0.550844	0.596497	HL-Oth
Rotator cuff (capsule) sprain	injuries & poisonings	840.2	NATIVE_AMERICAN	-0.374661	0.216354	-1.23628	HL-Oth
Rotator cuff (capsule) sprain	injuries & poisonings	840.2	EUR	0.274259	0.3804	0.87716	HL-Oth
Rotator cuff (capsule) sprain	injuries & poisonings	840.2	AFR	0.838116	0.403679	0.835069	HL-Oth
Rotator cuff (capsule) sprain	injuries & poisonings	840.2	EAS	0.53028	0.58147	0.551239	HL-Oth
Joint/ligament sprain	injuries & poisonings	840.3	AFR	-3.2556	0.0922118	-1.68384	HL-Oth
Joint/ligament sprain	injuries & poisonings	840.3	EAS	0.839027	0.451966	0.752142	HL-Oth
Joint/ligament sprain	injuries & poisonings	840.3	EUR	0.136165	0.73691	0.335948	HL-Oth
Joint/ligament sprain	injuries & poisonings	840.3	NATIVE_AMERICAN	-0.0290241	0.940842	-0.0742117	HL-Oth
Sprains and strains of back and neck	injuries & poisonings	841	AFR	0.601419	0.601057	0.522881	HL-Oth
Sprains and strains of back and neck	injuries & poisonings	841	NATIVE_AMERICAN	-0.133401	0.699142	-0.386478	HL-Oth
Sprains and strains of back and neck	injuries & poisonings	841	EUR	0.0767476	0.830018	0.214678	HL-Oth
Sprains and strains of back and neck	injuries & poisonings	841	EAS	0.133624	0.908994	0.114307	HL-Oth
Other sprains and strains	injuries & poisonings	842	EAS	0.536324	0.617623	0.499222	HL-Oth
Other sprains and strains	injuries & poisonings	842	NATIVE_AMERICAN	-0.0933558	0.787736	-0.269252	HL-Oth
Other sprains and strains	injuries & poisonings	842	AFR	0.209089	0.862539	0.173143	HL-Oth
Other sprains and strains	injuries & poisonings	842	EUR	0.0289532	0.935788	0.0805647	HL-Oth
Hemorrhage or hematoma complicating a procedure	injuries & poisonings	850	AFR	1.80113	0.271161	1.10039	HL-Oth
Hemorrhage or hematoma complicating a procedure	injuries & poisonings	850	EAS	-4.62889	0.42979	-0.789552	HL-Oth
Hemorrhage or hematoma complicating a procedure	injuries & poisonings	850	NATIVE_AMERICAN	-0.445157	0.441305	-0.769991	HL-Oth
Hemorrhage or hematoma complicating a procedure	injuries & poisonings	850	EUR	0.426929	0.472217	0.718876	HL-Oth
Complications of transplants and reattached limbs	injuries & poisonings	851	NATIVE_AMERICAN	0.810316	0.00286012	2.98238	HL-Oth
Complications of transplants and reattached limbs	injuries & poisonings	851	EUR	-0.841101	0.00312781	-2.95489	HL-Oth
Complications of transplants and reattached limbs	injuries & poisonings	851	AFR	-0.453029	0.660494	-0.439231	HL-Oth
Complications of transplants and reattached limbs	injuries & poisonings	851	EAS	-0.046487	0.962875	-0.0465464	HL-Oth
Complication of colostomy or enterostomy	injuries & poisonings	853	EAS	-15.8713	0.458362	-0.741546	HL-Oth
Complication of colostomy or enterostomy	injuries & poisonings	853	AFR	1.17522	0.679222	0.413525	HL-Oth
Complication of colostomy or enterostomy	injuries & poisonings	853	NATIVE_AMERICAN	0.337603	0.708931	0.373292	HL-Oth
Complication of colostomy or enterostomy	injuries & poisonings	853	EUR	-0.28405	0.763815	-0.300475	HL-Oth
Complications of cardiac/vascular device, implant, and graft	injuries & poisonings	854	NATIVE_AMERICAN	1.01892	0.00689627	2.70181	HL-Oth
Complications of cardiac/vascular device, implant, and graft	injuries & poisonings	854	EUR	-1.06575	0.00752928	-2.67248	HL-Oth
Complications of cardiac/vascular device, implant, and graft	injuries & poisonings	854	EAS	-2.15653	0.358627	-0.917984	HL-Oth
Complications of cardiac/vascular device, implant, and graft	injuries & poisonings	854	AFR	0.629273	0.6272	0.485671	HL-Oth
Complication of nervous system device, implant, and graft	injuries & poisonings	855	NATIVE_AMERICAN	0.966108	0.0102346	2.5678	HL-Oth
Complication of nervous system device, implant, and graft	injuries & poisonings	855	EUR	-0.999464	0.0118983	-2.51515	HL-Oth
Complication of nervous system device, implant, and graft	injuries & poisonings	855	EAS	-2.11384	0.362548	-0.910521	HL-Oth
Complication of nervous system device, implant, and graft	injuries & poisonings	855	AFR	0.539478	0.679408	0.413272	HL-Oth
Mechanical complication of unspecified genitourinary device, implant, and graft	injuries & poisonings	857	AFR	-1.01145	0.679675	-0.412906	HL-Oth
Mechanical complication of unspecified genitourinary device, implant, and graft	injuries & poisonings	857	NATIVE_AMERICAN	0.23558	0.692954	0.394849	HL-Oth
Mechanical complication of unspecified genitourinary device, implant, and graft	injuries & poisonings	857	EUR	-0.220125	0.723317	-0.354029	HL-Oth
Mechanical complication of unspecified genitourinary device, implant, and graft	injuries & poisonings	857	EAS	0.409456	0.828072	0.217175	HL-Oth
Complication of internal orthopedic device	injuries & poisonings	858	NATIVE_AMERICAN	0.683666	0.306978	1.02158	HL-Oth
Complication of internal orthopedic device	injuries & poisonings	858	EUR	-0.634836	0.366638	-0.902789	HL-Oth
Complication of internal orthopedic device	injuries & poisonings	858	EAS	-8.1697	0.442133	-0.768596	HL-Oth
Complication of internal orthopedic device	injuries & poisonings	858	AFR	0.565688	0.804399	0.247658	HL-Oth
Complication due to other implant and internal device	injuries & poisonings	859	EAS	-1.54923	0.565282	-0.575014	HL-Oth
Complication due to other implant and internal device	injuries & poisonings	859	AFR	0.605432	0.713131	0.367655	HL-Oth
Complication due to other implant and internal device	injuries & poisonings	859	EUR	0.125612	0.808863	0.241893	HL-Oth
Complication due to other implant and internal device	injuries & poisonings	859	NATIVE_AMERICAN	-0.0848658	0.865609	-0.169239	HL-Oth
Bone marrow or stem cell transplant	neoplasms	860	AFR	-10.9523	0.0191551	-2.3425	HL-Oth
Bone marrow or stem cell transplant	neoplasms	860	EAS	2.10076	0.11151	1.59144	HL-Oth
Bone marrow or stem cell transplant	neoplasms	860	NATIVE_AMERICAN	0.804171	0.214389	1.24159	HL-Oth
Bone marrow or stem cell transplant	neoplasms	860	EUR	-0.799021	0.24234	-1.16916	HL-Oth
Open wounds of head; neck; and trunk	injuries & poisonings	870	NATIVE_AMERICAN	0.480517	0.307722	1.02001	HL-Oth
Open wounds of head; neck; and trunk	injuries & poisonings	870	EUR	-0.367937	0.454526	-0.747891	HL-Oth
Open wounds of head; neck; and trunk	injuries & poisonings	870	EAS	-1.48672	0.573615	-0.562736	HL-Oth
Open wounds of head; neck; and trunk	injuries & poisonings	870	AFR	-1.03058	0.598382	-0.526729	HL-Oth
Other open wound of head and face	injuries & poisonings	870.3	EAS	0.665272	0.784353	0.273651	HL-Oth
Other open wound of head and face	injuries & poisonings	870.3	AFR	0.594403	0.824858	0.221301	HL-Oth
Other open wound of head and face	injuries & poisonings	870.3	EUR	-0.161628	0.841	-0.200614	HL-Oth
Other open wound of head and face	injuries & poisonings	870.3	NATIVE_AMERICAN	0.049623	0.949094	0.0638444	HL-Oth
Open wound of lip and mouth	injuries & poisonings	870.5	NATIVE_AMERICAN	2.849	0.0237833	2.26061	HL-Oth
Open wound of lip and mouth	injuries & poisonings	870.5	EUR	-2.89092	0.0384529	-2.06999	HL-Oth
Open wound of lip and mouth	injuries & poisonings	870.5	AFR	-4.3481	0.557272	-0.586898	HL-Oth
Open wound of lip and mouth	injuries & poisonings	870.5	EAS	-9.02035	0.704555	-0.379178	HL-Oth
Open wound of neck	injuries & poisonings	870.6	EUR	-2.44132	0.0904287	-1.69314	HL-Oth
Open wound of neck	injuries & poisonings	870.6	NATIVE_AMERICAN	2.18016	0.0989316	1.65006	HL-Oth
Open wound of neck	injuries & poisonings	870.6	EAS	-2.96176	0.802047	-0.250699	HL-Oth
Open wound of neck	injuries & poisonings	870.6	AFR	0.810923	0.855591	0.18199	HL-Oth
Open wounds of extremities	injuries & poisonings	871	AFR	-3.46698	0.166907	-1.38221	HL-Oth
Open wounds of extremities	injuries & poisonings	871	NATIVE_AMERICAN	0.637744	0.192744	1.30251	HL-Oth
Open wounds of extremities	injuries & poisonings	871	EUR	-0.596871	0.245845	-1.1605	HL-Oth
Open wounds of extremities	injuries & poisonings	871	EAS	0.917401	0.49299	0.685561	HL-Oth
Open wound of hand except finger(s)	injuries & poisonings	871.1	AFR	-4.31543	0.538029	-0.615797	HL-Oth
Open wound of hand except finger(s)	injuries & poisonings	871.1	NATIVE_AMERICAN	0.534649	0.674082	0.420552	HL-Oth
Open wound of hand except finger(s)	injuries & poisonings	871.1	EAS	-1.6428	0.822721	-0.224046	HL-Oth
Open wound of hand except finger(s)	injuries & poisonings	871.1	EUR	-0.272512	0.837975	-0.204484	HL-Oth
Open wound of finger(s)	injuries & poisonings	871.2	AFR	-7.3415	0.243501	-1.16628	HL-Oth
Open wound of finger(s)	injuries & poisonings	871.2	EAS	1.87769	0.331403	0.971291	HL-Oth
Open wound of finger(s)	injuries & poisonings	871.2	NATIVE_AMERICAN	0.0616517	0.950427	0.06217	HL-Oth
Open wound of finger(s)	injuries & poisonings	871.2	EUR	-0.0530165	0.95901	-0.0513961	HL-Oth
Posttraumatic wound infection not elsewhere classified	injuries & poisonings	876	EAS	-4.1233	0.626071	-0.487264	HL-Oth
Posttraumatic wound infection not elsewhere classified	injuries & poisonings	876	EUR	0.187971	0.834214	0.2093	HL-Oth
Posttraumatic wound infection not elsewhere classified	injuries & poisonings	876	AFR	0.548956	0.847587	0.192198	HL-Oth
Posttraumatic wound infection not elsewhere classified	injuries & poisonings	876	NATIVE_AMERICAN	-0.096957	0.911097	-0.111655	HL-Oth
Injuries to the nervous system	injuries & poisonings	907	EUR	-1.47875	0.318333	-0.997889	HL-Oth
Injuries to the nervous system	injuries & poisonings	907	EAS	2.35294	0.322051	0.990252	HL-Oth
Injuries to the nervous system	injuries & poisonings	907	NATIVE_AMERICAN	1.1556	0.405184	0.832398	HL-Oth
Injuries to the nervous system	injuries & poisonings	907	AFR	-4.96744	0.537788	-0.616161	HL-Oth
Superficial injury, infected	injuries & poisonings	910	AFR	-3.74879	0.602536	-0.520757	HL-Oth
Superficial injury, infected	injuries & poisonings	910	NATIVE_AMERICAN	0.472457	0.726303	0.350047	HL-Oth
Superficial injury, infected	injuries & poisonings	910	EUR	-0.25166	0.858475	-0.178316	HL-Oth
Superficial injury, infected	injuries & poisonings	910	EAS	-1.03114	0.880333	-0.150547	HL-Oth
Blister	injuries & poisonings	911	EUR	0.591804	0.737663	0.334949	HL-Oth
Blister	injuries & poisonings	911	EAS	-3.22516	0.806616	-0.244794	HL-Oth
Blister	injuries & poisonings	911	NATIVE_AMERICAN	-0.388327	0.821319	-0.225849	HL-Oth
Blister	injuries & poisonings	911	AFR	-0.542509	0.934646	-0.0820009	HL-Oth
Insect bite	injuries & poisonings	912	EAS	-26.7247	0.311478	-1.01213	HL-Oth
Insect bite	injuries & poisonings	912	AFR	1.62971	0.466973	0.727412	HL-Oth
Insect bite	injuries & poisonings	912	EUR	0.0915192	0.917227	0.103927	HL-Oth
Insect bite	injuries & poisonings	912	NATIVE_AMERICAN	-0.054222	0.94906	-0.0638876	HL-Oth
Superficial injury without mention of infection	injuries & poisonings	915	NATIVE_AMERICAN	-0.609247	0.214303	-1.24182	HL-Oth
Superficial injury without mention of infection	injuries & poisonings	915	EUR	0.588372	0.241813	1.17047	HL-Oth
Superficial injury without mention of infection	injuries & poisonings	915	EAS	1.26905	0.305916	1.02383	HL-Oth
Superficial injury without mention of infection	injuries & poisonings	915	AFR	-1.33951	0.5177	-0.646894	HL-Oth
Contusion	injuries & poisonings	916	AFR	2.33257	0.0280773	2.19621	HL-Oth
Contusion	injuries & poisonings	916	EUR	-0.402886	0.29689	-1.04313	HL-Oth
Contusion	injuries & poisonings	916	EAS	-0.865522	0.601153	-0.522743	HL-Oth
Contusion	injuries & poisonings	916	NATIVE_AMERICAN	0.19192	0.604362	0.518139	HL-Oth
Allergic reaction to food	injuries & poisonings	930	NATIVE_AMERICAN	-1.56193	0.00120761	-3.23708	HL-Oth
Allergic reaction to food	injuries & poisonings	930	EUR	1.39331	0.00429053	2.85597	HL-Oth
Allergic reaction to food	injuries & poisonings	930	AFR	2.77119	0.0238963	2.25879	HL-Oth
Allergic reaction to food	injuries & poisonings	930	EAS	-1.24358	0.591364	-0.536861	HL-Oth
Dermatitis due to solar radiation	dermatologic	938	EUR	1.12197	0.183961	1.32866	HL-Oth
Dermatitis due to solar radiation	dermatologic	938	NATIVE_AMERICAN	-0.815501	0.325956	-0.982293	HL-Oth
Dermatitis due to solar radiation	dermatologic	938	EAS	-11.7121	0.48856	-0.692601	HL-Oth
Dermatitis due to solar radiation	dermatologic	938	AFR	-1.24437	0.71951	-0.359114	HL-Oth
Acute dermatitis due to solar radiation	dermatologic	938.1	EUR	3.45537	0.0574524	1.89985	HL-Oth
Acute dermatitis due to solar radiation	dermatologic	938.1	NATIVE_AMERICAN	-3.21406	0.08454	-1.72493	HL-Oth
Acute dermatitis due to solar radiation	dermatologic	938.1	AFR	-2.21475	0.79471	-0.2602	HL-Oth
Acute dermatitis due to solar radiation	dermatologic	938.1	EAS	-1.14137	0.895005	-0.131974	HL-Oth
Chronic dermatitis due to solar radiation	dermatologic	938.2	EAS	-78.6185	0.137468	-1.48529	HL-Oth
Chronic dermatitis due to solar radiation	dermatologic	938.2	AFR	2.37673	0.3751	0.886962	HL-Oth
Chronic dermatitis due to solar radiation	dermatologic	938.2	NATIVE_AMERICAN	-0.49673	0.664978	-0.433051	HL-Oth
Chronic dermatitis due to solar radiation	dermatologic	938.2	EUR	0.440263	0.709202	0.372928	HL-Oth
Atopic/contact dermatitis due to other or unspecified	dermatologic	939	NATIVE_AMERICAN	-0.834329	0.00916786	-2.60573	HL-Oth
Atopic/contact dermatitis due to other or unspecified	dermatologic	939	EUR	0.635313	0.052605	1.93815	HL-Oth
Atopic/contact dermatitis due to other or unspecified	dermatologic	939	AFR	1.62844	0.0998583	1.64554	HL-Oth
Atopic/contact dermatitis due to other or unspecified	dermatologic	939	EAS	0.919549	0.328134	0.977879	HL-Oth
Adverse reaction to serum or vaccine	injuries & poisonings	941	AFR	-1.22715	0.517868	-0.646635	HL-Oth
Adverse reaction to serum or vaccine	injuries & poisonings	941	NATIVE_AMERICAN	0.256251	0.568183	0.570729	HL-Oth
Adverse reaction to serum or vaccine	injuries & poisonings	941	EUR	-0.174367	0.709119	-0.37304	HL-Oth
Adverse reaction to serum or vaccine	injuries & poisonings	941	EAS	-0.228664	0.896992	-0.129463	HL-Oth
Infusion and transfusion reaction	injuries & poisonings	942	AFR	-3.28606	0.475654	-0.713311	HL-Oth
Infusion and transfusion reaction	injuries & poisonings	942	EUR	0.382077	0.680373	0.411954	HL-Oth
Infusion and transfusion reaction	injuries & poisonings	942	EAS	-2.00437	0.728066	-0.347699	HL-Oth
Infusion and transfusion reaction	injuries & poisonings	942	NATIVE_AMERICAN	-0.101167	0.910494	-0.112415	HL-Oth
Anaphylactic shock NOS	injuries & poisonings	946	AFR	3.13184	0.162449	1.39688	HL-Oth
Anaphylactic shock NOS	injuries & poisonings	946	EAS	-11.1865	0.556263	-0.588401	HL-Oth
Anaphylactic shock NOS	injuries & poisonings	946	EUR	-0.40572	0.706651	-0.376358	HL-Oth
Anaphylactic shock NOS	injuries & poisonings	946	NATIVE_AMERICAN	0.15306	0.881955	0.148492	HL-Oth
Urticaria	dermatologic	947	AFR	2.08798	0.192743	1.30251	HL-Oth
Urticaria	dermatologic	947	EUR	-0.369095	0.562647	-0.578914	HL-Oth
Urticaria	dermatologic	947	EAS	0.582895	0.74702	0.322571	HL-Oth
Urticaria	dermatologic	947	NATIVE_AMERICAN	0.0602657	0.921429	0.0986337	HL-Oth
Allergies, other	injuries & poisonings	949	AFR	2.04135	0.0318927	2.14575	HL-Oth
Allergies, other	injuries & poisonings	949	EUR	-0.3084	0.334895	-0.964302	HL-Oth
Allergies, other	injuries & poisonings	949	NATIVE_AMERICAN	0.120206	0.695277	0.391704	HL-Oth
Allergies, other	injuries & poisonings	949	EAS	-0.310525	0.788277	-0.268549	HL-Oth
Certain early complications of trauma or procedure	injuries & poisonings	958	EAS	1.79493	0.171785	1.36649	HL-Oth
Certain early complications of trauma or procedure	injuries & poisonings	958	EUR	-0.611522	0.308409	-1.01857	HL-Oth
Certain early complications of trauma or procedure	injuries & poisonings	958	NATIVE_AMERICAN	0.441591	0.441611	0.769476	HL-Oth
Certain early complications of trauma or procedure	injuries & poisonings	958	AFR	-1.57004	0.538019	-0.615811	HL-Oth
Traumatic and surgical subcutaneous emphysema	injuries & poisonings	958.2	NATIVE_AMERICAN	0.849919	0.23664	1.18343	HL-Oth
Traumatic and surgical subcutaneous emphysema	injuries & poisonings	958.2	EUR	-0.81414	0.281891	-1.07608	HL-Oth
Traumatic and surgical subcutaneous emphysema	injuries & poisonings	958.2	AFR	-3.76217	0.329005	-0.97612	HL-Oth
Traumatic and surgical subcutaneous emphysema	injuries & poisonings	958.2	EAS	0.91147	0.665016	0.432998	HL-Oth
Poisoning by antibiotics	injuries & poisonings	960	AFR	1.30661	0.183073	1.33135	HL-Oth
Poisoning by antibiotics	injuries & poisonings	960	NATIVE_AMERICAN	-0.130196	0.670483	-0.425486	HL-Oth
Poisoning by antibiotics	injuries & poisonings	960	EAS	0.0876505	0.933867	0.082981	HL-Oth
Poisoning by antibiotics	injuries & poisonings	960	EUR	0.00891161	0.977586	0.0280955	HL-Oth
Adverse effects of antibacterials (not penicillins)	injuries & poisonings	960.1	AFR	1.16916	0.595122	0.531428	HL-Oth
Adverse effects of antibacterials (not penicillins)	injuries & poisonings	960.1	EUR	-0.356214	0.637485	-0.471218	HL-Oth
Adverse effects of antibacterials (not penicillins)	injuries & poisonings	960.1	EAS	0.885101	0.653825	0.448455	HL-Oth
Adverse effects of antibacterials (not penicillins)	injuries & poisonings	960.1	NATIVE_AMERICAN	0.131316	0.856286	0.181103	HL-Oth
Allergy/adverse effect of penicillin	injuries & poisonings	960.2	AFR	2.15294	0.0491076	1.96766	HL-Oth
Allergy/adverse effect of penicillin	injuries & poisonings	960.2	NATIVE_AMERICAN	-0.357078	0.353905	-0.927041	HL-Oth
Allergy/adverse effect of penicillin	injuries & poisonings	960.2	EUR	0.180151	0.650593	0.452939	HL-Oth
Allergy/adverse effect of penicillin	injuries & poisonings	960.2	EAS	-0.400217	0.787662	-0.269347	HL-Oth
Poisoning by antifungal antibiotics	injuries & poisonings	960.3	AFR	2.15294	0.0491076	1.96766	HL-Oth
Poisoning by antifungal antibiotics	injuries & poisonings	960.3	NATIVE_AMERICAN	-0.357078	0.353905	-0.927041	HL-Oth
Poisoning by antifungal antibiotics	injuries & poisonings	960.3	EUR	0.180151	0.650593	0.452939	HL-Oth
Poisoning by antifungal antibiotics	injuries & poisonings	960.3	EAS	-0.400217	0.787662	-0.269347	HL-Oth
Poisoning by other anti-infectives	injuries & poisonings	961	AFR	1.10121	0.406065	0.830839	HL-Oth
Poisoning by other anti-infectives	injuries & poisonings	961	NATIVE_AMERICAN	-0.315838	0.459042	-0.740425	HL-Oth
Poisoning by other anti-infectives	injuries & poisonings	961	EAS	0.697866	0.574427	0.561543	HL-Oth
Poisoning by other anti-infectives	injuries & poisonings	961	EUR	0.158778	0.718739	0.360145	HL-Oth
Poisoning/allergy of sulfonamides	injuries & poisonings	961.1	EUR	0.422989	0.436564	0.778009	HL-Oth
Poisoning/allergy of sulfonamides	injuries & poisonings	961.1	NATIVE_AMERICAN	-0.401487	0.446693	-0.76094	HL-Oth
Poisoning/allergy of sulfonamides	injuries & poisonings	961.1	EAS	0.611525	0.688551	0.400823	HL-Oth
Poisoning/allergy of sulfonamides	injuries & poisonings	961.1	AFR	-0.76986	0.70914	-0.373011	HL-Oth
Poisoning by hormones and synthetic substitutes	injuries & poisonings	962	NATIVE_AMERICAN	1.22411	0.000536852	3.46166	HL-Oth
Poisoning by hormones and synthetic substitutes	injuries & poisonings	962	EUR	-1.20008	0.00132455	-3.21061	HL-Oth
Poisoning by hormones and synthetic substitutes	injuries & poisonings	962	AFR	-1.50172	0.322307	-0.989729	HL-Oth
Poisoning by hormones and synthetic substitutes	injuries & poisonings	962	EAS	-0.518437	0.727914	-0.347902	HL-Oth
Adrenal cortical steroids causing adverse effects in therapeutic use	injuries & poisonings	962.1	NATIVE_AMERICAN	1.22411	0.000536852	3.46166	HL-Oth
Adrenal cortical steroids causing adverse effects in therapeutic use	injuries & poisonings	962.1	EUR	-1.20008	0.00132455	-3.21061	HL-Oth
Adrenal cortical steroids causing adverse effects in therapeutic use	injuries & poisonings	962.1	AFR	-1.50172	0.322307	-0.989729	HL-Oth
Adrenal cortical steroids causing adverse effects in therapeutic use	injuries & poisonings	962.1	EAS	-0.518437	0.727914	-0.347902	HL-Oth
Insulins and antidiabetic agents causing adverse effects in therapeutic use	injuries & poisonings	962.2	NATIVE_AMERICAN	1.22411	0.000536852	3.46166	HL-Oth
Insulins and antidiabetic agents causing adverse effects in therapeutic use	injuries & poisonings	962.2	EUR	-1.20008	0.00132455	-3.21061	HL-Oth
Insulins and antidiabetic agents causing adverse effects in therapeutic use	injuries & poisonings	962.2	AFR	-1.50172	0.322307	-0.989729	HL-Oth
Insulins and antidiabetic agents causing adverse effects in therapeutic use	injuries & poisonings	962.2	EAS	-0.518437	0.727914	-0.347902	HL-Oth
Hormones and synthetic substitutes causing adverse effects in therapeutic use	injuries & poisonings	962.3	NATIVE_AMERICAN	1.19441	0.000802227	3.35203	HL-Oth
Hormones and synthetic substitutes causing adverse effects in therapeutic use	injuries & poisonings	962.3	EUR	-1.12603	0.00276381	-2.99286	HL-Oth
Hormones and synthetic substitutes causing adverse effects in therapeutic use	injuries & poisonings	962.3	AFR	-1.67519	0.281674	-1.07657	HL-Oth
Hormones and synthetic substitutes causing adverse effects in therapeutic use	injuries & poisonings	962.3	EAS	-1.09444	0.530695	-0.626945	HL-Oth
Poisoning by primarily systemic agents	injuries & poisonings	963	AFR	-1.27779	0.398639	-0.844054	HL-Oth
Poisoning by primarily systemic agents	injuries & poisonings	963	NATIVE_AMERICAN	0.122588	0.734343	0.339355	HL-Oth
Poisoning by primarily systemic agents	injuries & poisonings	963	EUR	-0.0506529	0.892589	-0.135029	HL-Oth
Poisoning by primarily systemic agents	injuries & poisonings	963	EAS	0.102566	0.936276	0.079951	HL-Oth
Antineoplastic and immunosuppressive drugs causing adverse effects	injuries & poisonings	963.1	AFR	-1.28453	0.398429	-0.84443	HL-Oth
Antineoplastic and immunosuppressive drugs causing adverse effects	injuries & poisonings	963.1	NATIVE_AMERICAN	0.0745555	0.837201	0.205474	HL-Oth
Antineoplastic and immunosuppressive drugs causing adverse effects	injuries & poisonings	963.1	EAS	0.125808	0.921715	0.0982735	HL-Oth
Antineoplastic and immunosuppressive drugs causing adverse effects	injuries & poisonings	963.1	EUR	-0.000487667	0.998966	-0.00129536	HL-Oth
Poisoning by agents primarily affecting blood constituents	injuries & poisonings	964	EAS	-44.0749	0.364941	-0.905991	HL-Oth
Poisoning by agents primarily affecting blood constituents	injuries & poisonings	964	NATIVE_AMERICAN	0.815666	0.534916	0.620519	HL-Oth
Poisoning by agents primarily affecting blood constituents	injuries & poisonings	964	AFR	-3.18125	0.636292	-0.47289	HL-Oth
Poisoning by agents primarily affecting blood constituents	injuries & poisonings	964	EUR	-0.480483	0.729311	-0.346042	HL-Oth
Poisoning by analgesics, antipyretics, and antirheumatics	injuries & poisonings	965	AFR	2.06545	0.0339284	2.12092	HL-Oth
Poisoning by analgesics, antipyretics, and antirheumatics	injuries & poisonings	965	EUR	-0.183938	0.578973	-0.554885	HL-Oth
Poisoning by analgesics, antipyretics, and antirheumatics	injuries & poisonings	965	EAS	-0.174614	0.881845	-0.148631	HL-Oth
Poisoning by analgesics, antipyretics, and antirheumatics	injuries & poisonings	965	NATIVE_AMERICAN	-0.0102974	0.974257	-0.0322692	HL-Oth
Opiates and related narcotics causing adverse effects in therapeutic use	injuries & poisonings	965.1	EUR	0.440501	0.246361	1.15923	HL-Oth
Opiates and related narcotics causing adverse effects in therapeutic use	injuries & poisonings	965.1	NATIVE_AMERICAN	-0.426183	0.248245	-1.15462	HL-Oth
Opiates and related narcotics causing adverse effects in therapeutic use	injuries & poisonings	965.1	AFR	1.20018	0.295822	1.04543	HL-Oth
Opiates and related narcotics causing adverse effects in therapeutic use	injuries & poisonings	965.1	EAS	-1.83074	0.37789	-0.881791	HL-Oth
Antirheumatics causing adverse effects in therapeutic use	injuries & poisonings	965.2	EUR	0.427832	0.25915	1.1284	HL-Oth
Antirheumatics causing adverse effects in therapeutic use	injuries & poisonings	965.2	NATIVE_AMERICAN	-0.411758	0.263451	-1.11827	HL-Oth
Antirheumatics causing adverse effects in therapeutic use	injuries & poisonings	965.2	AFR	1.18727	0.300952	1.03439	HL-Oth
Antirheumatics causing adverse effects in therapeutic use	injuries & poisonings	965.2	EAS	-1.86745	0.371724	-0.893249	HL-Oth
Adverse effects of sedatives or other central nervous system depressants and anesthetics	injuries & poisonings	967	AFR	-4.53821	0.341437	-0.95133	HL-Oth
Adverse effects of sedatives or other central nervous system depressants and anesthetics	injuries & poisonings	967	NATIVE_AMERICAN	0.577062	0.501654	0.67189	HL-Oth
Adverse effects of sedatives or other central nervous system depressants and anesthetics	injuries & poisonings	967	EUR	-0.317138	0.725229	-0.351479	HL-Oth
Adverse effects of sedatives or other central nervous system depressants and anesthetics	injuries & poisonings	967	EAS	-1.20249	0.77691	-0.283348	HL-Oth
Poisoning by agents primarily affecting the cardiovascular system	injuries & poisonings	972	EUR	-1.85461	0.0991335	-1.64907	HL-Oth
Poisoning by agents primarily affecting the cardiovascular system	injuries & poisonings	972	NATIVE_AMERICAN	1.42415	0.174643	1.35744	HL-Oth
Poisoning by agents primarily affecting the cardiovascular system	injuries & poisonings	972	AFR	2.6959	0.269095	1.10515	HL-Oth
Poisoning by agents primarily affecting the cardiovascular system	injuries & poisonings	972	EAS	-1.67969	0.795241	-0.259511	HL-Oth
Antilipemic and antiarteriosclerotic drugs causing adverse effects in therapeutic use	injuries & poisonings	972.2	EUR	-1.36986	0.25651	-1.13468	HL-Oth
Antilipemic and antiarteriosclerotic drugs causing adverse effects in therapeutic use	injuries & poisonings	972.2	AFR	2.83	0.260457	1.12531	HL-Oth
Antilipemic and antiarteriosclerotic drugs causing adverse effects in therapeutic use	injuries & poisonings	972.2	NATIVE_AMERICAN	0.941925	0.407929	0.827544	HL-Oth
Antilipemic and antiarteriosclerotic drugs causing adverse effects in therapeutic use	injuries & poisonings	972.2	EAS	-0.944307	0.868081	-0.166096	HL-Oth
Personal history of allergy to medicinal agents	injuries & poisonings	977	AFR	2.97331	0.00158095	3.1594	HL-Oth
Personal history of allergy to medicinal agents	injuries & poisonings	977	EAS	0.818487	0.388676	0.862021	HL-Oth
Personal history of allergy to medicinal agents	injuries & poisonings	977	EUR	-0.230335	0.48126	-0.704278	HL-Oth
Personal history of allergy to medicinal agents	injuries & poisonings	977	NATIVE_AMERICAN	-0.155776	0.620949	-0.494506	HL-Oth
Adverse drug events and drug allergies	injuries & poisonings	979	EUR	-0.443102	0.208448	-1.25784	HL-Oth
Adverse drug events and drug allergies	injuries & poisonings	979	EAS	1.15916	0.225467	1.21212	HL-Oth
Adverse drug events and drug allergies	injuries & poisonings	979	NATIVE_AMERICAN	0.30403	0.367533	0.901105	HL-Oth
Adverse drug events and drug allergies	injuries & poisonings	979	AFR	-0.145258	0.907462	-0.116241	HL-Oth
Encounter for long-term (current) use of antibiotics	infectious diseases	980	EUR	-0.650781	0.167434	-1.38049	HL-Oth
Encounter for long-term (current) use of antibiotics	infectious diseases	980	NATIVE_AMERICAN	0.455643	0.310945	1.01324	HL-Oth
Encounter for long-term (current) use of antibiotics	infectious diseases	980	EAS	1.14022	0.351151	0.93236	HL-Oth
Encounter for long-term (current) use of antibiotics	infectious diseases	980	AFR	0.351323	0.825081	0.221015	HL-Oth
Effects radiation NOS	injuries & poisonings	990	EUR	0.469415	0.264495	1.11583	HL-Oth
Effects radiation NOS	injuries & poisonings	990	EAS	-2.5433	0.365515	-0.904906	HL-Oth
Effects radiation NOS	injuries & poisonings	990	AFR	-1.27175	0.452364	-0.75148	HL-Oth
Effects radiation NOS	injuries & poisonings	990	NATIVE_AMERICAN	-0.246284	0.546171	-0.603507	HL-Oth
Sepsis and SIRS	injuries & poisonings	994	EUR	-1.41868	2.78144e-06	-4.68633	HL-Oth
Sepsis and SIRS	injuries & poisonings	994	NATIVE_AMERICAN	1.34042	2.97879e-06	4.67228	HL-Oth
Sepsis and SIRS	injuries & poisonings	994	AFR	-0.861137	0.444481	-0.764648	HL-Oth
Sepsis and SIRS	injuries & poisonings	994	EAS	0.208455	0.835275	0.207941	HL-Oth
Systemic inflammatory response syndrome (SIRS)	injuries & poisonings	994.1	EUR	-0.507771	0.451776	-0.752458	HL-Oth
Systemic inflammatory response syndrome (SIRS)	injuries & poisonings	994.1	NATIVE_AMERICAN	0.478131	0.457948	0.742231	HL-Oth
Systemic inflammatory response syndrome (SIRS)	injuries & poisonings	994.1	EAS	-0.900099	0.773547	-0.287739	HL-Oth
Systemic inflammatory response syndrome (SIRS)	injuries & poisonings	994.1	AFR	0.509673	0.82073	0.226606	HL-Oth
Sepsis	injuries & poisonings	994.2	NATIVE_AMERICAN	1.40671	1.4264e-06	4.82128	HL-Oth
Sepsis	injuries & poisonings	994.2	EUR	-1.42809	3.47941e-06	-4.64028	HL-Oth
Sepsis	injuries & poisonings	994.2	AFR	-1.66283	0.176905	-1.35034	HL-Oth
Sepsis	injuries & poisonings	994.2	EAS	0.0774831	0.940902	0.074136	HL-Oth
Septic shock	injuries & poisonings	994.21	EUR	-1.24254	0.0166235	-2.39493	HL-Oth
Septic shock	injuries & poisonings	994.21	NATIVE_AMERICAN	1.09894	0.024719	2.24577	HL-Oth
Septic shock	injuries & poisonings	994.21	AFR	0.620233	0.709779	0.372152	HL-Oth
Septic shock	injuries & poisonings	994.21	EAS	-0.252732	0.898111	-0.128048	HL-Oth
Complications peculiar to certain specified procedures	injuries & poisonings	996	EUR	-1.2456	0.0177844	-2.37008	HL-Oth
Complications peculiar to certain specified procedures	injuries & poisonings	996	NATIVE_AMERICAN	1.09433	0.0272361	2.20812	HL-Oth
Complications peculiar to certain specified procedures	injuries & poisonings	996	AFR	0.770197	0.640362	0.467193	HL-Oth
Complications peculiar to certain specified procedures	injuries & poisonings	996	EAS	-0.360335	0.860941	-0.175177	HL-Oth
Burns		1000	EAS	2.63151	0.119406	1.55727	HL-Oth
Burns		1000	AFR	2.56612	0.303882	1.02814	HL-Oth
Burns		1000	EUR	-0.657818	0.570012	-0.568034	HL-Oth
Burns		1000	NATIVE_AMERICAN	-0.272129	0.806267	-0.245245	HL-Oth
Foreign body injury		1001	EUR	-1.48536	0.0154345	-2.42202	HL-Oth
Foreign body injury		1001	NATIVE_AMERICAN	1.35008	0.0186412	2.35263	HL-Oth
Foreign body injury		1001	EAS	-1.32712	0.664863	-0.433209	HL-Oth
Foreign body injury		1001	AFR	0.729674	0.703293	0.380879	HL-Oth
Symptoms concerning nutrition, metabolism, and development		1002	EUR	-0.637837	0.108258	-1.60607	HL-Oth
Symptoms concerning nutrition, metabolism, and development		1002	EAS	1.18775	0.250059	1.15021	HL-Oth
Symptoms concerning nutrition, metabolism, and development		1002	NATIVE_AMERICAN	0.400616	0.290917	1.05611	HL-Oth
Symptoms concerning nutrition, metabolism, and development		1002	AFR	0.73248	0.558854	0.584545	HL-Oth
Sudden death		1003	EUR	-0.637837	0.108258	-1.60607	HL-Oth
Sudden death		1003	EAS	1.18775	0.250059	1.15021	HL-Oth
Sudden death		1003	NATIVE_AMERICAN	0.400616	0.290917	1.05611	HL-Oth
Sudden death		1003	AFR	0.73248	0.558854	0.584545	HL-Oth
Other signs and symptoms involving emotional state		1004	AFR	1.79383	0.320608	0.993209	HL-Oth
Other signs and symptoms involving emotional state		1004	EAS	-13.3608	0.348351	-0.937793	HL-Oth
Other signs and symptoms involving emotional state		1004	EUR	0.614719	0.364387	0.907038	HL-Oth
Other signs and symptoms involving emotional state		1004	NATIVE_AMERICAN	-0.586988	0.374913	-0.887308	HL-Oth
Other symptoms		1005	AFR	1.94147	0.0188273	2.34893	HL-Oth
Other symptoms		1005	NATIVE_AMERICAN	-0.140064	0.543315	-0.607808	HL-Oth
Other symptoms		1005	EAS	-0.152779	0.855048	-0.182681	HL-Oth
Other symptoms		1005	EUR	-0.000906731	0.996971	-0.00379663	HL-Oth
Crushing or internal injury to organs		1008	EUR	-0.982621	0.137981	-1.48335	HL-Oth
Crushing or internal injury to organs		1008	NATIVE_AMERICAN	0.882418	0.159211	1.40773	HL-Oth
Crushing or internal injury to organs		1008	EAS	1.12129	0.494996	0.682384	HL-Oth
Crushing or internal injury to organs		1008	AFR	-1.70806	0.544738	-0.605664	HL-Oth
Injury, NOS		1009	AFR	2.15329	0.0140278	2.45655	HL-Oth
Injury, NOS		1009	NATIVE_AMERICAN	-0.298467	0.266065	-1.11217	HL-Oth
Injury, NOS		1009	EAS	0.439113	0.623177	0.491353	HL-Oth
Injury, NOS		1009	EUR	0.0788758	0.776128	0.284368	HL-Oth
Other tests		1010	EUR	-0.84055	0.024229	-2.25348	HL-Oth
Other tests		1010	NATIVE_AMERICAN	0.548282	0.131279	1.50908	HL-Oth
Other tests		1010	AFR	2.20174	0.181375	1.33653	HL-Oth
Other tests		1010	EAS	2.50261	0.289083	1.06013	HL-Oth
NA 1010.1		1010.1	AFR	2.41749	0.0075915	2.66972	HL-Oth
NA 1010.1		1010.1	EAS	3.36559	0.00977031	2.58385	HL-Oth
NA 1010.1		1010.1	NATIVE_AMERICAN	-0.198337	0.366762	-0.902555	HL-Oth
NA 1010.1		1010.1	EUR	-0.147667	0.517142	-0.647757	HL-Oth
Complications of surgical and medical procedures		1011	NATIVE_AMERICAN	0.230447	0.421094	0.804524	HL-Oth
Complications of surgical and medical procedures		1011	AFR	-0.787215	0.483364	-0.700902	HL-Oth
Complications of surgical and medical procedures		1011	EUR	-0.200814	0.500224	-0.674137	HL-Oth
Complications of surgical and medical procedures		1011	EAS	0.140882	0.888871	0.139732	HL-Oth
Late effect		1012	AFR	3.75613	0.0182698	2.3601	HL-Oth
Late effect		1012	EUR	-0.598479	0.489023	-0.691864	HL-Oth
Late effect		1012	EAS	-10.1593	0.498873	-0.676263	HL-Oth
Late effect		1012	NATIVE_AMERICAN	0.122928	0.882006	0.148427	HL-Oth
Asphyxia and hypoxemia		1013	EUR	-1.71921	3.01117e-06	-4.67006	HL-Oth
Asphyxia and hypoxemia		1013	NATIVE_AMERICAN	1.56174	6.23897e-06	4.51812	HL-Oth
Asphyxia and hypoxemia		1013	AFR	-1.09425	0.437725	-0.776041	HL-Oth
Asphyxia and hypoxemia		1013	EAS	0.772105	0.464502	0.731453	HL-Oth
Effects of heat, cold and air pressure		1014	EAS	3.72339	0.0185286	2.35488	HL-Oth
Effects of heat, cold and air pressure		1014	NATIVE_AMERICAN	-1.57493	0.336253	-0.961595	HL-Oth
Effects of heat, cold and air pressure		1014	AFR	-10.8582	0.34418	-0.945939	HL-Oth
Effects of heat, cold and air pressure		1014	EUR	0.468541	0.779333	0.280189	HL-Oth
Effects of other external causes		1015	EUR	-0.609013	0.0236147	-2.26334	HL-Oth
Effects of other external causes		1015	AFR	1.81355	0.0358278	2.09888	HL-Oth
Effects of other external causes		1015	NATIVE_AMERICAN	0.424883	0.0990763	1.64935	HL-Oth
Effects of other external causes		1015	EAS	-0.195249	0.83865	-0.20362	HL-Oth
Other ill-defined and unknown causes of morbidity and mortality		1019	AFR	-1.76341	0.312288	-1.01043	HL-Oth
Other ill-defined and unknown causes of morbidity and mortality		1019	NATIVE_AMERICAN	0.263353	0.504564	0.667326	HL-Oth
Other ill-defined and unknown causes of morbidity and mortality		1019	EAS	-0.60429	0.721902	-0.355918	HL-Oth
Other ill-defined and unknown causes of morbidity and mortality		1019	EUR	-0.125395	0.760114	-0.305331	HL-Oth
Family history		1100	NATIVE_AMERICAN	1.06866	0.000247487	3.66485	HL-Oth
Family history		1100	EUR	-1.09493	0.000363229	-3.56545	HL-Oth
Family history		1100	EAS	-1.04653	0.437205	-0.776921	HL-Oth
Family history		1100	AFR	-0.052681	0.960813	-0.0491335	HL-Oth

### Sheet: HL-WC
phenotype	category	phecode	ADMIXTURE ancestry	coef	pvalue	tvalue	sire
Intestinal infection	infectious diseases	8	EUR	-1.43421	6.5994e-05	-3.99028	HL-WC
Intestinal infection	infectious diseases	8	NATIVE_AMERICAN	1.39164	8.43517e-05	3.93169	HL-WC
Intestinal infection	infectious diseases	8	AFR	0.714263	0.651076	0.452268	HL-WC
Intestinal infection	infectious diseases	8	EAS	0.230463	0.918182	0.102724	HL-WC
Bacterial enteritis	infectious diseases	8.5	EUR	-1.43789	0.00180429	-3.12069	HL-WC
Bacterial enteritis	infectious diseases	8.5	NATIVE_AMERICAN	1.36722	0.0024637	3.02776	HL-WC
Bacterial enteritis	infectious diseases	8.5	EAS	1.92121	0.346457	0.941484	HL-WC
Bacterial enteritis	infectious diseases	8.5	AFR	-0.12821	0.953301	-0.0585614	HL-WC
Intestinal infection due to C. difficile	infectious diseases	8.52	NATIVE_AMERICAN	1.35961	0.028073	2.19627	HL-WC
Intestinal infection due to C. difficile	infectious diseases	8.52	EUR	-1.33104	0.0357915	-2.09929	HL-WC
Intestinal infection due to C. difficile	infectious diseases	8.52	EAS	-6.0121	0.535048	-0.620319	HL-WC
Intestinal infection due to C. difficile	infectious diseases	8.52	AFR	0.408776	0.887688	0.14123	HL-WC
Viral Enteritis	infectious diseases	8.6	NATIVE_AMERICAN	1.25873	0.0581883	1.89428	HL-WC
Viral Enteritis	infectious diseases	8.6	EUR	-1.13326	0.0945852	-1.67169	HL-WC
Viral Enteritis	infectious diseases	8.6	EAS	-13.6955	0.406687	-0.829738	HL-WC
Viral Enteritis	infectious diseases	8.6	AFR	-1.29723	0.729673	-0.345561	HL-WC
Septicemia	infectious diseases	38	EUR	-1.98879	4.08028e-09	-5.88091	HL-WC
Septicemia	infectious diseases	38	NATIVE_AMERICAN	1.94098	4.69522e-09	5.85763	HL-WC
Septicemia	infectious diseases	38	EAS	2.07924	0.201499	1.27729	HL-WC
Septicemia	infectious diseases	38	AFR	-0.831097	0.621781	-0.493328	HL-WC
Gram negative septicemia	infectious diseases	38.1	EUR	-1.22664	0.0241578	-2.25461	HL-WC
Gram negative septicemia	infectious diseases	38.1	NATIVE_AMERICAN	1.20026	0.0251849	2.23855	HL-WC
Gram negative septicemia	infectious diseases	38.1	EAS	0.500106	0.879819	0.151199	HL-WC
Gram negative septicemia	infectious diseases	38.1	AFR	0.345059	0.89135	0.136596	HL-WC
Gram positive septicemia	infectious diseases	38.2	NATIVE_AMERICAN	3.61321	0.000311881	3.60523	HL-WC
Gram positive septicemia	infectious diseases	38.2	EUR	-3.86911	0.000422776	-3.52544	HL-WC
Gram positive septicemia	infectious diseases	38.2	EAS	-5.9901	0.71924	-0.359474	HL-WC
Gram positive septicemia	infectious diseases	38.2	AFR	1.2157	0.801315	0.251646	HL-WC
Bacteremia	infectious diseases	38.3	NATIVE_AMERICAN	1.76198	0.000322873	3.59622	HL-WC
Bacteremia	infectious diseases	38.3	EUR	-1.79333	0.000368405	-3.56174	HL-WC
Bacteremia	infectious diseases	38.3	EAS	0.494496	0.857365	0.17973	HL-WC
Bacteremia	infectious diseases	38.3	AFR	-0.0903149	0.971012	-0.0363392	HL-WC
Bacterial infection NOS	infectious diseases	41	NATIVE_AMERICAN	0.898509	0.00103648	3.28043	HL-WC
Bacterial infection NOS	infectious diseases	41	EUR	-0.893871	0.00108723	-3.26692	HL-WC
Bacterial infection NOS	infectious diseases	41	AFR	0.305301	0.808328	0.242584	HL-WC
Bacterial infection NOS	infectious diseases	41	EAS	-0.302746	0.873049	-0.159786	HL-WC
Staphylococcus infections	infectious diseases	41.1	NATIVE_AMERICAN	1.64741	0.00204412	3.08375	HL-WC
Staphylococcus infections	infectious diseases	41.1	EUR	-1.60903	0.00335821	-2.93289	HL-WC
Staphylococcus infections	infectious diseases	41.1	EAS	-11.036	0.35648	-0.922094	HL-WC
Staphylococcus infections	infectious diseases	41.1	AFR	0.467974	0.854927	0.182836	HL-WC
Methicillin sensitive Staphylococcus aureus	infectious diseases	41.11	EUR	-1.63297	0.0449723	-2.00491	HL-WC
Methicillin sensitive Staphylococcus aureus	infectious diseases	41.11	NATIVE_AMERICAN	1.54962	0.0503521	1.95696	HL-WC
Methicillin sensitive Staphylococcus aureus	infectious diseases	41.11	AFR	2.47895	0.401833	0.838352	HL-WC
Methicillin sensitive Staphylococcus aureus	infectious diseases	41.11	EAS	-11.5941	0.5366	-0.617963	HL-WC
Methicillin resistant Staphylococcus aureus	infectious diseases	41.12	EUR	-1.90849	0.0407108	-2.04646	HL-WC
Methicillin resistant Staphylococcus aureus	infectious diseases	41.12	NATIVE_AMERICAN	1.83257	0.0411769	2.04174	HL-WC
Methicillin resistant Staphylococcus aureus	infectious diseases	41.12	AFR	1.67338	0.652006	0.450978	HL-WC
Methicillin resistant Staphylococcus aureus	infectious diseases	41.12	EAS	-4.13581	0.735546	-0.337757	HL-WC
Streptococcus infection	infectious diseases	41.2	NATIVE_AMERICAN	1.34008	0.0174928	2.37618	HL-WC
Streptococcus infection	infectious diseases	41.2	EUR	-1.3286	0.0209662	-2.30859	HL-WC
Streptococcus infection	infectious diseases	41.2	EAS	-9.54293	0.422602	-0.801915	HL-WC
Streptococcus infection	infectious diseases	41.2	AFR	0.89912	0.714413	0.365936	HL-WC
E. coli	infectious diseases	41.4	EUR	-1.59177	0.00164562	-3.1477	HL-WC
E. coli	infectious diseases	41.4	NATIVE_AMERICAN	1.49023	0.0025273	3.02005	HL-WC
E. coli	infectious diseases	41.4	AFR	1.47392	0.456452	0.744702	HL-WC
E. coli	infectious diseases	41.4	EAS	0.253289	0.941067	0.073929	HL-WC
H. pylori	infectious diseases	41.8	EUR	-1.63621	0.0060647	-2.74426	HL-WC
H. pylori	infectious diseases	41.8	NATIVE_AMERICAN	1.53206	0.00830211	2.63953	HL-WC
H. pylori	infectious diseases	41.8	EAS	3.22864	0.117605	1.56491	HL-WC
H. pylori	infectious diseases	41.8	AFR	-1.53874	0.631893	-0.479065	HL-WC
Infection with drug-resistant microorganisms	infectious diseases	41.9	NATIVE_AMERICAN	1.63035	0.0065022	2.72132	HL-WC
Infection with drug-resistant microorganisms	infectious diseases	41.9	EUR	-1.6571	0.00720307	-2.68731	HL-WC
Infection with drug-resistant microorganisms	infectious diseases	41.9	EAS	-1.80927	0.757089	-0.309306	HL-WC
Infection with drug-resistant microorganisms	infectious diseases	41.9	AFR	0.703524	0.796224	0.258237	HL-WC
Herpes zoster	infectious diseases	53	EUR	0.0806714	0.887187	0.141865	HL-WC
Herpes zoster	infectious diseases	53	NATIVE_AMERICAN	-0.0685889	0.905551	-0.118652	HL-WC
Herpes zoster	infectious diseases	53	AFR	-0.286686	0.914182	-0.107765	HL-WC
Herpes zoster	infectious diseases	53	EAS	-0.0504016	0.991539	-0.0106043	HL-WC
Herpes zoster with nervous system complications	infectious diseases	53.1	AFR	3.74443	0.235246	1.18695	HL-WC
Herpes zoster with nervous system complications	infectious diseases	53.1	NATIVE_AMERICAN	-0.713489	0.517637	-0.646992	HL-WC
Herpes zoster with nervous system complications	infectious diseases	53.1	EUR	0.446707	0.674831	0.419527	HL-WC
Herpes zoster with nervous system complications	infectious diseases	53.1	EAS	-6.8318	0.742505	-0.328538	HL-WC
Herpes simplex	infectious diseases	54	NATIVE_AMERICAN	-1.97011	0.00010728	-3.87351	HL-WC
Herpes simplex	infectious diseases	54	EUR	1.81849	0.000170971	3.75845	HL-WC
Herpes simplex	infectious diseases	54	AFR	1.24066	0.518181	0.646152	HL-WC
Herpes simplex	infectious diseases	54	EAS	-2.01398	0.647463	-0.457289	HL-WC
Viral hepatitis	infectious diseases	70	NATIVE_AMERICAN	1.47843	0.000308769	3.60783	HL-WC
Viral hepatitis	infectious diseases	70	EUR	-1.39316	0.000807117	-3.35034	HL-WC
Viral hepatitis	infectious diseases	70	AFR	-1.52658	0.507843	-0.6622	HL-WC
Viral hepatitis	infectious diseases	70	EAS	-1.67853	0.647956	-0.456603	HL-WC
Viral hepatitis B	infectious diseases	70.2	NATIVE_AMERICAN	2.10086	0.0094209	2.59639	HL-WC
Viral hepatitis B	infectious diseases	70.2	EUR	-2.15639	0.0108199	-2.54846	HL-WC
Viral hepatitis B	infectious diseases	70.2	EAS	-11.6666	0.553602	-0.592372	HL-WC
Viral hepatitis B	infectious diseases	70.2	AFR	1.30346	0.709843	0.372067	HL-WC
Viral hepatitis C	infectious diseases	70.3	NATIVE_AMERICAN	1.97419	0.00139296	3.19611	HL-WC
Viral hepatitis C	infectious diseases	70.3	EUR	-1.82163	0.00409678	-2.87061	HL-WC
Viral hepatitis C	infectious diseases	70.3	AFR	-4.10454	0.322201	-0.989945	HL-WC
Viral hepatitis C	infectious diseases	70.3	EAS	-7.84283	0.533245	-0.623061	HL-WC
Chronic hepatitis	infectious diseases	70.4	AFR	1.53946	0.697098	0.389241	HL-WC
Chronic hepatitis	infectious diseases	70.4	EUR	-0.388351	0.701359	-0.383487	HL-WC
Chronic hepatitis	infectious diseases	70.4	NATIVE_AMERICAN	0.341348	0.737173	0.335599	HL-WC
Chronic hepatitis	infectious diseases	70.4	EAS	-1.96616	0.844069	-0.196691	HL-WC
Hepatitis NOS	infectious diseases	70.9	NATIVE_AMERICAN	1.02904	0.0589147	1.88883	HL-WC
Hepatitis NOS	infectious diseases	70.9	EUR	-0.942476	0.0866723	-1.71322	HL-WC
Hepatitis NOS	infectious diseases	70.9	EAS	-6.65176	0.471368	-0.720255	HL-WC
Hepatitis NOS	infectious diseases	70.9	AFR	-0.43113	0.879262	-0.151905	HL-WC
Human immunodeficiency virus [HIV] disease	infectious diseases	71	AFR	4.23144	0.243055	1.16738	HL-WC
Human immunodeficiency virus [HIV] disease	infectious diseases	71	NATIVE_AMERICAN	-0.927779	0.320897	-0.992616	HL-WC
Human immunodeficiency virus [HIV] disease	infectious diseases	71	EUR	0.799054	0.374507	0.888062	HL-WC
Human immunodeficiency virus [HIV] disease	infectious diseases	71	EAS	-10.8443	0.584748	-0.546463	HL-WC
HIV infection, symptomatic	infectious diseases	71.1	NATIVE_AMERICAN	-1.01196	0.288728	-1.06092	HL-WC
HIV infection, symptomatic	infectious diseases	71.1	AFR	3.84401	0.313743	1.0074	HL-WC
HIV infection, symptomatic	infectious diseases	71.1	EUR	0.899196	0.326865	0.980448	HL-WC
HIV infection, symptomatic	infectious diseases	71.1	EAS	-10.7838	0.592246	-0.535584	HL-WC
Viral warts & HPV	infectious diseases	78	NATIVE_AMERICAN	-1.04454	0.0264328	-2.21979	HL-WC
Viral warts & HPV	infectious diseases	78	EUR	0.944978	0.0376705	2.07842	HL-WC
Viral warts & HPV	infectious diseases	78	AFR	1.03213	0.589113	0.540121	HL-WC
Viral warts & HPV	infectious diseases	78	EAS	-0.00209429	0.999416	-0.00073208	HL-WC
Viral infection	infectious diseases	79	EAS	-3.15719	0.245653	-1.16097	HL-WC
Viral infection	infectious diseases	79	NATIVE_AMERICAN	0.239943	0.381444	0.875238	HL-WC
Viral infection	infectious diseases	79	EUR	-0.182398	0.501978	-0.671381	HL-WC
Viral infection	infectious diseases	79	AFR	0.0108537	0.993307	0.00838863	HL-WC
Varicella infection	infectious diseases	79.1	EUR	1.58016	0.00740404	2.6781	HL-WC
Varicella infection	infectious diseases	79.1	NATIVE_AMERICAN	-1.52942	0.0127269	-2.49132	HL-WC
Varicella infection	infectious diseases	79.1	EAS	-8.68589	0.444604	-0.764441	HL-WC
Varicella infection	infectious diseases	79.1	AFR	-1.80624	0.567508	-0.571726	HL-WC
Viremia, NOS	infectious diseases	79.9	AFR	2.00608	0.322213	0.989921	HL-WC
Viremia, NOS	infectious diseases	79.9	EAS	-10.0254	0.323719	-0.986844	HL-WC
Viremia, NOS	infectious diseases	79.9	EUR	-0.303932	0.551266	-0.595865	HL-WC
Viremia, NOS	infectious diseases	79.9	NATIVE_AMERICAN	0.293875	0.56675	0.572844	HL-WC
Postoperative infection	infectious diseases	80	NATIVE_AMERICAN	0.688818	0.214706	1.24073	HL-WC
Postoperative infection	infectious diseases	80	EAS	-15.1335	0.298052	-1.04062	HL-WC
Postoperative infection	infectious diseases	80	EUR	-0.533855	0.337093	-0.959926	HL-WC
Postoperative infection	infectious diseases	80	AFR	-1.80103	0.575125	-0.56052	HL-WC
Infection/inflammation of internal prosthetic device; implant; and graft	infectious diseases	81	NATIVE_AMERICAN	1.29386	0.0154628	2.42135	HL-WC
Infection/inflammation of internal prosthetic device; implant; and graft	infectious diseases	81	EUR	-1.18338	0.0297304	-2.17366	HL-WC
Infection/inflammation of internal prosthetic device; implant; and graft	infectious diseases	81	EAS	-14.1262	0.296466	-1.04404	HL-WC
Infection/inflammation of internal prosthetic device; implant; and graft	infectious diseases	81	AFR	-0.905387	0.751451	-0.316727	HL-WC
Sexually transmitted infections (not HIV or hepatitis)	infectious diseases	90	NATIVE_AMERICAN	-1.28428	0.0774203	-1.76585	HL-WC
Sexually transmitted infections (not HIV or hepatitis)	infectious diseases	90	EUR	1.15191	0.0984241	1.65254	HL-WC
Sexually transmitted infections (not HIV or hepatitis)	infectious diseases	90	AFR	2.14192	0.455229	0.746725	HL-WC
Sexually transmitted infections (not HIV or hepatitis)	infectious diseases	90	EAS	-1.55147	0.769022	-0.293654	HL-WC
Dermatophytosis / Dermatomycosis	infectious diseases	110	AFR	2.5029	0.059144	1.88712	HL-WC
Dermatophytosis / Dermatomycosis	infectious diseases	110	EUR	-0.557293	0.0955157	-1.66699	HL-WC
Dermatophytosis / Dermatomycosis	infectious diseases	110	NATIVE_AMERICAN	0.38537	0.252201	1.14502	HL-WC
Dermatophytosis / Dermatomycosis	infectious diseases	110	EAS	1.68479	0.348555	0.937395	HL-WC
Dermatophytosis	infectious diseases	110.1	EUR	-0.681947	0.0500141	-1.95984	HL-WC
Dermatophytosis	infectious diseases	110.1	NATIVE_AMERICAN	0.542771	0.120229	1.55381	HL-WC
Dermatophytosis	infectious diseases	110.1	AFR	2.01548	0.152621	1.43033	HL-WC
Dermatophytosis	infectious diseases	110.1	EAS	1.70146	0.366301	0.903423	HL-WC
Dermatophytosis of nail	infectious diseases	110.11	EUR	-0.979256	0.0199181	-2.32789	HL-WC
Dermatophytosis of nail	infectious diseases	110.11	NATIVE_AMERICAN	0.925733	0.0273461	2.20654	HL-WC
Dermatophytosis of nail	infectious diseases	110.11	AFR	1.66287	0.336649	0.960808	HL-WC
Dermatophytosis of nail	infectious diseases	110.11	EAS	-1.41129	0.736522	-0.336463	HL-WC
Althete's foot	infectious diseases	110.12	EUR	-1.9256	0.00460719	-2.83329	HL-WC
Althete's foot	infectious diseases	110.12	NATIVE_AMERICAN	1.48175	0.0248604	2.24357	HL-WC
Althete's foot	infectious diseases	110.12	EAS	4.25224	0.0262476	2.22253	HL-WC
Althete's foot	infectious diseases	110.12	AFR	2.54545	0.293066	1.05142	HL-WC
Dermatophytosis of the body	infectious diseases	110.13	EUR	1.09319	0.0864563	1.71439	HL-WC
Dermatophytosis of the body	infectious diseases	110.13	NATIVE_AMERICAN	-1.08524	0.100108	-1.64433	HL-WC
Dermatophytosis of the body	infectious diseases	110.13	EAS	-4.19159	0.617831	-0.498927	HL-WC
Dermatophytosis of the body	infectious diseases	110.13	AFR	-0.263513	0.93111	-0.0864488	HL-WC
Dermatomycoses	infectious diseases	110.2	AFR	4.46899	0.0639944	1.85222	HL-WC
Dermatomycoses	infectious diseases	110.2	NATIVE_AMERICAN	-0.616345	0.521163	-0.641554	HL-WC
Dermatomycoses	infectious diseases	110.2	EAS	0.974485	0.8315	0.212778	HL-WC
Dermatomycoses	infectious diseases	110.2	EUR	0.181065	0.845768	0.19452	HL-WC
Candidiasis	infectious diseases	112	EAS	-13.3193	0.152435	-1.43098	HL-WC
Candidiasis	infectious diseases	112	EUR	0.359877	0.362553	0.910511	HL-WC
Candidiasis	infectious diseases	112	AFR	-1.71298	0.41541	-0.81441	HL-WC
Candidiasis	infectious diseases	112	NATIVE_AMERICAN	-0.220394	0.58257	-0.549635	HL-WC
Candidiasis of skin and nails	infectious diseases	112.3	EAS	-63.8083	0.133126	-1.50189	HL-WC
Candidiasis of skin and nails	infectious diseases	112.3	NATIVE_AMERICAN	-1.24699	0.224094	-1.21571	HL-WC
Candidiasis of skin and nails	infectious diseases	112.3	AFR	3.34948	0.231314	1.19698	HL-WC
Candidiasis of skin and nails	infectious diseases	112.3	EUR	1.00358	0.307421	1.02065	HL-WC
Mycoses	infectious diseases	117	AFR	3.33843	0.108931	1.60302	HL-WC
Mycoses	infectious diseases	117	EUR	-0.786413	0.236011	-1.18502	HL-WC
Mycoses	infectious diseases	117	NATIVE_AMERICAN	0.603645	0.361999	0.911562	HL-WC
Mycoses	infectious diseases	117	EAS	-3.29331	0.681938	-0.40982	HL-WC
Aspergillosis	infectious diseases	117.4	AFR	8.07449	0.000505914	3.47761	HL-WC
Aspergillosis	infectious diseases	117.4	EUR	-1.27829	0.326502	-0.981185	HL-WC
Aspergillosis	infectious diseases	117.4	EAS	-3.85156	0.842197	-0.199084	HL-WC
Aspergillosis	infectious diseases	117.4	NATIVE_AMERICAN	0.19069	0.88491	0.144748	HL-WC
Other infectious and parasitic diseases	infectious diseases	136	NATIVE_AMERICAN	0.923206	0.00524044	2.79187	HL-WC
Other infectious and parasitic diseases	infectious diseases	136	EUR	-0.893788	0.00708096	-2.69301	HL-WC
Other infectious and parasitic diseases	infectious diseases	136	AFR	-0.424008	0.79538	-0.259331	HL-WC
Other infectious and parasitic diseases	infectious diseases	136	EAS	-0.125701	0.953994	-0.0576921	HL-WC
Cancer of mouth	neoplasms	145	AFR	-8.29268	0.340604	-0.952972	HL-WC
Cancer of mouth	neoplasms	145	NATIVE_AMERICAN	0.980465	0.368894	0.898546	HL-WC
Cancer of mouth	neoplasms	145	EUR	-0.730605	0.505104	-0.66648	HL-WC
Cancer of mouth	neoplasms	145	EAS	-9.1149	0.709739	-0.372206	HL-WC
Cancer of tongue	neoplasms	145.2	AFR	-7.88772	0.477243	-0.710744	HL-WC
Cancer of tongue	neoplasms	145.2	NATIVE_AMERICAN	0.619758	0.657364	0.443555	HL-WC
Cancer of tongue	neoplasms	145.2	EAS	-10.3332	0.751947	-0.316073	HL-WC
Cancer of tongue	neoplasms	145.2	EUR	-0.378647	0.785624	-0.271998	HL-WC
Cancer of larynx, pharynx, nasal cavities	neoplasms	149	AFR	-9.71788	0.221196	-1.22335	HL-WC
Cancer of larynx, pharynx, nasal cavities	neoplasms	149	EAS	-45.6902	0.236453	-1.1839	HL-WC
Cancer of larynx, pharynx, nasal cavities	neoplasms	149	NATIVE_AMERICAN	0.41141	0.674956	0.419357	HL-WC
Cancer of larynx, pharynx, nasal cavities	neoplasms	149	EUR	-0.0943612	0.922854	-0.0968391	HL-WC
Cancer of oropharynx	neoplasms	149.1	NATIVE_AMERICAN	1.73832	0.306791	1.02198	HL-WC
Cancer of oropharynx	neoplasms	149.1	EUR	-1.46113	0.403577	-0.835249	HL-WC
Cancer of oropharynx	neoplasms	149.1	AFR	-9.48184	0.510226	-0.658485	HL-WC
Cancer of oropharynx	neoplasms	149.1	EAS	-31.5261	0.612537	-0.506455	HL-WC
Hx of malignant neoplasm of oral cavity and pharynx	neoplasms	149.5	EAS	-55.3964	0.368626	-0.899049	HL-WC
Hx of malignant neoplasm of oral cavity and pharynx	neoplasms	149.5	AFR	-5.73947	0.590578	-0.537999	HL-WC
Hx of malignant neoplasm of oral cavity and pharynx	neoplasms	149.5	EUR	0.624989	0.672388	0.422873	HL-WC
Hx of malignant neoplasm of oral cavity and pharynx	neoplasms	149.5	NATIVE_AMERICAN	-0.400936	0.791169	-0.264793	HL-WC
Cancer of esophagus	neoplasms	150	NATIVE_AMERICAN	-1.48525	0.519963	-0.643402	HL-WC
Cancer of esophagus	neoplasms	150	AFR	-8.96098	0.572865	-0.563837	HL-WC
Cancer of esophagus	neoplasms	150	EUR	0.592051	0.788535	0.268214	HL-WC
Cancer of esophagus	neoplasms	150	EAS	11.146			HL-WC
Cancer of stomach	neoplasms	151	AFR	-7.99758	0.543951	-0.60685	HL-WC
Cancer of stomach	neoplasms	151	NATIVE_AMERICAN	0.892876	0.623715	0.490592	HL-WC
Cancer of stomach	neoplasms	151	EUR	-0.693203	0.704693	-0.378993	HL-WC
Cancer of stomach	neoplasms	151	EAS	2.43822	0.818373	0.229639	HL-WC
Colorectal cancer	neoplasms	153	EUR	0.825339	0.225903	1.21098	HL-WC
Colorectal cancer	neoplasms	153	NATIVE_AMERICAN	-0.756535	0.28142	-1.07714	HL-WC
Colorectal cancer	neoplasms	153	AFR	-2.42933	0.557826	-0.586073	HL-WC
Colorectal cancer	neoplasms	153	EAS	-1.62339	0.798825	-0.254868	HL-WC
Colon cancer	neoplasms	153.2	EUR	1.16558	0.204735	1.26818	HL-WC
Colon cancer	neoplasms	153.2	NATIVE_AMERICAN	-1.10602	0.246568	-1.15872	HL-WC
Colon cancer	neoplasms	153.2	AFR	-3.28444	0.566509	-0.573201	HL-WC
Colon cancer	neoplasms	153.2	EAS	-1.37806	0.885166	-0.144423	HL-WC
Malignant neoplasm of rectum, rectosigmoid junction, and anus	neoplasms	153.3	EUR	1.30007	0.118951	1.55919	HL-WC
Malignant neoplasm of rectum, rectosigmoid junction, and anus	neoplasms	153.3	NATIVE_AMERICAN	-1.24086	0.151907	-1.43283	HL-WC
Malignant neoplasm of rectum, rectosigmoid junction, and anus	neoplasms	153.3	AFR	-2.10445	0.678903	-0.41396	HL-WC
Malignant neoplasm of rectum, rectosigmoid junction, and anus	neoplasms	153.3	EAS	-4.78067	0.680324	-0.41202	HL-WC
Cancer of liver and intrahepatic bile duct	neoplasms	155	NATIVE_AMERICAN	1.57615	0.0128918	2.48675	HL-WC
Cancer of liver and intrahepatic bile duct	neoplasms	155	EUR	-1.38256	0.032336	-2.14023	HL-WC
Cancer of liver and intrahepatic bile duct	neoplasms	155	AFR	-4.60588	0.28649	-1.06585	HL-WC
Cancer of liver and intrahepatic bile duct	neoplasms	155	EAS	-14.1263	0.409077	-0.825519	HL-WC
Malignant neoplasm of liver, primary	neoplasms	155.1	NATIVE_AMERICAN	1.71808	0.00867123	2.62475	HL-WC
Malignant neoplasm of liver, primary	neoplasms	155.1	EUR	-1.55646	0.0202142	-2.32235	HL-WC
Malignant neoplasm of liver, primary	neoplasms	155.1	AFR	-3.80124	0.378096	-0.881409	HL-WC
Malignant neoplasm of liver, primary	neoplasms	155.1	EAS	-10.5033	0.495821	-0.68108	HL-WC
Pancreatic cancer	neoplasms	157	NATIVE_AMERICAN	0.620092	0.64995	0.453832	HL-WC
Pancreatic cancer	neoplasms	157	EUR	-0.556817	0.680555	-0.411705	HL-WC
Pancreatic cancer	neoplasms	157	AFR	-0.839619	0.903962	-0.120658	HL-WC
Pancreatic cancer	neoplasms	157	EAS	-0.899934	0.953028	-0.0589051	HL-WC
Neoplasm of unspecified nature of digestive system	neoplasms	158	NATIVE_AMERICAN	0.835339	0.355618	0.923747	HL-WC
Neoplasm of unspecified nature of digestive system	neoplasms	158	EUR	-0.743864	0.413795	-0.817234	HL-WC
Neoplasm of unspecified nature of digestive system	neoplasms	158	EAS	-11.2587	0.60351	-0.51936	HL-WC
Neoplasm of unspecified nature of digestive system	neoplasms	158	AFR	-0.636982	0.886965	-0.142145	HL-WC
Malignant neoplasm of other and ill-defined sites within the digestive organs and peritoneum	neoplasms	159	EUR	1.33956	0.15607	1.41841	HL-WC
Malignant neoplasm of other and ill-defined sites within the digestive organs and peritoneum	neoplasms	159	NATIVE_AMERICAN	-1.28317	0.191373	-1.30653	HL-WC
Malignant neoplasm of other and ill-defined sites within the digestive organs and peritoneum	neoplasms	159	AFR	-2.27348	0.665285	-0.432629	HL-WC
Malignant neoplasm of other and ill-defined sites within the digestive organs and peritoneum	neoplasms	159	EAS	-5.2599	0.732683	-0.341559	HL-WC
Malignant neoplasm of retroperitoneum and peritoneum	neoplasms	159.4	NATIVE_AMERICAN	-1.55596	0.351369	-0.931936	HL-WC
Malignant neoplasm of retroperitoneum and peritoneum	neoplasms	159.4	EUR	1.46379	0.358938	0.917391	HL-WC
Malignant neoplasm of retroperitoneum and peritoneum	neoplasms	159.4	EAS	-13.3477	0.744339	-0.326113	HL-WC
Malignant neoplasm of retroperitoneum and peritoneum	neoplasms	159.4	AFR	1.02769	0.867679	0.166607	HL-WC
Cancer within the respiratory system	neoplasms	165	EUR	2.71611	0.000359828	3.56792	HL-WC
Cancer within the respiratory system	neoplasms	165	NATIVE_AMERICAN	-2.78129	0.000563722	-3.44849	HL-WC
Cancer within the respiratory system	neoplasms	165	EAS	-24.6928	0.304011	-1.02787	HL-WC
Cancer within the respiratory system	neoplasms	165	AFR	-1.93514	0.629295	-0.48272	HL-WC
Cancer of bronchus; lung	neoplasms	165.1	EUR	2.3467	0.0028266	2.98599	HL-WC
Cancer of bronchus; lung	neoplasms	165.1	NATIVE_AMERICAN	-2.43708	0.00336875	-2.93192	HL-WC
Cancer of bronchus; lung	neoplasms	165.1	EAS	-23.7585	0.339782	-0.954595	HL-WC
Cancer of bronchus; lung	neoplasms	165.1	AFR	-0.428091	0.907389	-0.116333	HL-WC
Cancer of bone and connective tissue	neoplasms	170	EAS	-21.2257	0.320577	-0.993273	HL-WC
Cancer of bone and connective tissue	neoplasms	170	EUR	0.679329	0.333579	0.96693	HL-WC
Cancer of bone and connective tissue	neoplasms	170	NATIVE_AMERICAN	-0.665747	0.356769	-0.92154	HL-WC
Cancer of bone and connective tissue	neoplasms	170	AFR	1.09682	0.718837	0.360013	HL-WC
Bone cancer	neoplasms	170.1	EAS	-4.59234	0.7229	-0.354585	HL-WC
Bone cancer	neoplasms	170.1	NATIVE_AMERICAN	0.264945	0.785372	0.272325	HL-WC
Bone cancer	neoplasms	170.1	AFR	-1.09261	0.84001	-0.201881	HL-WC
Bone cancer	neoplasms	170.1	EUR	-0.156305	0.871423	-0.161851	HL-WC
Cancer of connective tissue	neoplasms	170.2	EUR	1.19781	0.159428	1.407	HL-WC
Cancer of connective tissue	neoplasms	170.2	NATIVE_AMERICAN	-1.11573	0.205526	-1.26596	HL-WC
Cancer of connective tissue	neoplasms	170.2	EAS	-20.1103	0.424941	-0.797878	HL-WC
Cancer of connective tissue	neoplasms	170.2	AFR	-1.2849	0.782406	-0.276184	HL-WC
Skin cancer	neoplasms	172	EUR	2.27658	7.01653e-05	3.97572	HL-WC
Skin cancer	neoplasms	172	NATIVE_AMERICAN	-2.34839	0.000100142	-3.89025	HL-WC
Skin cancer	neoplasms	172	AFR	-4.11931	0.239414	-1.17645	HL-WC
Skin cancer	neoplasms	172	EAS	1.99692	0.560932	0.581457	HL-WC
Melanomas of skin, dx or hx	neoplasms	172.1	EUR	2.18796	0.0511002	1.95064	HL-WC
Melanomas of skin, dx or hx	neoplasms	172.1	NATIVE_AMERICAN	-2.02894	0.0840102	-1.72788	HL-WC
Melanomas of skin, dx or hx	neoplasms	172.1	AFR	-8.82795	0.291784	-1.05422	HL-WC
Melanomas of skin, dx or hx	neoplasms	172.1	EAS	-19.3829	0.562713	-0.578816	HL-WC
Melanomas of skin	neoplasms	172.11	EUR	1.99136	0.0820719	1.73879	HL-WC
Melanomas of skin	neoplasms	172.11	NATIVE_AMERICAN	-1.82534	0.127308	-1.52481	HL-WC
Melanomas of skin	neoplasms	172.11	AFR	-8.57629	0.315966	-1.00278	HL-WC
Melanomas of skin	neoplasms	172.11	EAS	-18.5619	0.583988	-0.547569	HL-WC
Other non-epithelial cancer of skin	neoplasms	172.2	NATIVE_AMERICAN	-2.38737	0.000250641	-3.6616	HL-WC
Other non-epithelial cancer of skin	neoplasms	172.2	EUR	2.25626	0.00025143	3.6608	HL-WC
Other non-epithelial cancer of skin	neoplasms	172.2	AFR	-2.92594	0.410149	-0.823632	HL-WC
Other non-epithelial cancer of skin	neoplasms	172.2	EAS	2.59023	0.441061	0.770403	HL-WC
Basal cell carcinoma	neoplasms	172.21	NATIVE_AMERICAN	-3.91624	3.21021e-05	-4.15802	HL-WC
Basal cell carcinoma	neoplasms	172.21	EUR	3.55647	4.33434e-05	4.08889	HL-WC
Basal cell carcinoma	neoplasms	172.21	EAS	-6.98475	0.663336	-0.435312	HL-WC
Basal cell carcinoma	neoplasms	172.21	AFR	0.128582	0.972953	0.0339046	HL-WC
Squamous cell carcinoma	neoplasms	172.22	EUR	1.93311	0.0686417	1.82077	HL-WC
Squamous cell carcinoma	neoplasms	172.22	NATIVE_AMERICAN	-1.91777	0.0860366	-1.71669	HL-WC
Squamous cell carcinoma	neoplasms	172.22	EAS	-20.0889	0.532858	-0.623649	HL-WC
Squamous cell carcinoma	neoplasms	172.22	AFR	-3.1316	0.63194	-0.478998	HL-WC
Carcinoma in situ of skin	neoplasms	172.3	AFR	-19.3582	0.0706561	-1.80768	HL-WC
Carcinoma in situ of skin	neoplasms	172.3	NATIVE_AMERICAN	0.482989	0.679828	0.412698	HL-WC
Carcinoma in situ of skin	neoplasms	172.3	EUR	-0.0880694	0.93947	-0.0759362	HL-WC
Carcinoma in situ of skin	neoplasms	172.3	EAS	-0.268032	0.980679	-0.0242177	HL-WC
Neoplasm of uncertain behavior of skin	neoplasms	173	NATIVE_AMERICAN	-1.22697	0.0071903	-2.6879	HL-WC
Neoplasm of uncertain behavior of skin	neoplasms	173	EUR	1.10412	0.011935	2.51406	HL-WC
Neoplasm of uncertain behavior of skin	neoplasms	173	EAS	1.06533	0.671278	0.424394	HL-WC
Neoplasm of uncertain behavior of skin	neoplasms	173	AFR	0.687469	0.720846	0.357329	HL-WC
Breast cancer	neoplasms	174	EUR	0.931814	0.092982	1.67987	HL-WC
Breast cancer	neoplasms	174	NATIVE_AMERICAN	-0.864703	0.128976	-1.51815	HL-WC
Breast cancer	neoplasms	174	AFR	-3.90416	0.230486	-1.19911	HL-WC
Breast cancer	neoplasms	174	EAS	2.90526	0.391031	0.85775	HL-WC
Breast cancer [female]	neoplasms	174.1	EUR	0.761651	0.176392	1.35195	HL-WC
Breast cancer [female]	neoplasms	174.1	NATIVE_AMERICAN	-0.704756	0.222036	-1.22113	HL-WC
Breast cancer [female]	neoplasms	174.1	AFR	-3.31624	0.298092	-1.04053	HL-WC
Breast cancer [female]	neoplasms	174.1	EAS	2.90542	0.397783	0.845588	HL-WC
Malignant neoplasm of female breast	neoplasms	174.11	EUR	0.683131	0.232643	1.19358	HL-WC
Malignant neoplasm of female breast	neoplasms	174.11	NATIVE_AMERICAN	-0.634401	0.278734	-1.08317	HL-WC
Malignant neoplasm of female breast	neoplasms	174.11	AFR	-3.25396	0.314204	-1.00644	HL-WC
Malignant neoplasm of female breast	neoplasms	174.11	EAS	3.21244	0.338267	0.957595	HL-WC
Acquired absence of breast	neoplasms	175	AFR	-3.13227	0.0330137	-2.13192	HL-WC
Acquired absence of breast	neoplasms	175	NATIVE_AMERICAN	0.305032	0.249833	1.15075	HL-WC
Acquired absence of breast	neoplasms	175	EUR	-0.166578	0.525787	-0.63445	HL-WC
Acquired absence of breast	neoplasms	175	EAS	-0.540692	0.792525	-0.263033	HL-WC
Cervical cancer and dysplasia	neoplasms	180	EUR	-0.861781	0.219656	-1.22744	HL-WC
Cervical cancer and dysplasia	neoplasms	180	AFR	2.59569	0.229803	1.20087	HL-WC
Cervical cancer and dysplasia	neoplasms	180	NATIVE_AMERICAN	0.663985	0.339918	0.954328	HL-WC
Cervical cancer and dysplasia	neoplasms	180	EAS	-0.143261	0.981295	-0.0234454	HL-WC
Cervical cancer	neoplasms	180.1	AFR	5.88308	0.019332	2.33907	HL-WC
Cervical cancer	neoplasms	180.1	EUR	-0.801455	0.556448	-0.588126	HL-WC
Cervical cancer	neoplasms	180.1	NATIVE_AMERICAN	0.0328051	0.980953	0.0238741	HL-WC
Cervical cancer	neoplasms	180.1	EAS	-37.4572			HL-WC
Cervical intraepithelial neoplasia [CIN] [Cervical dysplasia]	neoplasms	180.3	NATIVE_AMERICAN	0.881925	0.256308	1.13516	HL-WC
Cervical intraepithelial neoplasia [CIN] [Cervical dysplasia]	neoplasms	180.3	EAS	1.10668	0.851425	0.187301	HL-WC
Cervical intraepithelial neoplasia [CIN] [Cervical dysplasia]	neoplasms	180.3	AFR	-0.159888	0.964298	-0.0447609	HL-WC
Cervical intraepithelial neoplasia [CIN] [Cervical dysplasia]	neoplasms	180.3	EUR	-0.901337			HL-WC
Malignant neoplasm of uterus	neoplasms	182	EAS	8.94982	0.013117	2.48058	HL-WC
Malignant neoplasm of uterus	neoplasms	182	AFR	1.86831	0.566176	0.573693	HL-WC
Malignant neoplasm of uterus	neoplasms	182	EUR	-0.317604	0.746888	-0.322746	HL-WC
Malignant neoplasm of uterus	neoplasms	182	NATIVE_AMERICAN	-0.224828	0.822253	-0.224648	HL-WC
Cancer of other female genital organs	neoplasms	184	NATIVE_AMERICAN	1.03809	0.243002	1.16752	HL-WC
Cancer of other female genital organs	neoplasms	184	EUR	-0.880178	0.32869	-0.976755	HL-WC
Cancer of other female genital organs	neoplasms	184	AFR	-2.72414	0.582547	-0.549669	HL-WC
Cancer of other female genital organs	neoplasms	184	EAS	-6.3389	0.685109	-0.405502	HL-WC
Malignant neoplasm of ovary and other uterine adnexa	neoplasms	184.1	NATIVE_AMERICAN	0.833904	0.407147	0.828925	HL-WC
Malignant neoplasm of ovary and other uterine adnexa	neoplasms	184.1	EUR	-0.783566	0.439591	-0.772884	HL-WC
Malignant neoplasm of ovary and other uterine adnexa	neoplasms	184.1	EAS	-3.36763	0.803498	-0.248822	HL-WC
Malignant neoplasm of ovary and other uterine adnexa	neoplasms	184.1	AFR	-0.303958	0.945468	-0.0683989	HL-WC
Malignant neoplasm of ovary	neoplasms	184.11	NATIVE_AMERICAN	0.611734	0.575431	0.560072	HL-WC
Malignant neoplasm of ovary	neoplasms	184.11	EUR	-0.547434	0.617585	-0.499276	HL-WC
Malignant neoplasm of ovary	neoplasms	184.11	AFR	-1.06227	0.84003	-0.201855	HL-WC
Malignant neoplasm of ovary	neoplasms	184.11	EAS	-0.590599	0.9539	-0.0578104	HL-WC
Cancer of prostate	neoplasms	185	EUR	2.64307	0.00213074	3.07138	HL-WC
Cancer of prostate	neoplasms	185	NATIVE_AMERICAN	-2.72056	0.00281493	-2.98726	HL-WC
Cancer of prostate	neoplasms	185	AFR	-5.24277	0.369284	-0.897816	HL-WC
Cancer of prostate	neoplasms	185	EAS	-0.703837	0.926089	-0.0927666	HL-WC
Cancer of urinary organs (incl. kidney and bladder)	neoplasms	189	AFR	2.56957	0.323868	0.98654	HL-WC
Cancer of urinary organs (incl. kidney and bladder)	neoplasms	189	EUR	-0.554682	0.431205	-0.787131	HL-WC
Cancer of urinary organs (incl. kidney and bladder)	neoplasms	189	EAS	1.92517	0.556276	0.588382	HL-WC
Cancer of urinary organs (incl. kidney and bladder)	neoplasms	189	NATIVE_AMERICAN	0.364722	0.607593	0.513513	HL-WC
Cancer of kidney and renal pelvis	neoplasms	189.1	AFR	2.5052	0.387105	0.86488	HL-WC
Cancer of kidney and renal pelvis	neoplasms	189.1	EAS	2.19274	0.4954	0.681745	HL-WC
Cancer of kidney and renal pelvis	neoplasms	189.1	EUR	-0.505539	0.518692	-0.645363	HL-WC
Cancer of kidney and renal pelvis	neoplasms	189.1	NATIVE_AMERICAN	0.297683	0.706512	0.376544	HL-WC
Malignant neoplasm of kidney, except pelvis	neoplasms	189.11	EAS	2.67585	0.377476	0.882556	HL-WC
Malignant neoplasm of kidney, except pelvis	neoplasms	189.11	EUR	-0.483463	0.572018	-0.565083	HL-WC
Malignant neoplasm of kidney, except pelvis	neoplasms	189.11	AFR	1.59594	0.648879	0.45532	HL-WC
Malignant neoplasm of kidney, except pelvis	neoplasms	189.11	NATIVE_AMERICAN	0.296731	0.731004	0.34379	HL-WC
Cancer of bladder	neoplasms	189.2	AFR	2.71077	0.63238	0.478379	HL-WC
Cancer of bladder	neoplasms	189.2	EUR	-0.713845	0.647231	-0.457612	HL-WC
Cancer of bladder	neoplasms	189.2	NATIVE_AMERICAN	0.607458	0.698095	0.387894	HL-WC
Cancer of bladder	neoplasms	189.2	EAS	-3.69739	0.874283	-0.158221	HL-WC
Malignant neoplasm of bladder	neoplasms	189.21	AFR	2.03541	0.759788	0.305759	HL-WC
Malignant neoplasm of bladder	neoplasms	189.21	NATIVE_AMERICAN	-0.521932	0.776155	-0.284334	HL-WC
Malignant neoplasm of bladder	neoplasms	189.21	EUR	0.40866	0.818545	0.229417	HL-WC
Malignant neoplasm of bladder	neoplasms	189.21	EAS	-2.84569	0.904264	-0.120277	HL-WC
Manlignant and unknown neoplasms of brain and nervous system	neoplasms	191	EUR	0.861434	0.208563	1.25753	HL-WC
Manlignant and unknown neoplasms of brain and nervous system	neoplasms	191	NATIVE_AMERICAN	-0.758838	0.281685	-1.07654	HL-WC
Manlignant and unknown neoplasms of brain and nervous system	neoplasms	191	EAS	-21.2488	0.310425	-1.01433	HL-WC
Manlignant and unknown neoplasms of brain and nervous system	neoplasms	191	AFR	-1.34864	0.721315	-0.356701	HL-WC
Cancer of brain and nervous system	neoplasms	191.1	EUR	1.37271	0.0845346	1.72496	HL-WC
Cancer of brain and nervous system	neoplasms	191.1	NATIVE_AMERICAN	-1.31033	0.112934	-1.58514	HL-WC
Cancer of brain and nervous system	neoplasms	191.1	EAS	-30.9379	0.262871	-1.11963	HL-WC
Cancer of brain and nervous system	neoplasms	191.1	AFR	-0.956963	0.819792	-0.227812	HL-WC
Cancer of brain	neoplasms	191.11	EUR	1.1362	0.182212	1.33397	HL-WC
Cancer of brain	neoplasms	191.11	NATIVE_AMERICAN	-1.12163	0.204097	-1.26996	HL-WC
Cancer of brain	neoplasms	191.11	EAS	-20.0043	0.431554	-0.786535	HL-WC
Cancer of brain	neoplasms	191.11	AFR	0.250954	0.949521	0.0633081	HL-WC
Thyroid cancer	neoplasms	193	AFR	-8.12534	0.189225	-1.31288	HL-WC
Thyroid cancer	neoplasms	193	EUR	1.05556	0.193723	1.29965	HL-WC
Thyroid cancer	neoplasms	193	NATIVE_AMERICAN	-0.855794	0.305443	-1.02483	HL-WC
Thyroid cancer	neoplasms	193	EAS	-1.5844	0.830377	-0.214218	HL-WC
Cancer, suspected or other	neoplasms	195	EUR	0.499045	0.13238	1.50478	HL-WC
Cancer, suspected or other	neoplasms	195	AFR	-2.80561	0.140041	-1.47564	HL-WC
Cancer, suspected or other	neoplasms	195	NATIVE_AMERICAN	-0.397352	0.239945	-1.17512	HL-WC
Cancer, suspected or other	neoplasms	195	EAS	-0.65098	0.812147	-0.237658	HL-WC
Malignant neoplasm, other	neoplasms	195.1	EUR	0.466063	0.179381	1.34266	HL-WC
Malignant neoplasm, other	neoplasms	195.1	NATIVE_AMERICAN	-0.392486	0.267767	-1.10822	HL-WC
Malignant neoplasm, other	neoplasms	195.1	AFR	-2.10058	0.271619	-1.09934	HL-WC
Malignant neoplasm, other	neoplasms	195.1	EAS	-0.323383	0.904925	-0.119442	HL-WC
Malignant neoplasm of head, face, and neck	neoplasms	195.3	AFR	-9.25727	0.279595	-1.08123	HL-WC
Malignant neoplasm of head, face, and neck	neoplasms	195.3	EAS	-34.3239	0.383861	-0.870805	HL-WC
Malignant neoplasm of head, face, and neck	neoplasms	195.3	EUR	0.648239	0.548326	0.60027	HL-WC
Malignant neoplasm of head, face, and neck	neoplasms	195.3	NATIVE_AMERICAN	-0.363924	0.741675	-0.329636	HL-WC
Radiotherapy	neoplasms	196	NATIVE_AMERICAN	1.98622	0.0770596	1.76801	HL-WC
Radiotherapy	neoplasms	196	AFR	-16.6588	0.105465	-1.61892	HL-WC
Radiotherapy	neoplasms	196	EUR	-1.62422	0.164341	-1.39062	HL-WC
Radiotherapy	neoplasms	196	EAS	-7.20331	0.745288	-0.324858	HL-WC
Chemotherapy	neoplasms	197	AFR	-2.39013	0.233613	-1.1911	HL-WC
Chemotherapy	neoplasms	197	EAS	-1.80809	0.578552	-0.555502	HL-WC
Chemotherapy	neoplasms	197	NATIVE_AMERICAN	0.161579	0.64728	0.457545	HL-WC
Chemotherapy	neoplasms	197	EUR	-0.0407984	0.907119	-0.116673	HL-WC
Secondary malignant neoplasm	neoplasms	198	AFR	-6.12607	0.0325876	-2.13713	HL-WC
Secondary malignant neoplasm	neoplasms	198	EUR	0.513589	0.213052	1.24522	HL-WC
Secondary malignant neoplasm	neoplasms	198	NATIVE_AMERICAN	-0.349216	0.406247	-0.830515	HL-WC
Secondary malignant neoplasm	neoplasms	198	EAS	0.275728	0.923075	0.0965612	HL-WC
Secondary malignancy of lymph nodes	neoplasms	198.1	EUR	1.03181	0.0611438	1.87245	HL-WC
Secondary malignancy of lymph nodes	neoplasms	198.1	NATIVE_AMERICAN	-0.954607	0.0931352	-1.67909	HL-WC
Secondary malignancy of lymph nodes	neoplasms	198.1	AFR	-6.08477	0.112096	-1.58884	HL-WC
Secondary malignancy of lymph nodes	neoplasms	198.1	EAS	2.03508	0.42856	0.791659	HL-WC
Secondary malignancy of respiratory organs	neoplasms	198.2	EAS	-34.7819	0.190276	-1.30976	HL-WC
Secondary malignancy of respiratory organs	neoplasms	198.2	EUR	0.855448	0.239009	1.17747	HL-WC
Secondary malignancy of respiratory organs	neoplasms	198.2	NATIVE_AMERICAN	-0.719349	0.335557	-0.96298	HL-WC
Secondary malignancy of respiratory organs	neoplasms	198.2	AFR	-2.21011	0.59395	-0.533121	HL-WC
Secondary malignant neoplasm of digestive systems	neoplasms	198.3	AFR	-8.23131	0.206685	-1.26273	HL-WC
Secondary malignant neoplasm of digestive systems	neoplasms	198.3	EAS	3.60441	0.216661	1.23545	HL-WC
Secondary malignant neoplasm of digestive systems	neoplasms	198.3	EUR	0.747316	0.389177	0.861111	HL-WC
Secondary malignant neoplasm of digestive systems	neoplasms	198.3	NATIVE_AMERICAN	-0.697228	0.434372	-0.781732	HL-WC
Secondary malignant neoplasm of liver	neoplasms	198.4	EUR	1.53008	0.103165	1.6297	HL-WC
Secondary malignant neoplasm of liver	neoplasms	198.4	NATIVE_AMERICAN	-1.49241	0.127056	-1.52582	HL-WC
Secondary malignant neoplasm of liver	neoplasms	198.4	EAS	-48.19	0.196203	-1.29245	HL-WC
Secondary malignant neoplasm of liver	neoplasms	198.4	AFR	-0.468076	0.916978	-0.104241	HL-WC
Secondary malignancy of brain/spine	neoplasms	198.5	NATIVE_AMERICAN	0.754743	0.437062	0.777164	HL-WC
Secondary malignancy of brain/spine	neoplasms	198.5	EUR	-0.623176	0.524304	-0.636725	HL-WC
Secondary malignancy of brain/spine	neoplasms	198.5	EAS	-13.2141	0.590574	-0.538005	HL-WC
Secondary malignancy of brain/spine	neoplasms	198.5	AFR	-1.51755	0.768242	-0.294675	HL-WC
Secondary malignancy of bone	neoplasms	198.6	EAS	-33.2168	0.234467	-1.18893	HL-WC
Secondary malignancy of bone	neoplasms	198.6	EUR	0.596752	0.438249	0.775154	HL-WC
Secondary malignancy of bone	neoplasms	198.6	NATIVE_AMERICAN	-0.477698	0.544472	-0.606065	HL-WC
Secondary malignancy of bone	neoplasms	198.6	AFR	-1.32844	0.74381	-0.326813	HL-WC
Neoplasm of uncertain behavior	neoplasms	199	EUR	1.24489	0.00159001	3.15773	HL-WC
Neoplasm of uncertain behavior	neoplasms	199	NATIVE_AMERICAN	-1.25895	0.00205834	-3.08168	HL-WC
Neoplasm of uncertain behavior	neoplasms	199	EAS	-1.54382	0.661696	-0.437572	HL-WC
Neoplasm of uncertain behavior	neoplasms	199	AFR	-0.516855	0.78811	-0.268766	HL-WC
Myeloproliferative disease	neoplasms	200	EUR	1.01377	0.0920368	1.68475	HL-WC
Myeloproliferative disease	neoplasms	200	NATIVE_AMERICAN	-1.02213	0.100643	-1.64174	HL-WC
Myeloproliferative disease	neoplasms	200	EAS	-3.72856	0.619502	-0.496556	HL-WC
Myeloproliferative disease	neoplasms	200	AFR	0.134958	0.961747	0.0479618	HL-WC
Polycythemia vera	neoplasms	200.1	EAS	-203.935	0.0430352	-2.02337	HL-WC
Polycythemia vera	neoplasms	200.1	AFR	4.43578	0.221007	1.22385	HL-WC
Polycythemia vera	neoplasms	200.1	NATIVE_AMERICAN	-1.1732	0.388349	-0.862616	HL-WC
Polycythemia vera	neoplasms	200.1	EUR	0.942852	0.469263	0.723679	HL-WC
Cancer of other lymphoid, histiocytic tissue	neoplasms	202	AFR	-5.11476	0.341292	-0.951615	HL-WC
Cancer of other lymphoid, histiocytic tissue	neoplasms	202	NATIVE_AMERICAN	0.704959	0.354194	0.926485	HL-WC
Cancer of other lymphoid, histiocytic tissue	neoplasms	202	EUR	-0.505252	0.508545	-0.661104	HL-WC
Cancer of other lymphoid, histiocytic tissue	neoplasms	202	EAS	-3.39236	0.704227	-0.37962	HL-WC
Non-Hodgkins lymphoma	neoplasms	202.2	NATIVE_AMERICAN	0.940175	0.240172	1.17456	HL-WC
Non-Hodgkins lymphoma	neoplasms	202.2	AFR	-5.38519	0.347008	-0.940409	HL-WC
Non-Hodgkins lymphoma	neoplasms	202.2	EUR	-0.749727	0.354184	-0.926504	HL-WC
Non-Hodgkins lymphoma	neoplasms	202.2	EAS	-2.21458	0.783037	-0.275363	HL-WC
Reticulosarcoma	neoplasms	202.22	NATIVE_AMERICAN	3.94372	0.00128724	3.21881	HL-WC
Reticulosarcoma	neoplasms	202.22	EUR	-3.86336	0.00436986	-2.85015	HL-WC
Reticulosarcoma	neoplasms	202.22	AFR	-21.7157	0.101025	-1.6399	HL-WC
Reticulosarcoma	neoplasms	202.22	EAS	-21.1266	0.607311	-0.513915	HL-WC
Leukemia	neoplasms	204	EUR	0.567873	0.407101	0.829006	HL-WC
Leukemia	neoplasms	204	AFR	-3.34464	0.439252	-0.773457	HL-WC
Leukemia	neoplasms	204	NATIVE_AMERICAN	-0.537078	0.443972	-0.765504	HL-WC
Leukemia	neoplasms	204	EAS	1.4616	0.610578	0.509248	HL-WC
Lymphoid leukemia	neoplasms	204.1	NATIVE_AMERICAN	-1.49364	0.197609	-1.28839	HL-WC
Lymphoid leukemia	neoplasms	204.1	EUR	1.33347	0.228379	1.20455	HL-WC
Lymphoid leukemia	neoplasms	204.1	EAS	2.92744	0.24945	1.15169	HL-WC
Lymphoid leukemia	neoplasms	204.1	AFR	-9.22555	0.29789	-1.04097	HL-WC
Myeloid leukemia	neoplasms	204.2	EAS	-47.8842	0.220361	-1.22557	HL-WC
Myeloid leukemia	neoplasms	204.2	AFR	-5.56281	0.421535	-0.803762	HL-WC
Myeloid leukemia	neoplasms	204.2	NATIVE_AMERICAN	0.741009	0.435691	0.77949	HL-WC
Myeloid leukemia	neoplasms	204.2	EUR	-0.469455	0.624402	-0.489621	HL-WC
Multiple myeloma	neoplasms	204.4	EUR	-1.58449	0.188199	-1.31592	HL-WC
Multiple myeloma	neoplasms	204.4	NATIVE_AMERICAN	1.53561	0.189815	1.31113	HL-WC
Multiple myeloma	neoplasms	204.4	EAS	-39.5954	0.390406	-0.858882	HL-WC
Multiple myeloma	neoplasms	204.4	AFR	2.29181	0.607396	0.513794	HL-WC
Benign neoplasm of colon	neoplasms	208	EAS	1.80596	0.354008	0.926843	HL-WC
Benign neoplasm of colon	neoplasms	208	NATIVE_AMERICAN	-0.283097	0.40208	-0.837913	HL-WC
Benign neoplasm of colon	neoplasms	208	EUR	0.195843	0.554457	0.591095	HL-WC
Benign neoplasm of colon	neoplasms	208	AFR	0.814876	0.584279	0.547145	HL-WC
Neuroendocrine tumors	neoplasms	209	AFR	-17.2587	0.165427	-1.38705	HL-WC
Neuroendocrine tumors	neoplasms	209	EUR	1.2153	0.375888	0.885498	HL-WC
Neuroendocrine tumors	neoplasms	209	NATIVE_AMERICAN	-0.952123	0.502272	-0.67092	HL-WC
Neuroendocrine tumors	neoplasms	209	EAS	1.26978	0.885661	0.143796	HL-WC
Benign neoplasm of other parts of digestive system	neoplasms	211	AFR	-4.29221	0.223215	-1.21802	HL-WC
Benign neoplasm of other parts of digestive system	neoplasms	211	EAS	-15.92	0.28796	-1.06261	HL-WC
Benign neoplasm of other parts of digestive system	neoplasms	211	EUR	0.235849	0.665625	0.43216	HL-WC
Benign neoplasm of other parts of digestive system	neoplasms	211	NATIVE_AMERICAN	-0.0273919	0.960501	-0.0495244	HL-WC
Benign neoplasm of bone and articular cartilage	neoplasms	213	NATIVE_AMERICAN	-1.4398	0.407631	-0.82807	HL-WC
Benign neoplasm of bone and articular cartilage	neoplasms	213	EUR	1.37507	0.408833	0.825949	HL-WC
Benign neoplasm of bone and articular cartilage	neoplasms	213	AFR	-0.968336	0.913465	-0.108669	HL-WC
Benign neoplasm of bone and articular cartilage	neoplasms	213	EAS	0.494075	0.9495	0.0633352	HL-WC
Lipoma	neoplasms	214	EAS	-28.0437	0.16696	-1.38204	HL-WC
Lipoma	neoplasms	214	EUR	0.575287	0.33082	0.972463	HL-WC
Lipoma	neoplasms	214	AFR	-2.54833	0.459932	-0.738959	HL-WC
Lipoma	neoplasms	214	NATIVE_AMERICAN	-0.422467	0.485101	-0.698123	HL-WC
Lipoma of skin and subcutaneous tissue	neoplasms	214.1	EAS	-27.7807	0.315862	-1.003	HL-WC
Lipoma of skin and subcutaneous tissue	neoplasms	214.1	AFR	-3.54602	0.476289	-0.712285	HL-WC
Lipoma of skin and subcutaneous tissue	neoplasms	214.1	EUR	0.118962	0.881896	0.148566	HL-WC
Lipoma of skin and subcutaneous tissue	neoplasms	214.1	NATIVE_AMERICAN	0.0795597	0.92183	0.0981286	HL-WC
Other benign neoplasm of connective and other soft tissue	neoplasms	215	NATIVE_AMERICAN	-0.991537	0.118263	-1.5621	HL-WC
Other benign neoplasm of connective and other soft tissue	neoplasms	215	EUR	0.900159	0.142882	1.46514	HL-WC
Other benign neoplasm of connective and other soft tissue	neoplasms	215	AFR	0.684251	0.783056	0.275338	HL-WC
Other benign neoplasm of connective and other soft tissue	neoplasms	215	EAS	0.581293	0.889324	0.139159	HL-WC
Benign neoplasm of skin	neoplasms	216	NATIVE_AMERICAN	-1.09826	3.77217e-06	-4.62356	HL-WC
Benign neoplasm of skin	neoplasms	216	EUR	1.01455	1.4709e-05	4.333	HL-WC
Benign neoplasm of skin	neoplasms	216	AFR	1.20522	0.291614	1.05459	HL-WC
Benign neoplasm of skin	neoplasms	216	EAS	0.184032	0.901909	0.12325	HL-WC
Screening for malignant neoplasms of the skin	neoplasms	216.1	NATIVE_AMERICAN	-1.02969	1.51146e-05	-4.32701	HL-WC
Screening for malignant neoplasms of the skin	neoplasms	216.1	EUR	0.949938	5.06387e-05	4.05266	HL-WC
Screening for malignant neoplasms of the skin	neoplasms	216.1	AFR	1.75976	0.131032	1.51004	HL-WC
Screening for malignant neoplasms of the skin	neoplasms	216.1	EAS	-1.02739	0.538891	-0.614491	HL-WC
Vascular hamartomas and non-neoplastic nevi	neoplasms	217	EUR	1.16304	0.0278363	2.19959	HL-WC
Vascular hamartomas and non-neoplastic nevi	neoplasms	217	NATIVE_AMERICAN	-0.963488	0.0768619	-1.76919	HL-WC
Vascular hamartomas and non-neoplastic nevi	neoplasms	217	AFR	-6.26701	0.090339	-1.69361	HL-WC
Vascular hamartomas and non-neoplastic nevi	neoplasms	217	EAS	-12.3293	0.334426	-0.965237	HL-WC
Nevus, non-neoplastic	neoplasms	217.1	EUR	1.06748	0.0500496	1.95954	HL-WC
Nevus, non-neoplastic	neoplasms	217.1	AFR	-6.60378	0.0875652	-1.70838	HL-WC
Nevus, non-neoplastic	neoplasms	217.1	NATIVE_AMERICAN	-0.863921	0.123299	-1.54107	HL-WC
Nevus, non-neoplastic	neoplasms	217.1	EAS	-10.1768	0.401405	-0.839114	HL-WC
Benign neoplasm of uterus	neoplasms	218	EUR	0.521445	0.250303	1.14961	HL-WC
Benign neoplasm of uterus	neoplasms	218	NATIVE_AMERICAN	-0.458995	0.319529	-0.995426	HL-WC
Benign neoplasm of uterus	neoplasms	218	EAS	-2.9462	0.570434	-0.567413	HL-WC
Benign neoplasm of uterus	neoplasms	218	AFR	-0.860361	0.682549	-0.408987	HL-WC
Uterine leiomyoma	neoplasms	218.1	EUR	0.521445	0.250303	1.14961	HL-WC
Uterine leiomyoma	neoplasms	218.1	NATIVE_AMERICAN	-0.458995	0.319529	-0.995426	HL-WC
Uterine leiomyoma	neoplasms	218.1	EAS	-2.9462	0.570434	-0.567413	HL-WC
Uterine leiomyoma	neoplasms	218.1	AFR	-0.860361	0.682549	-0.408987	HL-WC
Benign neoplasm of ovary	neoplasms	220	NATIVE_AMERICAN	-1.00169	0.398397	-0.844488	HL-WC
Benign neoplasm of ovary	neoplasms	220	EAS	-34.6611	0.412772	-0.819025	HL-WC
Benign neoplasm of ovary	neoplasms	220	EUR	0.896509	0.434863	0.780898	HL-WC
Benign neoplasm of ovary	neoplasms	220	AFR	2.0144	0.578107	0.556151	HL-WC
Benign neoplasm of eye	neoplasms	224	AFR	-10.3677	0.469483	-0.723321	HL-WC
Benign neoplasm of eye	neoplasms	224	EAS	-23.5652	0.686759	-0.403257	HL-WC
Benign neoplasm of eye	neoplasms	224	EUR	0.360719	0.838832	0.203388	HL-WC
Benign neoplasm of eye	neoplasms	224	NATIVE_AMERICAN	-0.045531	0.979835	-0.0252755	HL-WC
Benign neoplasm of eye, uveal	neoplasms	224.1	AFR	-17.0953	0.328286	-0.977573	HL-WC
Benign neoplasm of eye, uveal	neoplasms	224.1	EUR	0.935787	0.627459	0.485307	HL-WC
Benign neoplasm of eye, uveal	neoplasms	224.1	EAS	-25.5669	0.693771	-0.393743	HL-WC
Benign neoplasm of eye, uveal	neoplasms	224.1	NATIVE_AMERICAN	-0.535767	0.785847	-0.271707	HL-WC
Benign neoplasm of brain and other parts of nervous system	neoplasms	225	EAS	-28.8668	0.249947	-1.15048	HL-WC
Benign neoplasm of brain and other parts of nervous system	neoplasms	225	AFR	0.893021	0.783695	0.274508	HL-WC
Benign neoplasm of brain and other parts of nervous system	neoplasms	225	NATIVE_AMERICAN	0.0382567	0.958473	0.0520696	HL-WC
Benign neoplasm of brain and other parts of nervous system	neoplasms	225	EUR	0.0122806	0.986478	0.0169485	HL-WC
Benign neoplasm of brain, cranial nerves, meninges	neoplasms	225.1	EAS	-34.3764	0.211746	-1.24878	HL-WC
Benign neoplasm of brain, cranial nerves, meninges	neoplasms	225.1	EUR	0.280997	0.709179	0.372959	HL-WC
Benign neoplasm of brain, cranial nerves, meninges	neoplasms	225.1	NATIVE_AMERICAN	-0.211495	0.783044	-0.275354	HL-WC
Benign neoplasm of brain, cranial nerves, meninges	neoplasms	225.1	AFR	0.345149	0.922912	0.0967666	HL-WC
Benign neoplasm of other endocrine glands and related structures	neoplasms	227	NATIVE_AMERICAN	-1.28221	0.0710167	-1.80537	HL-WC
Benign neoplasm of other endocrine glands and related structures	neoplasms	227	EUR	1.17604	0.0847581	1.72372	HL-WC
Benign neoplasm of other endocrine glands and related structures	neoplasms	227	EAS	1.46223	0.653448	0.448977	HL-WC
Benign neoplasm of other endocrine glands and related structures	neoplasms	227	AFR	-0.130995	0.967148	-0.0411849	HL-WC
Benign neoplasm of adrenal gland	neoplasms	227.1	EAS	4.91884	0.0838813	1.7286	HL-WC
Benign neoplasm of adrenal gland	neoplasms	227.1	EUR	-0.199419	0.869533	-0.164251	HL-WC
Benign neoplasm of adrenal gland	neoplasms	227.1	AFR	0.771699	0.877312	0.154378	HL-WC
Benign neoplasm of adrenal gland	neoplasms	227.1	NATIVE_AMERICAN	-0.1802	0.884217	-0.145625	HL-WC
Benign neoplasm of parathyroid gland	neoplasms	227.2	NATIVE_AMERICAN	-2.30044	0.0945017	-1.67211	HL-WC
Benign neoplasm of parathyroid gland	neoplasms	227.2	EUR	2.08826	0.10707	1.6115	HL-WC
Benign neoplasm of parathyroid gland	neoplasms	227.2	AFR	1.7504	0.722397	0.355257	HL-WC
Benign neoplasm of parathyroid gland	neoplasms	227.2	EAS	-9.02174	0.736368	-0.336667	HL-WC
Benign neoplasm of pituitary gland and craniopharyngeal duct (pouch)	neoplasms	227.3	EUR	2.00934	0.0504948	1.95575	HL-WC
Benign neoplasm of pituitary gland and craniopharyngeal duct (pouch)	neoplasms	227.3	NATIVE_AMERICAN	-1.88693	0.0782975	-1.76065	HL-WC
Benign neoplasm of pituitary gland and craniopharyngeal duct (pouch)	neoplasms	227.3	AFR	-4.58082	0.496846	-0.679461	HL-WC
Benign neoplasm of pituitary gland and craniopharyngeal duct (pouch)	neoplasms	227.3	EAS	-15.4516	0.546531	-0.602967	HL-WC
Hemangioma and lymphangioma, any site	neoplasms	228	EUR	1.38833	0.00173956	3.13143	HL-WC
Hemangioma and lymphangioma, any site	neoplasms	228	NATIVE_AMERICAN	-1.30376	0.00451339	-2.83986	HL-WC
Hemangioma and lymphangioma, any site	neoplasms	228	AFR	-3.14698	0.231717	-1.19595	HL-WC
Hemangioma and lymphangioma, any site	neoplasms	228	EAS	-3.4828	0.526573	-0.633247	HL-WC
Hemangioma of skin and subcutaneous tissue	neoplasms	228.1	EUR	1.77457	0.000909348	3.31717	HL-WC
Hemangioma of skin and subcutaneous tissue	neoplasms	228.1	NATIVE_AMERICAN	-1.65789	0.00289656	-2.97851	HL-WC
Hemangioma of skin and subcutaneous tissue	neoplasms	228.1	AFR	-6.08473	0.09572	-1.66597	HL-WC
Hemangioma of skin and subcutaneous tissue	neoplasms	228.1	EAS	-2.78776	0.658436	-0.442073	HL-WC
Benign neoplasm of unspecified sites	neoplasms	229	EUR	1.86819	0.0541964	1.92526	HL-WC
Benign neoplasm of unspecified sites	neoplasms	229	NATIVE_AMERICAN	-1.71921	0.089386	-1.69865	HL-WC
Benign neoplasm of unspecified sites	neoplasms	229	EAS	-42.5576	0.248674	-1.15358	HL-WC
Benign neoplasm of unspecified sites	neoplasms	229	AFR	-5.29064	0.410487	-0.823037	HL-WC
Simple and unspecified goiter	endocrine/metabolic	240	NATIVE_AMERICAN	-2.55622	0.00397575	-2.88008	HL-WC
Simple and unspecified goiter	endocrine/metabolic	240	EUR	2.01227	0.0148964	2.43489	HL-WC
Simple and unspecified goiter	endocrine/metabolic	240	AFR	3.7985	0.0794968	1.75361	HL-WC
Simple and unspecified goiter	endocrine/metabolic	240	EAS	0.288636	0.960986	0.0489163	HL-WC
Nontoxic nodular goiter	endocrine/metabolic	241	EUR	1.4344	0.000447804	3.51018	HL-WC
Nontoxic nodular goiter	endocrine/metabolic	241	NATIVE_AMERICAN	-1.34215	0.00148252	-3.17808	HL-WC
Nontoxic nodular goiter	endocrine/metabolic	241	AFR	-2.68584	0.23423	-1.18953	HL-WC
Nontoxic nodular goiter	endocrine/metabolic	241	EAS	-5.35607	0.372365	-0.892052	HL-WC
Nontoxic uninodular goiter	endocrine/metabolic	241.1	EUR	1.32541	0.00444287	2.84488	HL-WC
Nontoxic uninodular goiter	endocrine/metabolic	241.1	NATIVE_AMERICAN	-1.23782	0.0101663	-2.57012	HL-WC
Nontoxic uninodular goiter	endocrine/metabolic	241.1	EAS	-11.9491	0.26565	-1.11314	HL-WC
Nontoxic uninodular goiter	endocrine/metabolic	241.1	AFR	-1.96047	0.425059	-0.797675	HL-WC
Nontoxic multinodular goiter	endocrine/metabolic	241.2	EUR	1.04016	0.0625608	1.8623	HL-WC
Nontoxic multinodular goiter	endocrine/metabolic	241.2	NATIVE_AMERICAN	-0.869494	0.129923	-1.51441	HL-WC
Nontoxic multinodular goiter	endocrine/metabolic	241.2	AFR	-4.71291	0.188093	-1.31624	HL-WC
Nontoxic multinodular goiter	endocrine/metabolic	241.2	EAS	-6.04416	0.509719	-0.659275	HL-WC
Thyrotoxicosis with or without goiter	endocrine/metabolic	242	NATIVE_AMERICAN	-1.93968	0.00289026	-2.97917	HL-WC
Thyrotoxicosis with or without goiter	endocrine/metabolic	242	EUR	1.73945	0.00490373	2.81329	HL-WC
Thyrotoxicosis with or without goiter	endocrine/metabolic	242	AFR	1.93096	0.371056	0.894498	HL-WC
Thyrotoxicosis with or without goiter	endocrine/metabolic	242	EAS	-5.62331	0.558066	-0.585717	HL-WC
Graves' disease	endocrine/metabolic	242.1	NATIVE_AMERICAN	-3.11566	0.0435756	-2.01815	HL-WC
Graves' disease	endocrine/metabolic	242.1	EUR	2.79165	0.0520594	1.94264	HL-WC
Graves' disease	endocrine/metabolic	242.1	AFR	1.35629	0.786614	0.27071	HL-WC
Graves' disease	endocrine/metabolic	242.1	EAS	-2.21422	0.886646	-0.142549	HL-WC
Hypothyroidism	endocrine/metabolic	244	EUR	1.0055	0.00126082	3.22475	HL-WC
Hypothyroidism	endocrine/metabolic	244	NATIVE_AMERICAN	-0.951613	0.0029246	-2.97555	HL-WC
Hypothyroidism	endocrine/metabolic	244	AFR	-1.74912	0.270067	-1.10291	HL-WC
Hypothyroidism	endocrine/metabolic	244	EAS	-1.06005	0.704429	-0.379349	HL-WC
Secondary hypothyroidism	endocrine/metabolic	244.1	EUR	0.68702	0.299941	1.03656	HL-WC
Secondary hypothyroidism	endocrine/metabolic	244.1	NATIVE_AMERICAN	-0.675013	0.321813	-0.990738	HL-WC
Secondary hypothyroidism	endocrine/metabolic	244.1	EAS	-16.1851	0.383528	-0.871414	HL-WC
Secondary hypothyroidism	endocrine/metabolic	244.1	AFR	0.464881	0.868064	0.166119	HL-WC
Acquired hypothyroidism	endocrine/metabolic	244.2	AFR	-2.74351	0.308982	-1.01736	HL-WC
Acquired hypothyroidism	endocrine/metabolic	244.2	EUR	0.443807	0.351755	0.93119	HL-WC
Acquired hypothyroidism	endocrine/metabolic	244.2	NATIVE_AMERICAN	-0.316478	0.514741	-0.651473	HL-WC
Acquired hypothyroidism	endocrine/metabolic	244.2	EAS	-3.04033	0.607783	-0.51324	HL-WC
Iodine hypothyroidism	endocrine/metabolic	244.3	AFR	-4.71991	0.145865	-1.45429	HL-WC
Iodine hypothyroidism	endocrine/metabolic	244.3	EUR	0.488556	0.33653	0.961044	HL-WC
Iodine hypothyroidism	endocrine/metabolic	244.3	NATIVE_AMERICAN	-0.313181	0.545352	-0.604739	HL-WC
Iodine hypothyroidism	endocrine/metabolic	244.3	EAS	-2.07745	0.711399	-0.369978	HL-WC
Hypothyroidism NOS	endocrine/metabolic	244.4	EUR	1.10897	0.000500076	3.48072	HL-WC
Hypothyroidism NOS	endocrine/metabolic	244.4	NATIVE_AMERICAN	-1.0817	0.000960753	-3.30177	HL-WC
Hypothyroidism NOS	endocrine/metabolic	244.4	AFR	-1.42705	0.366701	-0.90267	HL-WC
Hypothyroidism NOS	endocrine/metabolic	244.4	EAS	-0.570057	0.831758	-0.212447	HL-WC
Thyroiditis	endocrine/metabolic	245	NATIVE_AMERICAN	-1.77225	0.00248406	-3.02528	HL-WC
Thyroiditis	endocrine/metabolic	245	EUR	1.55683	0.00529704	2.78839	HL-WC
Thyroiditis	endocrine/metabolic	245	AFR	1.68521	0.391485	0.856927	HL-WC
Thyroiditis	endocrine/metabolic	245	EAS	0.226802	0.956689	0.0543088	HL-WC
Chronic thyroiditis	endocrine/metabolic	245.2	NATIVE_AMERICAN	-1.81206	0.00414511	-2.8669	HL-WC
Chronic thyroiditis	endocrine/metabolic	245.2	EUR	1.52825	0.0109987	2.54274	HL-WC
Chronic thyroiditis	endocrine/metabolic	245.2	AFR	2.29432	0.237006	1.1825	HL-WC
Chronic thyroiditis	endocrine/metabolic	245.2	EAS	0.650717	0.880936	0.149783	HL-WC
Chronic lymphocytic thyroiditis	endocrine/metabolic	245.21	NATIVE_AMERICAN	-1.81206	0.00414511	-2.8669	HL-WC
Chronic lymphocytic thyroiditis	endocrine/metabolic	245.21	EUR	1.52825	0.0109987	2.54274	HL-WC
Chronic lymphocytic thyroiditis	endocrine/metabolic	245.21	AFR	2.29432	0.237006	1.1825	HL-WC
Chronic lymphocytic thyroiditis	endocrine/metabolic	245.21	EAS	0.650717	0.880936	0.149783	HL-WC
Other disorders of thyroid	endocrine/metabolic	246	EUR	0.940871	0.0206474	2.31437	HL-WC
Other disorders of thyroid	endocrine/metabolic	246	NATIVE_AMERICAN	-0.957731	0.0223255	-2.28478	HL-WC
Other disorders of thyroid	endocrine/metabolic	246	EAS	-4.16755	0.443589	-0.766147	HL-WC
Other disorders of thyroid	endocrine/metabolic	246	AFR	0.326443	0.854092	0.1839	HL-WC
Thyroid cyst	endocrine/metabolic	246.2	EUR	0.940871	0.0206474	2.31437	HL-WC
Thyroid cyst	endocrine/metabolic	246.2	NATIVE_AMERICAN	-0.957731	0.0223255	-2.28478	HL-WC
Thyroid cyst	endocrine/metabolic	246.2	EAS	-4.16755	0.443589	-0.766147	HL-WC
Thyroid cyst	endocrine/metabolic	246.2	AFR	0.326443	0.854092	0.1839	HL-WC
Abnormal results of function study of thyroid	endocrine/metabolic	246.7	AFR	3.06594	0.163424	1.39365	HL-WC
Abnormal results of function study of thyroid	endocrine/metabolic	246.7	EAS	1.46843	0.691723	0.396518	HL-WC
Abnormal results of function study of thyroid	endocrine/metabolic	246.7	NATIVE_AMERICAN	-0.186696	0.792711	-0.262792	HL-WC
Abnormal results of function study of thyroid	endocrine/metabolic	246.7	EUR	-0.0709702	0.918901	-0.101819	HL-WC
Secondary diabetes mellitus	endocrine/metabolic	249	NATIVE_AMERICAN	1.81628	2.76344e-05	4.19213	HL-WC
Secondary diabetes mellitus	endocrine/metabolic	249	EUR	-1.81801	3.84361e-05	-4.11669	HL-WC
Secondary diabetes mellitus	endocrine/metabolic	249	EAS	0.740469	0.795566	0.259089	HL-WC
Secondary diabetes mellitus	endocrine/metabolic	249	AFR	-0.442084	0.840031	-0.201854	HL-WC
Diabetes mellitus	endocrine/metabolic	250	NATIVE_AMERICAN	1.48206	1.97098e-09	6.00018	HL-WC
Diabetes mellitus	endocrine/metabolic	250	EUR	-1.43095	4.25505e-09	-5.87396	HL-WC
Diabetes mellitus	endocrine/metabolic	250	EAS	-1.45012	0.410645	-0.822759	HL-WC
Diabetes mellitus	endocrine/metabolic	250	AFR	0.375024	0.735588	0.337702	HL-WC
Type 1 diabetes	endocrine/metabolic	250.1	EAS	-43.316	0.0791342	-1.75573	HL-WC
Type 1 diabetes	endocrine/metabolic	250.1	NATIVE_AMERICAN	0.797662	0.205124	1.26709	HL-WC
Type 1 diabetes	endocrine/metabolic	250.1	EUR	-0.629248	0.319405	-0.995681	HL-WC
Type 1 diabetes	endocrine/metabolic	250.1	AFR	-1.78431	0.617287	-0.499698	HL-WC
Type 2 diabetes	endocrine/metabolic	250.2	NATIVE_AMERICAN	2.22574	3.94919e-15	7.85653	HL-WC
Type 2 diabetes	endocrine/metabolic	250.2	EUR	-2.17744	1.37982e-14	-7.69821	HL-WC
Type 2 diabetes	endocrine/metabolic	250.2	EAS	-3.11314	0.271507	-1.0996	HL-WC
Type 2 diabetes	endocrine/metabolic	250.2	AFR	0.518005	0.675028	0.419257	HL-WC
Type 2 diabetes with renal manifestations	endocrine/metabolic	250.22	EUR	-2.64262	4.73114e-11	-6.57916	HL-WC
Type 2 diabetes with renal manifestations	endocrine/metabolic	250.22	NATIVE_AMERICAN	2.55378	7.4739e-11	6.51083	HL-WC
Type 2 diabetes with renal manifestations	endocrine/metabolic	250.22	AFR	1.40485	0.395406	0.849855	HL-WC
Type 2 diabetes with renal manifestations	endocrine/metabolic	250.22	EAS	0.077877	0.978964	0.0263679	HL-WC
Type 2 diabetes with ophthalmic manifestations	endocrine/metabolic	250.23	NATIVE_AMERICAN	2.09208	4.90943e-05	4.0599	HL-WC
Type 2 diabetes with ophthalmic manifestations	endocrine/metabolic	250.23	EUR	-2.12578	5.573e-05	-4.0302	HL-WC
Type 2 diabetes with ophthalmic manifestations	endocrine/metabolic	250.23	EAS	2.5557	0.327247	0.979673	HL-WC
Type 2 diabetes with ophthalmic manifestations	endocrine/metabolic	250.23	AFR	-0.981805	0.724035	-0.353072	HL-WC
Type 2 diabetes with neurological manifestations	endocrine/metabolic	250.24	EUR	-1.6387	0.000154605	-3.78355	HL-WC
Type 2 diabetes with neurological manifestations	endocrine/metabolic	250.24	NATIVE_AMERICAN	1.54103	0.000306679	3.60959	HL-WC
Type 2 diabetes with neurological manifestations	endocrine/metabolic	250.24	EAS	2.06637	0.373017	0.890836	HL-WC
Type 2 diabetes with neurological manifestations	endocrine/metabolic	250.24	AFR	1.15809	0.535503	0.619628	HL-WC
Diabetes type 2 with peripheral circulatory disorders	endocrine/metabolic	250.25	EUR	-0.914938	0.0707282	-1.80722	HL-WC
Diabetes type 2 with peripheral circulatory disorders	endocrine/metabolic	250.25	NATIVE_AMERICAN	0.791408	0.117522	1.56526	HL-WC
Diabetes type 2 with peripheral circulatory disorders	endocrine/metabolic	250.25	AFR	1.74946	0.406482	0.8301	HL-WC
Diabetes type 2 with peripheral circulatory disorders	endocrine/metabolic	250.25	EAS	1.88205	0.45544	0.746377	HL-WC
Insulin pump user	endocrine/metabolic	250.3	NATIVE_AMERICAN	1.36384	6.46816e-07	4.97669	HL-WC
Insulin pump user	endocrine/metabolic	250.3	EUR	-1.34214	9.77166e-07	-4.89618	HL-WC
Insulin pump user	endocrine/metabolic	250.3	EAS	-0.640046	0.747458	-0.321993	HL-WC
Insulin pump user	endocrine/metabolic	250.3	AFR	0.196435	0.87725	0.154457	HL-WC
Abnormal glucose	endocrine/metabolic	250.4	EUR	-0.959185	8.99945e-05	-3.9161	HL-WC
Abnormal glucose	endocrine/metabolic	250.4	NATIVE_AMERICAN	0.860239	0.000480962	3.49114	HL-WC
Abnormal glucose	endocrine/metabolic	250.4	AFR	2.41026	0.031973	2.14475	HL-WC
Abnormal glucose	endocrine/metabolic	250.4	EAS	0.0873722	0.95792	0.0527642	HL-WC
Impaired fasting glucose	endocrine/metabolic	250.41	EUR	0.176291	0.716014	0.363791	HL-WC
Impaired fasting glucose	endocrine/metabolic	250.41	NATIVE_AMERICAN	-0.175943	0.721618	-0.356297	HL-WC
Impaired fasting glucose	endocrine/metabolic	250.41	EAS	-0.946762	0.829182	-0.215751	HL-WC
Impaired fasting glucose	endocrine/metabolic	250.41	AFR	0.166963	0.941126	0.0738545	HL-WC
Other abnormal glucose	endocrine/metabolic	250.42	EUR	-1.06507	1.79506e-05	-4.28897	HL-WC
Other abnormal glucose	endocrine/metabolic	250.42	NATIVE_AMERICAN	0.946654	0.00014654	3.79686	HL-WC
Other abnormal glucose	endocrine/metabolic	250.42	AFR	2.63163	0.0197204	2.33163	HL-WC
Other abnormal glucose	endocrine/metabolic	250.42	EAS	0.426605	0.792551	0.262999	HL-WC
Polyneuropathy in diabetes	endocrine/metabolic	250.6	NATIVE_AMERICAN	1.69419	0.00089742	3.32086	HL-WC
Polyneuropathy in diabetes	endocrine/metabolic	250.6	EUR	-1.63895	0.0015816	-3.15928	HL-WC
Polyneuropathy in diabetes	endocrine/metabolic	250.6	EAS	-3.43502	0.62835	-0.484051	HL-WC
Polyneuropathy in diabetes	endocrine/metabolic	250.6	AFR	-0.591102	0.822523	-0.224302	HL-WC
Diabetic retinopathy	endocrine/metabolic	250.7	NATIVE_AMERICAN	1.85708	0.00029069	3.62346	HL-WC
Diabetic retinopathy	endocrine/metabolic	250.7	EUR	-1.86674	0.000352496	-3.57331	HL-WC
Diabetic retinopathy	endocrine/metabolic	250.7	EAS	2.53279	0.334795	0.964501	HL-WC
Diabetic retinopathy	endocrine/metabolic	250.7	AFR	-1.3909	0.623804	-0.490466	HL-WC
Other disorders of pancreatic internal secretion	endocrine/metabolic	251	EUR	-1.52408	0.0362498	-2.09411	HL-WC
Other disorders of pancreatic internal secretion	endocrine/metabolic	251	NATIVE_AMERICAN	1.37741	0.052857	1.93609	HL-WC
Other disorders of pancreatic internal secretion	endocrine/metabolic	251	EAS	3.00754	0.203951	1.27038	HL-WC
Other disorders of pancreatic internal secretion	endocrine/metabolic	251	AFR	-0.297778	0.934179	-0.0825876	HL-WC
Hypoglycemia	endocrine/metabolic	251.1	EUR	-1.96124	0.00374253	-2.89909	HL-WC
Hypoglycemia	endocrine/metabolic	251.1	NATIVE_AMERICAN	1.86245	0.00435773	2.85103	HL-WC
Hypoglycemia	endocrine/metabolic	251.1	EAS	2.91378	0.2318	1.19573	HL-WC
Hypoglycemia	endocrine/metabolic	251.1	AFR	-1.4247	0.696353	-0.390248	HL-WC
Disorders of parathyroid gland	endocrine/metabolic	252	EUR	-0.927822	0.054784	-1.92059	HL-WC
Disorders of parathyroid gland	endocrine/metabolic	252	NATIVE_AMERICAN	0.804702	0.0942351	1.67347	HL-WC
Disorders of parathyroid gland	endocrine/metabolic	252	EAS	1.90106	0.42188	0.803165	HL-WC
Disorders of parathyroid gland	endocrine/metabolic	252	AFR	1.47939	0.448161	0.758485	HL-WC
Hyperparathyroidism	endocrine/metabolic	252.1	EUR	-1.15439	0.0250077	-2.24128	HL-WC
Hyperparathyroidism	endocrine/metabolic	252.1	NATIVE_AMERICAN	0.996116	0.0508613	1.95265	HL-WC
Hyperparathyroidism	endocrine/metabolic	252.1	EAS	2.35903	0.306842	1.02187	HL-WC
Hyperparathyroidism	endocrine/metabolic	252.1	AFR	1.71658	0.397778	0.845597	HL-WC
Hypoparathyroidism	endocrine/metabolic	252.2	AFR	2.73228	0.475415	0.713696	HL-WC
Hypoparathyroidism	endocrine/metabolic	252.2	EAS	-15.7498	0.627509	-0.485236	HL-WC
Hypoparathyroidism	endocrine/metabolic	252.2	EUR	-0.2386	0.842136	-0.199162	HL-WC
Hypoparathyroidism	endocrine/metabolic	252.2	NATIVE_AMERICAN	0.131851	0.913203	0.108999	HL-WC
Disorders of the pituitary gland and its hypothalamic control	endocrine/metabolic	253	AFR	-5.29368	0.177276	-1.34919	HL-WC
Disorders of the pituitary gland and its hypothalamic control	endocrine/metabolic	253	EAS	-13.6194	0.320082	-0.994288	HL-WC
Disorders of the pituitary gland and its hypothalamic control	endocrine/metabolic	253	EUR	0.302682	0.591327	0.536914	HL-WC
Disorders of the pituitary gland and its hypothalamic control	endocrine/metabolic	253	NATIVE_AMERICAN	-0.0690916	0.903591	-0.121126	HL-WC
Pituitary hyperfunction	endocrine/metabolic	253.1	EUR	0.640045	0.488773	0.692262	HL-WC
Pituitary hyperfunction	endocrine/metabolic	253.1	AFR	-3.50878	0.556368	-0.588245	HL-WC
Pituitary hyperfunction	endocrine/metabolic	253.1	NATIVE_AMERICAN	-0.469734	0.61723	-0.49978	HL-WC
Pituitary hyperfunction	endocrine/metabolic	253.1	EAS	-7.10691	0.630636	-0.480832	HL-WC
Pituitary hypofunction	endocrine/metabolic	253.2	EAS	-152.06	0.154614	-1.42342	HL-WC
Pituitary hypofunction	endocrine/metabolic	253.2	EUR	1.53718	0.35798	0.919221	HL-WC
Pituitary hypofunction	endocrine/metabolic	253.2	NATIVE_AMERICAN	-1.40605	0.418543	-0.808951	HL-WC
Pituitary hypofunction	endocrine/metabolic	253.2	AFR	-1.03439	0.911428	-0.111237	HL-WC
Anterior pituitary disorders	endocrine/metabolic	253.4	EAS	-73.5297	0.23659	-1.18355	HL-WC
Anterior pituitary disorders	endocrine/metabolic	253.4	EUR	1.39057	0.306384	1.02284	HL-WC
Anterior pituitary disorders	endocrine/metabolic	253.4	NATIVE_AMERICAN	-1.11844	0.424255	-0.799062	HL-WC
Anterior pituitary disorders	endocrine/metabolic	253.4	AFR	-7.32757	0.473108	-0.717431	HL-WC
Other disorders of neurohypophysis	endocrine/metabolic	253.7	NATIVE_AMERICAN	0.955295	0.256131	1.13558	HL-WC
Other disorders of neurohypophysis	endocrine/metabolic	253.7	EUR	-0.743512	0.382092	-0.874048	HL-WC
Other disorders of neurohypophysis	endocrine/metabolic	253.7	AFR	-4.97956	0.396047	-0.848702	HL-WC
Other disorders of neurohypophysis	endocrine/metabolic	253.7	EAS	-8.49733	0.610464	-0.509411	HL-WC
Disorders of adrenal glands	endocrine/metabolic	255	EAS	-9.59155	0.413412	-0.817904	HL-WC
Disorders of adrenal glands	endocrine/metabolic	255	NATIVE_AMERICAN	0.228846	0.692802	0.395055	HL-WC
Disorders of adrenal glands	endocrine/metabolic	255	EUR	-0.132806	0.817324	-0.230988	HL-WC
Disorders of adrenal glands	endocrine/metabolic	255	AFR	-0.500779	0.863431	-0.172009	HL-WC
Adrenal hyperfunction	endocrine/metabolic	255.1	AFR	-14.2008	0.184334	-1.32753	HL-WC
Adrenal hyperfunction	endocrine/metabolic	255.1	EAS	-13.28	0.648076	-0.456437	HL-WC
Adrenal hyperfunction	endocrine/metabolic	255.1	NATIVE_AMERICAN	0.521741	0.660905	0.438664	HL-WC
Adrenal hyperfunction	endocrine/metabolic	255.1	EUR	-0.150311	0.899623	-0.126138	HL-WC
Adrenal hypofunction	endocrine/metabolic	255.2	EAS	-4.70102	0.666818	-0.430519	HL-WC
Adrenal hypofunction	endocrine/metabolic	255.2	AFR	0.924129	0.797289	0.256857	HL-WC
Adrenal hypofunction	endocrine/metabolic	255.2	EUR	0.128425	0.87231	0.160725	HL-WC
Adrenal hypofunction	endocrine/metabolic	255.2	NATIVE_AMERICAN	-0.111406	0.890914	-0.137147	HL-WC
Glucocorticoid deficiency	endocrine/metabolic	255.21	EAS	-4.70102	0.666818	-0.430519	HL-WC
Glucocorticoid deficiency	endocrine/metabolic	255.21	AFR	0.924129	0.797289	0.256857	HL-WC
Glucocorticoid deficiency	endocrine/metabolic	255.21	EUR	0.128425	0.87231	0.160725	HL-WC
Glucocorticoid deficiency	endocrine/metabolic	255.21	NATIVE_AMERICAN	-0.111406	0.890914	-0.137147	HL-WC
Mineralocorticoid deficiency	endocrine/metabolic	255.22	EAS	-4.70102	0.666818	-0.430519	HL-WC
Mineralocorticoid deficiency	endocrine/metabolic	255.22	AFR	0.924129	0.797289	0.256857	HL-WC
Mineralocorticoid deficiency	endocrine/metabolic	255.22	EUR	0.128425	0.87231	0.160725	HL-WC
Mineralocorticoid deficiency	endocrine/metabolic	255.22	NATIVE_AMERICAN	-0.111406	0.890914	-0.137147	HL-WC
Ovarian dysfunction	endocrine/metabolic	256	EUR	0.966645	0.160032	1.40496	HL-WC
Ovarian dysfunction	endocrine/metabolic	256	NATIVE_AMERICAN	-0.917878	0.191342	-1.30662	HL-WC
Ovarian dysfunction	endocrine/metabolic	256	EAS	-6.50734	0.501227	-0.672561	HL-WC
Ovarian dysfunction	endocrine/metabolic	256	AFR	-0.297325	0.926598	-0.0921256	HL-WC
Polycystic ovaries	endocrine/metabolic	256.4	EUR	0.56022	0.449913	0.755561	HL-WC
Polycystic ovaries	endocrine/metabolic	256.4	NATIVE_AMERICAN	-0.469299	0.530922	-0.626599	HL-WC
Polycystic ovaries	endocrine/metabolic	256.4	EAS	-4.13375	0.638397	-0.469941	HL-WC
Polycystic ovaries	endocrine/metabolic	256.4	AFR	-1.37097	0.732028	-0.342429	HL-WC
Testicular dysfunction	endocrine/metabolic	257	EUR	1.09423	0.144035	1.46093	HL-WC
Testicular dysfunction	endocrine/metabolic	257	NATIVE_AMERICAN	-1.07013	0.168185	-1.37806	HL-WC
Testicular dysfunction	endocrine/metabolic	257	EAS	-29.8718	0.234603	-1.18859	HL-WC
Testicular dysfunction	endocrine/metabolic	257	AFR	0.880424	0.830658	0.213857	HL-WC
Testicular hypofunction	endocrine/metabolic	257.1	EUR	1.09423	0.144035	1.46093	HL-WC
Testicular hypofunction	endocrine/metabolic	257.1	NATIVE_AMERICAN	-1.07013	0.168185	-1.37806	HL-WC
Testicular hypofunction	endocrine/metabolic	257.1	EAS	-29.8718	0.234603	-1.18859	HL-WC
Testicular hypofunction	endocrine/metabolic	257.1	AFR	0.880424	0.830658	0.213857	HL-WC
Other endocrine disorders	endocrine/metabolic	259	AFR	-4.71791	0.280736	-1.07867	HL-WC
Other endocrine disorders	endocrine/metabolic	259	EAS	-12.3539	0.422392	-0.802278	HL-WC
Other endocrine disorders	endocrine/metabolic	259	EUR	0.381745	0.555866	0.588993	HL-WC
Other endocrine disorders	endocrine/metabolic	259	NATIVE_AMERICAN	-0.172534	0.793262	-0.262077	HL-WC
Protein-calorie malnutrition	endocrine/metabolic	260	EUR	-1.314	0.000350726	-3.57463	HL-WC
Protein-calorie malnutrition	endocrine/metabolic	260	NATIVE_AMERICAN	1.26722	0.00049088	3.48568	HL-WC
Protein-calorie malnutrition	endocrine/metabolic	260	EAS	2.2742	0.180225	1.34006	HL-WC
Protein-calorie malnutrition	endocrine/metabolic	260	AFR	-0.658864	0.722897	-0.354589	HL-WC
Cachexia	endocrine/metabolic	260.1	EAS	-14.2238	0.553198	-0.592975	HL-WC
Cachexia	endocrine/metabolic	260.1	NATIVE_AMERICAN	0.398788	0.669298	0.427111	HL-WC
Cachexia	endocrine/metabolic	260.1	EUR	-0.383949	0.679684	-0.412894	HL-WC
Cachexia	endocrine/metabolic	260.1	AFR	1.38359	0.719127	0.359626	HL-WC
severe protein-calorie malnutrition	endocrine/metabolic	260.2	EUR	-2.18002	0.000470011	-3.49729	HL-WC
severe protein-calorie malnutrition	endocrine/metabolic	260.2	NATIVE_AMERICAN	2.05041	0.000612942	3.42582	HL-WC
severe protein-calorie malnutrition	endocrine/metabolic	260.2	EAS	1.42804	0.61949	0.496574	HL-WC
severe protein-calorie malnutrition	endocrine/metabolic	260.2	AFR	0.707114	0.798301	0.255546	HL-WC
Adult failure to thrive	endocrine/metabolic	260.3	NATIVE_AMERICAN	1.40449	0.146429	1.45226	HL-WC
Adult failure to thrive	endocrine/metabolic	260.3	EUR	-1.33556	0.176191	-1.35258	HL-WC
Adult failure to thrive	endocrine/metabolic	260.3	EAS	-12.9135	0.612449	-0.506581	HL-WC
Adult failure to thrive	endocrine/metabolic	260.3	AFR	-0.399636	0.93461	-0.0820465	HL-WC
Anorexia	endocrine/metabolic	260.6	EAS	2.8962	0.239877	1.1753	HL-WC
Anorexia	endocrine/metabolic	260.6	EUR	-0.621594	0.320611	-0.993204	HL-WC
Anorexia	endocrine/metabolic	260.6	NATIVE_AMERICAN	0.512534	0.414736	0.815588	HL-WC
Anorexia	endocrine/metabolic	260.6	AFR	0.38091	0.896051	0.130651	HL-WC
Vitamin deficiency	endocrine/metabolic	261	EUR	-0.612557	0.0151727	-2.42823	HL-WC
Vitamin deficiency	endocrine/metabolic	261	NATIVE_AMERICAN	0.571533	0.0244083	2.25064	HL-WC
Vitamin deficiency	endocrine/metabolic	261	EAS	1.70626	0.255607	1.13684	HL-WC
Vitamin deficiency	endocrine/metabolic	261	AFR	0.201848	0.862533	0.173151	HL-WC
Vitamin B-complex deficiencies	endocrine/metabolic	261.2	AFR	2.243	0.225168	1.2129	HL-WC
Vitamin B-complex deficiencies	endocrine/metabolic	261.2	EAS	-1.7474	0.726338	-0.35	HL-WC
Vitamin B-complex deficiencies	endocrine/metabolic	261.2	EUR	-0.124758	0.804542	-0.247473	HL-WC
Vitamin B-complex deficiencies	endocrine/metabolic	261.2	NATIVE_AMERICAN	0.0179299	0.972012	0.035085	HL-WC
Vitamin D deficiency	endocrine/metabolic	261.4	EUR	-0.71767	0.00565003	-2.76743	HL-WC
Vitamin D deficiency	endocrine/metabolic	261.4	NATIVE_AMERICAN	0.707866	0.00660107	2.71633	HL-WC
Vitamin D deficiency	endocrine/metabolic	261.4	EAS	1.85488	0.219325	1.22833	HL-WC
Vitamin D deficiency	endocrine/metabolic	261.4	AFR	-0.568971	0.647267	-0.457562	HL-WC
Mineral deficiency NEC	endocrine/metabolic	262	NATIVE_AMERICAN	1.06401	0.0660379	1.83817	HL-WC
Mineral deficiency NEC	endocrine/metabolic	262	EUR	-0.932615	0.112473	-1.58718	HL-WC
Mineral deficiency NEC	endocrine/metabolic	262	EAS	-6.99462	0.482796	-0.701812	HL-WC
Mineral deficiency NEC	endocrine/metabolic	262	AFR	-1.99017	0.546356	-0.60323	HL-WC
Other nutritional deficiency	endocrine/metabolic	263	NATIVE_AMERICAN	-0.657852	0.173388	-1.3614	HL-WC
Other nutritional deficiency	endocrine/metabolic	263	EUR	0.525775	0.263216	1.11882	HL-WC
Other nutritional deficiency	endocrine/metabolic	263	EAS	2.10036	0.318302	0.997953	HL-WC
Other nutritional deficiency	endocrine/metabolic	263	AFR	0.720213	0.720975	0.357155	HL-WC
Proteinuria	endocrine/metabolic	269	EUR	-1.52073	0.000326116	-3.59362	HL-WC
Proteinuria	endocrine/metabolic	269	NATIVE_AMERICAN	1.45807	0.000452224	3.50757	HL-WC
Proteinuria	endocrine/metabolic	269	AFR	1.21167	0.49967	0.675009	HL-WC
Proteinuria	endocrine/metabolic	269	EAS	0.00522	0.998551	0.00181583	HL-WC
Disorders of protein plasma/amino-acid transport and metabolism	endocrine/metabolic	270	EUR	-0.831982	0.0842067	-1.72678	HL-WC
Disorders of protein plasma/amino-acid transport and metabolism	endocrine/metabolic	270	NATIVE_AMERICAN	0.777632	0.105084	1.62069	HL-WC
Disorders of protein plasma/amino-acid transport and metabolism	endocrine/metabolic	270	AFR	0.798993	0.710806	0.370774	HL-WC
Disorders of protein plasma/amino-acid transport and metabolism	endocrine/metabolic	270	EAS	0.852002	0.736391	0.336637	HL-WC
Disturbances of amino-acid transport	endocrine/metabolic	270.1	EUR	2.94652	0.0502285	1.95801	HL-WC
Disturbances of amino-acid transport	endocrine/metabolic	270.1	NATIVE_AMERICAN	-2.96032	0.0631745	-1.85796	HL-WC
Disturbances of amino-acid transport	endocrine/metabolic	270.1	AFR	-7.85902	0.469722	-0.722932	HL-WC
Disturbances of amino-acid transport	endocrine/metabolic	270.1	EAS	0.0257007	0.997311	0.00336976	HL-WC
Disorders of plasma protein metabolism	endocrine/metabolic	270.3	EUR	-1.04121	0.0638733	-1.85306	HL-WC
Disorders of plasma protein metabolism	endocrine/metabolic	270.3	NATIVE_AMERICAN	0.866792	0.119825	1.55551	HL-WC
Disorders of plasma protein metabolism	endocrine/metabolic	270.3	AFR	2.22465	0.287313	1.06403	HL-WC
Disorders of plasma protein metabolism	endocrine/metabolic	270.3	EAS	1.6056	0.528542	0.630233	HL-WC
Paraproteinemia	endocrine/metabolic	270.32	EAS	-44.6435	0.221489	-1.22258	HL-WC
Paraproteinemia	endocrine/metabolic	270.32	EUR	0.49103	0.596537	0.529386	HL-WC
Paraproteinemia	endocrine/metabolic	270.32	NATIVE_AMERICAN	-0.407492	0.66798	-0.428923	HL-WC
Paraproteinemia	endocrine/metabolic	270.32	AFR	-0.289865	0.948744	-0.0642836	HL-WC
Other specified disorders of plasma protein metabolism	endocrine/metabolic	270.38	EUR	-2.26205	0.00780442	-2.66042	HL-WC
Other specified disorders of plasma protein metabolism	endocrine/metabolic	270.38	NATIVE_AMERICAN	1.91425	0.0186063	2.35333	HL-WC
Other specified disorders of plasma protein metabolism	endocrine/metabolic	270.38	EAS	2.5241	0.29966	1.03716	HL-WC
Other specified disorders of plasma protein metabolism	endocrine/metabolic	270.38	AFR	2.19776	0.490342	0.689765	HL-WC
Disorders of carbohydrate transport and metabolism	endocrine/metabolic	271	AFR	2.77934	0.0195078	2.33568	HL-WC
Disorders of carbohydrate transport and metabolism	endocrine/metabolic	271	EUR	-0.281242	0.32392	-0.986434	HL-WC
Disorders of carbohydrate transport and metabolism	endocrine/metabolic	271	NATIVE_AMERICAN	0.133354	0.643902	0.462251	HL-WC
Disorders of carbohydrate transport and metabolism	endocrine/metabolic	271	EAS	0.239484	0.90528	0.118995	HL-WC
Intestinal disaccharidase deficiencies and disaccharide malabsorption	endocrine/metabolic	271.3	AFR	2.77446	0.0198312	2.32953	HL-WC
Intestinal disaccharidase deficiencies and disaccharide malabsorption	endocrine/metabolic	271.3	EUR	-0.277088	0.331904	-0.970287	HL-WC
Intestinal disaccharidase deficiencies and disaccharide malabsorption	endocrine/metabolic	271.3	NATIVE_AMERICAN	0.128202	0.657308	0.443633	HL-WC
Intestinal disaccharidase deficiencies and disaccharide malabsorption	endocrine/metabolic	271.3	EAS	0.288297	0.885727	0.143713	HL-WC
Disorders of lipoid metabolism	endocrine/metabolic	272	EUR	-0.632425	0.0155503	-2.4193	HL-WC
Disorders of lipoid metabolism	endocrine/metabolic	272	NATIVE_AMERICAN	0.616715	0.019638	2.33319	HL-WC
Disorders of lipoid metabolism	endocrine/metabolic	272	AFR	1.51557	0.204125	1.26989	HL-WC
Disorders of lipoid metabolism	endocrine/metabolic	272	EAS	-2.42877	0.269883	-1.10333	HL-WC
Hyperlipidemia	endocrine/metabolic	272.1	EUR	-0.634372	0.0154427	-2.42183	HL-WC
Hyperlipidemia	endocrine/metabolic	272.1	NATIVE_AMERICAN	0.617992	0.0196265	2.33341	HL-WC
Hyperlipidemia	endocrine/metabolic	272.1	AFR	1.5177	0.203977	1.2703	HL-WC
Hyperlipidemia	endocrine/metabolic	272.1	EAS	-2.40575	0.27509	-1.09141	HL-WC
Hypercholesterolemia	endocrine/metabolic	272.11	EAS	-3.15831	0.403617	-0.835178	HL-WC
Hypercholesterolemia	endocrine/metabolic	272.11	NATIVE_AMERICAN	0.165067	0.605759	0.516137	HL-WC
Hypercholesterolemia	endocrine/metabolic	272.11	EUR	-0.135597	0.667694	-0.429315	HL-WC
Hypercholesterolemia	endocrine/metabolic	272.11	AFR	0.198265	0.893517	0.133855	HL-WC
Hyperglyceridemia	endocrine/metabolic	272.12	EUR	-1.52664	0.00428393	-2.85646	HL-WC
Hyperglyceridemia	endocrine/metabolic	272.12	NATIVE_AMERICAN	1.42154	0.00663683	2.71454	HL-WC
Hyperglyceridemia	endocrine/metabolic	272.12	EAS	-46.409	0.0265387	-2.21824	HL-WC
Hyperglyceridemia	endocrine/metabolic	272.12	AFR	3.07674	0.0897068	1.69695	HL-WC
Mixed hyperlipidemia	endocrine/metabolic	272.13	AFR	1.66073	0.241192	1.17201	HL-WC
Mixed hyperlipidemia	endocrine/metabolic	272.13	EAS	-3.74674	0.396854	-0.847254	HL-WC
Mixed hyperlipidemia	endocrine/metabolic	272.13	NATIVE_AMERICAN	-0.157653	0.64651	-0.458616	HL-WC
Mixed hyperlipidemia	endocrine/metabolic	272.13	EUR	0.105424	0.754921	0.312157	HL-WC
Unspecified disorder of lipoid metabolism	endocrine/metabolic	272.9	AFR	-17.0762	0.167359	-1.38074	HL-WC
Unspecified disorder of lipoid metabolism	endocrine/metabolic	272.9	NATIVE_AMERICAN	0.575689	0.67236	0.422911	HL-WC
Unspecified disorder of lipoid metabolism	endocrine/metabolic	272.9	EAS	-2.78108	0.870699	-0.162771	HL-WC
Unspecified disorder of lipoid metabolism	endocrine/metabolic	272.9	EUR	-0.191992	0.887748	-0.141155	HL-WC
Gout and other crystal arthropathies	endocrine/metabolic	274	EAS	2.91601	0.192087	1.30443	HL-WC
Gout and other crystal arthropathies	endocrine/metabolic	274	AFR	2.23484	0.318401	0.99775	HL-WC
Gout and other crystal arthropathies	endocrine/metabolic	274	NATIVE_AMERICAN	-0.344309	0.54227	-0.609384	HL-WC
Gout and other crystal arthropathies	endocrine/metabolic	274	EUR	0.120605	0.826613	0.219048	HL-WC
Gout	endocrine/metabolic	274.1	EAS	3.15453	0.144231	1.46022	HL-WC
Gout	endocrine/metabolic	274.1	AFR	2.96264	0.202129	1.27551	HL-WC
Gout	endocrine/metabolic	274.1	NATIVE_AMERICAN	-0.272089	0.65974	-0.440272	HL-WC
Gout	endocrine/metabolic	274.1	EUR	-0.0227867	0.969843	-0.0378047	HL-WC
Gouty arthropathy	endocrine/metabolic	274.11	EAS	3.89465	0.0657536	1.8401	HL-WC
Gouty arthropathy	endocrine/metabolic	274.11	AFR	3.44081	0.185159	1.32504	HL-WC
Gouty arthropathy	endocrine/metabolic	274.11	EUR	-0.36028	0.620665	-0.494908	HL-WC
Gouty arthropathy	endocrine/metabolic	274.11	NATIVE_AMERICAN	-0.0566871	0.939166	-0.0763179	HL-WC
Crystal arthropathies	endocrine/metabolic	274.2	EAS	6.58665	0.00331006	2.93737	HL-WC
Crystal arthropathies	endocrine/metabolic	274.2	AFR	-3.7454	0.566053	-0.573874	HL-WC
Crystal arthropathies	endocrine/metabolic	274.2	NATIVE_AMERICAN	-0.594876	0.580069	-0.553284	HL-WC
Crystal arthropathies	endocrine/metabolic	274.2	EUR	0.199531	0.847923	0.191769	HL-WC
Chondrocalcinosis	endocrine/metabolic	274.21	EAS	7.81312	0.000774755	3.36166	HL-WC
Chondrocalcinosis	endocrine/metabolic	274.21	NATIVE_AMERICAN	-0.967529	0.414046	-0.816794	HL-WC
Chondrocalcinosis	endocrine/metabolic	274.21	AFR	-2.39517	0.716834	-0.362694	HL-WC
Chondrocalcinosis	endocrine/metabolic	274.21	EUR	0.396243	0.726551	0.349717	HL-WC
Disorders of mineral metabolism	endocrine/metabolic	275	NATIVE_AMERICAN	1.97043	5.9938e-11	6.54389	HL-WC
Disorders of mineral metabolism	endocrine/metabolic	275	EUR	-1.96369	1.22433e-10	-6.43628	HL-WC
Disorders of mineral metabolism	endocrine/metabolic	275	AFR	-0.755922	0.612678	-0.506255	HL-WC
Disorders of mineral metabolism	endocrine/metabolic	275	EAS	0.830926	0.625119	0.488608	HL-WC
Disorders of iron metabolism	hematopoietic	275.1	AFR	-9.50791	0.282648	-1.07439	HL-WC
Disorders of iron metabolism	hematopoietic	275.1	EUR	1.09323	0.325225	0.983778	HL-WC
Disorders of iron metabolism	hematopoietic	275.1	NATIVE_AMERICAN	-0.838972	0.462591	-0.734587	HL-WC
Disorders of iron metabolism	hematopoietic	275.1	EAS	-8.32927	0.696727	-0.389742	HL-WC
Disorders of magnesium metabolism	endocrine/metabolic	275.3	NATIVE_AMERICAN	2.01192	4.33678e-07	5.05355	HL-WC
Disorders of magnesium metabolism	endocrine/metabolic	275.3	EUR	-2.04801	6.06451e-07	-4.98915	HL-WC
Disorders of magnesium metabolism	endocrine/metabolic	275.3	EAS	0.461686	0.827647	0.217721	HL-WC
Disorders of magnesium metabolism	endocrine/metabolic	275.3	AFR	-0.366774	0.857054	-0.180125	HL-WC
Disorders of calcium/phosphorus metabolism	endocrine/metabolic	275.5	EUR	-2.12511	6.08155e-09	-5.8145	HL-WC
Disorders of calcium/phosphorus metabolism	endocrine/metabolic	275.5	NATIVE_AMERICAN	2.05498	7.67219e-09	5.77551	HL-WC
Disorders of calcium/phosphorus metabolism	endocrine/metabolic	275.5	EAS	2.09508	0.211528	1.24938	HL-WC
Disorders of calcium/phosphorus metabolism	endocrine/metabolic	275.5	AFR	-0.742424	0.682589	-0.408933	HL-WC
Hypocalcemia	endocrine/metabolic	275.51	EUR	-1.77745	0.00093058	-3.31071	HL-WC
Hypocalcemia	endocrine/metabolic	275.51	NATIVE_AMERICAN	1.58905	0.0023245	3.0453	HL-WC
Hypocalcemia	endocrine/metabolic	275.51	EAS	3.27028	0.073415	1.79024	HL-WC
Hypocalcemia	endocrine/metabolic	275.51	AFR	-0.320928	0.904234	-0.120315	HL-WC
Disorders of phosphorus metabolism	endocrine/metabolic	275.53	NATIVE_AMERICAN	2.13834	3.58388e-07	5.08983	HL-WC
Disorders of phosphorus metabolism	endocrine/metabolic	275.53	EUR	-2.15304	7.1038e-07	-4.9585	HL-WC
Disorders of phosphorus metabolism	endocrine/metabolic	275.53	AFR	-1.41273	0.546866	-0.602463	HL-WC
Disorders of phosphorus metabolism	endocrine/metabolic	275.53	EAS	0.810772	0.711035	0.370466	HL-WC
Hypercalcemia	endocrine/metabolic	275.6	EUR	-1.1967	0.0424641	-2.02894	HL-WC
Hypercalcemia	endocrine/metabolic	275.6	NATIVE_AMERICAN	1.17288	0.0436676	2.01727	HL-WC
Hypercalcemia	endocrine/metabolic	275.6	EAS	-15.5194	0.335596	-0.962902	HL-WC
Hypercalcemia	endocrine/metabolic	275.6	AFR	1.66488	0.467383	0.726744	HL-WC
Disorders of fluid, electrolyte, and acid-base balance	endocrine/metabolic	276	EUR	-1.2452	6.21266e-07	-4.98449	HL-WC
Disorders of fluid, electrolyte, and acid-base balance	endocrine/metabolic	276	NATIVE_AMERICAN	1.24878	6.47781e-07	4.9764	HL-WC
Disorders of fluid, electrolyte, and acid-base balance	endocrine/metabolic	276	EAS	1.00471	0.504891	0.666814	HL-WC
Disorders of fluid, electrolyte, and acid-base balance	endocrine/metabolic	276	AFR	-0.168341	0.885913	-0.143477	HL-WC
Electrolyte imbalance	endocrine/metabolic	276.1	EUR	-1.92295	3.992e-12	-6.93746	HL-WC
Electrolyte imbalance	endocrine/metabolic	276.1	NATIVE_AMERICAN	1.84473	1.97174e-11	6.7081	HL-WC
Electrolyte imbalance	endocrine/metabolic	276.1	AFR	1.37311	0.245349	1.16172	HL-WC
Electrolyte imbalance	endocrine/metabolic	276.1	EAS	0.868292	0.593316	0.534037	HL-WC
Hyperosmolality and/or hypernatremia	endocrine/metabolic	276.11	NATIVE_AMERICAN	1.58123	0.0165808	2.39587	HL-WC
Hyperosmolality and/or hypernatremia	endocrine/metabolic	276.11	EUR	-1.5911	0.018993	-2.34567	HL-WC
Hyperosmolality and/or hypernatremia	endocrine/metabolic	276.11	EAS	-5.14299	0.621287	-0.494027	HL-WC
Hyperosmolality and/or hypernatremia	endocrine/metabolic	276.11	AFR	0.757702	0.795836	0.258739	HL-WC
Hyposmolality and/or hyponatremia	endocrine/metabolic	276.12	NATIVE_AMERICAN	2.15619	2.15505e-10	6.34986	HL-WC
Hyposmolality and/or hyponatremia	endocrine/metabolic	276.12	EUR	-2.12898	7.82566e-10	-6.14842	HL-WC
Hyposmolality and/or hyponatremia	endocrine/metabolic	276.12	EAS	-2.40903	0.491022	-0.688684	HL-WC
Hyposmolality and/or hyponatremia	endocrine/metabolic	276.12	AFR	-0.193887	0.904501	-0.119978	HL-WC
Hyperpotassemia	endocrine/metabolic	276.13	NATIVE_AMERICAN	1.8942	9.72209e-08	5.33184	HL-WC
Hyperpotassemia	endocrine/metabolic	276.13	EUR	-1.91268	1.21292e-07	-5.29154	HL-WC
Hyperpotassemia	endocrine/metabolic	276.13	EAS	1.67065	0.353224	0.928354	HL-WC
Hyperpotassemia	endocrine/metabolic	276.13	AFR	-0.913283	0.619903	-0.495988	HL-WC
Hypopotassemia	endocrine/metabolic	276.14	NATIVE_AMERICAN	2.0923	1.11004e-07	5.30772	HL-WC
Hypopotassemia	endocrine/metabolic	276.14	EUR	-2.12555	1.79207e-07	-5.21971	HL-WC
Hypopotassemia	endocrine/metabolic	276.14	EAS	-1.67364	0.647732	-0.456916	HL-WC
Hypopotassemia	endocrine/metabolic	276.14	AFR	0.378933	0.832738	0.211192	HL-WC
Acid-base balance disorder	endocrine/metabolic	276.4	EUR	-2.21263	9.43706e-10	-6.11865	HL-WC
Acid-base balance disorder	endocrine/metabolic	276.4	NATIVE_AMERICAN	2.06892	3.95212e-09	5.88618	HL-WC
Acid-base balance disorder	endocrine/metabolic	276.4	AFR	1.69882	0.247498	1.15645	HL-WC
Acid-base balance disorder	endocrine/metabolic	276.4	EAS	1.02901	0.579935	0.55348	HL-WC
Acidosis	endocrine/metabolic	276.41	EUR	-2.21142	2.93576e-09	-5.93515	HL-WC
Acidosis	endocrine/metabolic	276.41	NATIVE_AMERICAN	2.01578	2.39857e-08	5.58048	HL-WC
Acidosis	endocrine/metabolic	276.41	AFR	2.21489	0.124645	1.53556	HL-WC
Acidosis	endocrine/metabolic	276.41	EAS	1.46172	0.418412	0.809179	HL-WC
Alkalosis	endocrine/metabolic	276.42	NATIVE_AMERICAN	2.04488	0.00539535	2.78243	HL-WC
Alkalosis	endocrine/metabolic	276.42	EUR	-1.99191	0.00914945	-2.60642	HL-WC
Alkalosis	endocrine/metabolic	276.42	AFR	-3.46939	0.484348	-0.699326	HL-WC
Alkalosis	endocrine/metabolic	276.42	EAS	0.0976247	0.981372	0.0233488	HL-WC
Hypovolemia	endocrine/metabolic	276.5	EUR	-0.776134	0.021522	-2.2987	HL-WC
Hypovolemia	endocrine/metabolic	276.5	NATIVE_AMERICAN	0.715405	0.0339126	2.12111	HL-WC
Hypovolemia	endocrine/metabolic	276.5	EAS	1.26864	0.479443	0.707199	HL-WC
Hypovolemia	endocrine/metabolic	276.5	AFR	0.691231	0.64617	0.45909	HL-WC
Fluid overload	endocrine/metabolic	276.6	NATIVE_AMERICAN	1.71525	2.52506e-05	4.21255	HL-WC
Fluid overload	endocrine/metabolic	276.6	EUR	-1.74026	2.94618e-05	-4.17759	HL-WC
Fluid overload	endocrine/metabolic	276.6	EAS	1.84955	0.326952	0.980273	HL-WC
Fluid overload	endocrine/metabolic	276.6	AFR	-1.40386	0.530884	-0.626657	HL-WC
Other disorders of metabolism	endocrine/metabolic	277	AFR	1.56145	0.233555	1.19125	HL-WC
Other disorders of metabolism	endocrine/metabolic	277	EUR	-0.201805	0.5136	-0.653242	HL-WC
Other disorders of metabolism	endocrine/metabolic	277	EAS	1.09838	0.526828	0.632856	HL-WC
Other disorders of metabolism	endocrine/metabolic	277	NATIVE_AMERICAN	0.096243	0.758163	0.307894	HL-WC
Disorders of bilirubin excretion	endocrine/metabolic	277.4	NATIVE_AMERICAN	0.742757	0.264903	1.11488	HL-WC
Disorders of bilirubin excretion	endocrine/metabolic	277.4	EUR	-0.572829	0.391406	-0.857071	HL-WC
Disorders of bilirubin excretion	endocrine/metabolic	277.4	AFR	-2.88336	0.496627	-0.679806	HL-WC
Disorders of bilirubin excretion	endocrine/metabolic	277.4	EAS	-6.60318	0.549038	-0.599202	HL-WC
Other disorders of lipoid metabolism	endocrine/metabolic	277.5	EAS	3.86073	0.0924504	1.68261	HL-WC
Other disorders of lipoid metabolism	endocrine/metabolic	277.5	AFR	3.09357	0.255198	1.13782	HL-WC
Other disorders of lipoid metabolism	endocrine/metabolic	277.5	NATIVE_AMERICAN	-0.285994	0.747122	-0.322437	HL-WC
Other disorders of lipoid metabolism	endocrine/metabolic	277.5	EUR	-0.193498	0.823368	-0.223216	HL-WC
Lipoprotein disorders	endocrine/metabolic	277.51	AFR	4.20185	0.186195	1.32192	HL-WC
Lipoprotein disorders	endocrine/metabolic	277.51	EUR	-0.5697	0.647555	-0.457161	HL-WC
Lipoprotein disorders	endocrine/metabolic	277.51	EAS	2.10416	0.689074	0.400111	HL-WC
Lipoprotein disorders	endocrine/metabolic	277.51	NATIVE_AMERICAN	0.137914	0.912843	0.109454	HL-WC
Dysmetabolic syndrome X	endocrine/metabolic	277.7	AFR	5.65515	0.00152899	3.16912	HL-WC
Dysmetabolic syndrome X	endocrine/metabolic	277.7	EUR	-1.19465	0.102294	-1.63383	HL-WC
Dysmetabolic syndrome X	endocrine/metabolic	277.7	NATIVE_AMERICAN	0.643064	0.377221	0.883028	HL-WC
Dysmetabolic syndrome X	endocrine/metabolic	277.7	EAS	0.449888	0.927711	0.0907253	HL-WC
Overweight, obesity and other hyperalimentation	endocrine/metabolic	278	EUR	-0.789063	0.000739756	-3.3744	HL-WC
Overweight, obesity and other hyperalimentation	endocrine/metabolic	278	NATIVE_AMERICAN	0.763797	0.00120379	3.23798	HL-WC
Overweight, obesity and other hyperalimentation	endocrine/metabolic	278	AFR	1.31316	0.226478	1.20948	HL-WC
Overweight, obesity and other hyperalimentation	endocrine/metabolic	278	EAS	-0.836357	0.609218	-0.51119	HL-WC
Obesity	endocrine/metabolic	278.1	EUR	-0.811284	0.00128196	-3.21999	HL-WC
Obesity	endocrine/metabolic	278.1	NATIVE_AMERICAN	0.752973	0.00291974	2.97606	HL-WC
Obesity	endocrine/metabolic	278.1	AFR	1.72506	0.124889	1.53457	HL-WC
Obesity	endocrine/metabolic	278.1	EAS	-0.538819	0.760787	-0.304447	HL-WC
Morbid obesity	endocrine/metabolic	278.11	EUR	-0.880005	0.00440361	-2.8477	HL-WC
Morbid obesity	endocrine/metabolic	278.11	NATIVE_AMERICAN	0.723618	0.019	2.34553	HL-WC
Morbid obesity	endocrine/metabolic	278.11	AFR	2.77491	0.0257297	2.23027	HL-WC
Morbid obesity	endocrine/metabolic	278.11	EAS	0.591229	0.741689	0.329618	HL-WC
Abnormal weight gain	endocrine/metabolic	278.4	EUR	0.800948	0.0647729	1.84682	HL-WC
Abnormal weight gain	endocrine/metabolic	278.4	NATIVE_AMERICAN	-0.779692	0.0797091	-1.75238	HL-WC
Abnormal weight gain	endocrine/metabolic	278.4	EAS	-17.2924	0.136771	-1.48792	HL-WC
Abnormal weight gain	endocrine/metabolic	278.4	AFR	0.645388	0.724887	0.351934	HL-WC
Disorders involving the immune mechanism	endocrine/metabolic	279	NATIVE_AMERICAN	1.113	5.70537e-05	4.02468	HL-WC
Disorders involving the immune mechanism	endocrine/metabolic	279	EUR	-1.09725	7.42146e-05	-3.96235	HL-WC
Disorders involving the immune mechanism	endocrine/metabolic	279	EAS	-3.10086	0.276091	-1.08914	HL-WC
Disorders involving the immune mechanism	endocrine/metabolic	279	AFR	0.952917	0.44029	0.771703	HL-WC
Immunity deficiency	endocrine/metabolic	279.1	NATIVE_AMERICAN	1.92262	1.10984e-09	6.09276	HL-WC
Immunity deficiency	endocrine/metabolic	279.1	EUR	-1.86739	5.4287e-09	-5.83347	HL-WC
Immunity deficiency	endocrine/metabolic	279.1	EAS	-4.00497	0.275079	-1.09144	HL-WC
Immunity deficiency	endocrine/metabolic	279.1	AFR	-0.0477385	0.974961	-0.0313869	HL-WC
Deficiency of humoral immunity	endocrine/metabolic	279.11	AFR	-13.7255	0.0966306	-1.66141	HL-WC
Deficiency of humoral immunity	endocrine/metabolic	279.11	NATIVE_AMERICAN	0.964221	0.289874	1.0584	HL-WC
Deficiency of humoral immunity	endocrine/metabolic	279.11	EUR	-0.598218	0.516428	-0.648862	HL-WC
Deficiency of humoral immunity	endocrine/metabolic	279.11	EAS	-14.4578	0.533365	-0.622878	HL-WC
Other immunological findings	endocrine/metabolic	279.7	AFR	1.87019	0.2099	1.25384	HL-WC
Other immunological findings	endocrine/metabolic	279.7	EAS	-3.90176	0.416186	-0.813056	HL-WC
Other immunological findings	endocrine/metabolic	279.7	EUR	-0.197053	0.607177	-0.514107	HL-WC
Other immunological findings	endocrine/metabolic	279.7	NATIVE_AMERICAN	0.138643	0.719998	0.358462	HL-WC
Iron deficiency anemias	hematopoietic	280	NATIVE_AMERICAN	0.961961	0.00179249	3.12262	HL-WC
Iron deficiency anemias	hematopoietic	280	EUR	-0.916227	0.0030121	-2.9665	HL-WC
Iron deficiency anemias	hematopoietic	280	AFR	-2.7614	0.120935	-1.55086	HL-WC
Iron deficiency anemias	hematopoietic	280	EAS	2.11066	0.182492	1.33312	HL-WC
Iron deficiency anemias, unspecified or not due to blood loss	hematopoietic	280.1	NATIVE_AMERICAN	0.998563	0.00195956	3.09629	HL-WC
Iron deficiency anemias, unspecified or not due to blood loss	hematopoietic	280.1	EUR	-0.970922	0.00274029	-2.99546	HL-WC
Iron deficiency anemias, unspecified or not due to blood loss	hematopoietic	280.1	EAS	2.39633	0.13226	1.50525	HL-WC
Iron deficiency anemias, unspecified or not due to blood loss	hematopoietic	280.1	AFR	-2.74794	0.143566	-1.46264	HL-WC
Iron deficiency anemia secondary to blood loss (chronic)	hematopoietic	280.2	EAS	3.5295	0.0413914	2.03959	HL-WC
Iron deficiency anemia secondary to blood loss (chronic)	hematopoietic	280.2	EUR	-0.406171	0.370006	-0.896462	HL-WC
Iron deficiency anemia secondary to blood loss (chronic)	hematopoietic	280.2	AFR	-2.0521	0.427714	-0.793109	HL-WC
Iron deficiency anemia secondary to blood loss (chronic)	hematopoietic	280.2	NATIVE_AMERICAN	0.329411	0.470497	0.72167	HL-WC
Other deficiency anemia	hematopoietic	281	NATIVE_AMERICAN	0.668398	0.244029	1.16497	HL-WC
Other deficiency anemia	hematopoietic	281	AFR	-4.07762	0.267799	-1.10815	HL-WC
Other deficiency anemia	hematopoietic	281	EUR	-0.580689	0.3121	-1.01082	HL-WC
Other deficiency anemia	hematopoietic	281	EAS	1.95202	0.483271	0.701052	HL-WC
Megaloblastic anemia	hematopoietic	281.1	AFR	-9.81746	0.241552	-1.17112	HL-WC
Megaloblastic anemia	hematopoietic	281.1	NATIVE_AMERICAN	0.605634	0.564636	0.57597	HL-WC
Megaloblastic anemia	hematopoietic	281.1	EUR	-0.37433	0.7218	-0.356054	HL-WC
Megaloblastic anemia	hematopoietic	281.1	EAS	0.926119	0.889067	0.139485	HL-WC
Other vitamin B12 deficiency anemia	hematopoietic	281.12	EUR	-2.62413	0.134193	-1.49777	HL-WC
Other vitamin B12 deficiency anemia	hematopoietic	281.12	NATIVE_AMERICAN	2.44799	0.136434	1.4892	HL-WC
Other vitamin B12 deficiency anemia	hematopoietic	281.12	AFR	0.881368	0.902673	0.122285	HL-WC
Other vitamin B12 deficiency anemia	hematopoietic	281.12	EAS	0.253409	0.982175	0.0223419	HL-WC
Deficiency anemias	hematopoietic	281.9	EAS	2.82629	0.313624	1.00765	HL-WC
Deficiency anemias	hematopoietic	281.9	AFR	-3.28279	0.422489	-0.802111	HL-WC
Deficiency anemias	hematopoietic	281.9	NATIVE_AMERICAN	0.449587	0.506253	0.664684	HL-WC
Deficiency anemias	hematopoietic	281.9	EUR	-0.416313	0.53663	-0.617918	HL-WC
Hereditary hemolytic anemias	hematopoietic	282	AFR	3.0528	0.296742	1.04345	HL-WC
Hereditary hemolytic anemias	hematopoietic	282	EAS	-13.6319	0.550575	-0.596898	HL-WC
Hereditary hemolytic anemias	hematopoietic	282	NATIVE_AMERICAN	-0.135632	0.883892	-0.146037	HL-WC
Hereditary hemolytic anemias	hematopoietic	282	EUR	0.00707816	0.993812	0.0077551	HL-WC
Other hemoglobinopathies	hematopoietic	282.8	EAS	-32.2744	0.510631	-0.657856	HL-WC
Other hemoglobinopathies	hematopoietic	282.8	AFR	2.42215	0.589819	0.539099	HL-WC
Other hemoglobinopathies	hematopoietic	282.8	NATIVE_AMERICAN	-0.72385	0.604752	-0.517579	HL-WC
Other hemoglobinopathies	hematopoietic	282.8	EUR	0.617463	0.648928	0.455252	HL-WC
Other hereditary hemolytic anemias	hematopoietic	282.9	AFR	-19.6961	0.16413	-1.39132	HL-WC
Other hereditary hemolytic anemias	hematopoietic	282.9	EUR	1.6631	0.270183	1.10264	HL-WC
Other hereditary hemolytic anemias	hematopoietic	282.9	NATIVE_AMERICAN	-1.31597	0.397912	-0.845356	HL-WC
Other hereditary hemolytic anemias	hematopoietic	282.9	EAS	-5.20583	0.817886	-0.230265	HL-WC
Aplastic anemia	hematopoietic	284	NATIVE_AMERICAN	0.954874	0.021164	2.30505	HL-WC
Aplastic anemia	hematopoietic	284	EUR	-0.945365	0.0233937	-2.26694	HL-WC
Aplastic anemia	hematopoietic	284	EAS	1.73496	0.372843	0.89116	HL-WC
Aplastic anemia	hematopoietic	284	AFR	-1.61183	0.483195	-0.701173	HL-WC
Pancytopenia	hematopoietic	284.1	NATIVE_AMERICAN	1.04943	0.0129305	2.48568	HL-WC
Pancytopenia	hematopoietic	284.1	EUR	-0.980283	0.0213252	-2.30218	HL-WC
Pancytopenia	hematopoietic	284.1	AFR	-2.2739	0.355655	-0.923675	HL-WC
Pancytopenia	hematopoietic	284.1	EAS	0.680774	0.779805	0.279573	HL-WC
Other anemias	hematopoietic	285	NATIVE_AMERICAN	1.03779	1.22752e-05	4.37264	HL-WC
Other anemias	hematopoietic	285	EUR	-0.9912	2.4124e-05	-4.22284	HL-WC
Other anemias	hematopoietic	285	AFR	-0.545382	0.624426	-0.489588	HL-WC
Other anemias	hematopoietic	285	EAS	0.0560747	0.970635	0.0368113	HL-WC
Acute posthemorrhagic anemia	hematopoietic	285.1	EUR	-0.559408	0.0871519	-1.71062	HL-WC
Acute posthemorrhagic anemia	hematopoietic	285.1	NATIVE_AMERICAN	0.552169	0.0929076	1.68026	HL-WC
Acute posthemorrhagic anemia	hematopoietic	285.1	EAS	2.05008	0.21748	1.23326	HL-WC
Acute posthemorrhagic anemia	hematopoietic	285.1	AFR	-1.07845	0.525969	-0.634171	HL-WC
Anemia of chronic disease	hematopoietic	285.2	NATIVE_AMERICAN	1.75409	1.9721e-08	5.61443	HL-WC
Anemia of chronic disease	hematopoietic	285.2	EUR	-1.6442	1.78041e-07	-5.22092	HL-WC
Anemia of chronic disease	hematopoietic	285.2	AFR	-3.43902	0.0673987	-1.82901	HL-WC
Anemia of chronic disease	hematopoietic	285.2	EAS	0.550488	0.764592	0.299457	HL-WC
Anemia in chronic kidney disease	hematopoietic	285.21	NATIVE_AMERICAN	2.21138	6.05294e-09	5.81529	HL-WC
Anemia in chronic kidney disease	hematopoietic	285.21	EUR	-2.19616	1.75476e-08	-5.63459	HL-WC
Anemia in chronic kidney disease	hematopoietic	285.21	AFR	-1.75054	0.409367	-0.825008	HL-WC
Anemia in chronic kidney disease	hematopoietic	285.21	EAS	0.890572	0.667921	0.429003	HL-WC
Anemia in neoplastic disease	hematopoietic	285.22	AFR	-4.60583	0.335846	-0.962405	HL-WC
Anemia in neoplastic disease	hematopoietic	285.22	EAS	2.26709	0.413768	0.817282	HL-WC
Anemia in neoplastic disease	hematopoietic	285.22	EUR	0.369081	0.606756	0.51471	HL-WC
Anemia in neoplastic disease	hematopoietic	285.22	NATIVE_AMERICAN	-0.326237	0.655507	-0.446124	HL-WC
Coagulation defects	hematopoietic	286	EUR	-0.781259	0.00903485	-2.61073	HL-WC
Coagulation defects	hematopoietic	286	NATIVE_AMERICAN	0.774836	0.009803	2.5827	HL-WC
Coagulation defects	hematopoietic	286	EAS	2.00718	0.207255	1.26115	HL-WC
Coagulation defects	hematopoietic	286	AFR	-0.929704	0.541472	-0.610589	HL-WC
Encounter for long-term (current) use of anticoagulants	hematopoietic	286.2	EUR	-0.578925	0.129924	-1.5144	HL-WC
Encounter for long-term (current) use of anticoagulants	hematopoietic	286.2	EAS	2.49954	0.161973	1.39847	HL-WC
Encounter for long-term (current) use of anticoagulants	hematopoietic	286.2	NATIVE_AMERICAN	0.493589	0.199183	1.28388	HL-WC
Encounter for long-term (current) use of anticoagulants	hematopoietic	286.2	AFR	0.400563	0.822161	0.224767	HL-WC
Acquired coagulation factor deficiency	hematopoietic	286.4	NATIVE_AMERICAN	1.58491	0.0151866	2.4279	HL-WC
Acquired coagulation factor deficiency	hematopoietic	286.4	EUR	-1.60535	0.0165044	-2.39757	HL-WC
Acquired coagulation factor deficiency	hematopoietic	286.4	EAS	-2.64954	0.716767	-0.362784	HL-WC
Acquired coagulation factor deficiency	hematopoietic	286.4	AFR	1.00497	0.737007	0.335819	HL-WC
Defibrination syndrome	hematopoietic	286.6	NATIVE_AMERICAN	2.16011	0.0055149	2.77531	HL-WC
Defibrination syndrome	hematopoietic	286.6	EUR	-2.11938	0.00934962	-2.599	HL-WC
Defibrination syndrome	hematopoietic	286.6	AFR	-2.18703	0.647735	-0.456911	HL-WC
Defibrination syndrome	hematopoietic	286.6	EAS	-1.99002	0.79584	-0.258735	HL-WC
Other and unspecified coagulation defects	hematopoietic	286.7	NATIVE_AMERICAN	1.39738	0.0041856	2.86382	HL-WC
Other and unspecified coagulation defects	hematopoietic	286.7	EUR	-1.37025	0.00574203	-2.76216	HL-WC
Other and unspecified coagulation defects	hematopoietic	286.7	AFR	-2.12733	0.455947	-0.745537	HL-WC
Other and unspecified coagulation defects	hematopoietic	286.7	EAS	1.5698	0.515976	0.649561	HL-WC
Hypercoagulable state	hematopoietic	286.8	AFR	2.20138	0.414026	0.816829	HL-WC
Hypercoagulable state	hematopoietic	286.8	EUR	-0.496432	0.502631	-0.670356	HL-WC
Hypercoagulable state	hematopoietic	286.8	NATIVE_AMERICAN	0.434322	0.557867	0.586013	HL-WC
Hypercoagulable state	hematopoietic	286.8	EAS	-4.98191	0.629011	-0.483119	HL-WC
Primary hypercoagulable state	hematopoietic	286.81	AFR	2.39903	0.395746	0.849244	HL-WC
Primary hypercoagulable state	hematopoietic	286.81	EUR	-0.650003	0.411015	-0.822109	HL-WC
Primary hypercoagulable state	hematopoietic	286.81	NATIVE_AMERICAN	0.572827	0.467488	0.726573	HL-WC
Primary hypercoagulable state	hematopoietic	286.81	EAS	-4.13775	0.677642	-0.415683	HL-WC
Abnormal coagulation profile	hematopoietic	286.9	NATIVE_AMERICAN	1.80201	0.00306288	2.96136	HL-WC
Abnormal coagulation profile	hematopoietic	286.9	EUR	-1.70535	0.00664118	-2.71432	HL-WC
Abnormal coagulation profile	hematopoietic	286.9	EAS	-11.2627	0.435165	-0.780383	HL-WC
Abnormal coagulation profile	hematopoietic	286.9	AFR	-1.68317	0.619494	-0.496567	HL-WC
Purpura and other hemorrhagic conditions	hematopoietic	287	NATIVE_AMERICAN	0.984906	0.00327789	2.9404	HL-WC
Purpura and other hemorrhagic conditions	hematopoietic	287	EUR	-0.980061	0.00353952	-2.91653	HL-WC
Purpura and other hemorrhagic conditions	hematopoietic	287	EAS	0.469361	0.813915	0.235379	HL-WC
Purpura and other hemorrhagic conditions	hematopoietic	287	AFR	-0.145909	0.929179	-0.0888778	HL-WC
Spontaneous ecchymoses	hematopoietic	287.1	EUR	-1.04225	0.460041	-0.73878	HL-WC
Spontaneous ecchymoses	hematopoietic	287.1	NATIVE_AMERICAN	0.925056	0.507378	0.662925	HL-WC
Spontaneous ecchymoses	hematopoietic	287.1	AFR	2.45116	0.604685	0.517676	HL-WC
Spontaneous ecchymoses	hematopoietic	287.1	EAS	-3.61973	0.8485	-0.191033	HL-WC
Thrombocytopenia	hematopoietic	287.3	NATIVE_AMERICAN	1.02573	0.00301043	2.96667	HL-WC
Thrombocytopenia	hematopoietic	287.3	EUR	-1.02352	0.00321084	-2.9468	HL-WC
Thrombocytopenia	hematopoietic	287.3	EAS	0.722523	0.709534	0.372482	HL-WC
Thrombocytopenia	hematopoietic	287.3	AFR	-0.301924	0.861245	-0.174789	HL-WC
Primary thrombocytopenia	hematopoietic	287.31	NATIVE_AMERICAN	1.16788	0.243407	1.16651	HL-WC
Primary thrombocytopenia	hematopoietic	287.31	EUR	-1.00609	0.323129	-0.988048	HL-WC
Primary thrombocytopenia	hematopoietic	287.31	AFR	-3.88251	0.556507	-0.588038	HL-WC
Primary thrombocytopenia	hematopoietic	287.31	EAS	-3.79161	0.779527	-0.279935	HL-WC
Secondary thrombocytopenia	hematopoietic	287.32	NATIVE_AMERICAN	1.64702	0.00218049	3.06448	HL-WC
Secondary thrombocytopenia	hematopoietic	287.32	EUR	-1.55129	0.00487148	-2.81541	HL-WC
Secondary thrombocytopenia	hematopoietic	287.32	AFR	-1.7817	0.567941	-0.571087	HL-WC
Secondary thrombocytopenia	hematopoietic	287.32	EAS	-4.14611	0.570648	-0.567097	HL-WC
Diseases of white blood cells	hematopoietic	288	NATIVE_AMERICAN	0.776615	0.0027393	2.99557	HL-WC
Diseases of white blood cells	hematopoietic	288	EUR	-0.721051	0.00515864	-2.79696	HL-WC
Diseases of white blood cells	hematopoietic	288	AFR	-1.06554	0.416629	-0.812284	HL-WC
Diseases of white blood cells	hematopoietic	288	EAS	0.0914716	0.955188	0.0561933	HL-WC
Decreased white blood cell count	hematopoietic	288.1	NATIVE_AMERICAN	1.09936	0.000704242	3.38792	HL-WC
Decreased white blood cell count	hematopoietic	288.1	EUR	-0.95363	0.00343399	-2.92596	HL-WC
Decreased white blood cell count	hematopoietic	288.1	AFR	-2.52052	0.183186	-1.33101	HL-WC
Decreased white blood cell count	hematopoietic	288.1	EAS	-3.08961	0.372018	-0.892699	HL-WC
Neutropenia	hematopoietic	288.11	NATIVE_AMERICAN	0.9678	0.0117987	2.51811	HL-WC
Neutropenia	hematopoietic	288.11	AFR	-6.71897	0.0171798	-2.38284	HL-WC
Neutropenia	hematopoietic	288.11	EUR	-0.717788	0.0632202	-1.85764	HL-WC
Neutropenia	hematopoietic	288.11	EAS	-5.08752	0.341707	-0.950799	HL-WC
Elevated white blood cell count	hematopoietic	288.2	EUR	-0.673308	0.032015	-2.14422	HL-WC
Elevated white blood cell count	hematopoietic	288.2	NATIVE_AMERICAN	0.631294	0.0448586	2.00598	HL-WC
Elevated white blood cell count	hematopoietic	288.2	EAS	1.10315	0.524352	0.636651	HL-WC
Elevated white blood cell count	hematopoietic	288.2	AFR	0.464592	0.747487	0.321955	HL-WC
Eosinophilia	hematopoietic	288.3	EUR	1.58448	0.12593	1.53035	HL-WC
Eosinophilia	hematopoietic	288.3	NATIVE_AMERICAN	-1.39399	0.193702	-1.2997	HL-WC
Eosinophilia	hematopoietic	288.3	AFR	-7.57672	0.335283	-0.963528	HL-WC
Eosinophilia	hematopoietic	288.3	EAS	-4.96668	0.71291	-0.36795	HL-WC
Other diseases of blood and blood-forming organs	hematopoietic	289	EAS	-2.62731	0.355517	-0.92394	HL-WC
Other diseases of blood and blood-forming organs	hematopoietic	289	EUR	0.198166	0.488871	0.692106	HL-WC
Other diseases of blood and blood-forming organs	hematopoietic	289	NATIVE_AMERICAN	-0.164569	0.571429	-0.565948	HL-WC
Other diseases of blood and blood-forming organs	hematopoietic	289	AFR	0.0796506	0.953181	0.0587131	HL-WC
Personal history of diseases of blood and blood-forming organs	hematopoietic	289.3	EAS	-32.112	0.131606	-1.5078	HL-WC
Personal history of diseases of blood and blood-forming organs	hematopoietic	289.3	EUR	0.0891961	0.881617	0.14892	HL-WC
Personal history of diseases of blood and blood-forming organs	hematopoietic	289.3	AFR	-0.407401	0.891659	-0.136206	HL-WC
Personal history of diseases of blood and blood-forming organs	hematopoietic	289.3	NATIVE_AMERICAN	0.033556	0.955758	0.0554782	HL-WC
Lymphadenitis	hematopoietic	289.4	EUR	0.247312	0.496723	0.679655	HL-WC
Lymphadenitis	hematopoietic	289.4	NATIVE_AMERICAN	-0.243428	0.511165	-0.657024	HL-WC
Lymphadenitis	hematopoietic	289.4	EAS	-0.367388	0.885279	-0.144281	HL-WC
Lymphadenitis	hematopoietic	289.4	AFR	-0.0775687	0.964609	-0.0443705	HL-WC
Diseases of spleen	hematopoietic	289.5	EAS	-51.0247	0.271662	-1.09924	HL-WC
Diseases of spleen	hematopoietic	289.5	NATIVE_AMERICAN	1.08924	0.323011	0.988289	HL-WC
Diseases of spleen	hematopoietic	289.5	EUR	-0.900938	0.420713	-0.805185	HL-WC
Diseases of spleen	hematopoietic	289.5	AFR	-2.13469	0.751779	-0.316294	HL-WC
Polycythemia, secondary	hematopoietic	289.8	EAS	-123.409	0.0191827	-2.34196	HL-WC
Polycythemia, secondary	hematopoietic	289.8	NATIVE_AMERICAN	0.536809	0.556076	0.58868	HL-WC
Polycythemia, secondary	hematopoietic	289.8	EUR	-0.462485	0.611566	-0.50784	HL-WC
Polycythemia, secondary	hematopoietic	289.8	AFR	1.68927	0.656044	0.445382	HL-WC
Abnormality of red blood cells	hematopoietic	289.9	AFR	3.23208	0.154083	1.42526	HL-WC
Abnormality of red blood cells	hematopoietic	289.9	NATIVE_AMERICAN	-0.167542	0.825681	-0.220244	HL-WC
Abnormality of red blood cells	hematopoietic	289.9	EUR	-0.0778284	0.917087	-0.104104	HL-WC
Abnormality of red blood cells	hematopoietic	289.9	EAS	0.226093	0.962835	0.0465964	HL-WC
Delirium dementia and amnestic and other cognitive disorders	mental disorders	290	NATIVE_AMERICAN	0.883525	0.150933	1.43624	HL-WC
Delirium dementia and amnestic and other cognitive disorders	mental disorders	290	EUR	-0.826695	0.179591	-1.34201	HL-WC
Delirium dementia and amnestic and other cognitive disorders	mental disorders	290	AFR	-0.770659	0.813255	-0.236229	HL-WC
Delirium dementia and amnestic and other cognitive disorders	mental disorders	290	EAS	-1.0443	0.864649	-0.170459	HL-WC
Dementias	mental disorders	290.1	EUR	0.301616	0.722499	0.355121	HL-WC
Dementias	mental disorders	290.1	AFR	-1.71401	0.724806	-0.352043	HL-WC
Dementias	mental disorders	290.1	NATIVE_AMERICAN	-0.253349	0.77171	-0.290138	HL-WC
Dementias	mental disorders	290.1	EAS	-0.150777	0.985761	-0.0178472	HL-WC
Alzheimer's disease	mental disorders	290.11	EUR	0.608177	0.647896	0.456687	HL-WC
Alzheimer's disease	mental disorders	290.11	EAS	4.02276	0.648513	0.455829	HL-WC
Alzheimer's disease	mental disorders	290.11	NATIVE_AMERICAN	-0.624157	0.654746	-0.447178	HL-WC
Alzheimer's disease	mental disorders	290.11	AFR	-3.11625	0.724513	-0.352434	HL-WC
Delirium due to conditions classified elsewhere	mental disorders	290.2	NATIVE_AMERICAN	1.7169	0.0398008	2.05581	HL-WC
Delirium due to conditions classified elsewhere	mental disorders	290.2	EUR	-1.70075	0.0478785	-1.97845	HL-WC
Delirium due to conditions classified elsewhere	mental disorders	290.2	AFR	-1.09787	0.817596	-0.230638	HL-WC
Delirium due to conditions classified elsewhere	mental disorders	290.2	EAS	0.165895	0.976087	0.029975	HL-WC
Other persistent mental disorders due to conditions classified elsewhere	mental disorders	290.3	NATIVE_AMERICAN	1.66213	0.125935	1.53033	HL-WC
Other persistent mental disorders due to conditions classified elsewhere	mental disorders	290.3	EUR	-1.54188	0.167944	-1.37884	HL-WC
Other persistent mental disorders due to conditions classified elsewhere	mental disorders	290.3	EAS	-27.7873	0.472209	-0.71889	HL-WC
Other persistent mental disorders due to conditions classified elsewhere	mental disorders	290.3	AFR	-1.74743	0.775782	-0.28482	HL-WC
Other specified nonpsychotic and/or transient mental disorders	mental disorders	291	AFR	2.15763	0.201821	1.27638	HL-WC
Other specified nonpsychotic and/or transient mental disorders	mental disorders	291	EUR	-0.531627	0.223958	-1.21607	HL-WC
Other specified nonpsychotic and/or transient mental disorders	mental disorders	291	NATIVE_AMERICAN	0.422912	0.335752	0.962592	HL-WC
Other specified nonpsychotic and/or transient mental disorders	mental disorders	291	EAS	-0.0287835	0.992421	-0.00949933	HL-WC
Specific nonpsychotic mental disorders due to brain damage	mental disorders	291.4	EAS	-62.6629	0.195799	-1.29361	HL-WC
Specific nonpsychotic mental disorders due to brain damage	mental disorders	291.4	AFR	1.73674	0.672361	0.42291	HL-WC
Specific nonpsychotic mental disorders due to brain damage	mental disorders	291.4	NATIVE_AMERICAN	-0.365352	0.747874	-0.321444	HL-WC
Specific nonpsychotic mental disorders due to brain damage	mental disorders	291.4	EUR	0.348856	0.75352	0.314002	HL-WC
Alteration of consciousness	mental disorders	291.8	EUR	-0.803706	0.0853065	-1.72069	HL-WC
Alteration of consciousness	mental disorders	291.8	NATIVE_AMERICAN	0.67074	0.150639	1.43728	HL-WC
Alteration of consciousness	mental disorders	291.8	AFR	2.4079	0.174671	1.35735	HL-WC
Alteration of consciousness	mental disorders	291.8	EAS	0.453725	0.873162	0.159643	HL-WC
Neurological disorders	mental disorders	292	NATIVE_AMERICAN	0.716182	0.0236136	2.26336	HL-WC
Neurological disorders	mental disorders	292	EUR	-0.649717	0.0393798	-2.0602	HL-WC
Neurological disorders	mental disorders	292	EAS	-2.94556	0.398874	-0.843634	HL-WC
Neurological disorders	mental disorders	292	AFR	-0.350399	0.820997	-0.226263	HL-WC
Aphasia/speech disturbance	mental disorders	292.1	AFR	2.45204	0.304831	1.02613	HL-WC
Aphasia/speech disturbance	mental disorders	292.1	EUR	-0.22887	0.72111	-0.356976	HL-WC
Aphasia/speech disturbance	mental disorders	292.1	EAS	0.822727	0.809733	0.24077	HL-WC
Aphasia/speech disturbance	mental disorders	292.1	NATIVE_AMERICAN	0.073008	0.910586	0.112299	HL-WC
Aphasia	mental disorders	292.11	NATIVE_AMERICAN	0.881325	0.403333	0.835684	HL-WC
Aphasia	mental disorders	292.11	EUR	-0.870297	0.413299	-0.818101	HL-WC
Aphasia	mental disorders	292.11	EAS	-9.59503	0.667439	-0.429665	HL-WC
Aphasia	mental disorders	292.11	AFR	1.34881	0.764478	0.299605	HL-WC
Mild cognitive impairment	mental disorders	292.2	NATIVE_AMERICAN	1.61792	0.303773	1.02838	HL-WC
Mild cognitive impairment	mental disorders	292.2	EUR	-1.46588	0.358143	-0.918909	HL-WC
Mild cognitive impairment	mental disorders	292.2	EAS	-29.2377	0.59367	-0.533526	HL-WC
Mild cognitive impairment	mental disorders	292.2	AFR	-2.24984	0.815987	-0.232709	HL-WC
Memory loss	mental disorders	292.3	EAS	-7.24791	0.473313	-0.717099	HL-WC
Memory loss	mental disorders	292.3	AFR	-1.66991	0.562064	-0.579779	HL-WC
Memory loss	mental disorders	292.3	NATIVE_AMERICAN	0.154176	0.770941	0.291145	HL-WC
Memory loss	mental disorders	292.3	EUR	-0.0420443	0.935849	-0.0804886	HL-WC
Altered mental status	mental disorders	292.4	NATIVE_AMERICAN	1.36062	0.00101139	3.28734	HL-WC
Altered mental status	mental disorders	292.4	EUR	-1.23011	0.00324289	-2.94372	HL-WC
Altered mental status	mental disorders	292.4	AFR	-2.15483	0.368721	-0.898871	HL-WC
Altered mental status	mental disorders	292.4	EAS	-4.87801	0.426534	-0.795137	HL-WC
Transient alteration of awareness	mental disorders	292.5	NATIVE_AMERICAN	2.0545	0.0125709	2.4957	HL-WC
Transient alteration of awareness	mental disorders	292.5	EUR	-1.87544	0.0288206	-2.18593	HL-WC
Transient alteration of awareness	mental disorders	292.5	AFR	-7.59044	0.241888	-1.17028	HL-WC
Transient alteration of awareness	mental disorders	292.5	EAS	-2.89002	0.771024	-0.291036	HL-WC
Symptoms involving head and neck	mental disorders	293	AFR	1.1739	0.441666	0.769383	HL-WC
Symptoms involving head and neck	mental disorders	293	NATIVE_AMERICAN	-0.281869	0.441807	-0.769145	HL-WC
Symptoms involving head and neck	mental disorders	293	EUR	0.189656	0.597825	0.527531	HL-WC
Symptoms involving head and neck	mental disorders	293	EAS	0.917837	0.65028	0.453373	HL-WC
Swelling, mass, or lump in head and neck [Space-occupying lesion, intracranial NOS]	mental disorders	293.1	AFR	-1.9901	0.386948	-0.865165	HL-WC
Swelling, mass, or lump in head and neck [Space-occupying lesion, intracranial NOS]	mental disorders	293.1	EAS	-2.88757	0.521597	-0.640886	HL-WC
Swelling, mass, or lump in head and neck [Space-occupying lesion, intracranial NOS]	mental disorders	293.1	EUR	0.200239	0.623397	0.491042	HL-WC
Swelling, mass, or lump in head and neck [Space-occupying lesion, intracranial NOS]	mental disorders	293.1	NATIVE_AMERICAN	-0.088673	0.830274	-0.21435	HL-WC
Schizophrenia and other psychotic disorders	mental disorders	295	EUR	0.34805	0.59091	0.537518	HL-WC
Schizophrenia and other psychotic disorders	mental disorders	295	EAS	-4.24785	0.623835	-0.490423	HL-WC
Schizophrenia and other psychotic disorders	mental disorders	295	NATIVE_AMERICAN	-0.257712	0.696182	-0.39048	HL-WC
Schizophrenia and other psychotic disorders	mental disorders	295	AFR	-1.28901	0.717463	-0.361851	HL-WC
Psychosis	mental disorders	295.3	EUR	0.914635	0.201381	1.27763	HL-WC
Psychosis	mental disorders	295.3	NATIVE_AMERICAN	-0.900862	0.223247	-1.21794	HL-WC
Psychosis	mental disorders	295.3	EAS	-1.81366	0.791173	-0.264788	HL-WC
Psychosis	mental disorders	295.3	AFR	-0.693843	0.851546	-0.187146	HL-WC
Mood disorders	mental disorders	296	EUR	0.432524	0.0805954	1.74724	HL-WC
Mood disorders	mental disorders	296	NATIVE_AMERICAN	-0.432229	0.0859416	-1.71721	HL-WC
Mood disorders	mental disorders	296	EAS	-0.832605	0.655431	-0.44623	HL-WC
Mood disorders	mental disorders	296	AFR	0.0801685	0.944433	0.0696992	HL-WC
Bipolar	mental disorders	296.1	AFR	-17.2276	0.01236	-2.5017	HL-WC
Bipolar	mental disorders	296.1	EUR	0.800852	0.282081	1.07566	HL-WC
Bipolar	mental disorders	296.1	NATIVE_AMERICAN	-0.475455	0.529618	-0.628589	HL-WC
Bipolar	mental disorders	296.1	EAS	0.0784784	0.987391	0.0158038	HL-WC
Depression	mental disorders	296.2	EUR	0.438844	0.0785689	1.75905	HL-WC
Depression	mental disorders	296.2	NATIVE_AMERICAN	-0.419182	0.098353	-1.65289	HL-WC
Depression	mental disorders	296.2	EAS	-1.24092	0.536474	-0.618154	HL-WC
Depression	mental disorders	296.2	AFR	-0.194561	0.868039	-0.16615	HL-WC
Major depressive disorder	mental disorders	296.22	EUR	0.41476	0.0968568	1.66029	HL-WC
Major depressive disorder	mental disorders	296.22	NATIVE_AMERICAN	-0.399354	0.115787	-1.57271	HL-WC
Major depressive disorder	mental disorders	296.22	EAS	-1.19499	0.550334	-0.597259	HL-WC
Major depressive disorder	mental disorders	296.22	AFR	-0.104598	0.928673	-0.0895151	HL-WC
Suicidal ideation or attempt	mental disorders	297	NATIVE_AMERICAN	0.993956	0.279803	1.08076	HL-WC
Suicidal ideation or attempt	mental disorders	297	EUR	-0.843219	0.366815	-0.902455	HL-WC
Suicidal ideation or attempt	mental disorders	297	AFR	-3.38486	0.5786	-0.555431	HL-WC
Suicidal ideation or attempt	mental disorders	297	EAS	-3.00127	0.762875	-0.301707	HL-WC
Suicidal ideation	mental disorders	297.1	NATIVE_AMERICAN	1.10103	0.248212	1.1547	HL-WC
Suicidal ideation	mental disorders	297.1	EUR	-0.914153	0.34714	-0.94015	HL-WC
Suicidal ideation	mental disorders	297.1	AFR	-5.83491	0.417194	-0.811298	HL-WC
Suicidal ideation	mental disorders	297.1	EAS	-2.10967	0.810374	-0.239944	HL-WC
Anxiety disorders	mental disorders	300	NATIVE_AMERICAN	-0.551191	0.0207348	-2.31278	HL-WC
Anxiety disorders	mental disorders	300	EUR	0.538406	0.0216952	2.29566	HL-WC
Anxiety disorders	mental disorders	300	EAS	-1.28087	0.468277	-0.725285	HL-WC
Anxiety disorders	mental disorders	300	AFR	0.51691	0.635779	0.473608	HL-WC
Anxiety disorder	mental disorders	300.1	NATIVE_AMERICAN	-0.652135	0.00716551	-2.68905	HL-WC
Anxiety disorder	mental disorders	300.1	EUR	0.630785	0.00811972	2.64705	HL-WC
Anxiety disorder	mental disorders	300.1	EAS	-1.34573	0.459587	-0.739527	HL-WC
Anxiety disorder	mental disorders	300.1	AFR	0.639993	0.560799	0.581655	HL-WC
Generalized anxiety disorder	mental disorders	300.11	EUR	0.627962	0.0702015	1.81061	HL-WC
Generalized anxiety disorder	mental disorders	300.11	NATIVE_AMERICAN	-0.552967	0.117974	-1.56333	HL-WC
Generalized anxiety disorder	mental disorders	300.11	EAS	-7.0235	0.197374	-1.28907	HL-WC
Generalized anxiety disorder	mental disorders	300.11	AFR	-0.584628	0.727677	-0.348218	HL-WC
Agorophobia, social phobia, and panic disorder	mental disorders	300.12	AFR	-1.40691	0.629463	-0.482482	HL-WC
Agorophobia, social phobia, and panic disorder	mental disorders	300.12	EUR	0.14336	0.79334	0.261975	HL-WC
Agorophobia, social phobia, and panic disorder	mental disorders	300.12	NATIVE_AMERICAN	-0.0954771	0.863037	-0.17251	HL-WC
Agorophobia, social phobia, and panic disorder	mental disorders	300.12	EAS	0.302799	0.929425	0.0885686	HL-WC
Phobia	mental disorders	300.13	EUR	1.20772	0.210781	1.25142	HL-WC
Phobia	mental disorders	300.13	NATIVE_AMERICAN	-1.18008	0.237915	-1.18021	HL-WC
Phobia	mental disorders	300.13	EAS	-7.2759	0.661059	-0.438451	HL-WC
Phobia	mental disorders	300.13	AFR	-0.511632	0.912534	-0.109843	HL-WC
Generalized anxiety & phobic disorders	mental disorders	300.2	EUR	1.20772	0.210781	1.25142	HL-WC
Generalized anxiety & phobic disorders	mental disorders	300.2	NATIVE_AMERICAN	-1.18008	0.237915	-1.18021	HL-WC
Generalized anxiety & phobic disorders	mental disorders	300.2	EAS	-7.2759	0.661059	-0.438451	HL-WC
Generalized anxiety & phobic disorders	mental disorders	300.2	AFR	-0.511632	0.912534	-0.109843	HL-WC
Obsessive-compulsive disorders	mental disorders	300.3	NATIVE_AMERICAN	-2.75549	0.0674014	-1.82899	HL-WC
Obsessive-compulsive disorders	mental disorders	300.3	EUR	2.33106	0.0955755	1.66669	HL-WC
Obsessive-compulsive disorders	mental disorders	300.3	AFR	2.86335	0.504513	0.667406	HL-WC
Obsessive-compulsive disorders	mental disorders	300.3	EAS	0.264742	0.96842	0.0395895	HL-WC
Dysthymic disorder	mental disorders	300.4	AFR	2.33334	0.238091	1.17977	HL-WC
Dysthymic disorder	mental disorders	300.4	NATIVE_AMERICAN	-0.377438	0.513809	-0.652918	HL-WC
Dysthymic disorder	mental disorders	300.4	EUR	0.245123	0.664898	0.433161	HL-WC
Dysthymic disorder	mental disorders	300.4	EAS	-1.7595	0.746055	-0.323846	HL-WC
Acute reaction to stress	mental disorders	300.8	AFR	-3.24089	0.545564	-0.604421	HL-WC
Acute reaction to stress	mental disorders	300.8	EUR	0.491765	0.568724	0.569932	HL-WC
Acute reaction to stress	mental disorders	300.8	NATIVE_AMERICAN	-0.403135	0.646112	-0.45917	HL-WC
Acute reaction to stress	mental disorders	300.8	EAS	0.475668	0.926178	0.0926544	HL-WC
Posttraumatic stress disorder	mental disorders	300.9	EUR	0.999504	0.208125	1.25874	HL-WC
Posttraumatic stress disorder	mental disorders	300.9	NATIVE_AMERICAN	-0.92754	0.256234	-1.13534	HL-WC
Posttraumatic stress disorder	mental disorders	300.9	EAS	-9.91249	0.523105	-0.638566	HL-WC
Posttraumatic stress disorder	mental disorders	300.9	AFR	-0.775549	0.846092	-0.194107	HL-WC
Sexual and gender identity disorders	mental disorders	302	EUR	1.4319	0.108185	1.60641	HL-WC
Sexual and gender identity disorders	mental disorders	302	NATIVE_AMERICAN	-1.28751	0.163706	-1.39272	HL-WC
Sexual and gender identity disorders	mental disorders	302	AFR	-7.91661	0.245336	-1.16175	HL-WC
Sexual and gender identity disorders	mental disorders	302	EAS	-1.74811	0.829924	-0.214799	HL-WC
Decreased libido	mental disorders	302.1	AFR	-16.9265	0.0776831	-1.76429	HL-WC
Decreased libido	mental disorders	302.1	EUR	1.03886	0.315833	1.00306	HL-WC
Decreased libido	mental disorders	302.1	NATIVE_AMERICAN	-0.706019	0.506241	-0.664701	HL-WC
Decreased libido	mental disorders	302.1	EAS	-7.84739	0.693992	-0.393444	HL-WC
Psychogenic and somatoform disorders	mental disorders	303	EAS	-82.6169	0.0440613	-2.01351	HL-WC
Psychogenic and somatoform disorders	mental disorders	303	EUR	-1.22026	0.148803	-1.44377	HL-WC
Psychogenic and somatoform disorders	mental disorders	303	NATIVE_AMERICAN	1.1228	0.175132	1.3559	HL-WC
Psychogenic and somatoform disorders	mental disorders	303	AFR	2.92796	0.261952	1.12179	HL-WC
Psychogenic disorder	mental disorders	303.3	EUR	-1.56932	0.150485	-1.43782	HL-WC
Psychogenic disorder	mental disorders	303.3	NATIVE_AMERICAN	1.51062	0.152371	1.43121	HL-WC
Psychogenic disorder	mental disorders	303.3	EAS	-71.3258	0.156508	-1.41691	HL-WC
Psychogenic disorder	mental disorders	303.3	AFR	2.05842	0.575547	0.559901	HL-WC
Gastrointestinal malfunction arising from mental factors	mental disorders	303.31	EUR	-1.62143	0.149606	-1.44093	HL-WC
Gastrointestinal malfunction arising from mental factors	mental disorders	303.31	NATIVE_AMERICAN	1.5561	0.152244	1.43165	HL-WC
Gastrointestinal malfunction arising from mental factors	mental disorders	303.31	EAS	-62.5726	0.208108	-1.25878	HL-WC
Gastrointestinal malfunction arising from mental factors	mental disorders	303.31	AFR	2.0515	0.588532	0.540965	HL-WC
Adjustment reaction	mental disorders	304	NATIVE_AMERICAN	-0.81442	0.049183	-1.967	HL-WC
Adjustment reaction	mental disorders	304	EUR	0.757443	0.059665	1.88326	HL-WC
Adjustment reaction	mental disorders	304	AFR	1.30191	0.428767	0.791304	HL-WC
Adjustment reaction	mental disorders	304	EAS	-3.73257	0.450302	-0.754911	HL-WC
NA 305		305	EUR	1.15491	0.0230784	2.27213	HL-WC
NA 305		305	NATIVE_AMERICAN	-1.19192	0.0237636	-2.26093	HL-WC
NA 305		305	EAS	-3.67772	0.564645	-0.575956	HL-WC
NA 305		305	AFR	0.409986	0.854915	0.182851	HL-WC
Eating disorder	mental disorders	305.2	EUR	3.45869	0.0980406	1.65443	HL-WC
Eating disorder	mental disorders	305.2	NATIVE_AMERICAN	-3.3598	0.127872	-1.52255	HL-WC
Eating disorder	mental disorders	305.2	AFR	-15.9945	0.353853	-0.927141	HL-WC
Eating disorder	mental disorders	305.2	EAS	1.49739	0.909188	0.114062	HL-WC
Other mental disorder	mental disorders	306	EUR	0.915842	0.000336936	3.58511	HL-WC
Other mental disorder	mental disorders	306	NATIVE_AMERICAN	-0.914257	0.000362671	-3.56586	HL-WC
Other mental disorder	mental disorders	306	EAS	-0.796636	0.599633	-0.524928	HL-WC
Other mental disorder	mental disorders	306	AFR	0.110922	0.927593	0.0908738	HL-WC
Mental disorders durring/after pregnancy	mental disorders	306.1	EUR	1.51777	0.101772	1.63632	HL-WC
Mental disorders durring/after pregnancy	mental disorders	306.1	NATIVE_AMERICAN	-1.32286	0.162639	-1.39625	HL-WC
Mental disorders durring/after pregnancy	mental disorders	306.1	EAS	-16.7248	0.443954	-0.765533	HL-WC
Mental disorders durring/after pregnancy	mental disorders	306.1	AFR	-4.64521			HL-WC
Tension headache	mental disorders	306.9	NATIVE_AMERICAN	0.614993	0.331236	0.971627	HL-WC
Tension headache	mental disorders	306.9	EUR	-0.586079	0.355616	-0.923751	HL-WC
Tension headache	mental disorders	306.9	EAS	-0.627521	0.900543	-0.124975	HL-WC
Tension headache	mental disorders	306.9	AFR	-0.24477	0.935879	-0.0804506	HL-WC
Pervasive developmental disorders	mental disorders	313	EUR	2.62935	0.000842483	3.33845	HL-WC
Pervasive developmental disorders	mental disorders	313	NATIVE_AMERICAN	-2.72924	0.00108382	-3.26781	HL-WC
Pervasive developmental disorders	mental disorders	313	EAS	-2.23483	0.681246	-0.410763	HL-WC
Pervasive developmental disorders	mental disorders	313	AFR	-0.438043	0.914339	-0.107568	HL-WC
Attention deficit hyperactivity disorder	mental disorders	313.1	EUR	2.68758	0.00305504	2.96214	HL-WC
Attention deficit hyperactivity disorder	mental disorders	313.1	NATIVE_AMERICAN	-2.72523	0.00454439	-2.83767	HL-WC
Attention deficit hyperactivity disorder	mental disorders	313.1	AFR	-3.003	0.592295	-0.535513	HL-WC
Attention deficit hyperactivity disorder	mental disorders	313.1	EAS	-2.02872	0.739946	-0.331925	HL-WC
Develomental delays and disorders	mental disorders	315	NATIVE_AMERICAN	-0.247387	0.694021	-0.393404	HL-WC
Develomental delays and disorders	mental disorders	315	EAS	0.735192	0.739498	0.332518	HL-WC
Develomental delays and disorders	mental disorders	315	EUR	0.160069	0.795294	0.259442	HL-WC
Develomental delays and disorders	mental disorders	315	AFR	0.796111	0.796602	0.257748	HL-WC
Substance addiction and disorders	mental disorders	316	AFR	2.12616	0.191522	1.30609	HL-WC
Substance addiction and disorders	mental disorders	316	EAS	0.624893	0.774948	0.285908	HL-WC
Substance addiction and disorders	mental disorders	316	NATIVE_AMERICAN	-0.0817606	0.844398	-0.196271	HL-WC
Substance addiction and disorders	mental disorders	316	EUR	-0.0508576	0.901272	-0.124054	HL-WC
Polyneuropathy due to drugs	mental disorders	316.1	EUR	0.639265	0.452372	0.751466	HL-WC
Polyneuropathy due to drugs	mental disorders	316.1	NATIVE_AMERICAN	-0.573404	0.512226	-0.655376	HL-WC
Polyneuropathy due to drugs	mental disorders	316.1	EAS	-15.1473	0.517665	-0.646948	HL-WC
Polyneuropathy due to drugs	mental disorders	316.1	AFR	-0.778529	0.861836	-0.174038	HL-WC
Alcohol-related disorders	mental disorders	317	NATIVE_AMERICAN	1.63496	0.000221646	3.69298	HL-WC
Alcohol-related disorders	mental disorders	317	EUR	-1.63993	0.000269036	-3.64342	HL-WC
Alcohol-related disorders	mental disorders	317	AFR	0.411252	0.848984	0.190415	HL-WC
Alcohol-related disorders	mental disorders	317	EAS	-0.614764	0.857279	-0.179839	HL-WC
Alcoholism	mental disorders	317.1	NATIVE_AMERICAN	2.02543	1.3383e-05	4.35375	HL-WC
Alcoholism	mental disorders	317.1	EUR	-1.99876	2.76878e-05	-4.1917	HL-WC
Alcoholism	mental disorders	317.1	EAS	-3.33302	0.561888	-0.580039	HL-WC
Alcoholism	mental disorders	317.1	AFR	-0.0761899	0.974377	-0.0321197	HL-WC
Alcoholic liver damage	mental disorders	317.11	NATIVE_AMERICAN	3.07137	4.92922e-06	4.56778	HL-WC
Alcoholic liver damage	mental disorders	317.11	EUR	-3.10637	1.11515e-05	-4.39355	HL-WC
Alcoholic liver damage	mental disorders	317.11	AFR	-1.22343	0.758275	-0.307747	HL-WC
Alcoholic liver damage	mental disorders	317.11	EAS	-1.66917	0.793348	-0.261966	HL-WC
Tobacco use disorder	mental disorders	318	NATIVE_AMERICAN	-0.744595	0.00883448	-2.61839	HL-WC
Tobacco use disorder	mental disorders	318	EUR	0.712571	0.0103117	2.5652	HL-WC
Tobacco use disorder	mental disorders	318	EAS	0.47618	0.784865	0.272985	HL-WC
Tobacco use disorder	mental disorders	318	AFR	-0.158025	0.906002	-0.118082	HL-WC
Meningitis	neurological	320	AFR	-13.3298	0.193331	-1.30079	HL-WC
Meningitis	neurological	320	EAS	-56.1049	0.25497	-1.13836	HL-WC
Meningitis	neurological	320	NATIVE_AMERICAN	0.627945	0.586252	0.544275	HL-WC
Meningitis	neurological	320	EUR	-0.229313	0.842731	-0.198401	HL-WC
Encephalitis	neurological	323	AFR	-6.17052	0.455304	-0.746602	HL-WC
Encephalitis	neurological	323	EAS	-18.7678	0.540632	-0.611857	HL-WC
Encephalitis	neurological	323	NATIVE_AMERICAN	0.4428	0.684379	0.406495	HL-WC
Encephalitis	neurological	323	EUR	-0.187148	0.864675	-0.170426	HL-WC
Other CNS infection and poliomyelitis	neurological	324	NATIVE_AMERICAN	0.565848	0.24562	1.16105	HL-WC
Other CNS infection and poliomyelitis	neurological	324	EUR	-0.507783	0.297588	-1.04162	HL-WC
Other CNS infection and poliomyelitis	neurological	324	AFR	-2.02212	0.475993	-0.712762	HL-WC
Other CNS infection and poliomyelitis	neurological	324	EAS	0.610548	0.807782	0.243289	HL-WC
Sleep disorders	neurological	327	NATIVE_AMERICAN	-0.594831	0.0175271	-2.37546	HL-WC
Sleep disorders	neurological	327	EUR	0.526876	0.0318052	2.14685	HL-WC
Sleep disorders	neurological	327	AFR	1.78092	0.108896	1.60317	HL-WC
Sleep disorders	neurological	327	EAS	-1.93581	0.353781	-0.927281	HL-WC
Hypersomnia	neurological	327.1	EUR	0.927849	0.0907787	1.6913	HL-WC
Hypersomnia	neurological	327.1	NATIVE_AMERICAN	-0.940724	0.0966101	-1.66151	HL-WC
Hypersomnia	neurological	327.1	EAS	-6.90318	0.451278	-0.753287	HL-WC
Hypersomnia	neurological	327.1	AFR	0.659754	0.780203	0.279055	HL-WC
Sleep apnea	neurological	327.3	AFR	1.7255	0.173141	1.36218	HL-WC
Sleep apnea	neurological	327.3	NATIVE_AMERICAN	-0.240964	0.419158	-0.807883	HL-WC
Sleep apnea	neurological	327.3	EUR	0.169241	0.563276	0.577983	HL-WC
Sleep apnea	neurological	327.3	EAS	-0.956749	0.670648	-0.425259	HL-WC
Central/nonobstroctive sleep apnea	neurological	327.31	EAS	-63.9883	0.186956	-1.31964	HL-WC
Central/nonobstroctive sleep apnea	neurological	327.31	EUR	-0.635571	0.561979	-0.579904	HL-WC
Central/nonobstroctive sleep apnea	neurological	327.31	AFR	2.35864	0.563738	0.577299	HL-WC
Central/nonobstroctive sleep apnea	neurological	327.31	NATIVE_AMERICAN	0.627083	0.566975	0.572512	HL-WC
Obstructive sleep apnea	neurological	327.32	AFR	2.02707	0.13541	1.4931	HL-WC
Obstructive sleep apnea	neurological	327.32	NATIVE_AMERICAN	-0.243081	0.463753	-0.732682	HL-WC
Obstructive sleep apnea	neurological	327.32	EUR	0.136692	0.674411	0.420102	HL-WC
Obstructive sleep apnea	neurological	327.32	EAS	-0.123768	0.955076	-0.0563339	HL-WC
Insomnia	neurological	327.4	AFR	1.7362	0.174648	1.35742	HL-WC
Insomnia	neurological	327.4	EAS	-5.74802	0.204065	-1.27006	HL-WC
Insomnia	neurological	327.4	NATIVE_AMERICAN	-0.3902	0.210227	-1.25294	HL-WC
Insomnia	neurological	327.4	EUR	0.344632	0.258753	1.12934	HL-WC
Organic or persistent insomnia	neurological	327.41	NATIVE_AMERICAN	-0.87759	0.132173	-1.50559	HL-WC
Organic or persistent insomnia	neurological	327.41	EUR	0.815398	0.148393	1.44523	HL-WC
Organic or persistent insomnia	neurological	327.41	EAS	-14.8038	0.314235	-1.00638	HL-WC
Organic or persistent insomnia	neurological	327.41	AFR	1.76642	0.42185	0.803216	HL-WC
Parasomnia	neurological	327.5	EUR	1.10298	0.411734	0.820847	HL-WC
Parasomnia	neurological	327.5	NATIVE_AMERICAN	-1.00598	0.46841	-0.725069	HL-WC
Parasomnia	neurological	327.5	EAS	-5.59397	0.765915	-0.297722	HL-WC
Parasomnia	neurological	327.5	AFR	-1.77122	0.823352	-0.223236	HL-WC
Circadian rhythm sleep disorder	neurological	327.6	EAS	-138.512	0.107676	-1.60873	HL-WC
Circadian rhythm sleep disorder	neurological	327.6	EUR	1.44571	0.310123	1.01496	HL-WC
Circadian rhythm sleep disorder	neurological	327.6	NATIVE_AMERICAN	-1.15145	0.432903	-0.784234	HL-WC
Circadian rhythm sleep disorder	neurological	327.6	AFR	-7.70062	0.477417	-0.710463	HL-WC
Sleep related movement disorders	neurological	327.7	EAS	2.53025	0.294514	1.04827	HL-WC
Sleep related movement disorders	neurological	327.7	NATIVE_AMERICAN	-0.411029	0.547332	-0.601763	HL-WC
Sleep related movement disorders	neurological	327.7	EUR	0.286046	0.667915	0.429012	HL-WC
Sleep related movement disorders	neurological	327.7	AFR	-0.0539676	0.986549	-0.0168595	HL-WC
Restless legs syndrome	neurological	327.71	EAS	4.03823	0.0749748	1.78062	HL-WC
Restless legs syndrome	neurological	327.71	AFR	-2.95433	0.569013	-0.569506	HL-WC
Restless legs syndrome	neurological	327.71	NATIVE_AMERICAN	-0.289229	0.740793	-0.330803	HL-WC
Restless legs syndrome	neurological	327.71	EUR	0.119965	0.888532	0.140162	HL-WC
Other cerebral degenerations	neurological	331	EUR	-1.02176	0.157409	-1.41384	HL-WC
Other cerebral degenerations	neurological	331	NATIVE_AMERICAN	0.949936	0.183199	1.33097	HL-WC
Other cerebral degenerations	neurological	331	EAS	1.79924	0.479796	0.70663	HL-WC
Other cerebral degenerations	neurological	331	AFR	-0.615693	0.871259	-0.162059	HL-WC
Hydrocephalus	neurological	331.1	EUR	-1.0695	0.209506	-1.25492	HL-WC
Hydrocephalus	neurological	331.1	NATIVE_AMERICAN	0.864185	0.305422	1.02488	HL-WC
Hydrocephalus	neurological	331.1	EAS	2.06832	0.403012	0.836255	HL-WC
Hydrocephalus	neurological	331.1	AFR	1.18626	0.754817	0.312295	HL-WC
Cerebral degeneration, unspecified	neurological	331.9	AFR	-12.9853	0.332551	-0.968989	HL-WC
Cerebral degeneration, unspecified	neurological	331.9	NATIVE_AMERICAN	1.33448	0.376006	0.885279	HL-WC
Cerebral degeneration, unspecified	neurological	331.9	EUR	-0.995763	0.519274	-0.644465	HL-WC
Cerebral degeneration, unspecified	neurological	331.9	EAS	-14.9134	0.716451	-0.363207	HL-WC
Parkinson's disease	neurological	332	EUR	2.2313	0.0993329	1.6481	HL-WC
Parkinson's disease	neurological	332	NATIVE_AMERICAN	-2.13231	0.133913	-1.49885	HL-WC
Parkinson's disease	neurological	332	AFR	-7.43024	0.453371	-0.749807	HL-WC
Parkinson's disease	neurological	332	EAS	-31.5845	0.494541	-0.683104	HL-WC
Extrapyramidal disease and abnormal movement disorders	neurological	333	EAS	1.59942	0.572509	0.56436	HL-WC
Extrapyramidal disease and abnormal movement disorders	neurological	333	NATIVE_AMERICAN	-0.185848	0.782265	-0.276368	HL-WC
Extrapyramidal disease and abnormal movement disorders	neurological	333	EUR	0.100438	0.878949	0.152301	HL-WC
Extrapyramidal disease and abnormal movement disorders	neurological	333	AFR	0.453423	0.883337	0.14674	HL-WC
Essential tremor	neurological	333.1	EAS	3.97468	0.0967364	1.66089	HL-WC
Essential tremor	neurological	333.1	NATIVE_AMERICAN	-1.23858	0.27336	-1.09536	HL-WC
Essential tremor	neurological	333.1	EUR	0.853297	0.429007	0.790891	HL-WC
Essential tremor	neurological	333.1	AFR	-1.46492	0.811546	-0.238432	HL-WC
Torsion dystonia	neurological	333.4	EAS	-183.807	0.0591057	-1.88741	HL-WC
Torsion dystonia	neurological	333.4	AFR	1.38556	0.796596	0.257755	HL-WC
Torsion dystonia	neurological	333.4	EUR	0.0793372	0.952889	0.0590791	HL-WC
Torsion dystonia	neurological	333.4	NATIVE_AMERICAN	-0.00517054	0.996969	-0.00379929	HL-WC
Degenerative disease of the spinal cord	neurological	334	EAS	-2.18976	0.768538	-0.294288	HL-WC
Degenerative disease of the spinal cord	neurological	334	AFR	-0.781914	0.833731	-0.209919	HL-WC
Degenerative disease of the spinal cord	neurological	334	EUR	0.0989612	0.888022	0.140808	HL-WC
Degenerative disease of the spinal cord	neurological	334	NATIVE_AMERICAN	-0.0397499	0.955615	-0.0556565	HL-WC
Multiple sclerosis	neurological	335	NATIVE_AMERICAN	-2.87376	0.0209263	-2.30931	HL-WC
Multiple sclerosis	neurological	335	EUR	2.29347	0.045762	1.99758	HL-WC
Multiple sclerosis	neurological	335	AFR	3.35567	0.282878	1.07388	HL-WC
Multiple sclerosis	neurological	335	EAS	1.69332	0.718418	0.360574	HL-WC
Disorders of the autonomic nervous system	neurological	337	NATIVE_AMERICAN	0.982639	0.24826	1.15459	HL-WC
Disorders of the autonomic nervous system	neurological	337	EUR	-0.877061	0.306792	-1.02198	HL-WC
Disorders of the autonomic nervous system	neurological	337	EAS	-17.9042	0.479052	-0.707829	HL-WC
Disorders of the autonomic nervous system	neurological	337	AFR	-0.767401	0.865026	-0.169979	HL-WC
Peripheral autonomic neuropathy	neurological	337.1	NATIVE_AMERICAN	1.65071	0.101205	1.63904	HL-WC
Peripheral autonomic neuropathy	neurological	337.1	EUR	-1.60626	0.119782	-1.55569	HL-WC
Peripheral autonomic neuropathy	neurological	337.1	EAS	-17.1013	0.572372	-0.564562	HL-WC
Peripheral autonomic neuropathy	neurological	337.1	AFR	0.141256	0.977723	0.0279234	HL-WC
Pain	neurological	338	AFR	-1.0491	0.33887	-0.9564	HL-WC
Pain	neurological	338	NATIVE_AMERICAN	0.0907182	0.694082	0.393322	HL-WC
Pain	neurological	338	EAS	-0.313997	0.83781	-0.204695	HL-WC
Pain	neurological	338	EUR	-0.0351714	0.877273	-0.154427	HL-WC
Acute pain	neurological	338.1	NATIVE_AMERICAN	0.677334	0.00744043	2.67646	HL-WC
Acute pain	neurological	338.1	EUR	-0.603465	0.0163265	-2.40153	HL-WC
Acute pain	neurological	338.1	EAS	-2.8098	0.257139	-1.13318	HL-WC
Acute pain	neurological	338.1	AFR	-0.399419	0.7397	-0.332251	HL-WC
Chronic pain	neurological	338.2	AFR	-1.50576	0.216616	-1.23558	HL-WC
Chronic pain	neurological	338.2	EUR	0.15963	0.51152	0.656473	HL-WC
Chronic pain	neurological	338.2	EAS	0.960054	0.533186	0.62315	HL-WC
Chronic pain	neurological	338.2	NATIVE_AMERICAN	-0.120203	0.625803	-0.487643	HL-WC
Other headache syndromes	neurological	339	EUR	-0.317979	0.207111	-1.26155	HL-WC
Other headache syndromes	neurological	339	NATIVE_AMERICAN	0.274048	0.281302	1.0774	HL-WC
Other headache syndromes	neurological	339	AFR	0.965973	0.39765	0.845825	HL-WC
Other headache syndromes	neurological	339	EAS	0.172733	0.915308	0.106346	HL-WC
Migraine	neurological	340	EUR	0.626924	0.0547453	1.92089	HL-WC
Migraine	neurological	340	NATIVE_AMERICAN	-0.543619	0.101245	-1.63885	HL-WC
Migraine	neurological	340	EAS	-3.06987	0.369594	-0.897234	HL-WC
Migraine	neurological	340	AFR	-1.24515	0.443663	-0.766022	HL-WC
Migrain with aura	neurological	340.1	NATIVE_AMERICAN	-1.13394	0.0501584	-1.95861	HL-WC
Migrain with aura	neurological	340.1	EUR	0.92673	0.0969	1.66007	HL-WC
Migrain with aura	neurological	340.1	AFR	1.90461	0.344614	0.945087	HL-WC
Migrain with aura	neurological	340.1	EAS	1.44266	0.604073	0.518553	HL-WC
Hemiplegia	neurological	342	EAS	3.67416	0.0960204	1.66446	HL-WC
Hemiplegia	neurological	342	EUR	-1.12874	0.191646	-1.30573	HL-WC
Hemiplegia	neurological	342	NATIVE_AMERICAN	0.891835	0.297427	1.04197	HL-WC
Hemiplegia	neurological	342	AFR	-1.01651	0.827116	-0.218402	HL-WC
Other paralytic syndromes	neurological	344	AFR	3.26454	0.221094	1.22362	HL-WC
Other paralytic syndromes	neurological	344	NATIVE_AMERICAN	-0.887197	0.274221	-1.09339	HL-WC
Other paralytic syndromes	neurological	344	EUR	0.748091	0.339593	0.95497	HL-WC
Other paralytic syndromes	neurological	344	EAS	-13.0438	0.483701	-0.700363	HL-WC
Epilepsy, recurrent seizures, convulsions	neurological	345	NATIVE_AMERICAN	0.822839	0.0472056	1.98445	HL-WC
Epilepsy, recurrent seizures, convulsions	neurological	345	EUR	-0.768737	0.065004	-1.84523	HL-WC
Epilepsy, recurrent seizures, convulsions	neurological	345	AFR	-1.78902	0.462065	-0.735451	HL-WC
Epilepsy, recurrent seizures, convulsions	neurological	345	EAS	0.329064	0.872518	0.16046	HL-WC
Epilepsy	neurological	345.1	EAS	1.50637	0.471163	0.720588	HL-WC
Epilepsy	neurological	345.1	EUR	-0.380881	0.514089	-0.652484	HL-WC
Epilepsy	neurological	345.1	NATIVE_AMERICAN	0.333082	0.569324	0.569048	HL-WC
Epilepsy	neurological	345.1	AFR	-1.15908	0.728857	-0.346646	HL-WC
Generalized convulsive epilepsy	neurological	345.11	AFR	-4.50303	0.452834	-0.750699	HL-WC
Generalized convulsive epilepsy	neurological	345.11	EAS	1.27816	0.62671	0.486363	HL-WC
Generalized convulsive epilepsy	neurological	345.11	NATIVE_AMERICAN	0.346772	0.677412	0.415998	HL-WC
Generalized convulsive epilepsy	neurological	345.11	EUR	-0.322697	0.698148	-0.387822	HL-WC
Partial epilepsy	neurological	345.12	EUR	-0.643467	0.390457	-0.85879	HL-WC
Partial epilepsy	neurological	345.12	NATIVE_AMERICAN	0.533207	0.475077	0.714242	HL-WC
Partial epilepsy	neurological	345.12	EAS	1.4218	0.532856	0.623651	HL-WC
Partial epilepsy	neurological	345.12	AFR	-0.141572	0.972656	-0.0342778	HL-WC
Convulsions	neurological	345.3	NATIVE_AMERICAN	0.817306	0.0585551	1.89152	HL-WC
Convulsions	neurological	345.3	EUR	-0.809925	0.0622741	-1.86434	HL-WC
Convulsions	neurological	345.3	AFR	-0.622364	0.787675	-0.269331	HL-WC
Convulsions	neurological	345.3	EAS	0.531229	0.79598	0.258554	HL-WC
Abnormal findings on study of brain and/or nervous system	neurological	346	NATIVE_AMERICAN	0.712761	0.191029	1.30754	HL-WC
Abnormal findings on study of brain and/or nervous system	neurological	346	EUR	-0.675857	0.216581	-1.23567	HL-WC
Abnormal findings on study of brain and/or nervous system	neurological	346	AFR	-0.809335	0.773678	-0.287567	HL-WC
Abnormal findings on study of brain and/or nervous system	neurological	346	EAS	0.157075	0.964861	0.044054	HL-WC
Nonspecific abnormal findings on radiological and other examination of skull and head	neurological	346.1	NATIVE_AMERICAN	0.990315	0.0876769	1.70778	HL-WC
Nonspecific abnormal findings on radiological and other examination of skull and head	neurological	346.1	EUR	-0.958938	0.101733	-1.63651	HL-WC
Nonspecific abnormal findings on radiological and other examination of skull and head	neurological	346.1	AFR	-0.93084	0.762077	-0.302754	HL-WC
Nonspecific abnormal findings on radiological and other examination of skull and head	neurological	346.1	EAS	0.376937	0.915486	0.106121	HL-WC
Other conditions of brain	neurological	348	EUR	-0.59026	0.0691625	-1.81736	HL-WC
Other conditions of brain	neurological	348	NATIVE_AMERICAN	0.57327	0.0786059	1.75883	HL-WC
Other conditions of brain	neurological	348	AFR	0.363586	0.810655	0.239581	HL-WC
Other conditions of brain	neurological	348	EAS	0.418818	0.830001	0.2147	HL-WC
Cerebral edema and compression of brain	neurological	348.2	NATIVE_AMERICAN	0.730538	0.206221	1.26403	HL-WC
Cerebral edema and compression of brain	neurological	348.2	EAS	-20.0849	0.246161	-1.15972	HL-WC
Cerebral edema and compression of brain	neurological	348.2	EUR	-0.544556	0.349032	-0.936468	HL-WC
Cerebral edema and compression of brain	neurological	348.2	AFR	-2.71327	0.43802	-0.77554	HL-WC
Coma	neurological	348.7	EUR	-1.40808	0.00594021	-2.75106	HL-WC
Coma	neurological	348.7	NATIVE_AMERICAN	1.18678	0.0184944	2.35557	HL-WC
Coma	neurological	348.7	AFR	2.40356	0.211379	1.24978	HL-WC
Coma	neurological	348.7	EAS	2.28807	0.266594	1.11094	HL-WC
Encephalopathy, not elsewhere classified	neurological	348.8	NATIVE_AMERICAN	1.24962	0.00837281	2.63665	HL-WC
Encephalopathy, not elsewhere classified	neurological	348.8	EUR	-1.16003	0.015519	-2.42003	HL-WC
Encephalopathy, not elsewhere classified	neurological	348.8	EAS	-10.2052	0.328648	-0.97684	HL-WC
Encephalopathy, not elsewhere classified	neurological	348.8	AFR	-0.531072	0.828308	-0.216872	HL-WC
Other conditions of brain, NOS	neurological	348.9	AFR	0.810114	0.713255	0.367488	HL-WC
Other conditions of brain, NOS	neurological	348.9	NATIVE_AMERICAN	-0.146961	0.772473	-0.289142	HL-WC
Other conditions of brain, NOS	neurological	348.9	EUR	0.103968	0.83525	0.207973	HL-WC
Other conditions of brain, NOS	neurological	348.9	EAS	0.0188895	0.995129	0.00610467	HL-WC
Other and unspecified disorders of the nervous system	neurological	349	NATIVE_AMERICAN	0.770154	0.18535	1.32446	HL-WC
Other and unspecified disorders of the nervous system	neurological	349	EUR	-0.669061	0.251477	-1.14677	HL-WC
Other and unspecified disorders of the nervous system	neurological	349	EAS	-8.1567	0.479636	-0.706889	HL-WC
Other and unspecified disorders of the nervous system	neurological	349	AFR	-0.947967	0.751416	-0.316772	HL-WC
Abnormal movement	neurological	350	NATIVE_AMERICAN	-0.246658	0.447654	-0.759332	HL-WC
Abnormal movement	neurological	350	EUR	0.210478	0.509289	0.659946	HL-WC
Abnormal movement	neurological	350	AFR	0.371932	0.797103	0.257098	HL-WC
Abnormal movement	neurological	350	EAS	0.561344	0.798738	0.254981	HL-WC
Abnormal involuntary movements	neurological	350.1	NATIVE_AMERICAN	0.0950893	0.82465	0.221568	HL-WC
Abnormal involuntary movements	neurological	350.1	EUR	-0.0931929	0.825983	-0.219856	HL-WC
Abnormal involuntary movements	neurological	350.1	EAS	-0.537561	0.875516	-0.156657	HL-WC
Abnormal involuntary movements	neurological	350.1	AFR	0.211525	0.91396	0.108045	HL-WC
Abnormality of gait	neurological	350.2	AFR	2.24636	0.182787	1.33222	HL-WC
Abnormality of gait	neurological	350.2	EAS	2.25181	0.380156	0.877609	HL-WC
Abnormality of gait	neurological	350.2	EUR	-0.201771	0.653217	-0.449298	HL-WC
Abnormality of gait	neurological	350.2	NATIVE_AMERICAN	0.0249435	0.956388	0.0546873	HL-WC
Lack of coordination	neurological	350.3	EAS	-126.975	0.0248718	-2.24339	HL-WC
Lack of coordination	neurological	350.3	AFR	-13.1546	0.121059	-1.55034	HL-WC
Lack of coordination	neurological	350.3	EUR	0.733275	0.455032	0.747052	HL-WC
Lack of coordination	neurological	350.3	NATIVE_AMERICAN	-0.338286	0.735128	-0.338312	HL-WC
Disturbances of sensation of smell and taste	neurological	350.6	EUR	2.10764	0.0165605	2.39632	HL-WC
Disturbances of sensation of smell and taste	neurological	350.6	NATIVE_AMERICAN	-2.05702	0.0258121	-2.22903	HL-WC
Disturbances of sensation of smell and taste	neurological	350.6	EAS	-17.6374	0.481862	-0.703311	HL-WC
Disturbances of sensation of smell and taste	neurological	350.6	AFR	-3.44996	0.512477	-0.654985	HL-WC
Other peripheral nerve disorders	neurological	351	AFR	0.494837	0.713634	0.36698	HL-WC
Other peripheral nerve disorders	neurological	351	EAS	-0.70355	0.774676	-0.286264	HL-WC
Other peripheral nerve disorders	neurological	351	EUR	-0.0697613	0.816534	-0.232005	HL-WC
Other peripheral nerve disorders	neurological	351	NATIVE_AMERICAN	0.0592974	0.845573	0.194769	HL-WC
Disorders of other cranial nerves	neurological	352	EAS	-21.5556	0.351096	-0.932466	HL-WC
Disorders of other cranial nerves	neurological	352	NATIVE_AMERICAN	0.66387	0.367672	0.900842	HL-WC
Disorders of other cranial nerves	neurological	352	AFR	-3.59682	0.444155	-0.765195	HL-WC
Disorders of other cranial nerves	neurological	352	EUR	-0.457705	0.536115	-0.618699	HL-WC
Trigeminal nerve disorders [CN5]	neurological	352.1	AFR	-10.0746	0.280949	-1.07819	HL-WC
Trigeminal nerve disorders [CN5]	neurological	352.1	EAS	-16.4415	0.632163	-0.478684	HL-WC
Trigeminal nerve disorders [CN5]	neurological	352.1	EUR	0.191042	0.872273	0.160772	HL-WC
Trigeminal nerve disorders [CN5]	neurological	352.1	NATIVE_AMERICAN	0.132898	0.911961	0.110565	HL-WC
Facial nerve disorders [CN7]	neurological	352.2	NATIVE_AMERICAN	1.57049	0.0991513	1.64898	HL-WC
Facial nerve disorders [CN7]	neurological	352.2	EUR	-1.38353	0.159076	-1.40818	HL-WC
Facial nerve disorders [CN7]	neurological	352.2	EAS	-23.9291	0.449877	-0.755621	HL-WC
Facial nerve disorders [CN7]	neurological	352.2	AFR	-3.94284	0.546821	-0.602531	HL-WC
Nerve root and plexus disorders	neurological	353	NATIVE_AMERICAN	-0.994018	0.252449	-1.14442	HL-WC
Nerve root and plexus disorders	neurological	353	EUR	0.919741	0.272307	1.09777	HL-WC
Nerve root and plexus disorders	neurological	353	EAS	-9.00746	0.602794	-0.520387	HL-WC
Nerve root and plexus disorders	neurological	353	AFR	1.57925	0.634062	0.476018	HL-WC
Nerve plexus lesions	neurological	353.1	EUR	1.09655	0.300337	1.03571	HL-WC
Nerve plexus lesions	neurological	353.1	NATIVE_AMERICAN	-0.964413	0.377931	-0.881714	HL-WC
Nerve plexus lesions	neurological	353.1	AFR	-4.36435	0.531985	-0.624979	HL-WC
Nerve plexus lesions	neurological	353.1	EAS	-5.0726	0.756848	-0.309622	HL-WC
Complex regional/central pain syndrome	neurological	355	EAS	-18.8087	0.312854	-1.00925	HL-WC
Complex regional/central pain syndrome	neurological	355	AFR	-0.906272	0.787635	-0.269383	HL-WC
Complex regional/central pain syndrome	neurological	355	EUR	0.0625554	0.922058	0.097842	HL-WC
Complex regional/central pain syndrome	neurological	355	NATIVE_AMERICAN	0.0585915	0.927808	0.0906034	HL-WC
Chronic pain syndrome	neurological	355.1	EAS	-18.3833	0.420804	-0.805026	HL-WC
Chronic pain syndrome	neurological	355.1	EUR	0.559157	0.48097	0.704743	HL-WC
Chronic pain syndrome	neurological	355.1	NATIVE_AMERICAN	-0.472773	0.560531	-0.582052	HL-WC
Chronic pain syndrome	neurological	355.1	AFR	-0.452568	0.911316	-0.111378	HL-WC
Hereditary and idiopathic peripheral neuropathy	neurological	356	AFR	2.80066	0.140484	1.47399	HL-WC
Hereditary and idiopathic peripheral neuropathy	neurological	356	EUR	-0.323906	0.543091	-0.608145	HL-WC
Hereditary and idiopathic peripheral neuropathy	neurological	356	EAS	-2.70704	0.683406	-0.40782	HL-WC
Hereditary and idiopathic peripheral neuropathy	neurological	356	NATIVE_AMERICAN	0.189544	0.725236	0.35147	HL-WC
Inflammatory and toxic neuropathy	neurological	357	EUR	-0.278652	0.411473	-0.821304	HL-WC
Inflammatory and toxic neuropathy	neurological	357	NATIVE_AMERICAN	0.250249	0.465103	0.730469	HL-WC
Inflammatory and toxic neuropathy	neurological	357	AFR	0.812979	0.584615	0.546656	HL-WC
Inflammatory and toxic neuropathy	neurological	357	EAS	-0.312795	0.906479	-0.117481	HL-WC
Myoneural disorders	neurological	358	EUR	1.05042	0.358013	0.919158	HL-WC
Myoneural disorders	neurological	358	NATIVE_AMERICAN	-0.924475	0.432963	-0.784132	HL-WC
Myoneural disorders	neurological	358	AFR	-3.77251	0.60741	-0.513774	HL-WC
Myoneural disorders	neurological	358	EAS	-4.51902	0.77769	-0.282331	HL-WC
Muscular dystrophies and other myopathies	neurological	359	AFR	2.62723	0.278126	1.08454	HL-WC
Muscular dystrophies and other myopathies	neurological	359	EAS	-5.09462	0.630522	-0.480992	HL-WC
Muscular dystrophies and other myopathies	neurological	359	EUR	-0.0680796	0.921154	-0.0989796	HL-WC
Muscular dystrophies and other myopathies	neurological	359	NATIVE_AMERICAN	-0.042549	0.951468	-0.0608628	HL-WC
Myopathy	neurological	359.2	AFR	3.17823	0.17303	1.36253	HL-WC
Myopathy	neurological	359.2	EAS	-7.75034	0.568149	-0.570779	HL-WC
Myopathy	neurological	359.2	EUR	-0.103544	0.884008	-0.14589	HL-WC
Myopathy	neurological	359.2	NATIVE_AMERICAN	-0.0445159	0.950806	-0.0616942	HL-WC
Disorders of the globe	sense organs	360	EUR	0.709348	0.632131	0.47873	HL-WC
Disorders of the globe	sense organs	360	NATIVE_AMERICAN	-0.615731	0.685646	-0.404771	HL-WC
Disorders of the globe	sense organs	360	AFR	-2.78867	0.753972	-0.313406	HL-WC
Disorders of the globe	sense organs	360	EAS	-1.32796	0.921916	-0.0980207	HL-WC
Retinal detachments and defects	sense organs	361	EUR	-0.75992	0.388343	-0.862626	HL-WC
Retinal detachments and defects	sense organs	361	NATIVE_AMERICAN	0.738474	0.400947	0.839931	HL-WC
Retinal detachments and defects	sense organs	361	AFR	1.2624	0.726641	0.349597	HL-WC
Retinal detachments and defects	sense organs	361	EAS	-3.8536	0.76235	-0.302396	HL-WC
Retinal detachment with retinal defect	sense organs	361.1	EAS	-50.5572	0.478035	-0.709467	HL-WC
Retinal detachment with retinal defect	sense organs	361.1	NATIVE_AMERICAN	0.200911	0.910084	0.112933	HL-WC
Retinal detachment with retinal defect	sense organs	361.1	AFR	0.856662	0.919908	0.10055	HL-WC
Retinal detachment with retinal defect	sense organs	361.1	EUR	-0.146233	0.933458	-0.0834955	HL-WC
Other retinal disorders	sense organs	362	EUR	-0.811175	0.0830312	-1.73336	HL-WC
Other retinal disorders	sense organs	362	EAS	3.38864	0.0867171	1.71298	HL-WC
Other retinal disorders	sense organs	362	AFR	2.41223	0.169895	1.37254	HL-WC
Other retinal disorders	sense organs	362	NATIVE_AMERICAN	0.579816	0.216501	1.23589	HL-WC
Degeneration of macula and posterior pole of retina	sense organs	362.2	EAS	3.11338	0.332017	0.97006	HL-WC
Degeneration of macula and posterior pole of retina	sense organs	362.2	EUR	-0.522107	0.40924	-0.825232	HL-WC
Degeneration of macula and posterior pole of retina	sense organs	362.2	NATIVE_AMERICAN	0.523748	0.41126	0.821679	HL-WC
Degeneration of macula and posterior pole of retina	sense organs	362.2	AFR	-1.45983	0.666509	-0.430943	HL-WC
Macular degeneration, dry	sense organs	362.21	EUR	-1.21286	0.411357	-0.821508	HL-WC
Macular degeneration, dry	sense organs	362.21	NATIVE_AMERICAN	1.09823	0.460451	0.738105	HL-WC
Macular degeneration, dry	sense organs	362.21	AFR	3.93396	0.488924	0.692021	HL-WC
Macular degeneration, dry	sense organs	362.21	EAS	-5.26166	0.859331	-0.177226	HL-WC
Macular degeneration, wet	sense organs	362.22	NATIVE_AMERICAN	3.3454	0.104381	1.62398	HL-WC
Macular degeneration, wet	sense organs	362.22	EUR	-3.58169	0.106677	-1.61331	HL-WC
Macular degeneration, wet	sense organs	362.22	EAS	4.59405	0.647715	0.456938	HL-WC
Macular degeneration, wet	sense organs	362.22	AFR	-0.160313	0.988354	-0.014596	HL-WC
Cystoid macular degeneration of retina	sense organs	362.23	EAS	-20.9774	0.629335	-0.482663	HL-WC
Cystoid macular degeneration of retina	sense organs	362.23	NATIVE_AMERICAN	0.601087	0.666214	0.43135	HL-WC
Cystoid macular degeneration of retina	sense organs	362.23	EUR	-0.502909	0.719005	-0.359789	HL-WC
Cystoid macular degeneration of retina	sense organs	362.23	AFR	-0.280369	0.967011	-0.0413579	HL-WC
Macular puckering of retina	sense organs	362.26	AFR	-23.8123	0.0227293	-2.27795	HL-WC
Macular puckering of retina	sense organs	362.26	EAS	6.67842	0.0248675	2.24345	HL-WC
Macular puckering of retina	sense organs	362.26	EUR	0.0675313	0.950058	0.0626339	HL-WC
Macular puckering of retina	sense organs	362.26	NATIVE_AMERICAN	0.0598311	0.956814	0.0541526	HL-WC
Drusen (degenerative) of retina	sense organs	362.27	EAS	5.49509	0.095381	1.66767	HL-WC
Drusen (degenerative) of retina	sense organs	362.27	NATIVE_AMERICAN	-0.384996	0.754381	-0.312868	HL-WC
Drusen (degenerative) of retina	sense organs	362.27	AFR	0.948957	0.842148	0.199147	HL-WC
Drusen (degenerative) of retina	sense organs	362.27	EUR	0.0490423	0.967418	0.0408465	HL-WC
Macular degeneration (senile) of retina NOS	sense organs	362.29	AFR	-9.49528	0.308729	-1.01789	HL-WC
Macular degeneration (senile) of retina NOS	sense organs	362.29	NATIVE_AMERICAN	0.718442	0.566448	0.57329	HL-WC
Macular degeneration (senile) of retina NOS	sense organs	362.29	EUR	-0.468208	0.704122	-0.379762	HL-WC
Macular degeneration (senile) of retina NOS	sense organs	362.29	EAS	1.5186	0.888655	0.140006	HL-WC
Other nondiabetic retinopathy	sense organs	362.3	AFR	6.94189	0.00140307	3.19402	HL-WC
Other nondiabetic retinopathy	sense organs	362.3	EAS	4.35998	0.0516324	1.94619	HL-WC
Other nondiabetic retinopathy	sense organs	362.3	EUR	-1.30889	0.209001	-1.25632	HL-WC
Other nondiabetic retinopathy	sense organs	362.3	NATIVE_AMERICAN	0.129278	0.902402	0.122627	HL-WC
Retinal vascular changes and abnomalities	sense organs	362.4	AFR	-5.28632	0.522211	-0.63994	HL-WC
Retinal vascular changes and abnomalities	sense organs	362.4	NATIVE_AMERICAN	0.758514	0.535226	0.620049	HL-WC
Retinal vascular changes and abnomalities	sense organs	362.4	EUR	-0.544344	0.656965	-0.444107	HL-WC
Retinal vascular changes and abnomalities	sense organs	362.4	EAS	-5.86376	0.787317	-0.269797	HL-WC
Peripheral retinal degenerations	sense organs	362.6	AFR	5.81393	0.00856377	2.62899	HL-WC
Peripheral retinal degenerations	sense organs	362.6	EAS	-128.051	0.0523205	-1.94049	HL-WC
Peripheral retinal degenerations	sense organs	362.6	EUR	-0.680285	0.546778	-0.602595	HL-WC
Peripheral retinal degenerations	sense organs	362.6	NATIVE_AMERICAN	0.0530432	0.962963	0.0464358	HL-WC
Retinal edema	sense organs	362.9	NATIVE_AMERICAN	2.21414	0.0307931	2.15974	HL-WC
Retinal edema	sense organs	362.9	EUR	-1.96819	0.0658878	-1.83919	HL-WC
Retinal edema	sense organs	362.9	AFR	-8.33342	0.299837	-1.03678	HL-WC
Retinal edema	sense organs	362.9	EAS	-41.2729	0.312038	-1.01096	HL-WC
Chorioretinal inflammations, scars, and other disorders of choroid	sense organs	363	AFR	5.11158	0.0907327	1.69155	HL-WC
Chorioretinal inflammations, scars, and other disorders of choroid	sense organs	363	EUR	-1.78051	0.131061	-1.50993	HL-WC
Chorioretinal inflammations, scars, and other disorders of choroid	sense organs	363	EAS	4.13598	0.22605	1.2106	HL-WC
Chorioretinal inflammations, scars, and other disorders of choroid	sense organs	363	NATIVE_AMERICAN	1.17486	0.310979	1.01317	HL-WC
Corneal opacity and other disorders of cornea	sense organs	364	EUR	0.767763	0.28942	1.05939	HL-WC
Corneal opacity and other disorders of cornea	sense organs	364	NATIVE_AMERICAN	-0.741837	0.320905	-0.9926	HL-WC
Corneal opacity and other disorders of cornea	sense organs	364	EAS	-9.72341	0.5484	-0.60016	HL-WC
Corneal opacity and other disorders of cornea	sense organs	364	AFR	-0.2152	0.94998	-0.0627323	HL-WC
Corneal dystrophy	sense organs	364.5	NATIVE_AMERICAN	-3.96291	0.0624063	-1.8634	HL-WC
Corneal dystrophy	sense organs	364.5	EUR	3.45334	0.0749819	1.78058	HL-WC
Corneal dystrophy	sense organs	364.5	EAS	-171.023	0.15158	-1.43397	HL-WC
Corneal dystrophy	sense organs	364.5	AFR	3.11992	0.636219	0.472992	HL-WC
Glaucoma	sense organs	365	NATIVE_AMERICAN	1.05498	0.0171289	2.38393	HL-WC
Glaucoma	sense organs	365	EUR	-0.944543	0.0330647	-2.1313	HL-WC
Glaucoma	sense organs	365	EAS	-19.8237	0.137479	-1.48524	HL-WC
Glaucoma	sense organs	365	AFR	-0.731764	0.745393	-0.32472	HL-WC
Open-angle glaucoma	sense organs	365.1	EAS	-18.3059	0.404069	-0.834376	HL-WC
Open-angle glaucoma	sense organs	365.1	NATIVE_AMERICAN	0.477905	0.512643	0.654729	HL-WC
Open-angle glaucoma	sense organs	365.1	EUR	-0.370975	0.607145	-0.514153	HL-WC
Open-angle glaucoma	sense organs	365.1	AFR	-0.977834	0.796577	-0.25778	HL-WC
Primary open angle glaucoma	sense organs	365.11	EAS	-21.8457	0.450626	-0.754372	HL-WC
Primary open angle glaucoma	sense organs	365.11	AFR	-2.95093	0.593023	-0.534461	HL-WC
Primary open angle glaucoma	sense organs	365.11	NATIVE_AMERICAN	0.219268	0.813242	0.236245	HL-WC
Primary open angle glaucoma	sense organs	365.11	EUR	-0.0620317	0.945386	-0.0685024	HL-WC
Primary angle-closure glaucoma	sense organs	365.2	NATIVE_AMERICAN	0.923072	0.362105	0.911361	HL-WC
Primary angle-closure glaucoma	sense organs	365.2	AFR	-4.85041	0.468309	-0.725233	HL-WC
Primary angle-closure glaucoma	sense organs	365.2	EUR	-0.710016	0.485774	-0.697047	HL-WC
Primary angle-closure glaucoma	sense organs	365.2	EAS	-9.11563	0.685566	-0.404879	HL-WC
Cataract	sense organs	366	EUR	-1.12754	0.00221088	-3.06034	HL-WC
Cataract	sense organs	366	NATIVE_AMERICAN	1.06148	0.00404455	2.87467	HL-WC
Cataract	sense organs	366	AFR	1.39134	0.373329	0.890254	HL-WC
Cataract	sense organs	366	EAS	0.904073	0.76482	0.299158	HL-WC
Senile cataract	sense organs	366.2	EUR	-1.21783	0.00254108	-3.01841	HL-WC
Senile cataract	sense organs	366.2	NATIVE_AMERICAN	1.0919	0.00675439	2.70872	HL-WC
Senile cataract	sense organs	366.2	AFR	2.00558	0.21876	1.22983	HL-WC
Senile cataract	sense organs	366.2	EAS	2.39424	0.373808	0.889362	HL-WC
Disorders of refraction and accommodation; blindness and low vision	sense organs	367	EUR	-1.23535	0.000410635	-3.53315	HL-WC
Disorders of refraction and accommodation; blindness and low vision	sense organs	367	NATIVE_AMERICAN	1.16098	0.000809581	3.3495	HL-WC
Disorders of refraction and accommodation; blindness and low vision	sense organs	367	EAS	2.07901	0.242019	1.16996	HL-WC
Disorders of refraction and accommodation; blindness and low vision	sense organs	367	AFR	0.491852	0.752251	0.315672	HL-WC
Myopia	sense organs	367.1	AFR	1.7304	0.481079	0.704569	HL-WC
Myopia	sense organs	367.1	NATIVE_AMERICAN	-0.343444	0.599447	-0.525196	HL-WC
Myopia	sense organs	367.1	EUR	0.231154	0.717979	0.361162	HL-WC
Myopia	sense organs	367.1	EAS	0.208222	0.958437	0.0521149	HL-WC
Astigmatism	sense organs	367.2	AFR	2.13777	0.33892	0.956301	HL-WC
Astigmatism	sense organs	367.2	EUR	-0.465348	0.428893	-0.791088	HL-WC
Astigmatism	sense organs	367.2	EAS	1.65551	0.594066	0.532953	HL-WC
Astigmatism	sense organs	367.2	NATIVE_AMERICAN	0.313728	0.596971	0.528762	HL-WC
Presbyopia	sense organs	367.4	EUR	-1.44067	0.0117235	-2.52036	HL-WC
Presbyopia	sense organs	367.4	NATIVE_AMERICAN	1.36329	0.0154067	2.42268	HL-WC
Presbyopia	sense organs	367.4	EAS	1.85852	0.580373	0.55284	HL-WC
Presbyopia	sense organs	367.4	AFR	0.883297	0.717859	0.361321	HL-WC
Hypermetropia	sense organs	367.8	EAS	-9.6114	0.650303	-0.453341	HL-WC
Hypermetropia	sense organs	367.8	NATIVE_AMERICAN	0.336252	0.717859	0.361322	HL-WC
Hypermetropia	sense organs	367.8	EUR	-0.267435	0.771489	-0.290428	HL-WC
Hypermetropia	sense organs	367.8	AFR	-0.315635	0.9437	-0.0706202	HL-WC
Blindness and low vision	sense organs	367.9	EUR	-2.09225	0.000172019	-3.75692	HL-WC
Blindness and low vision	sense organs	367.9	NATIVE_AMERICAN	1.90364	0.000399491	3.54042	HL-WC
Blindness and low vision	sense organs	367.9	EAS	3.16291	0.133426	1.50073	HL-WC
Blindness and low vision	sense organs	367.9	AFR	0.72618	0.761353	0.303704	HL-WC
Visual disturbances	sense organs	368	AFR	2.36977	0.076967	1.76856	HL-WC
Visual disturbances	sense organs	368	EAS	2.3575	0.147959	1.44678	HL-WC
Visual disturbances	sense organs	368	NATIVE_AMERICAN	-0.268045	0.435685	-0.779501	HL-WC
Visual disturbances	sense organs	368	EUR	0.0536793	0.873458	0.159267	HL-WC
Diplopia and disorders of binocular vision	sense organs	368.2	EAS	5.14345	0.00906928	2.60943	HL-WC
Diplopia and disorders of binocular vision	sense organs	368.2	NATIVE_AMERICAN	-0.708222	0.407944	-0.827516	HL-WC
Diplopia and disorders of binocular vision	sense organs	368.2	AFR	-1.78875	0.706088	-0.377115	HL-WC
Diplopia and disorders of binocular vision	sense organs	368.2	EUR	0.214189	0.795476	0.259206	HL-WC
Visual field defects	sense organs	368.4	EAS	2.09806	0.551843	0.595	HL-WC
Visual field defects	sense organs	368.4	EUR	-0.340332	0.686201	-0.404015	HL-WC
Visual field defects	sense organs	368.4	NATIVE_AMERICAN	0.266835	0.753554	0.313956	HL-WC
Visual field defects	sense organs	368.4	AFR	0.161315	0.967828	0.0403327	HL-WC
Subjective visual disturbances	sense organs	368.9	AFR	-1.50518	0.733443	-0.340549	HL-WC
Subjective visual disturbances	sense organs	368.9	EUR	0.129024	0.87153	0.161716	HL-WC
Subjective visual disturbances	sense organs	368.9	NATIVE_AMERICAN	-0.0686672	0.932323	-0.0849223	HL-WC
Subjective visual disturbances	sense organs	368.9	EAS	-0.216833	0.966691	-0.0417593	HL-WC
Infection of the eye	sense organs	369	AFR	2.87098	0.0577903	1.89729	HL-WC
Infection of the eye	sense organs	369	NATIVE_AMERICAN	-0.200413	0.644061	-0.462028	HL-WC
Infection of the eye	sense organs	369	EAS	-1.02074	0.77521	-0.285566	HL-WC
Infection of the eye	sense organs	369	EUR	0.0337543	0.936861	0.0792152	HL-WC
Eye infection, viral	sense organs	369.2	NATIVE_AMERICAN	-0.684374	0.610153	-0.509854	HL-WC
Eye infection, viral	sense organs	369.2	AFR	1.95231	0.654149	0.448006	HL-WC
Eye infection, viral	sense organs	369.2	EUR	0.574495	0.659826	0.440153	HL-WC
Eye infection, viral	sense organs	369.2	EAS	-6.8185	0.763853	-0.300425	HL-WC
Conjunctivitis, infectious	sense organs	369.5	AFR	2.64983	0.0977636	1.65579	HL-WC
Conjunctivitis, infectious	sense organs	369.5	NATIVE_AMERICAN	-0.35811	0.432333	-0.785206	HL-WC
Conjunctivitis, infectious	sense organs	369.5	EUR	0.195499	0.661343	0.43806	HL-WC
Conjunctivitis, infectious	sense organs	369.5	EAS	-0.543064	0.873131	-0.159683	HL-WC
Keratitis	sense organs	370	EAS	-40.0926	0.24207	-1.16983	HL-WC
Keratitis	sense organs	370	NATIVE_AMERICAN	0.393287	0.66021	0.439624	HL-WC
Keratitis	sense organs	370	AFR	-1.77809	0.716666	-0.362918	HL-WC
Keratitis	sense organs	370	EUR	-0.230122	0.796078	-0.258426	HL-WC
Inflammation of the eye	sense organs	371	EUR	0.255577	0.479348	0.707352	HL-WC
Inflammation of the eye	sense organs	371	NATIVE_AMERICAN	-0.242023	0.510547	-0.657986	HL-WC
Inflammation of the eye	sense organs	371	AFR	-0.873804	0.630778	-0.480631	HL-WC
Inflammation of the eye	sense organs	371	EAS	0.709594	0.751459	0.316716	HL-WC
Uveitis, noninfectious or NOS	sense organs	371.1	NATIVE_AMERICAN	0.819017	0.491514	0.687904	HL-WC
Uveitis, noninfectious or NOS	sense organs	371.1	EUR	-0.768229	0.522164	-0.640013	HL-WC
Uveitis, noninfectious or NOS	sense organs	371.1	EAS	-24.139	0.54123	-0.610953	HL-WC
Uveitis, noninfectious or NOS	sense organs	371.1	AFR	0.731607	0.888402	0.140327	HL-WC
Conjunctivitis, noninfectious	sense organs	371.2	EUR	-0.487404	0.454854	-0.747348	HL-WC
Conjunctivitis, noninfectious	sense organs	371.2	EAS	1.92993	0.512998	0.654176	HL-WC
Conjunctivitis, noninfectious	sense organs	371.2	NATIVE_AMERICAN	0.38976	0.551177	0.595998	HL-WC
Conjunctivitis, noninfectious	sense organs	371.2	AFR	0.805307	0.768218	0.294707	HL-WC
Allergic conjunctivitis	sense organs	371.21	EUR	-0.853832	0.239083	-1.17728	HL-WC
Allergic conjunctivitis	sense organs	371.21	NATIVE_AMERICAN	0.667688	0.354719	0.925476	HL-WC
Allergic conjunctivitis	sense organs	371.21	EAS	2.54545	0.382224	0.873806	HL-WC
Allergic conjunctivitis	sense organs	371.21	AFR	1.68749	0.52876	0.6299	HL-WC
Inflammation of eyelids	sense organs	371.3	AFR	-3.23125	0.204714	-1.26824	HL-WC
Inflammation of eyelids	sense organs	371.3	EAS	0.912595	0.718293	0.360741	HL-WC
Inflammation of eyelids	sense organs	371.3	EUR	0.149887	0.721777	0.356085	HL-WC
Inflammation of eyelids	sense organs	371.3	NATIVE_AMERICAN	-0.0598064	0.888659	-0.140001	HL-WC
Disorders of conjunctiva	sense organs	372	NATIVE_AMERICAN	1.33821	0.00452554	2.839	HL-WC
Disorders of conjunctiva	sense organs	372	EUR	-1.35051	0.00473251	-2.8247	HL-WC
Disorders of conjunctiva	sense organs	372	AFR	0.667981	0.753251	0.314355	HL-WC
Disorders of conjunctiva	sense organs	372	EAS	-1.17519	0.793496	-0.261773	HL-WC
Other disorders of eyelids	sense organs	374	NATIVE_AMERICAN	-0.450848	0.373029	-0.890813	HL-WC
Other disorders of eyelids	sense organs	374	EUR	0.385296	0.434612	0.781324	HL-WC
Other disorders of eyelids	sense organs	374	AFR	0.821185	0.709789	0.37214	HL-WC
Other disorders of eyelids	sense organs	374	EAS	0.523555	0.885328	0.144218	HL-WC
Ectropion or entropion	sense organs	374.1	AFR	4.63949	0.153349	1.4278	HL-WC
Ectropion or entropion	sense organs	374.1	NATIVE_AMERICAN	-0.657822	0.614829	-0.503193	HL-WC
Ectropion or entropion	sense organs	374.1	EAS	-14.0466	0.684184	-0.406761	HL-WC
Ectropion or entropion	sense organs	374.1	EUR	0.290436	0.818166	0.229905	HL-WC
Ptosis of eyelid	sense organs	374.3	EAS	3.03809	0.412244	0.819952	HL-WC
Ptosis of eyelid	sense organs	374.3	EUR	-0.601738	0.435178	-0.780362	HL-WC
Ptosis of eyelid	sense organs	374.3	NATIVE_AMERICAN	0.592477	0.44452	0.764583	HL-WC
Ptosis of eyelid	sense organs	374.3	AFR	-1.26734	0.757589	-0.308649	HL-WC
Dermatochalasis	sense organs	374.6	NATIVE_AMERICAN	-0.734283	0.476345	-0.712193	HL-WC
Dermatochalasis	sense organs	374.6	EUR	0.697818	0.478676	0.708434	HL-WC
Dermatochalasis	sense organs	374.6	EAS	-8.81199	0.707232	-0.375576	HL-WC
Dermatochalasis	sense organs	374.6	AFR	0.325691	0.9491	0.063837	HL-WC
Disorders of lacrimal system	sense organs	375	EUR	-1.20795	0.00185606	-3.11235	HL-WC
Disorders of lacrimal system	sense organs	375	NATIVE_AMERICAN	1.0995	0.00423579	2.86005	HL-WC
Disorders of lacrimal system	sense organs	375	AFR	1.98008	0.177241	1.3493	HL-WC
Disorders of lacrimal system	sense organs	375	EAS	-0.247541	0.939263	-0.0761962	HL-WC
Dry eyes	sense organs	375.1	EUR	-1.20578	0.00285184	-2.98327	HL-WC
Dry eyes	sense organs	375.1	NATIVE_AMERICAN	1.08254	0.00684695	2.7042	HL-WC
Dry eyes	sense organs	375.1	AFR	2.06147	0.172402	1.36453	HL-WC
Dry eyes	sense organs	375.1	EAS	0.347064	0.911077	0.11168	HL-WC
Epiphora	sense organs	375.2	NATIVE_AMERICAN	0.799489	0.392202	0.855631	HL-WC
Epiphora	sense organs	375.2	EUR	-0.631718	0.500656	-0.673457	HL-WC
Epiphora	sense organs	375.2	EAS	-13.4409	0.587648	-0.542248	HL-WC
Epiphora	sense organs	375.2	AFR	-2.69668	0.617088	-0.499982	HL-WC
Disorders of optic nerve and visual pathways	sense organs	377	AFR	5.30292	0.00553742	2.77399	HL-WC
Disorders of optic nerve and visual pathways	sense organs	377	NATIVE_AMERICAN	-0.887616	0.250396	-1.14939	HL-WC
Disorders of optic nerve and visual pathways	sense organs	377	EUR	0.410383	0.58049	0.552669	HL-WC
Disorders of optic nerve and visual pathways	sense organs	377	EAS	-1.16307	0.847711	-0.19204	HL-WC
Optic atrophy	sense organs	377.1	AFR	5.97725	0.0168464	2.39004	HL-WC
Optic atrophy	sense organs	377.1	EUR	-0.483287	0.649261	-0.454789	HL-WC
Optic atrophy	sense organs	377.1	EAS	0.401852	0.937193	0.078798	HL-WC
Optic atrophy	sense organs	377.1	NATIVE_AMERICAN	-0.063357	0.953362	-0.0584852	HL-WC
Optic neuritis/neuropathy	sense organs	377.3	AFR	6.54476	0.00508666	2.80149	HL-WC
Optic neuritis/neuropathy	sense organs	377.3	EAS	-15.4489	0.622282	-0.492619	HL-WC
Optic neuritis/neuropathy	sense organs	377.3	EUR	-0.421912	0.709381	-0.372688	HL-WC
Optic neuritis/neuropathy	sense organs	377.3	NATIVE_AMERICAN	-0.249764	0.829505	-0.215336	HL-WC
Strabismus and other disorders of binocular eye movements	sense organs	378	EAS	4.53472	0.0140577	2.45579	HL-WC
Strabismus and other disorders of binocular eye movements	sense organs	378	EUR	-0.631828	0.281729	-1.07644	HL-WC
Strabismus and other disorders of binocular eye movements	sense organs	378	NATIVE_AMERICAN	0.298714	0.61315	0.505582	HL-WC
Strabismus and other disorders of binocular eye movements	sense organs	378	AFR	0.497568	0.853097	0.185169	HL-WC
Strabismus (not specified as paralytic)	sense organs	378.1	EAS	5.70343	0.00544588	2.7794	HL-WC
Strabismus (not specified as paralytic)	sense organs	378.1	EUR	-0.469179	0.580925	-0.552033	HL-WC
Strabismus (not specified as paralytic)	sense organs	378.1	NATIVE_AMERICAN	-0.251171	0.773011	-0.288438	HL-WC
Strabismus (not specified as paralytic)	sense organs	378.1	AFR	1.06163	0.779626	0.279807	HL-WC
Other disorders of eye	sense organs	379	AFR	2.81331	0.0375482	2.07975	HL-WC
Other disorders of eye	sense organs	379	EAS	1.44025	0.512086	0.655593	HL-WC
Other disorders of eye	sense organs	379	EUR	-0.161813	0.650172	-0.453523	HL-WC
Other disorders of eye	sense organs	379	NATIVE_AMERICAN	-0.0334419	0.926469	-0.0922886	HL-WC
Disorders of vitreous body	sense organs	379.2	AFR	4.36923	0.00542734	2.78051	HL-WC
Disorders of vitreous body	sense organs	379.2	EAS	3.62259	0.0906576	1.69194	HL-WC
Disorders of vitreous body	sense organs	379.2	EUR	-0.602986	0.215841	-1.23766	HL-WC
Disorders of vitreous body	sense organs	379.2	NATIVE_AMERICAN	0.207755	0.673393	0.421496	HL-WC
Disorders of iris and ciliary body	sense organs	379.5	EAS	-88.5065	0.164038	-1.39162	HL-WC
Disorders of iris and ciliary body	sense organs	379.5	EUR	0.963218	0.462645	0.734498	HL-WC
Disorders of iris and ciliary body	sense organs	379.5	NATIVE_AMERICAN	-0.819266	0.545504	-0.604511	HL-WC
Disorders of iris and ciliary body	sense organs	379.5	AFR	-2.40398	0.7574	-0.308897	HL-WC
Pain, swelling or discharge of eye	sense organs	379.9	AFR	2.59547	0.133205	1.50158	HL-WC
Pain, swelling or discharge of eye	sense organs	379.9	EUR	-0.530824	0.288838	-1.06068	HL-WC
Pain, swelling or discharge of eye	sense organs	379.9	NATIVE_AMERICAN	0.351515	0.484403	0.699239	HL-WC
Pain, swelling or discharge of eye	sense organs	379.9	EAS	0.833116	0.791915	0.263825	HL-WC
Disorders of external ear	sense organs	380	EAS	-16.289	0.108442	-1.60524	HL-WC
Disorders of external ear	sense organs	380	EUR	0.596739	0.112714	1.58611	HL-WC
Disorders of external ear	sense organs	380	NATIVE_AMERICAN	-0.585413	0.129084	-1.51772	HL-WC
Disorders of external ear	sense organs	380	AFR	0.838005	0.61432	0.503916	HL-WC
Otitis externa	sense organs	380.1	EUR	0.907462	0.102975	1.6306	HL-WC
Otitis externa	sense organs	380.1	NATIVE_AMERICAN	-0.859094	0.134249	-1.49756	HL-WC
Otitis externa	sense organs	380.1	EAS	-21.6957	0.203374	-1.272	HL-WC
Otitis externa	sense organs	380.1	AFR	0.0137806	0.995882	0.00516094	HL-WC
Impacted cerumen	sense organs	380.4	EAS	-16.4934	0.178478	-1.34546	HL-WC
Impacted cerumen	sense organs	380.4	AFR	1.33089	0.475693	0.713247	HL-WC
Impacted cerumen	sense organs	380.4	EUR	0.0529538	0.904338	0.120184	HL-WC
Impacted cerumen	sense organs	380.4	NATIVE_AMERICAN	-0.0510966	0.909181	-0.114071	HL-WC
Otitis media and Eustachian tube disorders	sense organs	381	EAS	-10.8835	0.221855	-1.22161	HL-WC
Otitis media and Eustachian tube disorders	sense organs	381	NATIVE_AMERICAN	0.31183	0.459429	0.739787	HL-WC
Otitis media and Eustachian tube disorders	sense organs	381	EUR	-0.199075	0.634889	-0.474857	HL-WC
Otitis media and Eustachian tube disorders	sense organs	381	AFR	-0.780102	0.715256	-0.364806	HL-WC
Otitis media	sense organs	381.1	NATIVE_AMERICAN	0.529603	0.279863	1.08063	HL-WC
Otitis media	sense organs	381.1	EAS	-11.5125	0.28578	-1.06743	HL-WC
Otitis media	sense organs	381.1	EUR	-0.460769	0.347235	-0.939965	HL-WC
Otitis media	sense organs	381.1	AFR	0.326781	0.884801	0.144885	HL-WC
Suppurative and unspecified otitis media	sense organs	381.11	NATIVE_AMERICAN	0.645373	0.305134	1.02549	HL-WC
Suppurative and unspecified otitis media	sense organs	381.11	EUR	-0.579291	0.359643	-0.916045	HL-WC
Suppurative and unspecified otitis media	sense organs	381.11	EAS	-9.64115	0.441411	-0.769813	HL-WC
Suppurative and unspecified otitis media	sense organs	381.11	AFR	0.318497	0.913385	0.10877	HL-WC
Eustachian tube disorders	sense organs	381.2	AFR	-7.96453	0.125356	-1.53267	HL-WC
Eustachian tube disorders	sense organs	381.2	EAS	-14.2184	0.40528	-0.832228	HL-WC
Eustachian tube disorders	sense organs	381.2	EUR	0.295589	0.662573	0.436364	HL-WC
Eustachian tube disorders	sense organs	381.2	NATIVE_AMERICAN	-0.0128303	0.985045	-0.018745	HL-WC
Otorrhea	sense organs	381.9	NATIVE_AMERICAN	1.91295	0.156994	1.41525	HL-WC
Otorrhea	sense organs	381.9	EUR	-1.74894	0.211795	-1.24865	HL-WC
Otorrhea	sense organs	381.9	EAS	-52.3508	0.367797	-0.900609	HL-WC
Otorrhea	sense organs	381.9	AFR	-1.89604	0.82657	-0.219103	HL-WC
Otalgia	sense organs	382	AFR	2.00962	0.244403	1.16405	HL-WC
Otalgia	sense organs	382	EAS	-10.8186	0.273722	-1.09453	HL-WC
Otalgia	sense organs	382	NATIVE_AMERICAN	-0.360711	0.444	-0.765456	HL-WC
Otalgia	sense organs	382	EUR	0.301231	0.51421	0.652296	HL-WC
Other disorders of tympanic membrane	sense organs	384	NATIVE_AMERICAN	2.63468	0.030619	2.16199	HL-WC
Other disorders of tympanic membrane	sense organs	384	EUR	-2.69807	0.0375083	-2.08019	HL-WC
Other disorders of tympanic membrane	sense organs	384	EAS	-8.37157	0.736126	-0.336988	HL-WC
Other disorders of tympanic membrane	sense organs	384	AFR	0.458106	0.941652	0.0731938	HL-WC
Other disorders of middle ear and mastoid	sense organs	385	NATIVE_AMERICAN	0.920004	0.48319	0.701181	HL-WC
Other disorders of middle ear and mastoid	sense organs	385	EUR	-0.875402	0.509449	-0.659696	HL-WC
Other disorders of middle ear and mastoid	sense organs	385	AFR	-1.88739	0.81007	-0.240336	HL-WC
Other disorders of middle ear and mastoid	sense organs	385	EAS	0.567848	0.92784	0.0905623	HL-WC
Vertiginous syndromes and other disorders of vestibular system	sense organs	386	EAS	2.7261	0.0768254	1.76941	HL-WC
Vertiginous syndromes and other disorders of vestibular system	sense organs	386	EUR	-0.162573	0.563697	-0.57736	HL-WC
Vertiginous syndromes and other disorders of vestibular system	sense organs	386	AFR	-0.566047	0.67531	-0.418871	HL-WC
Vertiginous syndromes and other disorders of vestibular system	sense organs	386	NATIVE_AMERICAN	0.117435	0.68012	0.4123	HL-WC
Meniere's disease	sense organs	386.1	NATIVE_AMERICAN	1.03526	0.424212	0.799136	HL-WC
Meniere's disease	sense organs	386.1	EUR	-0.867173	0.508359	-0.661395	HL-WC
Meniere's disease	sense organs	386.1	AFR	-3.36645	0.673232	-0.421716	HL-WC
Meniere's disease	sense organs	386.1	EAS	-7.12467	0.7756	-0.285057	HL-WC
Peripheral or central vertigo	sense organs	386.2	EUR	-0.850109	0.166854	-1.38238	HL-WC
Peripheral or central vertigo	sense organs	386.2	NATIVE_AMERICAN	0.721687	0.238333	1.17916	HL-WC
Peripheral or central vertigo	sense organs	386.2	AFR	1.82327	0.414411	0.816157	HL-WC
Peripheral or central vertigo	sense organs	386.2	EAS	1.1633	0.764766	0.299228	HL-WC
Labyrinthitis	sense organs	386.3	EUR	1.99341	0.308973	1.01738	HL-WC
Labyrinthitis	sense organs	386.3	NATIVE_AMERICAN	-2.09131	0.311326	-1.01244	HL-WC
Labyrinthitis	sense organs	386.3	AFR	-0.582761	0.950818	-0.0616799	HL-WC
Labyrinthitis	sense organs	386.3	EAS	-0.657809	0.963217	-0.0461171	HL-WC
Dizziness and giddiness (Light-headedness and vertigo)	sense organs	386.9	EAS	2.85268	0.0650276	1.84507	HL-WC
Dizziness and giddiness (Light-headedness and vertigo)	sense organs	386.9	EUR	-0.162598	0.57165	-0.565623	HL-WC
Dizziness and giddiness (Light-headedness and vertigo)	sense organs	386.9	NATIVE_AMERICAN	0.0943886	0.745557	0.324503	HL-WC
Dizziness and giddiness (Light-headedness and vertigo)	sense organs	386.9	AFR	-0.177411	0.894962	-0.132028	HL-WC
Other disorders of ear	sense organs	388	EAS	-48.4828	0.0405172	-2.04844	HL-WC
Other disorders of ear	sense organs	388	EUR	1.18959	0.0456812	1.99833	HL-WC
Other disorders of ear	sense organs	388	NATIVE_AMERICAN	-1.06183	0.083788	-1.72912	HL-WC
Other disorders of ear	sense organs	388	AFR	-1.77708	0.583209	-0.548703	HL-WC
Hearing loss	sense organs	389	NATIVE_AMERICAN	-0.149231	0.643965	-0.462162	HL-WC
Hearing loss	sense organs	389	EUR	0.110373	0.728082	0.347677	HL-WC
Hearing loss	sense organs	389	AFR	0.463124	0.748596	0.320491	HL-WC
Hearing loss	sense organs	389	EAS	0.647369	0.763834	0.30045	HL-WC
Sensorineural hearing loss	sense organs	389.1	EAS	-23.5865	0.11631	-1.57045	HL-WC
Sensorineural hearing loss	sense organs	389.1	NATIVE_AMERICAN	-0.593255	0.218823	-1.22966	HL-WC
Sensorineural hearing loss	sense organs	389.1	AFR	2.15653	0.247411	1.15666	HL-WC
Sensorineural hearing loss	sense organs	389.1	EUR	0.524324	0.263522	1.11811	HL-WC
Conductive hearing loss	sense organs	389.2	EAS	-54.382	0.172875	-1.36302	HL-WC
Conductive hearing loss	sense organs	389.2	NATIVE_AMERICAN	0.94553	0.314021	1.00682	HL-WC
Conductive hearing loss	sense organs	389.2	AFR	-5.72015	0.407511	-0.828282	HL-WC
Conductive hearing loss	sense organs	389.2	EUR	-0.669851	0.479515	-0.707083	HL-WC
Tinnitus	sense organs	389.4	NATIVE_AMERICAN	0.553912	0.237144	1.18216	HL-WC
Tinnitus	sense organs	389.4	EUR	-0.527819	0.258989	-1.12878	HL-WC
Tinnitus	sense organs	389.4	EAS	1.92645	0.410031	0.82384	HL-WC
Tinnitus	sense organs	389.4	AFR	-1.78567	0.484715	-0.698739	HL-WC
Disorders of acoustic nerve	sense organs	389.5	EAS	-51.3512	0.350339	-0.933932	HL-WC
Disorders of acoustic nerve	sense organs	389.5	EUR	0.715947	0.591627	0.53648	HL-WC
Disorders of acoustic nerve	sense organs	389.5	NATIVE_AMERICAN	-0.525572	0.699341	-0.38621	HL-WC
Disorders of acoustic nerve	sense organs	389.5	AFR	-2.4983	0.756719	-0.309792	HL-WC
Rheumatic disease of the heart valves	circulatory system	394	AFR	2.89055	0.0829893	1.7336	HL-WC
Rheumatic disease of the heart valves	circulatory system	394	EUR	-0.550106	0.237299	-1.18177	HL-WC
Rheumatic disease of the heart valves	circulatory system	394	NATIVE_AMERICAN	0.391267	0.403507	0.835374	HL-WC
Rheumatic disease of the heart valves	circulatory system	394	EAS	-0.26587	0.941086	-0.0739046	HL-WC
Mitral valve stenosis and aortic valve stenosis	circulatory system	394.1	NATIVE_AMERICAN	-1.20443	0.326036	-0.982129	HL-WC
Mitral valve stenosis and aortic valve stenosis	circulatory system	394.1	EUR	1.00871	0.389774	0.860028	HL-WC
Mitral valve stenosis and aortic valve stenosis	circulatory system	394.1	AFR	2.52186	0.533588	0.622538	HL-WC
Mitral valve stenosis and aortic valve stenosis	circulatory system	394.1	EAS	-6.79407	0.768902	-0.293812	HL-WC
Mitral valve disease	circulatory system	394.2	AFR	2.84325	0.233112	1.19238	HL-WC
Mitral valve disease	circulatory system	394.2	EUR	-0.274414	0.687947	-0.401642	HL-WC
Mitral valve disease	circulatory system	394.2	NATIVE_AMERICAN	0.124561	0.857231	0.179901	HL-WC
Mitral valve disease	circulatory system	394.2	EAS	-1.08542	0.863555	-0.17185	HL-WC
Disease of tricuspid valve	circulatory system	394.7	EUR	-1.21807	0.0827546	-1.73492	HL-WC
Disease of tricuspid valve	circulatory system	394.7	NATIVE_AMERICAN	1.09052	0.114722	1.57732	HL-WC
Disease of tricuspid valve	circulatory system	394.7	AFR	2.87431	0.243313	1.16675	HL-WC
Disease of tricuspid valve	circulatory system	394.7	EAS	-1.83434	0.761535	-0.303465	HL-WC
Heart valve disorders	circulatory system	395	NATIVE_AMERICAN	0.413135	0.236596	1.18354	HL-WC
Heart valve disorders	circulatory system	395	EUR	-0.366122	0.290298	-1.05747	HL-WC
Heart valve disorders	circulatory system	395	EAS	-1.17304	0.697302	-0.388965	HL-WC
Heart valve disorders	circulatory system	395	AFR	-0.444847	0.797932	-0.256025	HL-WC
Nonrheumatic mitral valve disorders	circulatory system	395.1	AFR	1.17721	0.551509	0.5955	HL-WC
Nonrheumatic mitral valve disorders	circulatory system	395.1	EUR	-0.155743	0.732104	-0.342328	HL-WC
Nonrheumatic mitral valve disorders	circulatory system	395.1	EAS	-1.39313	0.739363	-0.332698	HL-WC
Nonrheumatic mitral valve disorders	circulatory system	395.1	NATIVE_AMERICAN	0.125294	0.785693	0.271907	HL-WC
Nonrheumatic aortic valve disorders	circulatory system	395.2	EUR	0.217238	0.667223	0.429963	HL-WC
Nonrheumatic aortic valve disorders	circulatory system	395.2	NATIVE_AMERICAN	-0.203029	0.69417	-0.393203	HL-WC
Nonrheumatic aortic valve disorders	circulatory system	395.2	AFR	-0.781305	0.769055	-0.293611	HL-WC
Nonrheumatic aortic valve disorders	circulatory system	395.2	EAS	0.506379	0.89607	0.130628	HL-WC
Nonrheumatic tricuspid valve disorders	circulatory system	395.3	NATIVE_AMERICAN	1.80277	0.000295241	3.61944	HL-WC
Nonrheumatic tricuspid valve disorders	circulatory system	395.3	EUR	-1.83692	0.00033713	-3.58496	HL-WC
Nonrheumatic tricuspid valve disorders	circulatory system	395.3	AFR	0.994665	0.660033	0.439868	HL-WC
Nonrheumatic tricuspid valve disorders	circulatory system	395.3	EAS	-2.07153	0.675917	-0.418041	HL-WC
Nonrheumatic pulmonary valve disorders	circulatory system	395.4	NATIVE_AMERICAN	1.17492	0.203897	1.27053	HL-WC
Nonrheumatic pulmonary valve disorders	circulatory system	395.4	EUR	-0.948716	0.31385	-1.00718	HL-WC
Nonrheumatic pulmonary valve disorders	circulatory system	395.4	EAS	-25.8939	0.408531	-0.826482	HL-WC
Nonrheumatic pulmonary valve disorders	circulatory system	395.4	AFR	-4.63614	0.47699	-0.711152	HL-WC
Heart valve replaced	circulatory system	395.6	AFR	-4.09517	0.34676	-0.940893	HL-WC
Heart valve replaced	circulatory system	395.6	EAS	-7.82843	0.549556	-0.598425	HL-WC
Heart valve replaced	circulatory system	395.6	EUR	0.228292	0.731244	0.343472	HL-WC
Heart valve replaced	circulatory system	395.6	NATIVE_AMERICAN	-0.0518835	0.93877	-0.0768158	HL-WC
Abnormal heart sounds	circulatory system	396	AFR	-2.70798	0.277956	-1.08492	HL-WC
Abnormal heart sounds	circulatory system	396	EAS	-2.69897	0.566523	-0.57318	HL-WC
Abnormal heart sounds	circulatory system	396	NATIVE_AMERICAN	0.160736	0.705473	0.377942	HL-WC
Abnormal heart sounds	circulatory system	396	EUR	-0.0266354	0.949531	-0.0632962	HL-WC
Hypertension	circulatory system	401	NATIVE_AMERICAN	1.13714	1.71616e-05	4.29894	HL-WC
Hypertension	circulatory system	401	EUR	-1.08039	3.47482e-05	-4.13988	HL-WC
Hypertension	circulatory system	401	AFR	-0.514593	0.665849	-0.431852	HL-WC
Hypertension	circulatory system	401	EAS	-0.126373	0.939713	-0.0756305	HL-WC
Essential hypertension	circulatory system	401.1	NATIVE_AMERICAN	1.07825	4.30511e-05	4.09046	HL-WC
Essential hypertension	circulatory system	401.1	EUR	-1.04776	5.70546e-05	-4.02467	HL-WC
Essential hypertension	circulatory system	401.1	AFR	-0.0905618	0.939029	-0.0764899	HL-WC
Essential hypertension	circulatory system	401.1	EAS	0.0297139	0.98569	0.0179364	HL-WC
Hypertensive heart and/or renal disease	circulatory system	401.2	EUR	-2.06379	2.07715e-10	-6.35553	HL-WC
Hypertensive heart and/or renal disease	circulatory system	401.2	NATIVE_AMERICAN	2.0111	3.77388e-10	6.2631	HL-WC
Hypertensive heart and/or renal disease	circulatory system	401.2	AFR	1.15756	0.408546	0.826455	HL-WC
Hypertensive heart and/or renal disease	circulatory system	401.2	EAS	0.264005	0.899344	0.12649	HL-WC
Hypertensive heart disease	circulatory system	401.21	EUR	-1.10081	0.0406631	-2.04695	HL-WC
Hypertensive heart disease	circulatory system	401.21	NATIVE_AMERICAN	1.00022	0.0621125	1.86549	HL-WC
Hypertensive heart disease	circulatory system	401.21	EAS	3.67772	0.0917836	1.68606	HL-WC
Hypertensive heart disease	circulatory system	401.21	AFR	0.0602108	0.981962	0.0226087	HL-WC
Hypertensive chronic kidney disease	circulatory system	401.22	EUR	-2.03815	8.55908e-09	-5.75706	HL-WC
Hypertensive chronic kidney disease	circulatory system	401.22	NATIVE_AMERICAN	1.99682	9.63818e-09	5.73698	HL-WC
Hypertensive chronic kidney disease	circulatory system	401.22	EAS	0.827719	0.683682	0.407444	HL-WC
Hypertensive chronic kidney disease	circulatory system	401.22	AFR	0.384861	0.812426	0.237297	HL-WC
Other hypertensive complications	circulatory system	401.3	EUR	-1.6579	6.5864e-06	-4.50663	HL-WC
Other hypertensive complications	circulatory system	401.3	NATIVE_AMERICAN	1.62254	7.06485e-06	4.49173	HL-WC
Other hypertensive complications	circulatory system	401.3	EAS	0.56803	0.784086	0.273999	HL-WC
Other hypertensive complications	circulatory system	401.3	AFR	0.301071	0.860196	0.176124	HL-WC
Elevated blood pressure reading without diagnosis of hypertension	circulatory system	402	EAS	-7.25911	0.27602	-1.0893	HL-WC
Elevated blood pressure reading without diagnosis of hypertension	circulatory system	402	EUR	0.41324	0.287272	1.06413	HL-WC
Elevated blood pressure reading without diagnosis of hypertension	circulatory system	402	NATIVE_AMERICAN	-0.310027	0.433048	-0.783987	HL-WC
Elevated blood pressure reading without diagnosis of hypertension	circulatory system	402	AFR	-1.26324	0.537771	-0.616187	HL-WC
Ischemic Heart Disease	circulatory system	411	NATIVE_AMERICAN	0.842823	0.00703588	2.69514	HL-WC
Ischemic Heart Disease	circulatory system	411	EUR	-0.819992	0.00833983	-2.63799	HL-WC
Ischemic Heart Disease	circulatory system	411	AFR	-0.10322	0.94516	-0.0687863	HL-WC
Ischemic Heart Disease	circulatory system	411	EAS	-0.0805183	0.972368	-0.0346387	HL-WC
Unstable angina (intermediate coronary syndrome)	circulatory system	411.1	EAS	-25.6222	0.364746	-0.906359	HL-WC
Unstable angina (intermediate coronary syndrome)	circulatory system	411.1	AFR	2.41138	0.447445	0.759682	HL-WC
Unstable angina (intermediate coronary syndrome)	circulatory system	411.1	EUR	-0.314535	0.707594	-0.375089	HL-WC
Unstable angina (intermediate coronary syndrome)	circulatory system	411.1	NATIVE_AMERICAN	0.258776	0.760659	0.304615	HL-WC
Myocardial infarction	circulatory system	411.2	EUR	-1.4401	0.00299048	-2.96871	HL-WC
Myocardial infarction	circulatory system	411.2	NATIVE_AMERICAN	1.3499	0.0048906	2.81415	HL-WC
Myocardial infarction	circulatory system	411.2	EAS	2.87202	0.163067	1.39483	HL-WC
Myocardial infarction	circulatory system	411.2	AFR	0.166127	0.944358	0.069793	HL-WC
Angina pectoris	circulatory system	411.3	EAS	2.65805	0.299008	1.03856	HL-WC
Angina pectoris	circulatory system	411.3	EUR	-0.392311	0.446324	-0.761559	HL-WC
Angina pectoris	circulatory system	411.3	NATIVE_AMERICAN	0.33637	0.518701	0.64535	HL-WC
Angina pectoris	circulatory system	411.3	AFR	0.0227865	0.992896	0.00890402	HL-WC
Coronary atherosclerosis	circulatory system	411.4	NATIVE_AMERICAN	0.590264	0.0753373	1.77841	HL-WC
Coronary atherosclerosis	circulatory system	411.4	EUR	-0.56803	0.084339	-1.72605	HL-WC
Coronary atherosclerosis	circulatory system	411.4	EAS	-1.57078	0.620185	-0.495588	HL-WC
Coronary atherosclerosis	circulatory system	411.4	AFR	0.301648	0.847778	0.191955	HL-WC
Other chronic ischemic heart disease, unspecified	circulatory system	411.8	EUR	-1.88318	0.000804322	-3.3513	HL-WC
Other chronic ischemic heart disease, unspecified	circulatory system	411.8	NATIVE_AMERICAN	1.7508	0.0014409	3.18633	HL-WC
Other chronic ischemic heart disease, unspecified	circulatory system	411.8	AFR	3.32291	0.110077	1.59785	HL-WC
Other chronic ischemic heart disease, unspecified	circulatory system	411.8	EAS	-6.32635	0.52424	-0.636824	HL-WC
Other acute and subacute forms of ischemic heart disease	circulatory system	411.9	EUR	-1.52723	0.138663	-1.48079	HL-WC
Other acute and subacute forms of ischemic heart disease	circulatory system	411.9	NATIVE_AMERICAN	1.38561	0.170376	1.371	HL-WC
Other acute and subacute forms of ischemic heart disease	circulatory system	411.9	AFR	2.52496	0.500186	0.674197	HL-WC
Other acute and subacute forms of ischemic heart disease	circulatory system	411.9	EAS	-0.0552176	0.994782	-0.00654037	HL-WC
Other forms of chronic heart disease	circulatory system	414	NATIVE_AMERICAN	1.12997	0.0218472	2.29301	HL-WC
Other forms of chronic heart disease	circulatory system	414	EUR	-1.13854	0.0220402	-2.28967	HL-WC
Other forms of chronic heart disease	circulatory system	414	EAS	-11.2251	0.329749	-0.97462	HL-WC
Other forms of chronic heart disease	circulatory system	414	AFR	1.64364	0.429046	0.790825	HL-WC
ASCVD	circulatory system	414.2	NATIVE_AMERICAN	1.14898	0.0242684	2.25285	HL-WC
ASCVD	circulatory system	414.2	EUR	-1.14177	0.0266265	-2.21695	HL-WC
ASCVD	circulatory system	414.2	EAS	-13.4489	0.303587	-1.02877	HL-WC
ASCVD	circulatory system	414.2	AFR	1.38738	0.527989	0.631079	HL-WC
Pulmonary heart disease	circulatory system	415	EUR	-1.25786	0.000576136	-3.44261	HL-WC
Pulmonary heart disease	circulatory system	415	NATIVE_AMERICAN	1.17035	0.0012176	3.23473	HL-WC
Pulmonary heart disease	circulatory system	415	EAS	1.77387	0.341027	0.952138	HL-WC
Pulmonary heart disease	circulatory system	415	AFR	0.899932	0.57111	0.566418	HL-WC
Acute pulmonary heart disease	circulatory system	415.1	EUR	-1.46054	0.0268682	-2.21343	HL-WC
Acute pulmonary heart disease	circulatory system	415.1	NATIVE_AMERICAN	1.27499	0.048579	1.97227	HL-WC
Acute pulmonary heart disease	circulatory system	415.1	AFR	1.91821	0.432217	0.785404	HL-WC
Acute pulmonary heart disease	circulatory system	415.1	EAS	2.16607	0.458962	0.740556	HL-WC
Pulmonary embolism and infarction, acute	circulatory system	415.11	EUR	-1.46054	0.0268682	-2.21343	HL-WC
Pulmonary embolism and infarction, acute	circulatory system	415.11	NATIVE_AMERICAN	1.27499	0.048579	1.97227	HL-WC
Pulmonary embolism and infarction, acute	circulatory system	415.11	AFR	1.91821	0.432217	0.785404	HL-WC
Pulmonary embolism and infarction, acute	circulatory system	415.11	EAS	2.16607	0.458962	0.740556	HL-WC
Chronic pulmonary heart disease	circulatory system	415.2	EUR	-1.30168	0.00142461	-3.18962	HL-WC
Chronic pulmonary heart disease	circulatory system	415.2	NATIVE_AMERICAN	1.1912	0.00313322	2.95436	HL-WC
Chronic pulmonary heart disease	circulatory system	415.2	EAS	2.30658	0.213482	1.24405	HL-WC
Chronic pulmonary heart disease	circulatory system	415.2	AFR	0.826875	0.644175	0.461869	HL-WC
Primary pulmonary hypertension	circulatory system	415.21	EUR	-1.56627	0.0379812	-2.07506	HL-WC
Primary pulmonary hypertension	circulatory system	415.21	NATIVE_AMERICAN	1.48747	0.0431399	2.02235	HL-WC
Primary pulmonary hypertension	circulatory system	415.21	AFR	1.83829	0.506079	0.664955	HL-WC
Primary pulmonary hypertension	circulatory system	415.21	EAS	-6.10828	0.635911	-0.473423	HL-WC
Cardiomegaly	circulatory system	416	NATIVE_AMERICAN	1.06401	0.00110655	3.26193	HL-WC
Cardiomegaly	circulatory system	416	EUR	-1.01728	0.00182528	-3.11728	HL-WC
Cardiomegaly	circulatory system	416	EAS	-8.8531	0.158978	-1.40852	HL-WC
Cardiomegaly	circulatory system	416	AFR	0.677324	0.647696	0.456965	HL-WC
Nonspecific chest pain	circulatory system	418	NATIVE_AMERICAN	0.3905	0.11253	1.58692	HL-WC
Nonspecific chest pain	circulatory system	418	EUR	-0.338367	0.164685	-1.38949	HL-WC
Nonspecific chest pain	circulatory system	418	AFR	-0.786757	0.508063	-0.661857	HL-WC
Nonspecific chest pain	circulatory system	418	EAS	-0.432226	0.804519	-0.247503	HL-WC
Precordial pain	circulatory system	418.1	EAS	-29.7652	0.173753	-1.36024	HL-WC
Precordial pain	circulatory system	418.1	AFR	-4.24924	0.281356	-1.07728	HL-WC
Precordial pain	circulatory system	418.1	EUR	0.497369	0.424753	0.798202	HL-WC
Precordial pain	circulatory system	418.1	NATIVE_AMERICAN	-0.286696	0.65182	-0.451235	HL-WC
Carditis	circulatory system	420	NATIVE_AMERICAN	0.958904	0.0312824	2.15346	HL-WC
Carditis	circulatory system	420	EUR	-0.917007	0.0408973	-2.04457	HL-WC
Carditis	circulatory system	420	EAS	-10.3668	0.266278	-1.11168	HL-WC
Carditis	circulatory system	420	AFR	1.03436	0.606331	0.515317	HL-WC
Pericarditis	circulatory system	420.2	EUR	-0.839841	0.0904937	-1.6928	HL-WC
Pericarditis	circulatory system	420.2	NATIVE_AMERICAN	0.835508	0.0905974	1.69226	HL-WC
Pericarditis	circulatory system	420.2	EAS	-14.0743	0.256374	-1.135	HL-WC
Pericarditis	circulatory system	420.2	AFR	1.94456	0.333607	0.966873	HL-WC
Endocarditis	circulatory system	420.3	NATIVE_AMERICAN	1.28913	0.200695	1.27957	HL-WC
Endocarditis	circulatory system	420.3	EUR	-1.26907	0.218477	-1.23059	HL-WC
Endocarditis	circulatory system	420.3	EAS	-2.28632	0.823425	-0.223142	HL-WC
Endocarditis	circulatory system	420.3	AFR	0.119292	0.980607	0.0243075	HL-WC
Cardiomyopathy	circulatory system	425	EUR	-1.62449	0.000316631	-3.6013	HL-WC
Cardiomyopathy	circulatory system	425	NATIVE_AMERICAN	1.52519	0.000557289	3.45159	HL-WC
Cardiomyopathy	circulatory system	425	EAS	1.37477	0.516596	0.648602	HL-WC
Cardiomyopathy	circulatory system	425	AFR	1.0086	0.613965	0.504421	HL-WC
Primary/intrinsic cardiomyopathies	circulatory system	425.1	EUR	-1.63092	0.000460473	-3.50275	HL-WC
Primary/intrinsic cardiomyopathies	circulatory system	425.1	NATIVE_AMERICAN	1.53161	0.000778928	3.36018	HL-WC
Primary/intrinsic cardiomyopathies	circulatory system	425.1	EAS	1.50852	0.474486	0.715199	HL-WC
Primary/intrinsic cardiomyopathies	circulatory system	425.1	AFR	0.847817	0.686504	0.403604	HL-WC
Secondary/extrinsic cardiomyopathies	circulatory system	425.2	NATIVE_AMERICAN	1.60712	0.0219263	2.29164	HL-WC
Secondary/extrinsic cardiomyopathies	circulatory system	425.2	EUR	-1.595	0.0265936	-2.21743	HL-WC
Secondary/extrinsic cardiomyopathies	circulatory system	425.2	EAS	-9.125	0.53159	-0.625581	HL-WC
Secondary/extrinsic cardiomyopathies	circulatory system	425.2	AFR	1.12072	0.732635	0.341623	HL-WC
Cardiac conduction disorders	circulatory system	426	EUR	-0.545667	0.0545436	-1.92249	HL-WC
Cardiac conduction disorders	circulatory system	426	NATIVE_AMERICAN	0.538809	0.0596336	1.88349	HL-WC
Cardiac conduction disorders	circulatory system	426	EAS	-3.37617	0.299955	-1.03653	HL-WC
Cardiac conduction disorders	circulatory system	426	AFR	1.27214	0.310986	1.01316	HL-WC
Atrioventricular [AV] block	circulatory system	426.2	EAS	-5.75616	0.61761	-0.49924	HL-WC
Atrioventricular [AV] block	circulatory system	426.2	AFR	-1.28173	0.719493	-0.359136	HL-WC
Atrioventricular [AV] block	circulatory system	426.2	NATIVE_AMERICAN	0.127976	0.850281	0.18876	HL-WC
Atrioventricular [AV] block	circulatory system	426.2	EUR	-0.0326856	0.961033	-0.0488577	HL-WC
First degree AV block	circulatory system	426.21	AFR	4.07382	0.199017	1.28436	HL-WC
First degree AV block	circulatory system	426.21	EAS	-7.69797	0.741281	-0.330157	HL-WC
First degree AV block	circulatory system	426.21	EUR	-0.144746	0.899441	-0.126368	HL-WC
First degree AV block	circulatory system	426.21	NATIVE_AMERICAN	-0.132043	0.910092	-0.112922	HL-WC
Mobitz II AV block	circulatory system	426.22	AFR	3.61842	0.236368	1.18411	HL-WC
Mobitz II AV block	circulatory system	426.22	EAS	-9.80989	0.673438	-0.421434	HL-WC
Mobitz II AV block	circulatory system	426.22	EUR	-0.362009	0.72475	-0.352118	HL-WC
Mobitz II AV block	circulatory system	426.22	NATIVE_AMERICAN	0.1585	0.878999	0.152238	HL-WC
Second degree AV block	circulatory system	426.23	EUR	3.03036	0.0298671	2.17185	HL-WC
Second degree AV block	circulatory system	426.23	NATIVE_AMERICAN	-2.76067	0.0586358	-1.89091	HL-WC
Second degree AV block	circulatory system	426.23	AFR	-20.7434	0.0969125	-1.66001	HL-WC
Second degree AV block	circulatory system	426.23	EAS	-16.0961	0.667949	-0.428965	HL-WC
Atrioventricular block, complete	circulatory system	426.24	NATIVE_AMERICAN	1.59972	0.0882998	1.70444	HL-WC
Atrioventricular block, complete	circulatory system	426.24	EUR	-1.42173	0.139773	-1.47664	HL-WC
Atrioventricular block, complete	circulatory system	426.24	EAS	-20.5789	0.493183	-0.685256	HL-WC
Atrioventricular block, complete	circulatory system	426.24	AFR	-3.94124	0.527433	-0.631929	HL-WC
Bundle branch block	circulatory system	426.3	NATIVE_AMERICAN	0.662394	0.243782	1.16559	HL-WC
Bundle branch block	circulatory system	426.3	EUR	-0.584256	0.302068	-1.03201	HL-WC
Bundle branch block	circulatory system	426.3	AFR	-1.94801	0.548553	-0.599929	HL-WC
Bundle branch block	circulatory system	426.3	EAS	0.303107	0.944937	0.0690659	HL-WC
Right bundle branch block	circulatory system	426.31	AFR	-3.26753	0.469612	-0.723111	HL-WC
Right bundle branch block	circulatory system	426.31	NATIVE_AMERICAN	0.339671	0.64204	0.464848	HL-WC
Right bundle branch block	circulatory system	426.31	EUR	-0.254466	0.725222	-0.351488	HL-WC
Right bundle branch block	circulatory system	426.31	EAS	1.39506	0.742562	0.328463	HL-WC
Left bundle branch block	circulatory system	426.32	EAS	4.56494	0.157866	1.41228	HL-WC
Left bundle branch block	circulatory system	426.32	EUR	-1.17837	0.186841	-1.31998	HL-WC
Left bundle branch block	circulatory system	426.32	NATIVE_AMERICAN	1.0935	0.218022	1.2318	HL-WC
Left bundle branch block	circulatory system	426.32	AFR	-1.14387	0.814317	-0.234861	HL-WC
Abnormal electrocardiogram [ECG] [EKG]	circulatory system	426.7	EUR	-0.697006	0.0215076	-2.29895	HL-WC
Abnormal electrocardiogram [ECG] [EKG]	circulatory system	426.7	NATIVE_AMERICAN	0.661824	0.0298148	2.17254	HL-WC
Abnormal electrocardiogram [ECG] [EKG]	circulatory system	426.7	AFR	1.80804	0.16087	1.40215	HL-WC
Abnormal electrocardiogram [ECG] [EKG]	circulatory system	426.7	EAS	-3.46982	0.335882	-0.962333	HL-WC
Other cardiac conduction disorders	circulatory system	426.8	NATIVE_AMERICAN	0.572995	0.565258	0.57505	HL-WC
Other cardiac conduction disorders	circulatory system	426.8	AFR	-3.09959	0.617995	-0.498693	HL-WC
Other cardiac conduction disorders	circulatory system	426.8	EUR	-0.431258	0.664923	-0.433126	HL-WC
Other cardiac conduction disorders	circulatory system	426.8	EAS	-2.48072	0.825493	-0.220485	HL-WC
Cardiac pacemaker/device in situ	circulatory system	426.9	NATIVE_AMERICAN	1.40997	0.0102962	2.56572	HL-WC
Cardiac pacemaker/device in situ	circulatory system	426.9	EUR	-1.32322	0.0179193	-2.36728	HL-WC
Cardiac pacemaker/device in situ	circulatory system	426.9	AFR	-1.72176	0.580588	-0.552526	HL-WC
Cardiac pacemaker/device in situ	circulatory system	426.9	EAS	-1.89465	0.744902	-0.325369	HL-WC
Cardiac pacemaker in situ	circulatory system	426.91	NATIVE_AMERICAN	1.62075	0.00698686	2.69747	HL-WC
Cardiac pacemaker in situ	circulatory system	426.91	EUR	-1.47469	0.0162981	-2.40217	HL-WC
Cardiac pacemaker in situ	circulatory system	426.91	AFR	-4.36538	0.280839	-1.07844	HL-WC
Cardiac pacemaker in situ	circulatory system	426.91	EAS	-1.67693	0.787776	-0.2692	HL-WC
Cardiac defibrillator in situ	circulatory system	426.92	NATIVE_AMERICAN	1.83764	0.00743312	2.67679	HL-WC
Cardiac defibrillator in situ	circulatory system	426.92	EUR	-1.83327	0.00961274	-2.58946	HL-WC
Cardiac defibrillator in situ	circulatory system	426.92	EAS	-0.900859	0.870984	-0.162409	HL-WC
Cardiac defibrillator in situ	circulatory system	426.92	AFR	-0.294608	0.935948	-0.0803634	HL-WC
Cardiac dysrhythmias	circulatory system	427	EAS	1.14151	0.442934	0.767248	HL-WC
Cardiac dysrhythmias	circulatory system	427	EUR	-0.167963	0.482669	-0.702016	HL-WC
Cardiac dysrhythmias	circulatory system	427	NATIVE_AMERICAN	0.158976	0.511592	0.656361	HL-WC
Cardiac dysrhythmias	circulatory system	427	AFR	-0.338663	0.767558	-0.295571	HL-WC
Paroxysmal tachycardia, unspecified	circulatory system	427.1	AFR	-1.56723	0.494478	-0.683204	HL-WC
Paroxysmal tachycardia, unspecified	circulatory system	427.1	EUR	0.256176	0.539616	0.613394	HL-WC
Paroxysmal tachycardia, unspecified	circulatory system	427.1	NATIVE_AMERICAN	-0.232175	0.585431	-0.545469	HL-WC
Paroxysmal tachycardia, unspecified	circulatory system	427.1	EAS	1.02814	0.655429	0.446233	HL-WC
Paroxysmal supraventricular tachycardia	circulatory system	427.11	EAS	2.42459	0.280818	1.07848	HL-WC
Paroxysmal supraventricular tachycardia	circulatory system	427.11	NATIVE_AMERICAN	-0.466898	0.399602	-0.842332	HL-WC
Paroxysmal supraventricular tachycardia	circulatory system	427.11	EUR	0.452184	0.403566	0.83527	HL-WC
Paroxysmal supraventricular tachycardia	circulatory system	427.11	AFR	-2.40073	0.441414	-0.769808	HL-WC
Paroxysmal ventricular tachycardia	circulatory system	427.12	AFR	-3.83203	0.287663	-1.06326	HL-WC
Paroxysmal ventricular tachycardia	circulatory system	427.12	EAS	-6.14669	0.510982	-0.65731	HL-WC
Paroxysmal ventricular tachycardia	circulatory system	427.12	EUR	0.141837	0.797219	0.256948	HL-WC
Paroxysmal ventricular tachycardia	circulatory system	427.12	NATIVE_AMERICAN	0.0272979	0.961127	0.0487395	HL-WC
Atrial fibrillation and flutter	circulatory system	427.2	AFR	-3.2722	0.208395	-1.25799	HL-WC
Atrial fibrillation and flutter	circulatory system	427.2	EAS	-6.21004	0.406491	-0.830084	HL-WC
Atrial fibrillation and flutter	circulatory system	427.2	EUR	0.197912	0.64176	0.465239	HL-WC
Atrial fibrillation and flutter	circulatory system	427.2	NATIVE_AMERICAN	-0.0479864	0.911688	-0.11091	HL-WC
Atrial fibrillation	circulatory system	427.21	AFR	-3.51782	0.201485	-1.27733	HL-WC
Atrial fibrillation	circulatory system	427.21	EAS	-4.99868	0.480043	-0.706233	HL-WC
Atrial fibrillation	circulatory system	427.21	EUR	0.300229	0.497204	0.678896	HL-WC
Atrial fibrillation	circulatory system	427.21	NATIVE_AMERICAN	-0.154546	0.731657	-0.342922	HL-WC
Atrial flutter	circulatory system	427.22	EAS	-27.2059	0.184518	-1.32697	HL-WC
Atrial flutter	circulatory system	427.22	AFR	-1.34931	0.683881	-0.407172	HL-WC
Atrial flutter	circulatory system	427.22	NATIVE_AMERICAN	0.184992	0.761853	0.303048	HL-WC
Atrial flutter	circulatory system	427.22	EUR	-0.0555554	0.926571	-0.0921604	HL-WC
Other specified cardiac dysrhythmias	circulatory system	427.3	NATIVE_AMERICAN	-0.27254	0.460202	-0.738514	HL-WC
Other specified cardiac dysrhythmias	circulatory system	427.3	EAS	1.32286	0.503904	0.66836	HL-WC
Other specified cardiac dysrhythmias	circulatory system	427.3	EUR	0.205549	0.569813	0.568327	HL-WC
Other specified cardiac dysrhythmias	circulatory system	427.3	AFR	0.501383	0.762884	0.301696	HL-WC
Cardiac arrest and ventricular fibrillation	circulatory system	427.4	EUR	-2.33995	0.00267354	-3.00298	HL-WC
Cardiac arrest and ventricular fibrillation	circulatory system	427.4	NATIVE_AMERICAN	2.12144	0.00438919	2.84875	HL-WC
Cardiac arrest and ventricular fibrillation	circulatory system	427.4	AFR	3.65308	0.137335	1.48579	HL-WC
Cardiac arrest and ventricular fibrillation	circulatory system	427.4	EAS	-12.0496	0.510472	-0.658102	HL-WC
Ventricular fibrillation and flutter	circulatory system	427.41	NATIVE_AMERICAN	1.46228	0.229315	1.20213	HL-WC
Ventricular fibrillation and flutter	circulatory system	427.41	EAS	-50.3847	0.321493	-0.991394	HL-WC
Ventricular fibrillation and flutter	circulatory system	427.41	EUR	-1.1785	0.342624	-0.948993	HL-WC
Ventricular fibrillation and flutter	circulatory system	427.41	AFR	-8.20995	0.401469	-0.839001	HL-WC
Cardiac arrest	circulatory system	427.42	EUR	-3.17805	0.000407644	-3.53509	HL-WC
Cardiac arrest	circulatory system	427.42	NATIVE_AMERICAN	2.723	0.00117198	3.24561	HL-WC
Cardiac arrest	circulatory system	427.42	AFR	4.73456	0.045105	2.00367	HL-WC
Cardiac arrest	circulatory system	427.42	EAS	-5.62506	0.682294	-0.409334	HL-WC
Arrhythmia (cardiac) NOS	circulatory system	427.5	AFR	-3.62118	0.249337	-1.15196	HL-WC
Arrhythmia (cardiac) NOS	circulatory system	427.5	EUR	0.501251	0.315279	1.00421	HL-WC
Arrhythmia (cardiac) NOS	circulatory system	427.5	NATIVE_AMERICAN	-0.395061	0.438616	-0.774532	HL-WC
Arrhythmia (cardiac) NOS	circulatory system	427.5	EAS	-0.115369	0.974238	-0.0322937	HL-WC
Premature beats	circulatory system	427.6	EAS	1.94413	0.408675	0.826228	HL-WC
Premature beats	circulatory system	427.6	NATIVE_AMERICAN	-0.194401	0.714128	-0.366318	HL-WC
Premature beats	circulatory system	427.6	AFR	0.806647	0.731584	0.343019	HL-WC
Premature beats	circulatory system	427.6	EUR	0.0877953	0.865933	0.168827	HL-WC
Supraventricular premature beats	circulatory system	427.61	NATIVE_AMERICAN	-1.22709	0.226082	-1.21051	HL-WC
Supraventricular premature beats	circulatory system	427.61	EUR	1.06968	0.270881	1.10104	HL-WC
Supraventricular premature beats	circulatory system	427.61	AFR	2.07234	0.564919	0.57555	HL-WC
Supraventricular premature beats	circulatory system	427.61	EAS	-3.02171	0.808284	-0.24264	HL-WC
Tachycardia NOS	circulatory system	427.7	EUR	-0.512848	0.116396	-1.57008	HL-WC
Tachycardia NOS	circulatory system	427.7	NATIVE_AMERICAN	0.436496	0.183401	1.33036	HL-WC
Tachycardia NOS	circulatory system	427.7	EAS	1.31075	0.428856	0.791151	HL-WC
Tachycardia NOS	circulatory system	427.7	AFR	0.859185	0.561241	0.581	HL-WC
Sinoatrial node dysfunction (Bradycardia)	circulatory system	427.8	NATIVE_AMERICAN	1.28631	0.0627608	1.86088	HL-WC
Sinoatrial node dysfunction (Bradycardia)	circulatory system	427.8	EUR	-1.13344	0.106216	-1.61544	HL-WC
Sinoatrial node dysfunction (Bradycardia)	circulatory system	427.8	AFR	-3.84292	0.380424	-0.877116	HL-WC
Sinoatrial node dysfunction (Bradycardia)	circulatory system	427.8	EAS	-1.94392	0.805975	-0.245622	HL-WC
Palpitations	circulatory system	427.9	AFR	2.05129	0.121166	1.5499	HL-WC
Palpitations	circulatory system	427.9	NATIVE_AMERICAN	-0.334841	0.315542	-1.00366	HL-WC
Palpitations	circulatory system	427.9	EUR	0.193724	0.553551	0.592447	HL-WC
Palpitations	circulatory system	427.9	EAS	0.814751	0.667103	0.430127	HL-WC
Congestive heart failure; nonhypertensive	circulatory system	428	NATIVE_AMERICAN	1.4095	0.00015731	3.77924	HL-WC
Congestive heart failure; nonhypertensive	circulatory system	428	EUR	-1.37127	0.000269591	-3.64289	HL-WC
Congestive heart failure; nonhypertensive	circulatory system	428	AFR	-0.728098	0.704769	-0.37889	HL-WC
Congestive heart failure; nonhypertensive	circulatory system	428	EAS	-0.0514783	0.984529	-0.0193908	HL-WC
Congestive heart failure (CHF) NOS	circulatory system	428.1	NATIVE_AMERICAN	1.30283	0.000909927	3.31699	HL-WC
Congestive heart failure (CHF) NOS	circulatory system	428.1	EUR	-1.27032	0.00134659	-3.20586	HL-WC
Congestive heart failure (CHF) NOS	circulatory system	428.1	AFR	-0.872849	0.672698	-0.422448	HL-WC
Congestive heart failure (CHF) NOS	circulatory system	428.1	EAS	0.444577	0.85917	0.177431	HL-WC
Heart failure NOS	circulatory system	428.2	EUR	-1.84039	0.000202826	-3.71547	HL-WC
Heart failure NOS	circulatory system	428.2	NATIVE_AMERICAN	1.76624	0.00024825	3.66406	HL-WC
Heart failure NOS	circulatory system	428.2	EAS	1.19148	0.64817	0.456306	HL-WC
Heart failure NOS	circulatory system	428.2	AFR	0.496863	0.825451	0.220539	HL-WC
Heart failure with reduced EF [Systolic or combined heart failure]	circulatory system	428.3	EUR	-1.81361	0.000172659	-3.75599	HL-WC
Heart failure with reduced EF [Systolic or combined heart failure]	circulatory system	428.3	NATIVE_AMERICAN	1.67695	0.000372436	3.55888	HL-WC
Heart failure with reduced EF [Systolic or combined heart failure]	circulatory system	428.3	EAS	1.72009	0.432769	0.784461	HL-WC
Heart failure with reduced EF [Systolic or combined heart failure]	circulatory system	428.3	AFR	1.42537	0.487774	0.693854	HL-WC
Heart failure with preserved EF [Diastolic heart failure]	circulatory system	428.4	EUR	-1.63775	0.00579013	-2.75944	HL-WC
Heart failure with preserved EF [Diastolic heart failure]	circulatory system	428.4	NATIVE_AMERICAN	1.53574	0.00840745	2.63525	HL-WC
Heart failure with preserved EF [Diastolic heart failure]	circulatory system	428.4	EAS	3.43485	0.143233	1.46386	HL-WC
Heart failure with preserved EF [Diastolic heart failure]	circulatory system	428.4	AFR	-0.181031	0.9512	-0.0611999	HL-WC
Ill-defined descriptions and complications of heart disease	circulatory system	429	EUR	-0.91724	0.00122418	-3.23319	HL-WC
Ill-defined descriptions and complications of heart disease	circulatory system	429	NATIVE_AMERICAN	0.82088	0.00386234	2.88919	HL-WC
Ill-defined descriptions and complications of heart disease	circulatory system	429	AFR	2.17563	0.0703799	1.80946	HL-WC
Ill-defined descriptions and complications of heart disease	circulatory system	429	EAS	0.0307829	0.987164	0.0160886	HL-WC
Heart transplant/surgery	circulatory system	429.1	NATIVE_AMERICAN	1.04703	0.0539734	1.92705	HL-WC
Heart transplant/surgery	circulatory system	429.1	EUR	-1.02297	0.0624878	-1.86282	HL-WC
Heart transplant/surgery	circulatory system	429.1	EAS	-4.88387	0.514047	-0.652549	HL-WC
Heart transplant/surgery	circulatory system	429.1	AFR	1.07727	0.664322	0.433954	HL-WC
Abnormal function study of cardiovascular system	circulatory system	429.2	AFR	3.72986	0.0514341	1.94784	HL-WC
Abnormal function study of cardiovascular system	circulatory system	429.2	EAS	3.7658	0.0848533	1.7232	HL-WC
Abnormal function study of cardiovascular system	circulatory system	429.2	EUR	-0.720504	0.231138	-1.19743	HL-WC
Abnormal function study of cardiovascular system	circulatory system	429.2	NATIVE_AMERICAN	0.336504	0.578981	0.554873	HL-WC
Symptoms involving cardiovascular system	circulatory system	429.3	EUR	-0.884402	0.00447929	-2.84227	HL-WC
Symptoms involving cardiovascular system	circulatory system	429.3	NATIVE_AMERICAN	0.868381	0.00525085	2.79123	HL-WC
Symptoms involving cardiovascular system	circulatory system	429.3	AFR	1.18237	0.384044	0.870469	HL-WC
Symptoms involving cardiovascular system	circulatory system	429.3	EAS	-1.77512	0.535573	-0.619521	HL-WC
Cardiac complications, not elsewhere classified	circulatory system	429.9	AFR	3.5139	0.196154	1.29259	HL-WC
Cardiac complications, not elsewhere classified	circulatory system	429.9	EAS	-17.1247	0.470466	-0.72172	HL-WC
Cardiac complications, not elsewhere classified	circulatory system	429.9	NATIVE_AMERICAN	-0.546513	0.52323	-0.638374	HL-WC
Cardiac complications, not elsewhere classified	circulatory system	429.9	EUR	0.378948	0.648542	0.455789	HL-WC
Intracranial hemorrhage	circulatory system	430	EUR	-1.40358	0.0280445	-2.19666	HL-WC
Intracranial hemorrhage	circulatory system	430	NATIVE_AMERICAN	1.33727	0.0327799	2.13477	HL-WC
Intracranial hemorrhage	circulatory system	430	EAS	1.72646	0.542959	0.608344	HL-WC
Intracranial hemorrhage	circulatory system	430	AFR	0.0608467	0.984156	0.0198591	HL-WC
Intracerebral hemorrhage	circulatory system	430.2	NATIVE_AMERICAN	1.28073	0.132977	1.50247	HL-WC
Intracerebral hemorrhage	circulatory system	430.2	EUR	-1.22951	0.156942	-1.41543	HL-WC
Intracerebral hemorrhage	circulatory system	430.2	EAS	-15.6291	0.509567	-0.659512	HL-WC
Intracerebral hemorrhage	circulatory system	430.2	AFR	0.426066	0.916377	0.104999	HL-WC
Subdural hemorrhage	circulatory system	430.3	EAS	3.31798	0.184899	1.32582	HL-WC
Subdural hemorrhage	circulatory system	430.3	EUR	-1.23633	0.257942	-1.13127	HL-WC
Subdural hemorrhage	circulatory system	430.3	AFR	3.17528	0.398642	0.844049	HL-WC
Subdural hemorrhage	circulatory system	430.3	NATIVE_AMERICAN	0.753851	0.487994	0.693503	HL-WC
Cerebrovascular disease	circulatory system	433	EAS	2.48092	0.171557	1.36722	HL-WC
Cerebrovascular disease	circulatory system	433	EUR	-0.478353	0.175699	-1.35412	HL-WC
Cerebrovascular disease	circulatory system	433	NATIVE_AMERICAN	0.429172	0.228343	1.20464	HL-WC
Cerebrovascular disease	circulatory system	433	AFR	-0.12517	0.941737	-0.0730873	HL-WC
Occlusion and stenosis of precerebral arteries	circulatory system	433.1	EAS	4.2163	0.0478286	1.97889	HL-WC
Occlusion and stenosis of precerebral arteries	circulatory system	433.1	EUR	-0.530383	0.319701	-0.995072	HL-WC
Occlusion and stenosis of precerebral arteries	circulatory system	433.1	NATIVE_AMERICAN	0.469388	0.383149	0.872109	HL-WC
Occlusion and stenosis of precerebral arteries	circulatory system	433.1	AFR	-1.50986	0.609125	-0.511322	HL-WC
Occlusion of cerebral arteries, with cerebral infarction	circulatory system	433.11	EAS	3.94372	0.341914	0.95039	HL-WC
Occlusion of cerebral arteries, with cerebral infarction	circulatory system	433.11	EUR	-0.971177	0.455853	-0.745693	HL-WC
Occlusion of cerebral arteries, with cerebral infarction	circulatory system	433.11	NATIVE_AMERICAN	0.893301	0.490798	0.689041	HL-WC
Occlusion of cerebral arteries, with cerebral infarction	circulatory system	433.11	AFR	-2.08374	0.784711	-0.273185	HL-WC
Occlusion of cerebral arteries	circulatory system	433.2	EUR	-0.905912	0.0714564	-1.80257	HL-WC
Occlusion of cerebral arteries	circulatory system	433.2	NATIVE_AMERICAN	0.902244	0.0717107	1.80095	HL-WC
Occlusion of cerebral arteries	circulatory system	433.2	EAS	-3.28886	0.618669	-0.497737	HL-WC
Occlusion of cerebral arteries	circulatory system	433.2	AFR	1.00854	0.646142	0.459129	HL-WC
Cerebral artery occlusion, with cerebral infarction	circulatory system	433.21	EUR	-1.07043	0.0382107	-2.07259	HL-WC
Cerebral artery occlusion, with cerebral infarction	circulatory system	433.21	NATIVE_AMERICAN	1.06001	0.0388079	2.06622	HL-WC
Cerebral artery occlusion, with cerebral infarction	circulatory system	433.21	AFR	1.10331	0.623117	0.491438	HL-WC
Cerebral artery occlusion, with cerebral infarction	circulatory system	433.21	EAS	-3.12956	0.639376	-0.468572	HL-WC
Cerebral ischemia	circulatory system	433.3	EUR	-0.650791	0.125837	-1.53073	HL-WC
Cerebral ischemia	circulatory system	433.3	NATIVE_AMERICAN	0.623076	0.144358	1.45975	HL-WC
Cerebral ischemia	circulatory system	433.3	EAS	1.61273	0.496136	0.680581	HL-WC
Cerebral ischemia	circulatory system	433.3	AFR	0.0520078	0.979789	0.025334	HL-WC
Transient cerebral ischemia	circulatory system	433.31	EUR	-0.507274	0.260766	-1.12458	HL-WC
Transient cerebral ischemia	circulatory system	433.31	NATIVE_AMERICAN	0.457296	0.314051	1.00676	HL-WC
Transient cerebral ischemia	circulatory system	433.31	EAS	1.9282	0.397173	0.846681	HL-WC
Transient cerebral ischemia	circulatory system	433.31	AFR	0.20283	0.925465	0.0935517	HL-WC
Cerebral aneurysm	circulatory system	433.5	NATIVE_AMERICAN	-0.512362	0.63302	-0.47748	HL-WC
Cerebral aneurysm	circulatory system	433.5	EUR	0.452064	0.66487	0.4332	HL-WC
Cerebral aneurysm	circulatory system	433.5	AFR	0.86973	0.840164	0.201684	HL-WC
Cerebral aneurysm	circulatory system	433.5	EAS	-0.675031	0.946548	-0.0670421	HL-WC
Late effects of cerebrovascular disease	circulatory system	433.8	EUR	-1.65424	0.0260801	-2.22502	HL-WC
Late effects of cerebrovascular disease	circulatory system	433.8	NATIVE_AMERICAN	1.48716	0.0409014	2.04453	HL-WC
Late effects of cerebrovascular disease	circulatory system	433.8	AFR	2.49569	0.353811	0.927222	HL-WC
Late effects of cerebrovascular disease	circulatory system	433.8	EAS	1.19469	0.8057	0.245977	HL-WC
Atherosclerosis	circulatory system	440	NATIVE_AMERICAN	0.568856	0.191927	1.3049	HL-WC
Atherosclerosis	circulatory system	440	EUR	-0.520902	0.227868	-1.20587	HL-WC
Atherosclerosis	circulatory system	440	EAS	-1.93576	0.70426	-0.379576	HL-WC
Atherosclerosis	circulatory system	440	AFR	-0.35689	0.868932	-0.165016	HL-WC
Atherosclerosis of the extremities	circulatory system	440.2	EAS	-50.2475	0.0673807	-1.82913	HL-WC
Atherosclerosis of the extremities	circulatory system	440.2	AFR	3.74688	0.138265	1.48228	HL-WC
Atherosclerosis of the extremities	circulatory system	440.2	EUR	-0.757934	0.273784	-1.09439	HL-WC
Atherosclerosis of the extremities	circulatory system	440.2	NATIVE_AMERICAN	0.660467	0.343267	0.94773	HL-WC
Atherosclerosis of native arteries of the extremities with intermittent claudication	circulatory system	440.22	AFR	5.9356	0.0819438	1.73952	HL-WC
Atherosclerosis of native arteries of the extremities with intermittent claudication	circulatory system	440.22	EAS	-57.9456	0.266414	-1.11136	HL-WC
Atherosclerosis of native arteries of the extremities with intermittent claudication	circulatory system	440.22	EUR	-0.67163	0.590623	-0.537934	HL-WC
Atherosclerosis of native arteries of the extremities with intermittent claudication	circulatory system	440.22	NATIVE_AMERICAN	0.348515	0.783489	0.274775	HL-WC
Atherosclerosis of aorta	circulatory system	440.9	NATIVE_AMERICAN	0.547518	0.280557	1.07907	HL-WC
Atherosclerosis of aorta	circulatory system	440.9	AFR	-2.87314	0.335636	-0.962824	HL-WC
Atherosclerosis of aorta	circulatory system	440.9	EUR	-0.447479	0.372466	-0.891864	HL-WC
Atherosclerosis of aorta	circulatory system	440.9	EAS	1.15283	0.775942	0.284611	HL-WC
Vascular insufficiency of intestine	circulatory system	441	AFR	4.76905	0.0834193	1.73118	HL-WC
Vascular insufficiency of intestine	circulatory system	441	EUR	-1.79665	0.0921204	-1.68432	HL-WC
Vascular insufficiency of intestine	circulatory system	441	NATIVE_AMERICAN	1.46193	0.158661	1.40959	HL-WC
Vascular insufficiency of intestine	circulatory system	441	EAS	-7.65244	0.695575	-0.391301	HL-WC
Other aneurysm	circulatory system	442	EUR	0.430243	0.478265	0.709096	HL-WC
Other aneurysm	circulatory system	442	NATIVE_AMERICAN	-0.434059	0.486463	-0.695945	HL-WC
Other aneurysm	circulatory system	442	EAS	-4.18447	0.657585	-0.443249	HL-WC
Other aneurysm	circulatory system	442	AFR	0.369821	0.900911	0.12451	HL-WC
Aortic aneurysm	circulatory system	442.1	NATIVE_AMERICAN	-1.525	0.0819283	-1.73961	HL-WC
Aortic aneurysm	circulatory system	442.1	EUR	1.42877	0.08689	1.71204	HL-WC
Aortic aneurysm	circulatory system	442.1	EAS	-0.890599	0.919876	-0.10059	HL-WC
Aortic aneurysm	circulatory system	442.1	AFR	-0.0591297	0.989375	-0.0133167	HL-WC
Abdominal aortic aneurysm	circulatory system	442.11	EUR	2.67651	0.0590137	1.88809	HL-WC
Abdominal aortic aneurysm	circulatory system	442.11	NATIVE_AMERICAN	-2.87364	0.0609423	-1.87391	HL-WC
Abdominal aortic aneurysm	circulatory system	442.11	AFR	-5.44902	0.581383	-0.551366	HL-WC
Abdominal aortic aneurysm	circulatory system	442.11	EAS	-0.502159	0.979849	-0.0252585	HL-WC
Aneurysm of other specified artery	circulatory system	442.8	NATIVE_AMERICAN	0.995119	0.421496	0.803829	HL-WC
Aneurysm of other specified artery	circulatory system	442.8	AFR	-6.13908	0.497395	-0.678595	HL-WC
Aneurysm of other specified artery	circulatory system	442.8	EUR	-0.751213	0.547207	-0.601951	HL-WC
Aneurysm of other specified artery	circulatory system	442.8	EAS	-24.4569	0.555853	-0.589012	HL-WC
Peripheral vascular disease	circulatory system	443	EUR	-0.579664	0.175883	-1.35354	HL-WC
Peripheral vascular disease	circulatory system	443	AFR	2.14218	0.201273	1.27793	HL-WC
Peripheral vascular disease	circulatory system	443	NATIVE_AMERICAN	0.51399	0.232476	1.19401	HL-WC
Peripheral vascular disease	circulatory system	443	EAS	-4.42952	0.479737	-0.706725	HL-WC
Raynaud's syndrome	circulatory system	443.1	AFR	3.07782	0.199054	1.28425	HL-WC
Raynaud's syndrome	circulatory system	443.1	NATIVE_AMERICAN	-0.909838	0.277679	-1.08555	HL-WC
Raynaud's syndrome	circulatory system	443.1	EUR	0.710087	0.380819	0.876389	HL-WC
Raynaud's syndrome	circulatory system	443.1	EAS	-18.4225	0.430648	-0.788083	HL-WC
Other specified peripheral vascular diseases	circulatory system	443.8	AFR	5.41578	0.0269212	2.21266	HL-WC
Other specified peripheral vascular diseases	circulatory system	443.8	EAS	-27.8637	0.389843	-0.859901	HL-WC
Other specified peripheral vascular diseases	circulatory system	443.8	EUR	-0.451262	0.63146	-0.479674	HL-WC
Other specified peripheral vascular diseases	circulatory system	443.8	NATIVE_AMERICAN	0.0749249	0.937746	0.0781033	HL-WC
Peripheral vascular disease, unspecified	circulatory system	443.9	EUR	-1.32806	0.0121462	-2.50787	HL-WC
Peripheral vascular disease, unspecified	circulatory system	443.9	NATIVE_AMERICAN	1.25623	0.0165484	2.39659	HL-WC
Peripheral vascular disease, unspecified	circulatory system	443.9	AFR	2.16371	0.307138	1.02125	HL-WC
Peripheral vascular disease, unspecified	circulatory system	443.9	EAS	-2.64467	0.686631	-0.403432	HL-WC
Arterial embolism and thrombosis	circulatory system	444	EUR	-2.03722	0.00576419	-2.7609	HL-WC
Arterial embolism and thrombosis	circulatory system	444	AFR	4.99827	0.0116001	2.52408	HL-WC
Arterial embolism and thrombosis	circulatory system	444	NATIVE_AMERICAN	1.67571	0.0188088	2.3493	HL-WC
Arterial embolism and thrombosis	circulatory system	444	EAS	-7.14602	0.584696	-0.546538	HL-WC
Polyarteritis nodosa and allied conditions	circulatory system	446	EUR	0.58702	0.499631	0.675071	HL-WC
Polyarteritis nodosa and allied conditions	circulatory system	446	EAS	-15.0587	0.505174	-0.66637	HL-WC
Polyarteritis nodosa and allied conditions	circulatory system	446	NATIVE_AMERICAN	-0.524805	0.555412	-0.589669	HL-WC
Polyarteritis nodosa and allied conditions	circulatory system	446	AFR	-0.0627533	0.987757	-0.0153448	HL-WC
Arteritis NOS	circulatory system	446.9	EAS	-24.1857	0.485407	-0.697632	HL-WC
Arteritis NOS	circulatory system	446.9	AFR	-1.78983	0.761454	-0.303572	HL-WC
Arteritis NOS	circulatory system	446.9	EUR	0.213344	0.841316	0.200211	HL-WC
Arteritis NOS	circulatory system	446.9	NATIVE_AMERICAN	-0.0581688	0.956942	-0.053991	HL-WC
Other disorders of arteries and arterioles	circulatory system	447	AFR	2.19989	0.263724	1.11763	HL-WC
Other disorders of arteries and arterioles	circulatory system	447	EAS	-11.133	0.356336	-0.922369	HL-WC
Other disorders of arteries and arterioles	circulatory system	447	NATIVE_AMERICAN	-0.303861	0.564116	-0.576739	HL-WC
Other disorders of arteries and arterioles	circulatory system	447	EUR	0.229924	0.655357	0.446332	HL-WC
Stricture of artery	circulatory system	447.1	AFR	6.07645	0.00307306	2.96033	HL-WC
Stricture of artery	circulatory system	447.1	NATIVE_AMERICAN	-0.383977	0.683689	-0.407434	HL-WC
Stricture of artery	circulatory system	447.1	EUR	-0.251167	0.784274	-0.273754	HL-WC
Stricture of artery	circulatory system	447.1	EAS	-2.77407	0.816713	-0.231775	HL-WC
Aortic ectasia	circulatory system	447.7	NATIVE_AMERICAN	-2.70286	0.0130336	-2.48285	HL-WC
Aortic ectasia	circulatory system	447.7	EUR	2.4987	0.0142568	2.45073	HL-WC
Aortic ectasia	circulatory system	447.7	EAS	-2.54076	0.842928	-0.19815	HL-WC
Aortic ectasia	circulatory system	447.7	AFR	-0.185896	0.971743	-0.0354222	HL-WC
Disease of capillaries	circulatory system	448	EAS	-79.0948	0.153918	-1.42583	HL-WC
Disease of capillaries	circulatory system	448	EUR	0.64021	0.586324	0.544171	HL-WC
Disease of capillaries	circulatory system	448	NATIVE_AMERICAN	-0.52812	0.661196	-0.438262	HL-WC
Disease of capillaries	circulatory system	448	AFR	-0.458572	0.935384	-0.0810734	HL-WC
Noninfectious disorders of lymphatic channels	circulatory system	450	NATIVE_AMERICAN	1.80541	0.0399661	2.0541	HL-WC
Noninfectious disorders of lymphatic channels	circulatory system	450	EUR	-1.73626	0.056819	-1.9047	HL-WC
Noninfectious disorders of lymphatic channels	circulatory system	450	AFR	-2.24322	0.661545	-0.437781	HL-WC
Noninfectious disorders of lymphatic channels	circulatory system	450	EAS	-1.70589	0.8557	-0.181851	HL-WC
Phlebitis and thrombophlebitis	circulatory system	451	EUR	-0.514663	0.519328	-0.644381	HL-WC
Phlebitis and thrombophlebitis	circulatory system	451	AFR	1.78941	0.559688	0.583305	HL-WC
Phlebitis and thrombophlebitis	circulatory system	451	NATIVE_AMERICAN	0.454726	0.569858	0.56826	HL-WC
Phlebitis and thrombophlebitis	circulatory system	451	EAS	-1.90876	0.804555	-0.247456	HL-WC
Phlebitis and thrombophlebitis of lower extremities	circulatory system	451.2	EUR	-1.38935	0.372218	-0.892326	HL-WC
Phlebitis and thrombophlebitis of lower extremities	circulatory system	451.2	NATIVE_AMERICAN	1.17177	0.443573	0.766174	HL-WC
Phlebitis and thrombophlebitis of lower extremities	circulatory system	451.2	AFR	3.12259	0.521327	0.641301	HL-WC
Phlebitis and thrombophlebitis of lower extremities	circulatory system	451.2	EAS	0.319825	0.975947	0.0301511	HL-WC
Other venous embolism and thrombosis	circulatory system	452	EUR	-1.58715	5.04986e-06	-4.56271	HL-WC
Other venous embolism and thrombosis	circulatory system	452	NATIVE_AMERICAN	1.55728	5.55975e-06	4.54248	HL-WC
Other venous embolism and thrombosis	circulatory system	452	EAS	0.698138	0.735045	0.338423	HL-WC
Other venous embolism and thrombosis	circulatory system	452	AFR	0.272979	0.864168	0.171071	HL-WC
Iatrogenic pulmonary embolism and infarction	circulatory system	452.1	EUR	-1.60236	4.71897e-06	-4.57691	HL-WC
Iatrogenic pulmonary embolism and infarction	circulatory system	452.1	NATIVE_AMERICAN	1.5677	5.47123e-06	4.54586	HL-WC
Iatrogenic pulmonary embolism and infarction	circulatory system	452.1	EAS	0.75316	0.714826	0.365382	HL-WC
Iatrogenic pulmonary embolism and infarction	circulatory system	452.1	AFR	0.329689	0.836381	0.206524	HL-WC
Deep vein thrombosis [DVT]	circulatory system	452.2	EUR	-1.42339	0.000588771	-3.43674	HL-WC
Deep vein thrombosis [DVT]	circulatory system	452.2	NATIVE_AMERICAN	1.29896	0.00144534	3.18544	HL-WC
Deep vein thrombosis [DVT]	circulatory system	452.2	AFR	1.66136	0.326611	0.980963	HL-WC
Deep vein thrombosis [DVT]	circulatory system	452.2	EAS	1.33648	0.519946	0.643428	HL-WC
Chronic venous hypertension	circulatory system	453	NATIVE_AMERICAN	-1.87543	0.240599	-1.17349	HL-WC
Chronic venous hypertension	circulatory system	453	EUR	1.34322	0.372295	0.892183	HL-WC
Chronic venous hypertension	circulatory system	453	AFR	3.50236	0.393493	0.853299	HL-WC
Chronic venous hypertension	circulatory system	453	EAS	3.08344	0.568932	0.569626	HL-WC
Varicose veins	circulatory system	454	EUR	-1.47817	0.00212949	-3.07155	HL-WC
Varicose veins	circulatory system	454	NATIVE_AMERICAN	1.3099	0.00570322	2.76437	HL-WC
Varicose veins	circulatory system	454	AFR	3.10697	0.0688909	1.81913	HL-WC
Varicose veins	circulatory system	454	EAS	-0.714394	0.861873	-0.17399	HL-WC
Varicose veins of lower extremity	circulatory system	454.1	EUR	-1.36648	0.0266206	-2.21704	HL-WC
Varicose veins of lower extremity	circulatory system	454.1	AFR	3.98682	0.0338695	2.12162	HL-WC
Varicose veins of lower extremity	circulatory system	454.1	NATIVE_AMERICAN	1.08589	0.0746931	1.78234	HL-WC
Varicose veins of lower extremity	circulatory system	454.1	EAS	0.30082	0.951933	0.0602789	HL-WC
Varicose veins of lower extremity, symptomtic	circulatory system	454.11	AFR	4.69223	0.0143537	2.44829	HL-WC
Varicose veins of lower extremity, symptomtic	circulatory system	454.11	EUR	-1.40792	0.0389053	-2.06519	HL-WC
Varicose veins of lower extremity, symptomtic	circulatory system	454.11	NATIVE_AMERICAN	1.02453	0.12872	1.51917	HL-WC
Varicose veins of lower extremity, symptomtic	circulatory system	454.11	EAS	1.50885	0.733253	0.340802	HL-WC
Hemorrhoids	circulatory system	455	NATIVE_AMERICAN	-0.837258	0.00841028	-2.63514	HL-WC
Hemorrhoids	circulatory system	455	EUR	0.599771	0.0516315	1.94619	HL-WC
Hemorrhoids	circulatory system	455	AFR	2.39217	0.0563209	1.90854	HL-WC
Hemorrhoids	circulatory system	455	EAS	2.66019	0.0960686	1.66422	HL-WC
Chronic venous insufficiency [CVI]	circulatory system	456	EUR	-1.08474	0.0349797	-2.10859	HL-WC
Chronic venous insufficiency [CVI]	circulatory system	456	NATIVE_AMERICAN	0.92274	0.0707529	1.80706	HL-WC
Chronic venous insufficiency [CVI]	circulatory system	456	EAS	3.09078	0.141088	1.47175	HL-WC
Chronic venous insufficiency [CVI]	circulatory system	456	AFR	1.27007	0.547515	0.601488	HL-WC
Encounter for long-term (current) use of anticoagulants, antithrombotics, aspirin	circulatory system	457	EUR	-0.965969	0.00295959	-2.9719	HL-WC
Encounter for long-term (current) use of anticoagulants, antithrombotics, aspirin	circulatory system	457	NATIVE_AMERICAN	0.94459	0.00371167	2.90168	HL-WC
Encounter for long-term (current) use of anticoagulants, antithrombotics, aspirin	circulatory system	457	EAS	1.02323	0.610832	0.508887	HL-WC
Encounter for long-term (current) use of anticoagulants, antithrombotics, aspirin	circulatory system	457	AFR	0.330427	0.827693	0.217661	HL-WC
Encounter for long-term (current) use of antiplatelets/antithrombotics	circulatory system	457.2	EAS	5.23747	0.019191	2.3418	HL-WC
Encounter for long-term (current) use of antiplatelets/antithrombotics	circulatory system	457.2	AFR	2.96495	0.282474	1.07478	HL-WC
Encounter for long-term (current) use of antiplatelets/antithrombotics	circulatory system	457.2	EUR	-0.306543	0.653886	-0.44837	HL-WC
Encounter for long-term (current) use of antiplatelets/antithrombotics	circulatory system	457.2	NATIVE_AMERICAN	-0.035605	0.959455	-0.0508369	HL-WC
Encounter for long-term (current) use of aspirin	circulatory system	457.3	EUR	-1.0013	0.00237487	-3.03885	HL-WC
Encounter for long-term (current) use of aspirin	circulatory system	457.3	NATIVE_AMERICAN	0.991209	0.00263755	3.0071	HL-WC
Encounter for long-term (current) use of aspirin	circulatory system	457.3	EAS	1.135	0.565157	0.575199	HL-WC
Encounter for long-term (current) use of aspirin	circulatory system	457.3	AFR	-0.0141113	0.992867	-0.00894026	HL-WC
Hypotension	circulatory system	458	NATIVE_AMERICAN	1.5535	5.48536e-06	4.54531	HL-WC
Hypotension	circulatory system	458	EUR	-1.48865	1.65854e-05	-4.3065	HL-WC
Hypotension	circulatory system	458	AFR	-3.30652	0.107328	-1.61032	HL-WC
Hypotension	circulatory system	458	EAS	1.88334	0.283123	1.07333	HL-WC
Orthostatic hypotension	circulatory system	458.1	EUR	-1.01608	0.101073	-1.63967	HL-WC
Orthostatic hypotension	circulatory system	458.1	NATIVE_AMERICAN	0.868391	0.159173	1.40786	HL-WC
Orthostatic hypotension	circulatory system	458.1	EAS	3.1428	0.196802	1.29072	HL-WC
Orthostatic hypotension	circulatory system	458.1	AFR	1.07568	0.688347	0.401099	HL-WC
Iatrogenic hypotension	circulatory system	458.2	NATIVE_AMERICAN	0.798318	0.276523	1.08816	HL-WC
Iatrogenic hypotension	circulatory system	458.2	EUR	-0.742733	0.31333	-1.00826	HL-WC
Iatrogenic hypotension	circulatory system	458.2	AFR	-3.37402	0.466363	-0.72841	HL-WC
Iatrogenic hypotension	circulatory system	458.2	EAS	2.0107	0.541254	0.610917	HL-WC
Hypotension NOS	circulatory system	458.9	NATIVE_AMERICAN	1.8158	1.94538e-06	4.75902	HL-WC
Hypotension NOS	circulatory system	458.9	EUR	-1.68471	1.46416e-05	-4.33401	HL-WC
Hypotension NOS	circulatory system	458.9	AFR	-3.96813	0.102123	-1.63465	HL-WC
Hypotension NOS	circulatory system	458.9	EAS	-0.614453	0.837072	-0.205641	HL-WC
Other disorders of circulatory system	circulatory system	459	EUR	-0.702515	0.0255244	-2.23337	HL-WC
Other disorders of circulatory system	circulatory system	459	NATIVE_AMERICAN	0.695455	0.0274037	2.20572	HL-WC
Other disorders of circulatory system	circulatory system	459	EAS	1.53233	0.364452	0.906914	HL-WC
Other disorders of circulatory system	circulatory system	459	AFR	-0.586307	0.708517	-0.373848	HL-WC
Hemorrhage NOS	circulatory system	459.1	EAS	3.8877	0.0554749	1.91514	HL-WC
Hemorrhage NOS	circulatory system	459.1	EUR	-0.869257	0.22971	-1.20111	HL-WC
Hemorrhage NOS	circulatory system	459.1	AFR	2.02227	0.459361	0.7399	HL-WC
Hemorrhage NOS	circulatory system	459.1	NATIVE_AMERICAN	0.512947	0.478915	0.708049	HL-WC
Blood vessel replaced	circulatory system	459.7	EAS	-3.51391	0.561133	-0.581159	HL-WC
Blood vessel replaced	circulatory system	459.7	AFR	-1.17232	0.648145	-0.45634	HL-WC
Blood vessel replaced	circulatory system	459.7	NATIVE_AMERICAN	0.132834	0.785786	0.271786	HL-WC
Blood vessel replaced	circulatory system	459.7	EUR	-0.042122	0.930572	-0.0871246	HL-WC
Circulatory disease NEC	circulatory system	459.9	EUR	-0.958847	0.00964439	-2.58832	HL-WC
Circulatory disease NEC	circulatory system	459.9	NATIVE_AMERICAN	0.907439	0.0139899	2.45752	HL-WC
Circulatory disease NEC	circulatory system	459.9	EAS	2.74954	0.101603	1.63713	HL-WC
Circulatory disease NEC	circulatory system	459.9	AFR	-0.795649	0.674422	-0.420087	HL-WC
Acute sinusitis	respiratory	464	NATIVE_AMERICAN	-0.858697	0.0218628	-2.29274	HL-WC
Acute sinusitis	respiratory	464	EUR	0.82184	0.0240087	2.25699	HL-WC
Acute sinusitis	respiratory	464	EAS	-2.40052	0.51088	-0.657468	HL-WC
Acute sinusitis	respiratory	464	AFR	0.781036	0.61816	0.498459	HL-WC
Acute upper respiratory infections of multiple or unspecified sites	respiratory	465	AFR	2.52096	0.0248168	2.24424	HL-WC
Acute upper respiratory infections of multiple or unspecified sites	respiratory	465	NATIVE_AMERICAN	-0.44008	0.0811793	-1.74388	HL-WC
Acute upper respiratory infections of multiple or unspecified sites	respiratory	465	EUR	0.283874	0.251575	1.14653	HL-WC
Acute upper respiratory infections of multiple or unspecified sites	respiratory	465	EAS	0.863715	0.565587	0.574563	HL-WC
Acute pharyngitis	respiratory	465.2	NATIVE_AMERICAN	-0.766362	0.0218037	-2.29377	HL-WC
Acute pharyngitis	respiratory	465.2	EUR	0.744275	0.0223424	2.2845	HL-WC
Acute pharyngitis	respiratory	465.2	EAS	-4.31078	0.279201	-1.08212	HL-WC
Acute pharyngitis	respiratory	465.2	AFR	1.01361	0.470682	0.721371	HL-WC
Acute laryngitis and tracheitis	respiratory	465.4	AFR	4.66622	0.046817	1.98795	HL-WC
Acute laryngitis and tracheitis	respiratory	465.4	EAS	-25.7413	0.429256	-0.790465	HL-WC
Acute laryngitis and tracheitis	respiratory	465.4	EUR	-0.454265	0.639387	-0.468556	HL-WC
Acute laryngitis and tracheitis	respiratory	465.4	NATIVE_AMERICAN	0.0997789	0.91893	0.101781	HL-WC
Septal Deviations/Turbinate Hypertrophy	respiratory	470	NATIVE_AMERICAN	-2.0378	0.00105558	-3.27528	HL-WC
Septal Deviations/Turbinate Hypertrophy	respiratory	470	AFR	4.68128	0.00421962	2.86126	HL-WC
Septal Deviations/Turbinate Hypertrophy	respiratory	470	EUR	1.56918	0.00732299	2.68179	HL-WC
Septal Deviations/Turbinate Hypertrophy	respiratory	470	EAS	-7.73133	0.466407	-0.728338	HL-WC
Nasal polyps	respiratory	471	AFR	7.40914	0.000384191	3.55071	HL-WC
Nasal polyps	respiratory	471	NATIVE_AMERICAN	-2.72483	0.0438803	-2.01523	HL-WC
Nasal polyps	respiratory	471	EUR	1.33346	0.275021	1.09157	HL-WC
Nasal polyps	respiratory	471	EAS	-5.38035	0.767195	-0.296046	HL-WC
Chronic pharyngitis and nasopharyngitis	respiratory	472	NATIVE_AMERICAN	-1.45994	0.00470605	-2.82649	HL-WC
Chronic pharyngitis and nasopharyngitis	respiratory	472	EUR	1.29849	0.00869008	2.62401	HL-WC
Chronic pharyngitis and nasopharyngitis	respiratory	472	AFR	2.67689	0.116473	1.56975	HL-WC
Chronic pharyngitis and nasopharyngitis	respiratory	472	EAS	-16.5084	0.201911	-1.27612	HL-WC
Diseases of the larynx and vocal cords	respiratory	473	AFR	4.67542	0.00119688	3.23962	HL-WC
Diseases of the larynx and vocal cords	respiratory	473	NATIVE_AMERICAN	-0.70035	0.134378	-1.49706	HL-WC
Diseases of the larynx and vocal cords	respiratory	473	EUR	0.317324	0.483579	0.700558	HL-WC
Diseases of the larynx and vocal cords	respiratory	473	EAS	0.687759	0.794784	0.260103	HL-WC
Chronic laryngitis	respiratory	473.1	EUR	0.864063	0.603663	0.519139	HL-WC
Chronic laryngitis	respiratory	473.1	AFR	-5.82149	0.625004	-0.488771	HL-WC
Chronic laryngitis	respiratory	473.1	NATIVE_AMERICAN	-0.69873	0.6851	-0.405513	HL-WC
Chronic laryngitis	respiratory	473.1	EAS	-19.1277	0.709231	-0.372889	HL-WC
Paralysis/spasm of vocal cords or larynx	respiratory	473.3	AFR	5.7349	0.00540679	2.78174	HL-WC
Paralysis/spasm of vocal cords or larynx	respiratory	473.3	EUR	-1.64355	0.0686166	-1.82094	HL-WC
Paralysis/spasm of vocal cords or larynx	respiratory	473.3	NATIVE_AMERICAN	1.05986	0.232319	1.19441	HL-WC
Paralysis/spasm of vocal cords or larynx	respiratory	473.3	EAS	0.303723	0.957831	0.0528761	HL-WC
Voice disturbance	respiratory	473.4	AFR	5.24487	0.000619076	3.42312	HL-WC
Voice disturbance	respiratory	473.4	NATIVE_AMERICAN	-0.374382	0.486847	-0.695333	HL-WC
Voice disturbance	respiratory	473.4	EAS	-3.86338	0.572004	-0.565102	HL-WC
Voice disturbance	respiratory	473.4	EUR	-0.0106194	0.983868	-0.0202202	HL-WC
Acute and chronic tonsillitis	respiratory	474	NATIVE_AMERICAN	-1.1857	0.148974	-1.44316	HL-WC
Acute and chronic tonsillitis	respiratory	474	EUR	1.1039	0.163026	1.39497	HL-WC
Acute and chronic tonsillitis	respiratory	474	AFR	2.43654	0.407022	0.829145	HL-WC
Acute and chronic tonsillitis	respiratory	474	EAS	-9.45738	0.514415	-0.651979	HL-WC
Acute tonsillitis	respiratory	474.1	EUR	1.17068	0.343506	0.94726	HL-WC
Acute tonsillitis	respiratory	474.1	NATIVE_AMERICAN	-0.934351	0.459976	-0.738886	HL-WC
Acute tonsillitis	respiratory	474.1	AFR	-6.0445	0.512625	-0.654756	HL-WC
Acute tonsillitis	respiratory	474.1	EAS	-16.9105	0.589748	-0.539201	HL-WC
Chronic tonsillitis and adenoiditis	respiratory	474.2	AFR	3.49327	0.26301	1.11931	HL-WC
Chronic tonsillitis and adenoiditis	respiratory	474.2	NATIVE_AMERICAN	-1.06987	0.277237	-1.08655	HL-WC
Chronic tonsillitis and adenoiditis	respiratory	474.2	EUR	0.906705	0.338631	0.956874	HL-WC
Chronic tonsillitis and adenoiditis	respiratory	474.2	EAS	-5.23715	0.671467	-0.424135	HL-WC
Chronic sinusitis	respiratory	475	NATIVE_AMERICAN	-1.26407	0.000369584	-3.5609	HL-WC
Chronic sinusitis	respiratory	475	EUR	1.11868	0.00107414	3.27035	HL-WC
Chronic sinusitis	respiratory	475	AFR	2.29153	0.0853216	1.72061	HL-WC
Chronic sinusitis	respiratory	475	EAS	-3.29397	0.394336	-0.851781	HL-WC
Postnasal drip	respiratory	475.9	AFR	3.48366	0.0331239	2.13058	HL-WC
Postnasal drip	respiratory	475.9	EAS	-9.78898	0.349806	-0.934965	HL-WC
Postnasal drip	respiratory	475.9	NATIVE_AMERICAN	-0.435044	0.393034	-0.854129	HL-WC
Postnasal drip	respiratory	475.9	EUR	0.249674	0.615383	0.502404	HL-WC
Allergic rhinitis	respiratory	476	NATIVE_AMERICAN	-0.948667	0.00206651	-3.0805	HL-WC
Allergic rhinitis	respiratory	476	EUR	0.807753	0.0068729	2.70294	HL-WC
Allergic rhinitis	respiratory	476	AFR	1.71095	0.168755	1.37622	HL-WC
Allergic rhinitis	respiratory	476	EAS	0.555027	0.769093	0.293561	HL-WC
Epistaxis or throat hemorrhage	respiratory	477	EUR	-1.55823	0.00609581	-2.74258	HL-WC
Epistaxis or throat hemorrhage	respiratory	477	NATIVE_AMERICAN	1.3926	0.0122449	2.50501	HL-WC
Epistaxis or throat hemorrhage	respiratory	477	EAS	2.04067	0.344321	0.945662	HL-WC
Epistaxis or throat hemorrhage	respiratory	477	AFR	1.37216	0.570838	0.566817	HL-WC
Throat pain	respiratory	478	AFR	2.85692	0.268293	1.107	HL-WC
Throat pain	respiratory	478	EAS	1.39917	0.686403	0.403741	HL-WC
Throat pain	respiratory	478	EUR	-0.133937	0.864683	-0.170416	HL-WC
Throat pain	respiratory	478	NATIVE_AMERICAN	-0.104988	0.89547	-0.131386	HL-WC
Other upper respiratory disease	respiratory	479	NATIVE_AMERICAN	-0.614997	0.0464959	-1.99086	HL-WC
Other upper respiratory disease	respiratory	479	EUR	0.507988	0.0920068	1.68491	HL-WC
Other upper respiratory disease	respiratory	479	AFR	1.80513	0.154578	1.42355	HL-WC
Other upper respiratory disease	respiratory	479	EAS	-0.274021	0.892053	-0.135707	HL-WC
Pneumonia	respiratory	480	EUR	-1.56902	2.41993e-07	-5.16379	HL-WC
Pneumonia	respiratory	480	NATIVE_AMERICAN	1.47105	9.85437e-07	4.89452	HL-WC
Pneumonia	respiratory	480	EAS	2.31096	0.139608	1.47725	HL-WC
Pneumonia	respiratory	480	AFR	0.700371	0.603107	0.519937	HL-WC
Bacterial pneumonia	respiratory	480.1	EUR	-1.09856	0.0223121	-2.28501	HL-WC
Bacterial pneumonia	respiratory	480.1	NATIVE_AMERICAN	1.06846	0.0247555	2.2452	HL-WC
Bacterial pneumonia	respiratory	480.1	EAS	3.63851	0.0378282	2.07671	HL-WC
Bacterial pneumonia	respiratory	480.1	AFR	-4.73774	0.141709	-1.46946	HL-WC
Pneumococcal pneumonia	respiratory	480.11	EAS	3.98988	0.0350248	2.10807	HL-WC
Pneumococcal pneumonia	respiratory	480.11	AFR	-3.47095	0.374966	-0.88721	HL-WC
Pneumococcal pneumonia	respiratory	480.11	NATIVE_AMERICAN	-0.190066	0.764031	-0.300191	HL-WC
Pneumococcal pneumonia	respiratory	480.11	EUR	0.0635674	0.918468	0.102364	HL-WC
Viral pneumonia	respiratory	480.2	NATIVE_AMERICAN	3.56908	1.66985e-08	5.64313	HL-WC
Viral pneumonia	respiratory	480.2	EUR	-3.67282	8.21414e-08	-5.36236	HL-WC
Viral pneumonia	respiratory	480.2	AFR	-3.40451	0.420163	-0.806139	HL-WC
Viral pneumonia	respiratory	480.2	EAS	-1.80898	0.755346	-0.311598	HL-WC
Pneumonia due to fungus (mycoses)	respiratory	480.3	NATIVE_AMERICAN	1.42067	0.144105	1.46067	HL-WC
Pneumonia due to fungus (mycoses)	respiratory	480.3	EUR	-1.37536	0.169488	-1.37385	HL-WC
Pneumonia due to fungus (mycoses)	respiratory	480.3	EAS	-16.7208	0.538466	-0.615135	HL-WC
Pneumonia due to fungus (mycoses)	respiratory	480.3	AFR	0.389839	0.932145	0.0851462	HL-WC
Bronchopneumonia and lung abscess	respiratory	480.5	AFR	3.5087	0.233462	1.19149	HL-WC
Bronchopneumonia and lung abscess	respiratory	480.5	EAS	-7.11607	0.668288	-0.428498	HL-WC
Bronchopneumonia and lung abscess	respiratory	480.5	EUR	-0.27762	0.769371	-0.293198	HL-WC
Bronchopneumonia and lung abscess	respiratory	480.5	NATIVE_AMERICAN	0.114749	0.904683	0.119747	HL-WC
Influenza	respiratory	481	AFR	3.57454	0.0207221	2.31301	HL-WC
Influenza	respiratory	481	EUR	-0.774222	0.0937986	-1.67569	HL-WC
Influenza	respiratory	481	NATIVE_AMERICAN	0.591206	0.199853	1.28197	HL-WC
Influenza	respiratory	481	EAS	-3.38762	0.529966	-0.628058	HL-WC
Acute bronchitis and bronchiolitis	respiratory	483	AFR	2.95037	0.0832239	1.73228	HL-WC
Acute bronchitis and bronchiolitis	respiratory	483	NATIVE_AMERICAN	-0.843771	0.10003	-1.64471	HL-WC
Acute bronchitis and bronchiolitis	respiratory	483	EUR	0.612878	0.216536	1.23579	HL-WC
Acute bronchitis and bronchiolitis	respiratory	483	EAS	0.251373	0.941747	0.0730739	HL-WC
Asthma	respiratory	495	NATIVE_AMERICAN	-0.853069	0.0049406	-2.81088	HL-WC
Asthma	respiratory	495	EUR	0.759019	0.0102081	2.5687	HL-WC
Asthma	respiratory	495	AFR	2.50358	0.0392812	2.06123	HL-WC
Asthma	respiratory	495	EAS	-7.23735	0.114699	-1.57742	HL-WC
Chronic obstructive asthma	respiratory	495.1	NATIVE_AMERICAN	-0.853069	0.0049406	-2.81088	HL-WC
Chronic obstructive asthma	respiratory	495.1	EUR	0.759019	0.0102081	2.5687	HL-WC
Chronic obstructive asthma	respiratory	495.1	AFR	2.50358	0.0392812	2.06123	HL-WC
Chronic obstructive asthma	respiratory	495.1	EAS	-7.23735	0.114699	-1.57742	HL-WC
Chronic obstructive asthma with exacerbation	respiratory	495.11	NATIVE_AMERICAN	-0.845353	0.00545219	-2.77903	HL-WC
Chronic obstructive asthma with exacerbation	respiratory	495.11	EUR	0.747815	0.0115754	2.52483	HL-WC
Chronic obstructive asthma with exacerbation	respiratory	495.11	AFR	2.57305	0.0342122	2.11756	HL-WC
Chronic obstructive asthma with exacerbation	respiratory	495.11	EAS	-7.31517	0.113746	-1.58158	HL-WC
Asthma with exacerbation	respiratory	495.2	AFR	3.16545	0.062156	1.86518	HL-WC
Asthma with exacerbation	respiratory	495.2	EAS	-18.4551	0.202207	-1.27529	HL-WC
Asthma with exacerbation	respiratory	495.2	NATIVE_AMERICAN	-0.239635	0.644921	-0.460829	HL-WC
Asthma with exacerbation	respiratory	495.2	EUR	0.108824	0.831239	0.213113	HL-WC
Chronic airway obstruction	respiratory	496	NATIVE_AMERICAN	-0.592339	0.179714	-1.34164	HL-WC
Chronic airway obstruction	respiratory	496	EUR	0.550988	0.199736	1.2823	HL-WC
Chronic airway obstruction	respiratory	496	AFR	0.308085	0.877444	0.154211	HL-WC
Chronic airway obstruction	respiratory	496	EAS	0.14499	0.966477	0.0420278	HL-WC
Emphysema	respiratory	496.1	EUR	1.91711	0.0160628	2.40749	HL-WC
Emphysema	respiratory	496.1	NATIVE_AMERICAN	-2.01331	0.0165095	-2.39745	HL-WC
Emphysema	respiratory	496.1	EAS	-16.0583	0.467071	-0.727253	HL-WC
Emphysema	respiratory	496.1	AFR	0.193132	0.95966	0.0505807	HL-WC
Chronic bronchitis	respiratory	496.2	NATIVE_AMERICAN	-1.00327	0.203751	-1.27094	HL-WC
Chronic bronchitis	respiratory	496.2	EUR	0.86143	0.257083	1.13331	HL-WC
Chronic bronchitis	respiratory	496.2	AFR	2.27644	0.400774	0.84024	HL-WC
Chronic bronchitis	respiratory	496.2	EAS	-9.00563	0.58369	-0.548003	HL-WC
Obstructive chronic bronchitis	respiratory	496.21	AFR	4.13919	0.11411	1.57999	HL-WC
Obstructive chronic bronchitis	respiratory	496.21	EAS	-5.5312	0.739555	-0.332442	HL-WC
Obstructive chronic bronchitis	respiratory	496.21	NATIVE_AMERICAN	-0.263821	0.790665	-0.265447	HL-WC
Obstructive chronic bronchitis	respiratory	496.21	EUR	-0.0490382	0.959734	-0.0504869	HL-WC
Bronchiectasis	respiratory	496.3	EUR	-1.32492	0.0565948	-1.90643	HL-WC
Bronchiectasis	respiratory	496.3	NATIVE_AMERICAN	1.30469	0.0569887	1.9034	HL-WC
Bronchiectasis	respiratory	496.3	EAS	3.37734	0.265383	1.11376	HL-WC
Bronchiectasis	respiratory	496.3	AFR	-1.68032	0.656912	-0.444181	HL-WC
Bronchitis	respiratory	497	EUR	0.743759	0.14796	1.44678	HL-WC
Bronchitis	respiratory	497	NATIVE_AMERICAN	-0.755307	0.153394	-1.42764	HL-WC
Bronchitis	respiratory	497	EAS	-7.09758	0.434467	-0.78157	HL-WC
Bronchitis	respiratory	497	AFR	0.678832	0.757759	0.308424	HL-WC
Acute bronchospasm	respiratory	498	AFR	6.32204	0.00245575	3.02874	HL-WC
Acute bronchospasm	respiratory	498	EAS	-98.1554	0.0685334	-1.82148	HL-WC
Acute bronchospasm	respiratory	498	NATIVE_AMERICAN	-1.18865	0.278388	-1.08395	HL-WC
Acute bronchospasm	respiratory	498	EUR	0.463723	0.657058	0.443978	HL-WC
Lung disease due to external agents	respiratory	500	AFR	-28.8464	0.0155201	-2.42001	HL-WC
Lung disease due to external agents	respiratory	500	EAS	-31.6755	0.447695	-0.759263	HL-WC
Lung disease due to external agents	respiratory	500	NATIVE_AMERICAN	0.842161	0.462828	0.734198	HL-WC
Lung disease due to external agents	respiratory	500	EUR	-0.274488	0.811887	-0.237993	HL-WC
Pneumonitis due to inhalation of food or vomitus	respiratory	501	EUR	-1.39892	0.0340539	-2.11943	HL-WC
Pneumonitis due to inhalation of food or vomitus	respiratory	501	NATIVE_AMERICAN	1.15137	0.0769129	1.76889	HL-WC
Pneumonitis due to inhalation of food or vomitus	respiratory	501	EAS	2.7614	0.250718	1.14861	HL-WC
Pneumonitis due to inhalation of food or vomitus	respiratory	501	AFR	2.5754	0.298491	1.03968	HL-WC
Postinflammatory pulmonary fibrosis	respiratory	502	EUR	-0.976023	0.0820739	-1.73878	HL-WC
Postinflammatory pulmonary fibrosis	respiratory	502	NATIVE_AMERICAN	0.935275	0.094245	1.67342	HL-WC
Postinflammatory pulmonary fibrosis	respiratory	502	AFR	1.84516	0.398146	0.844937	HL-WC
Postinflammatory pulmonary fibrosis	respiratory	502	EAS	-8.96524	0.459351	-0.739916	HL-WC
Pulmonary congestion and hypostasis	respiratory	503	EUR	-1.41495	0.000123376	-3.83932	HL-WC
Pulmonary congestion and hypostasis	respiratory	503	NATIVE_AMERICAN	1.34398	0.000219825	3.69507	HL-WC
Pulmonary congestion and hypostasis	respiratory	503	EAS	1.52718	0.412584	0.819355	HL-WC
Pulmonary congestion and hypostasis	respiratory	503	AFR	0.610497	0.713186	0.367581	HL-WC
Other alveolar and parietoalveolar pneumonopathy	respiratory	504	NATIVE_AMERICAN	1.21459	0.0841574	1.72706	HL-WC
Other alveolar and parietoalveolar pneumonopathy	respiratory	504	EUR	-1.14751	0.107122	-1.61127	HL-WC
Other alveolar and parietoalveolar pneumonopathy	respiratory	504	EAS	-4.75706	0.674845	-0.419508	HL-WC
Other alveolar and parietoalveolar pneumonopathy	respiratory	504	AFR	-0.600422	0.8642	-0.17103	HL-WC
Idiopathic fibrosing alveolitis	respiratory	504.1	NATIVE_AMERICAN	1.46844	0.10028	1.6435	HL-WC
Idiopathic fibrosing alveolitis	respiratory	504.1	EUR	-1.35552	0.13565	-1.49219	HL-WC
Idiopathic fibrosing alveolitis	respiratory	504.1	EAS	-8.29727	0.673341	-0.421567	HL-WC
Idiopathic fibrosing alveolitis	respiratory	504.1	AFR	-1.80093	0.723914	-0.353232	HL-WC
Other pulmonary inflamation or edema	respiratory	505	EUR	-2.41552	0.00539957	-2.78218	HL-WC
Other pulmonary inflamation or edema	respiratory	505	NATIVE_AMERICAN	2.14971	0.00935898	2.59865	HL-WC
Other pulmonary inflamation or edema	respiratory	505	AFR	3.3063	0.216151	1.23683	HL-WC
Other pulmonary inflamation or edema	respiratory	505	EAS	-2.17696	0.816105	-0.232558	HL-WC
Empyema and pneumothorax	respiratory	506	EAS	2.08091	0.302673	1.03072	HL-WC
Empyema and pneumothorax	respiratory	506	AFR	-2.23226	0.428259	-0.792175	HL-WC
Empyema and pneumothorax	respiratory	506	NATIVE_AMERICAN	-0.146295	0.765857	-0.297799	HL-WC
Empyema and pneumothorax	respiratory	506	EUR	0.139551	0.772557	0.289031	HL-WC
Pleurisy; pleural effusion	respiratory	507	NATIVE_AMERICAN	0.9469	0.00149077	3.17647	HL-WC
Pleurisy; pleural effusion	respiratory	507	EUR	-0.876261	0.00324155	-2.94385	HL-WC
Pleurisy; pleural effusion	respiratory	507	AFR	-1.44374	0.354942	-0.925046	HL-WC
Pleurisy; pleural effusion	respiratory	507	EAS	0.0594616	0.976776	0.0291111	HL-WC
Pulmonary collapse; interstitial and compensatory emphysema	respiratory	508	EUR	-0.649408	0.0152905	-2.42543	HL-WC
Pulmonary collapse; interstitial and compensatory emphysema	respiratory	508	NATIVE_AMERICAN	0.600035	0.0259925	2.22632	HL-WC
Pulmonary collapse; interstitial and compensatory emphysema	respiratory	508	AFR	1.00412	0.405542	0.831764	HL-WC
Pulmonary collapse; interstitial and compensatory emphysema	respiratory	508	EAS	0.630579	0.705353	0.378104	HL-WC
Respiratory failure, insufficiency, arrest	respiratory	509	EUR	-1.41721	7.08587e-06	-4.49109	HL-WC
Respiratory failure, insufficiency, arrest	respiratory	509	NATIVE_AMERICAN	1.30442	3.06125e-05	4.16886	HL-WC
Respiratory failure, insufficiency, arrest	respiratory	509	AFR	1.52477	0.255285	1.13761	HL-WC
Respiratory failure, insufficiency, arrest	respiratory	509	EAS	1.66627	0.316563	1.00155	HL-WC
Respiratory failure	respiratory	509.1	EUR	-1.89294	3.09721e-07	-5.11743	HL-WC
Respiratory failure	respiratory	509.1	NATIVE_AMERICAN	1.76664	1.04236e-06	4.88347	HL-WC
Respiratory failure	respiratory	509.1	AFR	1.69158	0.257931	1.1313	HL-WC
Respiratory failure	respiratory	509.1	EAS	1.07817	0.599125	0.52566	HL-WC
Respiratory insufficiency	respiratory	509.2	NATIVE_AMERICAN	1.76448	0.0190531	2.34449	HL-WC
Respiratory insufficiency	respiratory	509.2	EUR	-1.77198	0.0230711	-2.27226	HL-WC
Respiratory insufficiency	respiratory	509.2	EAS	-9.80721	0.54522	-0.604938	HL-WC
Respiratory insufficiency	respiratory	509.2	AFR	0.821922	0.808221	0.242721	HL-WC
Pulmonary insufficiency or respiratory failure following trauma and surgery	respiratory	509.3	NATIVE_AMERICAN	0.934288	0.261226	1.1235	HL-WC
Pulmonary insufficiency or respiratory failure following trauma and surgery	respiratory	509.3	EUR	-0.749698	0.370857	-0.89487	HL-WC
Pulmonary insufficiency or respiratory failure following trauma and surgery	respiratory	509.3	AFR	-4.02589	0.476921	-0.711264	HL-WC
Pulmonary insufficiency or respiratory failure following trauma and surgery	respiratory	509.3	EAS	-5.72423	0.664782	-0.433321	HL-WC
Dependence on respirator [Ventilator] or supplemental oxygen	respiratory	509.8	NATIVE_AMERICAN	0.558299	0.19822	1.28664	HL-WC
Dependence on respirator [Ventilator] or supplemental oxygen	respiratory	509.8	EUR	-0.547575	0.205656	-1.2656	HL-WC
Dependence on respirator [Ventilator] or supplemental oxygen	respiratory	509.8	EAS	1.2753	0.565376	0.574875	HL-WC
Dependence on respirator [Ventilator] or supplemental oxygen	respiratory	509.8	AFR	-0.989785	0.665652	-0.432123	HL-WC
Other diseases of lung	respiratory	510	EAS	-4.99714	0.31411	-1.00663	HL-WC
Other diseases of lung	respiratory	510	NATIVE_AMERICAN	0.110921	0.751904	0.31613	HL-WC
Other diseases of lung	respiratory	510	EUR	-0.0583095	0.866449	-0.168171	HL-WC
Other diseases of lung	respiratory	510	AFR	0.0224736	0.989107	0.013653	HL-WC
Lung transplant	respiratory	510.2	NATIVE_AMERICAN	1.58396	0.0341079	2.11879	HL-WC
Lung transplant	respiratory	510.2	EUR	-1.47905	0.0539601	-1.92716	HL-WC
Lung transplant	respiratory	510.2	EAS	-6.91708	0.620375	-0.49532	HL-WC
Lung transplant	respiratory	510.2	AFR	-1.91504	0.658436	-0.442073	HL-WC
Other symptoms of respiratory system	respiratory	512	AFR	0.833678	0.444668	0.764334	HL-WC
Other symptoms of respiratory system	respiratory	512	EUR	-0.142421	0.532802	-0.623735	HL-WC
Other symptoms of respiratory system	respiratory	512	EAS	0.845911	0.567728	0.5714	HL-WC
Other symptoms of respiratory system	respiratory	512	NATIVE_AMERICAN	0.0872598	0.705919	0.377343	HL-WC
Wheezing	respiratory	512.1	AFR	2.45164	0.198861	1.2848	HL-WC
Wheezing	respiratory	512.1	NATIVE_AMERICAN	-0.671152	0.233907	-1.19035	HL-WC
Wheezing	respiratory	512.1	EAS	-14.7135	0.29904	-1.03849	HL-WC
Wheezing	respiratory	512.1	EUR	0.562275	0.30502	1.02573	HL-WC
Painful respiration	respiratory	512.2	EAS	-3.04795	0.512198	-0.655419	HL-WC
Painful respiration	respiratory	512.2	AFR	-0.868812	0.673899	-0.420802	HL-WC
Painful respiration	respiratory	512.2	NATIVE_AMERICAN	0.139074	0.734583	0.339036	HL-WC
Painful respiration	respiratory	512.2	EUR	-0.0602339	0.88213	-0.14827	HL-WC
Abnormal chest sounds	respiratory	512.3	EAS	-13.0092	0.199364	-1.28337	HL-WC
Abnormal chest sounds	respiratory	512.3	NATIVE_AMERICAN	0.148755	0.727089	0.349	HL-WC
Abnormal chest sounds	respiratory	512.3	AFR	-0.686067	0.744755	-0.325563	HL-WC
Abnormal chest sounds	respiratory	512.3	EUR	-0.0439265	0.917133	-0.104046	HL-WC
Shortness of breath	respiratory	512.7	EUR	-0.668441	0.00668397	-2.71219	HL-WC
Shortness of breath	respiratory	512.7	NATIVE_AMERICAN	0.606623	0.0145504	2.44338	HL-WC
Shortness of breath	respiratory	512.7	EAS	1.58986	0.28668	1.06543	HL-WC
Shortness of breath	respiratory	512.7	AFR	0.747934	0.507284	0.663072	HL-WC
Cough	respiratory	512.8	AFR	1.82924	0.100664	1.64164	HL-WC
Cough	respiratory	512.8	EUR	-0.167197	0.497724	-0.678076	HL-WC
Cough	respiratory	512.8	NATIVE_AMERICAN	0.0742815	0.766063	0.297529	HL-WC
Cough	respiratory	512.8	EAS	0.346778	0.826966	0.218594	HL-WC
Other dyspnea	respiratory	512.9	EUR	-0.64228	0.0142799	-2.45014	HL-WC
Other dyspnea	respiratory	512.9	NATIVE_AMERICAN	0.540472	0.0404052	2.04958	HL-WC
Other dyspnea	respiratory	512.9	AFR	1.37412	0.237895	1.18026	HL-WC
Other dyspnea	respiratory	512.9	EAS	1.75026	0.247626	1.15613	HL-WC
Respiratory abnormalities	respiratory	513	EUR	-0.543104	0.175079	-1.35606	HL-WC
Respiratory abnormalities	respiratory	513	NATIVE_AMERICAN	0.521724	0.194399	1.29767	HL-WC
Respiratory abnormalities	respiratory	513	AFR	1.54796	0.358395	0.918428	HL-WC
Respiratory abnormalities	respiratory	513	EAS	-3.61002	0.465028	-0.730593	HL-WC
Hypoventilation	respiratory	513.3	EAS	-4.92567	0.632556	-0.478132	HL-WC
Hypoventilation	respiratory	513.3	AFR	0.936431	0.769555	0.292957	HL-WC
Hypoventilation	respiratory	513.3	EUR	0.0546741	0.940195	0.0750247	HL-WC
Hypoventilation	respiratory	513.3	NATIVE_AMERICAN	-0.0413409	0.9554	-0.0559268	HL-WC
Apnea	respiratory	513.31	NATIVE_AMERICAN	-0.844205	0.449052	-0.756997	HL-WC
Apnea	respiratory	513.31	EUR	0.738159	0.49355	0.684674	HL-WC
Apnea	respiratory	513.31	AFR	1.87845	0.647126	0.457759	HL-WC
Apnea	respiratory	513.31	EAS	-2.92744	0.817975	-0.23015	HL-WC
Disorders of diaphragm	respiratory	513.8	AFR	2.72258	0.136756	1.48798	HL-WC
Disorders of diaphragm	respiratory	513.8	EUR	-0.557294	0.255625	-1.13679	HL-WC
Disorders of diaphragm	respiratory	513.8	NATIVE_AMERICAN	0.455025	0.35589	0.923225	HL-WC
Disorders of diaphragm	respiratory	513.8	EAS	-3.03919	0.602098	-0.521385	HL-WC
Abnormal findings examination of lungs	respiratory	514	NATIVE_AMERICAN	1.07475	1.38679e-05	4.34594	HL-WC
Abnormal findings examination of lungs	respiratory	514	EUR	-1.03878	2.27277e-05	-4.23626	HL-WC
Abnormal findings examination of lungs	respiratory	514	AFR	-0.559614	0.634222	-0.475792	HL-WC
Abnormal findings examination of lungs	respiratory	514	EAS	0.458421	0.765336	0.298482	HL-WC
Abnormal results of function study of pulmonary system	respiratory	514.1	NATIVE_AMERICAN	1.54856	0.096508	1.66202	HL-WC
Abnormal results of function study of pulmonary system	respiratory	514.1	EUR	-1.55099	0.105666	-1.61798	HL-WC
Abnormal results of function study of pulmonary system	respiratory	514.1	EAS	-41.0516	0.267962	-1.10777	HL-WC
Abnormal results of function study of pulmonary system	respiratory	514.1	AFR	1.4007	0.714329	0.366048	HL-WC
Solitary pulmonary nodule	respiratory	514.2	AFR	-4.419	0.0749832	-1.78057	HL-WC
Solitary pulmonary nodule	respiratory	514.2	EAS	-3.78538	0.46041	-0.738173	HL-WC
Solitary pulmonary nodule	respiratory	514.2	EUR	0.167426	0.664359	0.433903	HL-WC
Solitary pulmonary nodule	respiratory	514.2	NATIVE_AMERICAN	0.0131981	0.973095	0.0337267	HL-WC
Abnormal sputum	respiratory	516	NATIVE_AMERICAN	0.672865	0.41643	0.81263	HL-WC
Abnormal sputum	respiratory	516	AFR	-4.36562	0.433586	-0.78307	HL-WC
Abnormal sputum	respiratory	516	EUR	-0.521914	0.528721	-0.629959	HL-WC
Abnormal sputum	respiratory	516	EAS	-0.694178	0.917917	-0.103059	HL-WC
Hemoptysis	respiratory	516.1	NATIVE_AMERICAN	0.985091	0.259542	1.12748	HL-WC
Hemoptysis	respiratory	516.1	EUR	-0.845201	0.337983	-0.958158	HL-WC
Hemoptysis	respiratory	516.1	AFR	-3.7122	0.520762	-0.642172	HL-WC
Hemoptysis	respiratory	516.1	EAS	-1.20803	0.872655	-0.160287	HL-WC
Other diseases of respiratory system, not elsewhere classified	respiratory	519	EAS	2.0053	0.240635	1.1734	HL-WC
Other diseases of respiratory system, not elsewhere classified	respiratory	519	NATIVE_AMERICAN	-0.209277	0.555348	-0.589766	HL-WC
Other diseases of respiratory system, not elsewhere classified	respiratory	519	EUR	0.126308	0.717154	0.362265	HL-WC
Other diseases of respiratory system, not elsewhere classified	respiratory	519	AFR	0.292532	0.854564	0.183299	HL-WC
Respiratory complications	respiratory	519.2	NATIVE_AMERICAN	-0.945854	0.482542	-0.70222	HL-WC
Respiratory complications	respiratory	519.2	EUR	0.887997	0.494499	0.68317	HL-WC
Respiratory complications	respiratory	519.2	AFR	1.36723	0.808062	0.242926	HL-WC
Respiratory complications	respiratory	519.2	EAS	-3.52112	0.821233	-0.225959	HL-WC
Other diseases of respiratory system, NEC	respiratory	519.8	AFR	0.93585	0.633468	0.476851	HL-WC
Other diseases of respiratory system, NEC	respiratory	519.8	EUR	-0.192998	0.674917	-0.419409	HL-WC
Other diseases of respiratory system, NEC	respiratory	519.8	EAS	0.96118	0.692649	0.395263	HL-WC
Other diseases of respiratory system, NEC	respiratory	519.8	NATIVE_AMERICAN	0.120716	0.795012	0.259808	HL-WC
Symptoms involving respiratory system and other chest symptoms	respiratory	519.9	EAS	2.59466	0.199335	1.28345	HL-WC
Symptoms involving respiratory system and other chest symptoms	respiratory	519.9	NATIVE_AMERICAN	-0.563173	0.266572	-1.11099	HL-WC
Symptoms involving respiratory system and other chest symptoms	respiratory	519.9	EUR	0.473366	0.337597	0.958924	HL-WC
Symptoms involving respiratory system and other chest symptoms	respiratory	519.9	AFR	-0.667897	0.787398	-0.269692	HL-WC
Diseases of pulp and periapical tissues	digestive	522	EAS	-44.6815	0.29233	-1.05302	HL-WC
Diseases of pulp and periapical tissues	digestive	522	AFR	-5.76343	0.450236	-0.755022	HL-WC
Diseases of pulp and periapical tissues	digestive	522	NATIVE_AMERICAN	0.711466	0.50267	0.670295	HL-WC
Diseases of pulp and periapical tissues	digestive	522	EUR	-0.444377	0.676828	-0.416795	HL-WC
Periapical abscess	digestive	522.5	EAS	-64.9743	0.18281	-1.33215	HL-WC
Periapical abscess	digestive	522.5	AFR	-8.4048	0.327242	-0.979684	HL-WC
Periapical abscess	digestive	522.5	NATIVE_AMERICAN	0.707001	0.517493	0.647215	HL-WC
Periapical abscess	digestive	522.5	EUR	-0.383374	0.72662	-0.349626	HL-WC
Gingival and periodontal diseases	digestive	523	NATIVE_AMERICAN	2.11353	0.000669315	3.40185	HL-WC
Gingival and periodontal diseases	digestive	523	EUR	-2.15146	0.000911218	-3.31659	HL-WC
Gingival and periodontal diseases	digestive	523	EAS	-10.503	0.438776	-0.774262	HL-WC
Gingival and periodontal diseases	digestive	523	AFR	1.26243	0.647332	0.457472	HL-WC
Gingivitis	digestive	523.1	EUR	-3.13158	0.000627062	-3.41963	HL-WC
Gingivitis	digestive	523.1	NATIVE_AMERICAN	2.90179	0.000675422	3.39937	HL-WC
Gingivitis	digestive	523.1	AFR	2.04817	0.559214	0.58401	HL-WC
Gingivitis	digestive	523.1	EAS	-1.89299	0.824076	-0.222306	HL-WC
Periodontitis (acute or chronic)	digestive	523.3	NATIVE_AMERICAN	1.44338	0.0977715	1.65575	HL-WC
Periodontitis (acute or chronic)	digestive	523.3	EUR	-1.32764	0.137919	-1.48358	HL-WC
Periodontitis (acute or chronic)	digestive	523.3	EAS	-44.8513	0.208272	-1.25833	HL-WC
Periodontitis (acute or chronic)	digestive	523.3	AFR	-0.744649	0.871929	-0.161209	HL-WC
Other diseases of the teeth and supporting structures	digestive	525	NATIVE_AMERICAN	0.951444	0.233786	1.19066	HL-WC
Other diseases of the teeth and supporting structures	digestive	525	EUR	-0.826838	0.306321	-1.02297	HL-WC
Other diseases of the teeth and supporting structures	digestive	525	EAS	-26.786	0.32625	-0.981695	HL-WC
Other diseases of the teeth and supporting structures	digestive	525	AFR	-0.687088	0.870731	-0.16273	HL-WC
Diseases of the jaws	digestive	526	EAS	-12.272	0.350471	-0.933676	HL-WC
Diseases of the jaws	digestive	526	EUR	0.232872	0.684243	0.40668	HL-WC
Diseases of the jaws	digestive	526	NATIVE_AMERICAN	-0.144507	0.803438	-0.2489	HL-WC
Diseases of the jaws	digestive	526	AFR	-0.421231	0.878933	-0.152321	HL-WC
Temporomandibular joint disorders	digestive	526.4	EUR	1.3794	0.0728571	1.79372	HL-WC
Temporomandibular joint disorders	digestive	526.4	NATIVE_AMERICAN	-1.40579	0.078866	-1.7573	HL-WC
Temporomandibular joint disorders	digestive	526.4	EAS	-9.88125	0.530628	-0.627047	HL-WC
Temporomandibular joint disorders	digestive	526.4	AFR	0.307166	0.92448	0.0947923	HL-WC
Temporomandibular joint disorder, unspecified	digestive	526.41	NATIVE_AMERICAN	-1.92932	0.0493007	-1.96598	HL-WC
Temporomandibular joint disorder, unspecified	digestive	526.41	EUR	1.7496	0.0603886	1.87795	HL-WC
Temporomandibular joint disorder, unspecified	digestive	526.41	AFR	1.33574	0.697487	0.388715	HL-WC
Temporomandibular joint disorder, unspecified	digestive	526.41	EAS	-2.17017	0.830404	-0.214183	HL-WC
Arthralgia/ankylosis of temporomandibular joint	digestive	526.42	EAS	-90.3548	0.0983001	-1.65315	HL-WC
Arthralgia/ankylosis of temporomandibular joint	digestive	526.42	EUR	1.0991	0.321859	0.990644	HL-WC
Arthralgia/ankylosis of temporomandibular joint	digestive	526.42	NATIVE_AMERICAN	-1.05638	0.355989	-0.923036	HL-WC
Arthralgia/ankylosis of temporomandibular joint	digestive	526.42	AFR	0.691043	0.876212	0.155773	HL-WC
Diseases of the salivary glands	digestive	527	AFR	3.61905	0.0728534	1.79375	HL-WC
Diseases of the salivary glands	digestive	527	EAS	-15.5661	0.373109	-0.890666	HL-WC
Diseases of the salivary glands	digestive	527	NATIVE_AMERICAN	-0.451493	0.494547	-0.683094	HL-WC
Diseases of the salivary glands	digestive	527	EUR	0.259202	0.687314	0.402503	HL-WC
Sialoadenitis	digestive	527.2	EAS	-174.632	0.0321146	-2.14298	HL-WC
Sialoadenitis	digestive	527.2	AFR	2.92456	0.425385	0.797114	HL-WC
Sialoadenitis	digestive	527.2	NATIVE_AMERICAN	-0.560097	0.641218	-0.465997	HL-WC
Sialoadenitis	digestive	527.2	EUR	0.482017	0.680387	0.411935	HL-WC
Disturbance of salivary secretion	digestive	527.7	AFR	4.37318	0.0602688	1.87882	HL-WC
Disturbance of salivary secretion	digestive	527.7	NATIVE_AMERICAN	-0.409601	0.635893	-0.473449	HL-WC
Disturbance of salivary secretion	digestive	527.7	EAS	-2.08357	0.813814	-0.235509	HL-WC
Disturbance of salivary secretion	digestive	527.7	EUR	0.0830008	0.921527	0.098511	HL-WC
Other specified diseases of the salivary glands	digestive	527.8	EAS	-169.809	0.0779151	-1.76291	HL-WC
Other specified diseases of the salivary glands	digestive	527.8	AFR	4.32013	0.250273	1.14969	HL-WC
Other specified diseases of the salivary glands	digestive	527.8	NATIVE_AMERICAN	-1.28447	0.389875	-0.859843	HL-WC
Other specified diseases of the salivary glands	digestive	527.8	EUR	0.989342	0.487951	0.693572	HL-WC
Diseases of the oral soft tissues, excluding lesions specific for gingiva and tongue	digestive	528	EAS	-8.09135	0.32408	-0.986107	HL-WC
Diseases of the oral soft tissues, excluding lesions specific for gingiva and tongue	digestive	528	AFR	-1.97979	0.435028	-0.780617	HL-WC
Diseases of the oral soft tissues, excluding lesions specific for gingiva and tongue	digestive	528	EUR	0.224029	0.616387	0.500977	HL-WC
Diseases of the oral soft tissues, excluding lesions specific for gingiva and tongue	digestive	528	NATIVE_AMERICAN	-0.0872279	0.847463	-0.192356	HL-WC
Stomatitis and mucositis	digestive	528.1	AFR	-4.44985	0.303251	-1.02949	HL-WC
Stomatitis and mucositis	digestive	528.1	EAS	-10.6374	0.450649	-0.754334	HL-WC
Stomatitis and mucositis	digestive	528.1	NATIVE_AMERICAN	0.371785	0.565621	0.574512	HL-WC
Stomatitis and mucositis	digestive	528.1	EUR	-0.160009	0.803967	-0.248217	HL-WC
Stomatitis and mucositis (ulcerative)	digestive	528.11	AFR	-6.46166	0.407147	-0.828924	HL-WC
Stomatitis and mucositis (ulcerative)	digestive	528.11	EUR	0.753647	0.484882	0.698471	HL-WC
Stomatitis and mucositis (ulcerative)	digestive	528.11	NATIVE_AMERICAN	-0.527158	0.633032	-0.477463	HL-WC
Stomatitis and mucositis (ulcerative)	digestive	528.11	EAS	-12.4967	0.63462	-0.475234	HL-WC
Oral aphthae	digestive	528.12	EAS	-46.1678	0.320562	-0.993304	HL-WC
Oral aphthae	digestive	528.12	AFR	2.07812	0.619706	0.496267	HL-WC
Oral aphthae	digestive	528.12	NATIVE_AMERICAN	-0.398312	0.736692	-0.336237	HL-WC
Oral aphthae	digestive	528.12	EUR	0.374149	0.74686	0.322782	HL-WC
Diseases of lips	digestive	528.5	NATIVE_AMERICAN	0.538828	0.543746	0.607158	HL-WC
Diseases of lips	digestive	528.5	AFR	-2.91323	0.5929	-0.534638	HL-WC
Diseases of lips	digestive	528.5	EUR	-0.385442	0.665121	-0.432853	HL-WC
Diseases of lips	digestive	528.5	EAS	-4.20546	0.719865	-0.35864	HL-WC
Diseases and other conditions of the tongue	digestive	529	EAS	-58.5942	0.136106	-1.49045	HL-WC
Diseases and other conditions of the tongue	digestive	529	EUR	0.384114	0.676241	0.417597	HL-WC
Diseases and other conditions of the tongue	digestive	529	NATIVE_AMERICAN	-0.303845	0.746326	-0.323488	HL-WC
Diseases and other conditions of the tongue	digestive	529	AFR	0.322	0.940376	0.0747975	HL-WC
Diseases of esophagus	digestive	530	EAS	-2.45693	0.226716	-1.20886	HL-WC
Diseases of esophagus	digestive	530	AFR	-0.328444	0.765931	-0.297702	HL-WC
Diseases of esophagus	digestive	530	NATIVE_AMERICAN	0.0632911	0.788304	0.268513	HL-WC
Diseases of esophagus	digestive	530	EUR	-0.00395202	0.986453	-0.016979	HL-WC
Esophagitis, GERD and related diseases	digestive	530.1	EAS	-2.44544	0.242191	-1.16953	HL-WC
Esophagitis, GERD and related diseases	digestive	530.1	EUR	0.0446932	0.848671	0.190815	HL-WC
Esophagitis, GERD and related diseases	digestive	530.1	AFR	-0.152326	0.890379	-0.137825	HL-WC
Esophagitis, GERD and related diseases	digestive	530.1	NATIVE_AMERICAN	0.00343101	0.98846	0.0144635	HL-WC
GERD	digestive	530.11	EAS	-2.2577	0.276447	-1.08833	HL-WC
GERD	digestive	530.11	NATIVE_AMERICAN	0.0395889	0.86782	0.166429	HL-WC
GERD	digestive	530.11	AFR	-0.037829	0.97271	-0.0342099	HL-WC
GERD	digestive	530.11	EUR	0.00131274	0.995541	0.00558864	HL-WC
Ulcer of esophagus	digestive	530.12	NATIVE_AMERICAN	1.784	0.0329662	2.13249	HL-WC
Ulcer of esophagus	digestive	530.12	EUR	-1.81545	0.0359314	-2.0977	HL-WC
Ulcer of esophagus	digestive	530.12	EAS	3.33242	0.239436	1.1764	HL-WC
Ulcer of esophagus	digestive	530.12	AFR	-4.82882	0.40463	-0.83338	HL-WC
Barrett's esophagus	digestive	530.13	NATIVE_AMERICAN	1.44146	0.207692	1.25994	HL-WC
Barrett's esophagus	digestive	530.13	EUR	-1.43725	0.219367	-1.22821	HL-WC
Barrett's esophagus	digestive	530.13	EAS	-12.2062	0.676062	-0.417843	HL-WC
Barrett's esophagus	digestive	530.13	AFR	1.06126	0.836821	0.205961	HL-WC
Reflux esophagitis	digestive	530.14	AFR	-5.33474	0.108757	-1.60381	HL-WC
Reflux esophagitis	digestive	530.14	EUR	0.2074	0.672519	0.422693	HL-WC
Reflux esophagitis	digestive	530.14	EAS	-1.23902	0.789017	-0.267587	HL-WC
Reflux esophagitis	digestive	530.14	NATIVE_AMERICAN	-0.0275455	0.955865	-0.0553438	HL-WC
Esophageal bleeding (varices/hemorrhage)	digestive	530.2	NATIVE_AMERICAN	0.898903	0.0457963	1.99727	HL-WC
Esophageal bleeding (varices/hemorrhage)	digestive	530.2	EUR	-0.893022	0.0478884	-1.97836	HL-WC
Esophageal bleeding (varices/hemorrhage)	digestive	530.2	AFR	0.321281	0.880639	0.15016	HL-WC
Esophageal bleeding (varices/hemorrhage)	digestive	530.2	EAS	-0.457191	0.897918	-0.128292	HL-WC
Stricture and stenosis of esophagus	digestive	530.3	EAS	3.23795	0.256556	1.13457	HL-WC
Stricture and stenosis of esophagus	digestive	530.3	AFR	2.12989	0.524247	0.636813	HL-WC
Stricture and stenosis of esophagus	digestive	530.3	EUR	-0.444575	0.616091	-0.501398	HL-WC
Stricture and stenosis of esophagus	digestive	530.3	NATIVE_AMERICAN	0.181125	0.84001	0.20188	HL-WC
Disorders of esophageal motility	digestive	530.5	NATIVE_AMERICAN	1.59623	0.0500873	1.95922	HL-WC
Disorders of esophageal motility	digestive	530.5	EUR	-1.5757	0.0600166	-1.88067	HL-WC
Disorders of esophageal motility	digestive	530.5	EAS	-5.87123	0.678155	-0.414983	HL-WC
Disorders of esophageal motility	digestive	530.5	AFR	0.132174	0.972758	0.0341498	HL-WC
Heartburn	digestive	530.9	AFR	4.65868	0.00821	2.64331	HL-WC
Heartburn	digestive	530.9	NATIVE_AMERICAN	-0.705585	0.310254	-1.01469	HL-WC
Heartburn	digestive	530.9	EAS	2.13688	0.480322	0.705785	HL-WC
Heartburn	digestive	530.9	EUR	0.181052	0.787913	0.269022	HL-WC
Peptic ulcer (excl. esophageal)	digestive	531	EAS	1.66332	0.518037	0.646375	HL-WC
Peptic ulcer (excl. esophageal)	digestive	531	NATIVE_AMERICAN	0.236962	0.616728	0.500492	HL-WC
Peptic ulcer (excl. esophageal)	digestive	531	EUR	-0.223915	0.632662	-0.477984	HL-WC
Peptic ulcer (excl. esophageal)	digestive	531	AFR	-1.16588	0.636228	-0.472979	HL-WC
Hemorrhage from gastrointestinal ulcer	digestive	531.1	EAS	6.15111	0.00575951	2.76117	HL-WC
Hemorrhage from gastrointestinal ulcer	digestive	531.1	EUR	-1.80977	0.0625664	-1.86226	HL-WC
Hemorrhage from gastrointestinal ulcer	digestive	531.1	NATIVE_AMERICAN	1.37611	0.149001	1.44307	HL-WC
Hemorrhage from gastrointestinal ulcer	digestive	531.1	AFR	0.514433	0.912951	0.109317	HL-WC
Gastric ulcer	digestive	531.2	EAS	3.46758	0.140294	1.4747	HL-WC
Gastric ulcer	digestive	531.2	AFR	-2.74191	0.483429	-0.700798	HL-WC
Gastric ulcer	digestive	531.2	NATIVE_AMERICAN	-0.349586	0.605678	-0.516253	HL-WC
Gastric ulcer	digestive	531.2	EUR	0.296327	0.654236	0.447886	HL-WC
Duodenal ulcer	digestive	531.3	EAS	5.95067	0.0068469	2.7042	HL-WC
Duodenal ulcer	digestive	531.3	EUR	-2.31833	0.0381668	-2.07306	HL-WC
Duodenal ulcer	digestive	531.3	NATIVE_AMERICAN	1.6775	0.120277	1.55361	HL-WC
Duodenal ulcer	digestive	531.3	AFR	0.916081	0.850591	0.188364	HL-WC
Peptic ulcer, site unspecified	digestive	531.4	EAS	-8.415	0.512099	-0.655572	HL-WC
Peptic ulcer, site unspecified	digestive	531.4	AFR	0.83593	0.755495	0.311402	HL-WC
Peptic ulcer, site unspecified	digestive	531.4	NATIVE_AMERICAN	0.120715	0.848327	0.191254	HL-WC
Peptic ulcer, site unspecified	digestive	531.4	EUR	-0.108631	0.861581	-0.174362	HL-WC
Dysphagia	digestive	532	EUR	-0.530794	0.122807	-1.5431	HL-WC
Dysphagia	digestive	532	NATIVE_AMERICAN	0.476042	0.168566	1.37683	HL-WC
Dysphagia	digestive	532	AFR	1.50921	0.294433	1.04845	HL-WC
Dysphagia	digestive	532	EAS	-0.726522	0.794752	-0.260145	HL-WC
Gastritis and duodenitis	digestive	535	NATIVE_AMERICAN	0.824242	0.0141016	2.45467	HL-WC
Gastritis and duodenitis	digestive	535	EUR	-0.763029	0.0233194	-2.26816	HL-WC
Gastritis and duodenitis	digestive	535	AFR	-1.27565	0.462026	-0.735515	HL-WC
Gastritis and duodenitis	digestive	535	EAS	0.0366954	0.987533	0.0156251	HL-WC
Acute gastritis	digestive	535.1	EAS	3.60545	0.247421	1.15664	HL-WC
Acute gastritis	digestive	535.1	AFR	-1.36477	0.764176	-0.300001	HL-WC
Acute gastritis	digestive	535.1	EUR	-0.163668	0.852582	-0.185826	HL-WC
Acute gastritis	digestive	535.1	NATIVE_AMERICAN	0.0876652	0.921627	0.0983849	HL-WC
Atrophic gastritis	digestive	535.2	EAS	2.13961	0.278882	1.08283	HL-WC
Atrophic gastritis	digestive	535.2	AFR	-2.76172	0.295075	-1.04705	HL-WC
Atrophic gastritis	digestive	535.2	NATIVE_AMERICAN	0.344352	0.440791	0.770859	HL-WC
Atrophic gastritis	digestive	535.2	EUR	-0.313198	0.480694	-0.705186	HL-WC
Duodenitis	digestive	535.6	AFR	2.75	0.384742	0.869192	HL-WC
Duodenitis	digestive	535.6	EAS	-18.6736	0.502168	-0.671082	HL-WC
Duodenitis	digestive	535.6	EUR	-0.0614396	0.948417	-0.0646943	HL-WC
Duodenitis	digestive	535.6	NATIVE_AMERICAN	-0.0316845	0.973772	-0.0328779	HL-WC
Other specified gastritis	digestive	535.8	AFR	-9.56971	0.0942293	-1.6735	HL-WC
Other specified gastritis	digestive	535.8	NATIVE_AMERICAN	0.617626	0.386229	0.866476	HL-WC
Other specified gastritis	digestive	535.8	EAS	-4.81294	0.642966	-0.463555	HL-WC
Other specified gastritis	digestive	535.8	EUR	-0.3286	0.645799	-0.459606	HL-WC
Gastritis and duodenitis, NOS	digestive	535.9	NATIVE_AMERICAN	1.46959	0.00181235	3.11938	HL-WC
Gastritis and duodenitis, NOS	digestive	535.9	EUR	-1.36421	0.00443358	-2.84554	HL-WC
Gastritis and duodenitis, NOS	digestive	535.9	EAS	-6.5453	0.431146	-0.787232	HL-WC
Gastritis and duodenitis, NOS	digestive	535.9	AFR	-1.516	0.545092	-0.60513	HL-WC
Disorders of function of stomach	digestive	536	EAS	-2.21792	0.574692	-0.561154	HL-WC
Disorders of function of stomach	digestive	536	AFR	-0.811316	0.683202	-0.408098	HL-WC
Disorders of function of stomach	digestive	536	EUR	0.0464832	0.905757	0.118392	HL-WC
Disorders of function of stomach	digestive	536	NATIVE_AMERICAN	0.0210651	0.957725	0.0530088	HL-WC
Gastroparesis	digestive	536.3	EUR	-0.91086	0.209259	-1.2556	HL-WC
Gastroparesis	digestive	536.3	NATIVE_AMERICAN	0.818731	0.254814	1.13873	HL-WC
Gastroparesis	digestive	536.3	AFR	1.67753	0.554867	0.590482	HL-WC
Gastroparesis	digestive	536.3	EAS	0.220103	0.958491	0.052047	HL-WC
Complications of gastrostomy, colostomy and enterostomy	digestive	536.7	AFR	5.27747	0.0616918	1.8685	HL-WC
Complications of gastrostomy, colostomy and enterostomy	digestive	536.7	NATIVE_AMERICAN	-1.31151	0.253305	-1.14236	HL-WC
Complications of gastrostomy, colostomy and enterostomy	digestive	536.7	EUR	0.937055	0.391449	0.856993	HL-WC
Complications of gastrostomy, colostomy and enterostomy	digestive	536.7	EAS	-6.11401	0.697399	-0.388834	HL-WC
Dyspepsia and other specified disorders of function of stomach	digestive	536.8	EAS	-7.2502	0.365672	-0.90461	HL-WC
Dyspepsia and other specified disorders of function of stomach	digestive	536.8	AFR	-2.09041	0.404458	-0.833686	HL-WC
Dyspepsia and other specified disorders of function of stomach	digestive	536.8	EUR	0.214527	0.633013	0.47749	HL-WC
Dyspepsia and other specified disorders of function of stomach	digestive	536.8	NATIVE_AMERICAN	-0.0813819	0.858281	-0.178563	HL-WC
Other disorders of stomach and duodenum	digestive	537	EAS	2.40402	0.16324	1.39426	HL-WC
Other disorders of stomach and duodenum	digestive	537	AFR	-2.56137	0.220135	-1.22617	HL-WC
Other disorders of stomach and duodenum	digestive	537	NATIVE_AMERICAN	0.189687	0.603836	0.518892	HL-WC
Other disorders of stomach and duodenum	digestive	537	EUR	-0.166557	0.645186	-0.46046	HL-WC
Bariatric surgery	digestive	539	AFR	-1.85721	0.0962747	-1.66319	HL-WC
Bariatric surgery	digestive	539	EAS	2.82959	0.110385	1.59647	HL-WC
Bariatric surgery	digestive	539	EUR	0.169791	0.452755	0.75083	HL-WC
Bariatric surgery	digestive	539	NATIVE_AMERICAN	-0.153892	0.501689	-0.671834	HL-WC
Appendiceal conditions	digestive	540	EUR	-2.10813	0.0232121	-2.26993	HL-WC
Appendiceal conditions	digestive	540	AFR	4.72127	0.032976	2.13238	HL-WC
Appendiceal conditions	digestive	540	NATIVE_AMERICAN	1.68208	0.059984	1.88091	HL-WC
Appendiceal conditions	digestive	540	EAS	-20.9575	0.467235	-0.726985	HL-WC
Appendicitis	digestive	540.1	AFR	5.09363	0.0226575	2.27916	HL-WC
Appendicitis	digestive	540.1	EUR	-2.12669	0.0323878	-2.13959	HL-WC
Appendicitis	digestive	540.1	NATIVE_AMERICAN	1.64596	0.0859224	1.71731	HL-WC
Appendicitis	digestive	540.1	EAS	-48.6663	0.223795	-1.2165	HL-WC
Acute appendicitis	digestive	540.11	NATIVE_AMERICAN	2.62085	0.0749936	1.7805	HL-WC
Acute appendicitis	digestive	540.11	EUR	-2.75267	0.0795242	-1.75345	HL-WC
Acute appendicitis	digestive	540.11	EAS	-11.7265	0.756467	-0.310123	HL-WC
Acute appendicitis	digestive	540.11	AFR	1.32638	0.834045	0.209517	HL-WC
Abdominal hernia	digestive	550	AFR	-3.08356	0.0820768	-1.73876	HL-WC
Abdominal hernia	digestive	550	EUR	0.410248	0.182348	1.33356	HL-WC
Abdominal hernia	digestive	550	NATIVE_AMERICAN	-0.342896	0.273804	-1.09434	HL-WC
Abdominal hernia	digestive	550	EAS	1.53952	0.397287	0.846477	HL-WC
Inguinal hernia	digestive	550.1	EUR	1.23931	0.0563012	1.9087	HL-WC
Inguinal hernia	digestive	550.1	NATIVE_AMERICAN	-1.13771	0.090663	-1.69191	HL-WC
Inguinal hernia	digestive	550.1	AFR	-3.91839	0.358382	-0.918453	HL-WC
Inguinal hernia	digestive	550.1	EAS	-6.65732	0.569588	-0.568658	HL-WC
Diaphragmatic hernia	digestive	550.2	EAS	3.6689	0.0379189	2.07573	HL-WC
Diaphragmatic hernia	digestive	550.2	NATIVE_AMERICAN	-0.583838	0.149472	-1.4414	HL-WC
Diaphragmatic hernia	digestive	550.2	EUR	0.550972	0.162942	1.39525	HL-WC
Diaphragmatic hernia	digestive	550.2	AFR	-2.58261	0.243874	-1.16536	HL-WC
Umbilical hernia	digestive	550.4	NATIVE_AMERICAN	0.733717	0.238353	1.17911	HL-WC
Umbilical hernia	digestive	550.4	EUR	-0.6067	0.329926	-0.974262	HL-WC
Umbilical hernia	digestive	550.4	AFR	-2.2674	0.53974	-0.613206	HL-WC
Umbilical hernia	digestive	550.4	EAS	-3.68625	0.658183	-0.442423	HL-WC
Ventral hernia	digestive	550.5	NATIVE_AMERICAN	0.63276	0.221854	1.22161	HL-WC
Ventral hernia	digestive	550.5	AFR	-3.9051	0.22992	-1.20056	HL-WC
Ventral hernia	digestive	550.5	EUR	-0.494769	0.339034	-0.956076	HL-WC
Ventral hernia	digestive	550.5	EAS	0.201266	0.958492	0.0520459	HL-WC
Incisional hernia	digestive	550.6	AFR	-8.58825	0.167267	-1.38104	HL-WC
Incisional hernia	digestive	550.6	EAS	-27.9261	0.322322	-0.989698	HL-WC
Incisional hernia	digestive	550.6	EUR	0.458178	0.574133	0.561975	HL-WC
Incisional hernia	digestive	550.6	NATIVE_AMERICAN	-0.161636	0.845444	-0.194935	HL-WC
Inflammatory bowel disease and other gastroenteritis and colitis	digestive	555	NATIVE_AMERICAN	-1.45046	0.0399266	-2.05451	HL-WC
Inflammatory bowel disease and other gastroenteritis and colitis	digestive	555	EUR	1.25356	0.0629793	1.85934	HL-WC
Inflammatory bowel disease and other gastroenteritis and colitis	digestive	555	EAS	2.3719	0.25951	1.12755	HL-WC
Inflammatory bowel disease and other gastroenteritis and colitis	digestive	555	AFR	-1.18972	0.74833	-0.320842	HL-WC
Regional enteritis	digestive	555.1	EUR	1.80532	0.128534	1.51991	HL-WC
Regional enteritis	digestive	555.1	NATIVE_AMERICAN	-1.65887	0.179066	-1.34363	HL-WC
Regional enteritis	digestive	555.1	AFR	-4.87282	0.551573	-0.595404	HL-WC
Regional enteritis	digestive	555.1	EAS	-9.92837	0.658212	-0.442383	HL-WC
Ulcerative colitis	digestive	555.2	NATIVE_AMERICAN	-1.22791	0.110886	-1.59422	HL-WC
Ulcerative colitis	digestive	555.2	EUR	0.990452	0.179296	1.34293	HL-WC
Ulcerative colitis	digestive	555.2	EAS	2.642	0.207143	1.26146	HL-WC
Ulcerative colitis	digestive	555.2	AFR	-1.0047	0.804705	-0.247263	HL-WC
Ulcerative colitis (chronic)	digestive	555.21	EAS	3.04756	0.162875	1.39547	HL-WC
Ulcerative colitis (chronic)	digestive	555.21	NATIVE_AMERICAN	-0.974894	0.331529	-0.971039	HL-WC
Ulcerative colitis (chronic)	digestive	555.21	EUR	0.611923	0.525574	0.634776	HL-WC
Ulcerative colitis (chronic)	digestive	555.21	AFR	-1.35234	0.810373	-0.239945	HL-WC
Ulceration of the lower GI tract	digestive	556	EUR	0.660233	0.420711	0.805188	HL-WC
Ulceration of the lower GI tract	digestive	556	NATIVE_AMERICAN	-0.653899	0.438197	-0.775242	HL-WC
Ulceration of the lower GI tract	digestive	556	AFR	-0.558689	0.893544	-0.133822	HL-WC
Ulceration of the lower GI tract	digestive	556	EAS	-0.561431	0.92726	-0.0912931	HL-WC
Ulceration of intestine	digestive	556.1	EUR	0.454328	0.60795	0.513002	HL-WC
Ulceration of intestine	digestive	556.1	NATIVE_AMERICAN	-0.412482	0.649116	-0.45499	HL-WC
Ulceration of intestine	digestive	556.1	EAS	-1.80385	0.828701	-0.216368	HL-WC
Ulceration of intestine	digestive	556.1	AFR	-0.697318	0.880871	-0.149865	HL-WC
Intestinal malabsorption (non-celiac)	digestive	557	NATIVE_AMERICAN	-1.09031	0.146929	-1.45046	HL-WC
Intestinal malabsorption (non-celiac)	digestive	557	EUR	1.00319	0.166464	1.38365	HL-WC
Intestinal malabsorption (non-celiac)	digestive	557	AFR	1.98693	0.472776	0.717969	HL-WC
Intestinal malabsorption (non-celiac)	digestive	557	EAS	-4.75309	0.609401	-0.510929	HL-WC
Celiac disease	digestive	557.1	NATIVE_AMERICAN	-2.99798	0.03442	-2.11512	HL-WC
Celiac disease	digestive	557.1	EUR	2.57679	0.0497243	1.96233	HL-WC
Celiac disease	digestive	557.1	AFR	3.00828	0.410981	0.822169	HL-WC
Celiac disease	digestive	557.1	EAS	-5.51337	0.755958	-0.310793	HL-WC
Noninfectious gastroenteritis	digestive	558	EAS	1.77217	0.303298	1.02939	HL-WC
Noninfectious gastroenteritis	digestive	558	NATIVE_AMERICAN	-0.286875	0.456633	-0.744402	HL-WC
Noninfectious gastroenteritis	digestive	558	EUR	0.240978	0.5238	0.637499	HL-WC
Noninfectious gastroenteritis	digestive	558	AFR	-0.860512	0.666256	-0.431292	HL-WC
Ileostomy status	digestive	559	NATIVE_AMERICAN	0.210054	0.858336	0.178492	HL-WC
Ileostomy status	digestive	559	EUR	-0.191123	0.870282	-0.163301	HL-WC
Ileostomy status	digestive	559	EAS	-1.14957	0.874871	-0.157474	HL-WC
Ileostomy status	digestive	559	AFR	0.666191	0.906843	0.117021	HL-WC
Intestinal obstruction without mention of hernia	digestive	560	NATIVE_AMERICAN	0.70148	0.0974317	1.65743	HL-WC
Intestinal obstruction without mention of hernia	digestive	560	EUR	-0.599476	0.157347	-1.41405	HL-WC
Intestinal obstruction without mention of hernia	digestive	560	AFR	-1.83292	0.437996	-0.775581	HL-WC
Intestinal obstruction without mention of hernia	digestive	560	EAS	-1.46704	0.697542	-0.388641	HL-WC
Paralytic ileus	digestive	560.1	EAS	-15.393	0.331343	-0.971413	HL-WC
Paralytic ileus	digestive	560.1	AFR	-2.17203	0.54513	-0.605074	HL-WC
Paralytic ileus	digestive	560.1	NATIVE_AMERICAN	0.228345	0.708217	0.374252	HL-WC
Paralytic ileus	digestive	560.1	EUR	-0.0625493	0.917745	-0.103275	HL-WC
Impaction of intestine	digestive	560.2	EUR	-0.711158	0.408026	-0.827372	HL-WC
Impaction of intestine	digestive	560.2	NATIVE_AMERICAN	0.685806	0.422428	0.802216	HL-WC
Impaction of intestine	digestive	560.2	AFR	1.16096	0.728629	0.34695	HL-WC
Impaction of intestine	digestive	560.2	EAS	-3.60959	0.74883	-0.320182	HL-WC
Other intestinal obstruction	digestive	560.4	NATIVE_AMERICAN	0.681465	0.233325	1.19184	HL-WC
Other intestinal obstruction	digestive	560.4	EUR	-0.642539	0.262413	-1.12071	HL-WC
Other intestinal obstruction	digestive	560.4	AFR	-1.21786	0.690626	-0.398006	HL-WC
Other intestinal obstruction	digestive	560.4	EAS	0.658032	0.844179	0.196551	HL-WC
Symptoms involving digestive system	digestive	561	EAS	2.13299	0.164127	1.39132	HL-WC
Symptoms involving digestive system	digestive	561	AFR	-0.342184	0.765336	-0.298482	HL-WC
Symptoms involving digestive system	digestive	561	EUR	-0.0549724	0.817637	-0.230586	HL-WC
Symptoms involving digestive system	digestive	561	NATIVE_AMERICAN	0.0163704	0.945951	0.0677928	HL-WC
Diarrhea	digestive	561.1	EUR	-0.410813	0.120678	-1.55193	HL-WC
Diarrhea	digestive	561.1	NATIVE_AMERICAN	0.40468	0.129277	1.51696	HL-WC
Diarrhea	digestive	561.1	EAS	1.97166	0.194838	1.2964	HL-WC
Diarrhea	digestive	561.1	AFR	-1.0051	0.45454	-0.747867	HL-WC
Flatulence	digestive	561.2	AFR	-1.46619	0.381692	-0.874783	HL-WC
Flatulence	digestive	561.2	NATIVE_AMERICAN	0.0934133	0.770232	0.292072	HL-WC
Flatulence	digestive	561.2	EAS	0.345051	0.859915	0.176483	HL-WC
Flatulence	digestive	561.2	EUR	-0.0408958	0.897188	-0.129214	HL-WC
Diverticulosis and diverticulitis	digestive	562	AFR	0.531856	0.731393	0.343273	HL-WC
Diverticulosis and diverticulitis	digestive	562	NATIVE_AMERICAN	-0.0204137	0.953599	-0.0581881	HL-WC
Diverticulosis and diverticulitis	digestive	562	EAS	-0.145472	0.961164	-0.048693	HL-WC
Diverticulosis and diverticulitis	digestive	562	EUR	-0.00367406	0.991516	-0.0106332	HL-WC
Diverticulosis	digestive	562.1	AFR	0.702828	0.653934	0.448304	HL-WC
Diverticulosis	digestive	562.1	NATIVE_AMERICAN	-0.0415403	0.908062	-0.115483	HL-WC
Diverticulosis	digestive	562.1	EAS	0.140588	0.962289	0.0472813	HL-WC
Diverticulosis	digestive	562.1	EUR	0.0042483	0.990427	0.0119984	HL-WC
Diverticulitis	digestive	562.2	EAS	-18.8069	0.339209	-0.95573	HL-WC
Diverticulitis	digestive	562.2	EUR	0.42011	0.520757	0.642178	HL-WC
Diverticulitis	digestive	562.2	NATIVE_AMERICAN	-0.311679	0.640722	-0.46669	HL-WC
Diverticulitis	digestive	562.2	AFR	-1.24608	0.710722	-0.370887	HL-WC
Constipation	digestive	563	EUR	-0.589524	0.0315993	-2.14944	HL-WC
Constipation	digestive	563	NATIVE_AMERICAN	0.577053	0.0363816	2.09264	HL-WC
Constipation	digestive	563	EAS	-4.03585	0.225937	-1.21089	HL-WC
Constipation	digestive	563	AFR	1.41389	0.235286	1.18685	HL-WC
Functional digestive disorders	digestive	564	AFR	-0.532817	0.697582	-0.388587	HL-WC
Functional digestive disorders	digestive	564	NATIVE_AMERICAN	0.0812095	0.774497	0.286497	HL-WC
Functional digestive disorders	digestive	564	EAS	-0.462251	0.822315	-0.224568	HL-WC
Functional digestive disorders	digestive	564	EUR	-0.0468673	0.867089	-0.167357	HL-WC
Irritable Bowel Syndrome	digestive	564.1	NATIVE_AMERICAN	-1.57566	0.00391901	-2.88461	HL-WC
Irritable Bowel Syndrome	digestive	564.1	EUR	1.48783	0.00447163	2.84282	HL-WC
Irritable Bowel Syndrome	digestive	564.1	AFR	0.20049	0.931617	0.0858108	HL-WC
Irritable Bowel Syndrome	digestive	564.1	EAS	-0.278055	0.936492	-0.0796797	HL-WC
Abnormal findings on exam of gastrointestinal tract/ abdominal area	digestive	564.8	EUR	-0.720258	0.158869	-1.40888	HL-WC
Abnormal findings on exam of gastrointestinal tract/ abdominal area	digestive	564.8	NATIVE_AMERICAN	0.67649	0.184495	1.32704	HL-WC
Abnormal findings on exam of gastrointestinal tract/ abdominal area	digestive	564.8	EAS	1.68428	0.497504	0.678422	HL-WC
Abnormal findings on exam of gastrointestinal tract/ abdominal area	digestive	564.8	AFR	0.0171631	0.994252	0.00720441	HL-WC
Personal history of diseases of digestive system	digestive	564.9	NATIVE_AMERICAN	0.583678	0.097117	1.65899	HL-WC
Personal history of diseases of digestive system	digestive	564.9	EUR	-0.515113	0.14148	-1.4703	HL-WC
Personal history of diseases of digestive system	digestive	564.9	AFR	-1.07829	0.553854	-0.591995	HL-WC
Personal history of diseases of digestive system	digestive	564.9	EAS	-0.842588	0.771686	-0.290171	HL-WC
Anal and rectal conditions	digestive	565	EAS	1.5456	0.442654	0.767719	HL-WC
Anal and rectal conditions	digestive	565	NATIVE_AMERICAN	-0.141765	0.737348	-0.335368	HL-WC
Anal and rectal conditions	digestive	565	AFR	0.541235	0.775787	0.284814	HL-WC
Anal and rectal conditions	digestive	565	EUR	0.0633434	0.878791	0.152502	HL-WC
Anal and rectal polyp	digestive	565.1	EAS	2.65883	0.383406	0.871638	HL-WC
Anal and rectal polyp	digestive	565.1	AFR	0.543899	0.86487	0.170178	HL-WC
Anal and rectal polyp	digestive	565.1	EUR	-0.108888	0.876644	-0.155225	HL-WC
Anal and rectal polyp	digestive	565.1	NATIVE_AMERICAN	0.00447163	0.994999	0.00626766	HL-WC
Peritonitis and retroperitoneal infections	digestive	567	NATIVE_AMERICAN	0.964491	0.0812952	1.74322	HL-WC
Peritonitis and retroperitoneal infections	digestive	567	EUR	-0.760455	0.173543	-1.36091	HL-WC
Peritonitis and retroperitoneal infections	digestive	567	AFR	-4.59335	0.223571	-1.21709	HL-WC
Peritonitis and retroperitoneal infections	digestive	567	EAS	-6.91687	0.466979	-0.727403	HL-WC
Other disorders of peritoneum	digestive	568	NATIVE_AMERICAN	0.607662	0.178651	1.34492	HL-WC
Other disorders of peritoneum	digestive	568	AFR	-3.22463	0.240708	-1.17322	HL-WC
Other disorders of peritoneum	digestive	568	EUR	-0.44027	0.329983	-0.974149	HL-WC
Other disorders of peritoneum	digestive	568	EAS	-4.66813	0.463988	-0.732296	HL-WC
Peritoneal adhesions (postoperative) (postinfection)	digestive	568.1	EAS	-6.45238	0.45206	-0.751986	HL-WC
Peritoneal adhesions (postoperative) (postinfection)	digestive	568.1	AFR	-2.17954	0.459154	-0.740241	HL-WC
Peritoneal adhesions (postoperative) (postinfection)	digestive	568.1	NATIVE_AMERICAN	0.240557	0.646693	0.458361	HL-WC
Peritoneal adhesions (postoperative) (postinfection)	digestive	568.1	EUR	-0.0979017	0.851144	-0.187659	HL-WC
Other disorders of intestine	digestive	569	NATIVE_AMERICAN	0.442337	0.161861	1.39884	HL-WC
Other disorders of intestine	digestive	569	EUR	-0.364261	0.24643	-1.15906	HL-WC
Other disorders of intestine	digestive	569	AFR	-1.38488	0.409341	-0.825053	HL-WC
Other disorders of intestine	digestive	569	EAS	-0.738639	0.751599	-0.316531	HL-WC
Toxic gastroenteritis and colitis	digestive	569.1	NATIVE_AMERICAN	1.64912	0.0414564	2.03894	HL-WC
Toxic gastroenteritis and colitis	digestive	569.1	EUR	-1.35613	0.10423	-1.62468	HL-WC
Toxic gastroenteritis and colitis	digestive	569.1	AFR	-10.5591	0.126904	-1.52642	HL-WC
Toxic gastroenteritis and colitis	digestive	569.1	EAS	-17.1105	0.462238	-0.735166	HL-WC
Gastrointestinal complications	digestive	569.2	NATIVE_AMERICAN	1.53121	0.00470826	2.82634	HL-WC
Gastrointestinal complications	digestive	569.2	EUR	-1.55427	0.0051272	-2.79893	HL-WC
Gastrointestinal complications	digestive	569.2	EAS	0.763499	0.783993	0.274119	HL-WC
Gastrointestinal complications	digestive	569.2	AFR	-0.431657	0.878442	-0.152944	HL-WC
Chronic liver disease and cirrhosis	digestive	571	NATIVE_AMERICAN	1.62713	1.91247e-09	6.00507	HL-WC
Chronic liver disease and cirrhosis	digestive	571	EUR	-1.55568	9.68014e-09	-5.73624	HL-WC
Chronic liver disease and cirrhosis	digestive	571	EAS	-4.83861	0.149856	-1.44004	HL-WC
Chronic liver disease and cirrhosis	digestive	571	AFR	0.156632	0.900573	0.124937	HL-WC
Other chronic nonalcoholic liver disease	digestive	571.5	NATIVE_AMERICAN	1.53815	2.05673e-08	5.60716	HL-WC
Other chronic nonalcoholic liver disease	digestive	571.5	EUR	-1.4672	9.27361e-08	-5.34041	HL-WC
Other chronic nonalcoholic liver disease	digestive	571.5	EAS	-4.19589	0.192664	-1.30274	HL-WC
Other chronic nonalcoholic liver disease	digestive	571.5	AFR	0.0129284	0.991972	0.0100623	HL-WC
Cirrhosis of liver without mention of alcohol	digestive	571.51	NATIVE_AMERICAN	2.66311	1.7749e-09	6.01717	HL-WC
Cirrhosis of liver without mention of alcohol	digestive	571.51	EUR	-2.60232	1.38361e-08	-5.6754	HL-WC
Cirrhosis of liver without mention of alcohol	digestive	571.51	EAS	-6.44696	0.388824	-0.861752	HL-WC
Cirrhosis of liver without mention of alcohol	digestive	571.51	AFR	-1.74425	0.483936	-0.699985	HL-WC
Liver abscess and sequelae of chronic liver disease	digestive	571.8	NATIVE_AMERICAN	2.27983	7.35558e-08	5.38226	HL-WC
Liver abscess and sequelae of chronic liver disease	digestive	571.8	EUR	-2.22351	3.30117e-07	-5.10539	HL-WC
Liver abscess and sequelae of chronic liver disease	digestive	571.8	EAS	-4.54783	0.438954	-0.77396	HL-WC
Liver abscess and sequelae of chronic liver disease	digestive	571.8	AFR	-0.945108	0.67777	-0.415509	HL-WC
Portal hypertension	digestive	571.81	NATIVE_AMERICAN	2.38434	1.20629e-06	4.8546	HL-WC
Portal hypertension	digestive	571.81	EUR	-2.32619	4.64576e-06	-4.58018	HL-WC
Portal hypertension	digestive	571.81	EAS	-4.03883	0.549779	-0.598091	HL-WC
Portal hypertension	digestive	571.81	AFR	-1.63446	0.560367	-0.582297	HL-WC
Ascites (non malignant)	digestive	572	NATIVE_AMERICAN	1.60199	2.4094e-05	4.22312	HL-WC
Ascites (non malignant)	digestive	572	EUR	-1.50525	9.48881e-05	-3.9033	HL-WC
Ascites (non malignant)	digestive	572	AFR	-2.36596	0.282897	-1.07383	HL-WC
Ascites (non malignant)	digestive	572	EAS	-0.879655	0.773441	-0.287877	HL-WC
Other disorders of liver	digestive	573	NATIVE_AMERICAN	1.32263	1.4962e-07	5.25303	HL-WC
Other disorders of liver	digestive	573	EUR	-1.27454	3.66677e-07	-5.08549	HL-WC
Other disorders of liver	digestive	573	EAS	-2.06125	0.329293	-0.975539	HL-WC
Other disorders of liver	digestive	573	AFR	0.265523	0.818883	0.228982	HL-WC
Liver replaced by transplant	digestive	573.2	NATIVE_AMERICAN	2.80666	1.57023e-08	5.65371	HL-WC
Liver replaced by transplant	digestive	573.2	EUR	-2.85899	4.45228e-08	-5.4719	HL-WC
Liver replaced by transplant	digestive	573.2	EAS	-3.08973	0.580069	-0.553285	HL-WC
Liver replaced by transplant	digestive	573.2	AFR	-0.0809883	0.974498	-0.0319679	HL-WC
Hepatomegaly	digestive	573.3	EAS	-15.3413	0.171448	-1.36757	HL-WC
Hepatomegaly	digestive	573.3	NATIVE_AMERICAN	0.223035	0.611024	0.508612	HL-WC
Hepatomegaly	digestive	573.3	AFR	-0.579227	0.793961	-0.26117	HL-WC
Hepatomegaly	digestive	573.3	EUR	-0.109622	0.801057	-0.25198	HL-WC
Acute and subacute necrosis of liver	digestive	573.4	EUR	-2.40682	0.000504594	-3.47831	HL-WC
Acute and subacute necrosis of liver	digestive	573.4	NATIVE_AMERICAN	2.13784	0.00119292	3.24057	HL-WC
Acute and subacute necrosis of liver	digestive	573.4	AFR	2.44353	0.328294	0.977556	HL-WC
Acute and subacute necrosis of liver	digestive	573.4	EAS	1.55184	0.577343	0.55727	HL-WC
Jaundice (not of newborn)	digestive	573.5	NATIVE_AMERICAN	1.44595	0.00938852	2.59757	HL-WC
Jaundice (not of newborn)	digestive	573.5	EUR	-1.38148	0.0151418	-2.42897	HL-WC
Jaundice (not of newborn)	digestive	573.5	EAS	-4.08524	0.568408	-0.570398	HL-WC
Jaundice (not of newborn)	digestive	573.5	AFR	-0.460469	0.875562	-0.156598	HL-WC
Nonspecific elevation of levels of transaminase or lactic acid dehydrogenase [LDH]	digestive	573.6	EUR	-1.47803	0.00024764	-3.66469	HL-WC
Nonspecific elevation of levels of transaminase or lactic acid dehydrogenase [LDH]	digestive	573.6	NATIVE_AMERICAN	1.44789	0.000262878	3.64938	HL-WC
Nonspecific elevation of levels of transaminase or lactic acid dehydrogenase [LDH]	digestive	573.6	AFR	0.76242	0.681605	0.410275	HL-WC
Nonspecific elevation of levels of transaminase or lactic acid dehydrogenase [LDH]	digestive	573.6	EAS	-0.178909	0.940691	-0.0744008	HL-WC
Abnormal results of function study of liver	digestive	573.7	EUR	-1.41017	0.000991174	-3.29302	HL-WC
Abnormal results of function study of liver	digestive	573.7	NATIVE_AMERICAN	1.30722	0.00188507	3.10777	HL-WC
Abnormal results of function study of liver	digestive	573.7	AFR	3.09848	0.0430072	2.02364	HL-WC
Abnormal results of function study of liver	digestive	573.7	EAS	-14.5594	0.170251	-1.3714	HL-WC
Abnormal serum enzyme levels	digestive	573.9	EUR	-1.54289	2.08535e-05	-4.25555	HL-WC
Abnormal serum enzyme levels	digestive	573.9	NATIVE_AMERICAN	1.41153	7.44628e-05	3.96156	HL-WC
Abnormal serum enzyme levels	digestive	573.9	AFR	1.61707	0.274135	1.09359	HL-WC
Abnormal serum enzyme levels	digestive	573.9	EAS	1.45155	0.42773	0.793083	HL-WC
Cholelithiasis and cholecystitis	digestive	574	NATIVE_AMERICAN	1.13273	0.0024409	3.03057	HL-WC
Cholelithiasis and cholecystitis	digestive	574	EUR	-1.14188	0.00247651	-3.0262	HL-WC
Cholelithiasis and cholecystitis	digestive	574	AFR	0.691453	0.675681	0.418364	HL-WC
Cholelithiasis and cholecystitis	digestive	574	EAS	-1.21652	0.714442	-0.365897	HL-WC
Cholelithiasis	digestive	574.1	NATIVE_AMERICAN	1.02119	0.00886439	2.61724	HL-WC
Cholelithiasis	digestive	574.1	EUR	-1.00422	0.0106512	-2.55394	HL-WC
Cholelithiasis	digestive	574.1	EAS	-7.32262	0.288475	-1.06147	HL-WC
Cholelithiasis	digestive	574.1	AFR	0.970728	0.564719	0.575846	HL-WC
Cholelithiasis with other cholecystitis	digestive	574.12	NATIVE_AMERICAN	0.990548	0.19688	1.29049	HL-WC
Cholelithiasis with other cholecystitis	digestive	574.12	EAS	-35.1983	0.222157	-1.22081	HL-WC
Cholelithiasis with other cholecystitis	digestive	574.12	EUR	-0.912157	0.240712	-1.17321	HL-WC
Cholelithiasis with other cholecystitis	digestive	574.12	AFR	0.376855	0.915096	0.106613	HL-WC
Calculus of bile duct	digestive	574.2	EUR	-1.3909	0.0365095	-2.09121	HL-WC
Calculus of bile duct	digestive	574.2	NATIVE_AMERICAN	1.25123	0.0547919	1.92052	HL-WC
Calculus of bile duct	digestive	574.2	EAS	2.62024	0.332072	0.969949	HL-WC
Calculus of bile duct	digestive	574.2	AFR	0.782885	0.777543	0.282522	HL-WC
Cholecystitis without cholelithiasis	digestive	574.3	NATIVE_AMERICAN	0.843727	0.227801	1.20604	HL-WC
Cholecystitis without cholelithiasis	digestive	574.3	EUR	-0.760332	0.281423	-1.07713	HL-WC
Cholecystitis without cholelithiasis	digestive	574.3	EAS	-5.48112	0.613614	-0.504921	HL-WC
Cholecystitis without cholelithiasis	digestive	574.3	AFR	-0.674831	0.849	-0.190395	HL-WC
Other biliary tract disease	digestive	575	EUR	-0.908495	0.0138207	-2.46189	HL-WC
Other biliary tract disease	digestive	575	NATIVE_AMERICAN	0.879104	0.0166531	2.39428	HL-WC
Other biliary tract disease	digestive	575	EAS	1.40564	0.461812	0.735867	HL-WC
Other biliary tract disease	digestive	575	AFR	-0.0955028	0.956527	-0.0545129	HL-WC
Cholangitis	digestive	575.1	EUR	-1.24688	0.152167	-1.43192	HL-WC
Cholangitis	digestive	575.1	NATIVE_AMERICAN	1.03482	0.2288	1.20346	HL-WC
Cholangitis	digestive	575.1	EAS	3.13059	0.243312	1.16675	HL-WC
Cholangitis	digestive	575.1	AFR	1.1092	0.767571	0.295553	HL-WC
Obstruction of bile duct	digestive	575.2	NATIVE_AMERICAN	1.80032	0.00580056	2.75885	HL-WC
Obstruction of bile duct	digestive	575.2	EUR	-1.61824	0.016392	-2.40007	HL-WC
Obstruction of bile duct	digestive	575.2	AFR	-5.85141	0.219581	-1.22764	HL-WC
Obstruction of bile duct	digestive	575.2	EAS	-4.82976	0.620847	-0.49465	HL-WC
Cholesterolosis of gallbladder	digestive	575.6	EAS	4.18031	0.0423598	2.02997	HL-WC
Cholesterolosis of gallbladder	digestive	575.6	EUR	-0.27652	0.746578	-0.323155	HL-WC
Cholesterolosis of gallbladder	digestive	575.6	AFR	0.721044	0.848178	0.191443	HL-WC
Cholesterolosis of gallbladder	digestive	575.6	NATIVE_AMERICAN	-0.14426	0.868526	-0.165531	HL-WC
Other disorders of gallbladder	digestive	575.7	NATIVE_AMERICAN	1.2372	0.0264233	2.21993	HL-WC
Other disorders of gallbladder	digestive	575.7	EUR	-1.15387	0.0416438	-2.03706	HL-WC
Other disorders of gallbladder	digestive	575.7	EAS	-6.82805	0.485441	-0.697579	HL-WC
Other disorders of gallbladder	digestive	575.7	AFR	-0.68239	0.813771	-0.235564	HL-WC
Other disorders of biliary tract	digestive	575.8	EUR	-1.59053	0.0069388	-2.69977	HL-WC
Other disorders of biliary tract	digestive	575.8	NATIVE_AMERICAN	1.52502	0.00781173	2.6601	HL-WC
Other disorders of biliary tract	digestive	575.8	EAS	1.01022	0.754088	0.313253	HL-WC
Other disorders of biliary tract	digestive	575.8	AFR	0.383358	0.88356	0.146458	HL-WC
Nonspecific abnormal findings on radiological and other examination of biliary tract	digestive	575.9	NATIVE_AMERICAN	1.05517	0.163496	1.39341	HL-WC
Nonspecific abnormal findings on radiological and other examination of biliary tract	digestive	575.9	EUR	-1.05205	0.171023	-1.36892	HL-WC
Nonspecific abnormal findings on radiological and other examination of biliary tract	digestive	575.9	EAS	-4.87667	0.663158	-0.435557	HL-WC
Nonspecific abnormal findings on radiological and other examination of biliary tract	digestive	575.9	AFR	0.902588	0.782052	0.276645	HL-WC
Diseases of pancreas	digestive	577	NATIVE_AMERICAN	0.966115	0.030816	2.15944	HL-WC
Diseases of pancreas	digestive	577	EUR	-0.926387	0.039514	-2.05879	HL-WC
Diseases of pancreas	digestive	577	AFR	-1.52244	0.53241	-0.624332	HL-WC
Diseases of pancreas	digestive	577	EAS	1.16483	0.650597	0.452933	HL-WC
Acute pancreatitis	digestive	577.1	EUR	-1.34936	0.030037	-2.1696	HL-WC
Acute pancreatitis	digestive	577.1	NATIVE_AMERICAN	1.23109	0.0440228	2.01387	HL-WC
Acute pancreatitis	digestive	577.1	EAS	2.42632	0.295515	1.0461	HL-WC
Acute pancreatitis	digestive	577.1	AFR	0.288025	0.921587	0.0984353	HL-WC
Chronic pancreatitis	digestive	577.2	NATIVE_AMERICAN	1.19117	0.204782	1.26805	HL-WC
Chronic pancreatitis	digestive	577.2	EUR	-0.9819	0.302676	-1.03071	HL-WC
Chronic pancreatitis	digestive	577.2	EAS	-27.9832	0.3933	-0.853649	HL-WC
Chronic pancreatitis	digestive	577.2	AFR	-4.21068	0.512942	-0.654263	HL-WC
Cyst and pseudocyst of pancreas	digestive	577.3	AFR	-3.04143	0.524691	-0.636131	HL-WC
Cyst and pseudocyst of pancreas	digestive	577.3	EUR	0.40049	0.614714	0.503357	HL-WC
Cyst and pseudocyst of pancreas	digestive	577.3	NATIVE_AMERICAN	-0.295987	0.716024	-0.363778	HL-WC
Cyst and pseudocyst of pancreas	digestive	577.3	EAS	-0.717442	0.92381	-0.0956351	HL-WC
Gastrointestinal hemorrhage	digestive	578	AFR	2.35844	0.0866356	1.71342	HL-WC
Gastrointestinal hemorrhage	digestive	578	EAS	2.30589	0.16013	1.40464	HL-WC
Gastrointestinal hemorrhage	digestive	578	EUR	-0.416945	0.224141	-1.21559	HL-WC
Gastrointestinal hemorrhage	digestive	578	NATIVE_AMERICAN	0.219887	0.525581	0.634766	HL-WC
Hematemesis	digestive	578.1	NATIVE_AMERICAN	0.663179	0.419332	0.80758	HL-WC
Hematemesis	digestive	578.1	EUR	-0.543545	0.508863	-0.660609	HL-WC
Hematemesis	digestive	578.1	AFR	-2.70132	0.598181	-0.527018	HL-WC
Hematemesis	digestive	578.1	EAS	-1.14966	0.857617	-0.179408	HL-WC
Blood in stool	digestive	578.2	AFR	3.39469	0.0284953	2.1904	HL-WC
Blood in stool	digestive	578.2	EUR	-0.798983	0.0708196	-1.80663	HL-WC
Blood in stool	digestive	578.2	EAS	2.43375	0.187846	1.31698	HL-WC
Blood in stool	digestive	578.2	NATIVE_AMERICAN	0.508138	0.251568	1.14655	HL-WC
Hemorrhage of rectum and anus	digestive	578.8	EAS	2.16741	0.249376	1.15187	HL-WC
Hemorrhage of rectum and anus	digestive	578.8	AFR	1.64763	0.374278	0.888488	HL-WC
Hemorrhage of rectum and anus	digestive	578.8	NATIVE_AMERICAN	-0.298219	0.51922	-0.644549	HL-WC
Hemorrhage of rectum and anus	digestive	578.8	EUR	0.116738	0.796548	0.257818	HL-WC
Hemorrhage of gastrointestinal tract	digestive	578.9	EUR	-0.840472	0.0951863	-1.66865	HL-WC
Hemorrhage of gastrointestinal tract	digestive	578.9	NATIVE_AMERICAN	0.748635	0.136888	1.48748	HL-WC
Hemorrhage of gastrointestinal tract	digestive	578.9	EAS	2.22263	0.320934	0.992541	HL-WC
Hemorrhage of gastrointestinal tract	digestive	578.9	AFR	0.719691	0.755854	0.31093	HL-WC
Other symptoms involving abdomen and pelvis	digestive	579	NATIVE_AMERICAN	0.642036	0.0397217	2.05663	HL-WC
Other symptoms involving abdomen and pelvis	digestive	579	EUR	-0.530809	0.0878791	-1.70669	HL-WC
Other symptoms involving abdomen and pelvis	digestive	579	AFR	-2.50842	0.157921	-1.4121	HL-WC
Other symptoms involving abdomen and pelvis	digestive	579	EAS	-0.392783	0.862235	-0.173529	HL-WC
Splenomegaly	digestive	579.2	NATIVE_AMERICAN	1.64503	0.000235776	3.67724	HL-WC
Splenomegaly	digestive	579.2	EUR	-1.49108	0.0010754	-3.27002	HL-WC
Splenomegaly	digestive	579.2	EAS	-9.38318	0.301123	-1.03403	HL-WC
Splenomegaly	digestive	579.2	AFR	-2.66846	0.334995	-0.964102	HL-WC
Nonspecific abnormal findings in stool contents	digestive	579.8	EAS	2.98096	0.170188	1.3716	HL-WC
Nonspecific abnormal findings in stool contents	digestive	579.8	NATIVE_AMERICAN	-0.540086	0.328262	-0.977621	HL-WC
Nonspecific abnormal findings in stool contents	digestive	579.8	EUR	0.480672	0.372052	0.892636	HL-WC
Nonspecific abnormal findings in stool contents	digestive	579.8	AFR	-1.60531	0.575979	-0.559268	HL-WC
Nephritis; nephrosis; renal sclerosis	genitourinary	580	EUR	-2.08239	7.83279e-08	-5.37094	HL-WC
Nephritis; nephrosis; renal sclerosis	genitourinary	580	NATIVE_AMERICAN	1.99611	1.26754e-07	5.28348	HL-WC
Nephritis; nephrosis; renal sclerosis	genitourinary	580	AFR	0.95465	0.571319	0.56611	HL-WC
Nephritis; nephrosis; renal sclerosis	genitourinary	580	EAS	0.776568	0.717564	0.361717	HL-WC
Glomerulonephritis	genitourinary	580.1	NATIVE_AMERICAN	2.30747	0.00564511	2.76771	HL-WC
Glomerulonephritis	genitourinary	580.1	EUR	-2.39037	0.00660469	-2.71615	HL-WC
Glomerulonephritis	genitourinary	580.1	EAS	-51.8613	0.153569	-1.42704	HL-WC
Glomerulonephritis	genitourinary	580.1	AFR	2.01773	0.542529	0.608993	HL-WC
Nephrotic syndrome without mention of glomerulonephritis	genitourinary	580.2	EAS	-59.6876	0.162359	-1.39718	HL-WC
Nephrotic syndrome without mention of glomerulonephritis	genitourinary	580.2	NATIVE_AMERICAN	0.444187	0.650687	0.452808	HL-WC
Nephrotic syndrome without mention of glomerulonephritis	genitourinary	580.2	EUR	-0.302448	0.757448	-0.308834	HL-WC
Nephrotic syndrome without mention of glomerulonephritis	genitourinary	580.2	AFR	0.289965	0.953136	0.0587697	HL-WC
Nephritis and nephropathy without mention of glomerulonephritis	genitourinary	580.3	EUR	-1.78943	1.24825e-05	-4.36899	HL-WC
Nephritis and nephropathy without mention of glomerulonephritis	genitourinary	580.3	NATIVE_AMERICAN	1.71068	1.98286e-05	4.26681	HL-WC
Nephritis and nephropathy without mention of glomerulonephritis	genitourinary	580.3	EAS	1.18655	0.580013	0.553365	HL-WC
Nephritis and nephropathy without mention of glomerulonephritis	genitourinary	580.3	AFR	0.793698	0.663785	0.434693	HL-WC
Nephritis and nephropathy in diseases classified elsewhere	genitourinary	580.31	EUR	-2.46919	8.18695e-07	-4.93086	HL-WC
Nephritis and nephropathy in diseases classified elsewhere	genitourinary	580.31	NATIVE_AMERICAN	2.28538	2.19714e-06	4.73439	HL-WC
Nephritis and nephropathy in diseases classified elsewhere	genitourinary	580.31	AFR	2.07225	0.286957	1.06482	HL-WC
Nephritis and nephropathy in diseases classified elsewhere	genitourinary	580.31	EAS	1.54013	0.570471	0.567358	HL-WC
Nephritis and nephropathy with pathological lesion	genitourinary	580.32	NATIVE_AMERICAN	1.39801	0.00543167	2.78025	HL-WC
Nephritis and nephropathy with pathological lesion	genitourinary	580.32	EUR	-1.39688	0.00649186	-2.72185	HL-WC
Nephritis and nephropathy with pathological lesion	genitourinary	580.32	EAS	-1.71529	0.707609	-0.375069	HL-WC
Nephritis and nephropathy with pathological lesion	genitourinary	580.32	AFR	0.480907	0.838575	0.203717	HL-WC
Renal sclerosis, NOS	genitourinary	580.4	NATIVE_AMERICAN	2.9488	2.98606e-05	4.17453	HL-WC
Renal sclerosis, NOS	genitourinary	580.4	EUR	-2.92651	0.000104896	-3.87898	HL-WC
Renal sclerosis, NOS	genitourinary	580.4	EAS	-21.2738	0.350132	-0.934333	HL-WC
Renal sclerosis, NOS	genitourinary	580.4	AFR	-2.63582	0.559715	-0.583265	HL-WC
Renal failure	genitourinary	585	EUR	-1.74669	7.52058e-11	-6.50989	HL-WC
Renal failure	genitourinary	585	NATIVE_AMERICAN	1.73307	1.03913e-10	6.46115	HL-WC
Renal failure	genitourinary	585	AFR	0.92103	0.438326	0.775023	HL-WC
Renal failure	genitourinary	585	EAS	-0.315524	0.859251	-0.177327	HL-WC
Acute renal failure	genitourinary	585.1	NATIVE_AMERICAN	1.75902	3.87156e-09	5.88959	HL-WC
Acute renal failure	genitourinary	585.1	EUR	-1.75629	5.32774e-09	-5.8366	HL-WC
Acute renal failure	genitourinary	585.1	EAS	0.73783	0.670175	0.425908	HL-WC
Acute renal failure	genitourinary	585.1	AFR	-0.266447	0.853364	-0.184827	HL-WC
Renal failure NOS	genitourinary	585.2	NATIVE_AMERICAN	2.26258	1.45685e-05	4.33511	HL-WC
Renal failure NOS	genitourinary	585.2	EUR	-2.36437	1.52067e-05	-4.32567	HL-WC
Renal failure NOS	genitourinary	585.2	EAS	2.683	0.158389	1.41051	HL-WC
Renal failure NOS	genitourinary	585.2	AFR	-3.57815	0.30031	-1.03577	HL-WC
Chronic renal failure [CKD]	genitourinary	585.3	EUR	-1.79605	1.07508e-09	-6.09784	HL-WC
Chronic renal failure [CKD]	genitourinary	585.3	NATIVE_AMERICAN	1.77195	1.37328e-09	6.05858	HL-WC
Chronic renal failure [CKD]	genitourinary	585.3	AFR	0.878821	0.498563	0.676753	HL-WC
Chronic renal failure [CKD]	genitourinary	585.3	EAS	-0.225863	0.909734	-0.113374	HL-WC
Renal dialysis	genitourinary	585.31	EUR	-2.35248	3.84751e-11	-6.60983	HL-WC
Renal dialysis	genitourinary	585.31	NATIVE_AMERICAN	2.26357	6.31584e-11	6.53607	HL-WC
Renal dialysis	genitourinary	585.31	AFR	0.758408	0.629462	0.482484	HL-WC
Renal dialysis	genitourinary	585.31	EAS	0.817806	0.656942	0.444139	HL-WC
End stage renal disease	genitourinary	585.32	EUR	-2.76064	2.54493e-12	-7.00081	HL-WC
End stage renal disease	genitourinary	585.32	NATIVE_AMERICAN	2.62746	4.48516e-12	6.92098	HL-WC
End stage renal disease	genitourinary	585.32	EAS	1.10749	0.566602	0.573063	HL-WC
End stage renal disease	genitourinary	585.32	AFR	0.81849	0.631479	0.479646	HL-WC
Chronic Kidney Disease, Stage III	genitourinary	585.33	NATIVE_AMERICAN	1.37784	0.000118181	3.84987	HL-WC
Chronic Kidney Disease, Stage III	genitourinary	585.33	EUR	-1.37931	0.000132366	-3.82201	HL-WC
Chronic Kidney Disease, Stage III	genitourinary	585.33	AFR	0.307428	0.854886	0.182888	HL-WC
Chronic Kidney Disease, Stage III	genitourinary	585.33	EAS	-0.138415	0.958161	-0.0524616	HL-WC
Chronic Kidney Disease, Stage IV	genitourinary	585.34	NATIVE_AMERICAN	2.06074	5.04686e-05	4.05345	HL-WC
Chronic Kidney Disease, Stage IV	genitourinary	585.34	EUR	-2.06502	8.12843e-05	-3.94058	HL-WC
Chronic Kidney Disease, Stage IV	genitourinary	585.34	EAS	2.17341	0.331943	0.970208	HL-WC
Chronic Kidney Disease, Stage IV	genitourinary	585.34	AFR	-3.02274	0.342054	-0.950116	HL-WC
Chronic kidney disease, Stage I or II	genitourinary	585.4	EUR	-0.860694	0.0383413	-2.07119	HL-WC
Chronic kidney disease, Stage I or II	genitourinary	585.4	AFR	3.06556	0.0464003	1.99173	HL-WC
Chronic kidney disease, Stage I or II	genitourinary	585.4	NATIVE_AMERICAN	0.710298	0.0872522	1.71007	HL-WC
Chronic kidney disease, Stage I or II	genitourinary	585.4	EAS	-0.572666	0.85815	-0.17873	HL-WC
Other disorders of the kidney and ureters	genitourinary	586	EUR	-1.04717	0.000330007	-3.59053	HL-WC
Other disorders of the kidney and ureters	genitourinary	586	NATIVE_AMERICAN	1.0173	0.000499412	3.48107	HL-WC
Other disorders of the kidney and ureters	genitourinary	586	AFR	1.22688	0.341118	0.951959	HL-WC
Other disorders of the kidney and ureters	genitourinary	586	EAS	-0.593577	0.789625	-0.266798	HL-WC
Cyst of kidney, acquired	genitourinary	586.2	AFR	3.42758	0.0364551	2.09181	HL-WC
Cyst of kidney, acquired	genitourinary	586.2	EAS	2.71297	0.189241	1.31283	HL-WC
Cyst of kidney, acquired	genitourinary	586.2	EUR	-0.390141	0.402184	-0.837728	HL-WC
Cyst of kidney, acquired	genitourinary	586.2	NATIVE_AMERICAN	0.104038	0.825667	0.220262	HL-WC
Stricture/obstruction of ureter	genitourinary	586.4	EAS	3.21477	0.160455	1.40354	HL-WC
Stricture/obstruction of ureter	genitourinary	586.4	EUR	-0.608343	0.332938	-0.968213	HL-WC
Stricture/obstruction of ureter	genitourinary	586.4	NATIVE_AMERICAN	0.460121	0.46775	0.726145	HL-WC
Stricture/obstruction of ureter	genitourinary	586.4	AFR	0.838867	0.784643	0.273274	HL-WC
Kidney replaced by transpant	genitourinary	587	NATIVE_AMERICAN	1.96194	1.80065e-05	4.28828	HL-WC
Kidney replaced by transpant	genitourinary	587	EUR	-1.93601	3.94076e-05	-4.11093	HL-WC
Kidney replaced by transpant	genitourinary	587	EAS	-1.16082	0.72531	-0.351371	HL-WC
Kidney replaced by transpant	genitourinary	587	AFR	-0.644663	0.795674	-0.258949	HL-WC
Disorders resulting from impaired renal function	genitourinary	588	NATIVE_AMERICAN	2.32584	6.13559e-08	5.4148	HL-WC
Disorders resulting from impaired renal function	genitourinary	588	EUR	-2.28105	2.64912e-07	-5.14684	HL-WC
Disorders resulting from impaired renal function	genitourinary	588	AFR	-3.30423	0.219283	-1.22844	HL-WC
Disorders resulting from impaired renal function	genitourinary	588	EAS	0.811261	0.733419	0.340581	HL-WC
Secondary hyperparathyroidism (of renal origin)	genitourinary	588.2	NATIVE_AMERICAN	2.33621	6.4955e-08	5.4046	HL-WC
Secondary hyperparathyroidism (of renal origin)	genitourinary	588.2	EUR	-2.28801	2.92959e-07	-5.12792	HL-WC
Secondary hyperparathyroidism (of renal origin)	genitourinary	588.2	AFR	-3.57653	0.193636	-1.2999	HL-WC
Secondary hyperparathyroidism (of renal origin)	genitourinary	588.2	EAS	0.870986	0.712071	0.369077	HL-WC
Abnormal results of function study of kidney	genitourinary	589	NATIVE_AMERICAN	1.42328	0.0342746	2.11683	HL-WC
Abnormal results of function study of kidney	genitourinary	589	EUR	-1.26894	0.0651564	-1.84418	HL-WC
Abnormal results of function study of kidney	genitourinary	589	EAS	-22.1703	0.299756	-1.03696	HL-WC
Abnormal results of function study of kidney	genitourinary	589	AFR	-2.11496	0.603748	-0.519019	HL-WC
Pyelonephritis	genitourinary	590	EUR	-1.14797	0.0215016	-2.29906	HL-WC
Pyelonephritis	genitourinary	590	NATIVE_AMERICAN	0.975073	0.0477574	1.97952	HL-WC
Pyelonephritis	genitourinary	590	AFR	2.65915	0.120707	1.55181	HL-WC
Pyelonephritis	genitourinary	590	EAS	-0.0334399	0.992414	-0.00950805	HL-WC
Urinary tract infection	genitourinary	591	AFR	-0.581042	0.654723	-0.447211	HL-WC
Urinary tract infection	genitourinary	591	NATIVE_AMERICAN	0.0428351	0.877482	0.154162	HL-WC
Urinary tract infection	genitourinary	591	EAS	-0.22081	0.915377	-0.106258	HL-WC
Urinary tract infection	genitourinary	591	EUR	-0.0109482	0.968212	-0.0398511	HL-WC
Cystitis and urethritis	genitourinary	592	AFR	2.39994	0.0702685	1.81018	HL-WC
Cystitis and urethritis	genitourinary	592	NATIVE_AMERICAN	-0.20079	0.56926	-0.569142	HL-WC
Cystitis and urethritis	genitourinary	592	EAS	0.668636	0.778647	0.281083	HL-WC
Cystitis and urethritis	genitourinary	592	EUR	0.0391292	0.910226	0.112753	HL-WC
Cystitis	genitourinary	592.1	AFR	2.49753	0.0600482	1.88044	HL-WC
Cystitis	genitourinary	592.1	NATIVE_AMERICAN	-0.206678	0.562195	-0.579584	HL-WC
Cystitis	genitourinary	592.1	EAS	0.848139	0.719682	0.358883	HL-WC
Cystitis	genitourinary	592.1	EUR	0.0332491	0.924472	0.0948019	HL-WC
Acute cystitis	genitourinary	592.11	AFR	2.04719	0.15956	1.40655	HL-WC
Acute cystitis	genitourinary	592.11	EUR	-0.103298	0.789125	-0.267447	HL-WC
Acute cystitis	genitourinary	592.11	EAS	-0.811938	0.808506	-0.242354	HL-WC
Acute cystitis	genitourinary	592.11	NATIVE_AMERICAN	-0.00758244	0.984527	-0.0193936	HL-WC
Urethritis and urethral syndrome	genitourinary	592.2	AFR	4.51897	0.221551	1.22241	HL-WC
Urethritis and urethral syndrome	genitourinary	592.2	NATIVE_AMERICAN	-0.303531	0.832092	-0.212019	HL-WC
Urethritis and urethral syndrome	genitourinary	592.2	EAS	-2.85531	0.854491	-0.183392	HL-WC
Urethritis and urethral syndrome	genitourinary	592.2	EUR	-0.0170243	0.99028	-0.0121829	HL-WC
Hematuria	genitourinary	593	EAS	1.99889	0.237085	1.1823	HL-WC
Hematuria	genitourinary	593	EUR	-0.36019	0.28317	-1.07323	HL-WC
Hematuria	genitourinary	593	NATIVE_AMERICAN	0.308622	0.361897	0.911757	HL-WC
Hematuria	genitourinary	593	AFR	-0.0373658	0.981426	-0.0232813	HL-WC
Gross hematuria	genitourinary	593.1	EAS	3.03675	0.170575	1.37036	HL-WC
Gross hematuria	genitourinary	593.1	EUR	-0.500404	0.462627	-0.734527	HL-WC
Gross hematuria	genitourinary	593.1	NATIVE_AMERICAN	0.305125	0.657423	0.443475	HL-WC
Gross hematuria	genitourinary	593.1	AFR	1.09244	0.727535	0.348406	HL-WC
Microscopic hematuria	genitourinary	593.2	AFR	-3.38611	0.268687	-1.10609	HL-WC
Microscopic hematuria	genitourinary	593.2	NATIVE_AMERICAN	0.319789	0.517714	0.646873	HL-WC
Microscopic hematuria	genitourinary	593.2	EUR	-0.229949	0.639117	-0.468933	HL-WC
Microscopic hematuria	genitourinary	593.2	EAS	1.12483	0.679061	0.413745	HL-WC
Urinary calculus	genitourinary	594	EAS	-7.62388	0.280484	-1.07923	HL-WC
Urinary calculus	genitourinary	594	AFR	0.785578	0.660656	0.439008	HL-WC
Urinary calculus	genitourinary	594	EUR	0.0594472	0.879445	0.151673	HL-WC
Urinary calculus	genitourinary	594	NATIVE_AMERICAN	-0.0313639	0.937186	-0.0788077	HL-WC
Calculus of kidney	genitourinary	594.1	EAS	-7.56985	0.320942	-0.992524	HL-WC
Calculus of kidney	genitourinary	594.1	AFR	0.799054	0.673938	0.42075	HL-WC
Calculus of kidney	genitourinary	594.1	EUR	0.0499932	0.904501	0.119978	HL-WC
Calculus of kidney	genitourinary	594.1	NATIVE_AMERICAN	-0.0261101	0.950807	-0.061693	HL-WC
Calculus of lower urinary tract	genitourinary	594.2	AFR	6.21923	0.0276187	2.20266	HL-WC
Calculus of lower urinary tract	genitourinary	594.2	NATIVE_AMERICAN	-2.29223	0.121856	-1.54703	HL-WC
Calculus of lower urinary tract	genitourinary	594.2	EUR	1.53441	0.263508	1.11814	HL-WC
Calculus of lower urinary tract	genitourinary	594.2	EAS	-22.3286	0.598378	-0.526735	HL-WC
Calculus of ureter	genitourinary	594.3	AFR	-6.15322	0.463799	-0.732605	HL-WC
Calculus of ureter	genitourinary	594.3	EAS	-12.4724	0.639218	-0.468793	HL-WC
Calculus of ureter	genitourinary	594.3	EUR	0.397524	0.724857	0.351975	HL-WC
Calculus of ureter	genitourinary	594.3	NATIVE_AMERICAN	-0.153183	0.89395	-0.133308	HL-WC
Renal colic	genitourinary	594.8	EUR	1.47129	0.295183	1.04682	HL-WC
Renal colic	genitourinary	594.8	NATIVE_AMERICAN	-1.21066	0.403135	-0.836035	HL-WC
Renal colic	genitourinary	594.8	EAS	-37.4035	0.459146	-0.740254	HL-WC
Renal colic	genitourinary	594.8	AFR	-6.49803	0.542029	-0.609747	HL-WC
Hydronephrosis	genitourinary	595	AFR	-1.85562	0.531428	-0.625828	HL-WC
Hydronephrosis	genitourinary	595	NATIVE_AMERICAN	0.249385	0.634806	0.474973	HL-WC
Hydronephrosis	genitourinary	595	EUR	-0.163325	0.75413	-0.313198	HL-WC
Hydronephrosis	genitourinary	595	EAS	-0.596054	0.872996	-0.159854	HL-WC
Other disorders of bladder	genitourinary	596	AFR	2.22094	0.169068	1.3752	HL-WC
Other disorders of bladder	genitourinary	596	EAS	2.11802	0.310946	1.01324	HL-WC
Other disorders of bladder	genitourinary	596	NATIVE_AMERICAN	-0.383796	0.383993	-0.870563	HL-WC
Other disorders of bladder	genitourinary	596	EUR	0.180286	0.675548	0.418545	HL-WC
Bladder neck obstruction	genitourinary	596.1	EUR	2.1515	0.240044	1.17488	HL-WC
Bladder neck obstruction	genitourinary	596.1	NATIVE_AMERICAN	-1.96114	0.305837	-1.024	HL-WC
Bladder neck obstruction	genitourinary	596.1	AFR	-13.8632	0.373439	-0.890049	HL-WC
Bladder neck obstruction	genitourinary	596.1	EAS	-9.19325	0.818279	-0.229759	HL-WC
Functional disorders of bladder	genitourinary	596.5	NATIVE_AMERICAN	-1.01092	0.0540842	-1.92616	HL-WC
Functional disorders of bladder	genitourinary	596.5	EUR	0.815167	0.107547	1.60932	HL-WC
Functional disorders of bladder	genitourinary	596.5	AFR	2.65094	0.121107	1.55014	HL-WC
Functional disorders of bladder	genitourinary	596.5	EAS	-2.73335	0.644941	-0.460802	HL-WC
Other disorders of urethra and urinary tract	genitourinary	597	AFR	-11.3009	0.0676009	-1.82766	HL-WC
Other disorders of urethra and urinary tract	genitourinary	597	NATIVE_AMERICAN	1.05828	0.151914	1.4328	HL-WC
Other disorders of urethra and urinary tract	genitourinary	597	EUR	-0.852119	0.253733	-1.14133	HL-WC
Other disorders of urethra and urinary tract	genitourinary	597	EAS	1.95433	0.571809	0.565389	HL-WC
Urethral stricture (not specified as infectious)	genitourinary	597.1	NATIVE_AMERICAN	2.72757	0.0640721	1.85168	HL-WC
Urethral stricture (not specified as infectious)	genitourinary	597.1	EUR	-2.55351	0.101477	-1.63773	HL-WC
Urethral stricture (not specified as infectious)	genitourinary	597.1	AFR	-9.45542	0.457405	-0.743126	HL-WC
Urethral stricture (not specified as infectious)	genitourinary	597.1	EAS	-14.2141	0.727368	-0.348629	HL-WC
Urinary complications NEC	genitourinary	597.2	AFR	-11.5176	0.16759	-1.37999	HL-WC
Urinary complications NEC	genitourinary	597.2	EAS	3.07891	0.326148	0.981903	HL-WC
Urinary complications NEC	genitourinary	597.2	NATIVE_AMERICAN	0.932763	0.343786	0.946711	HL-WC
Urinary complications NEC	genitourinary	597.2	EUR	-0.819907	0.410213	-0.823518	HL-WC
Abnormal findings on examination of urine	genitourinary	598	EUR	-0.590609	0.192601	-1.30292	HL-WC
Abnormal findings on examination of urine	genitourinary	598	NATIVE_AMERICAN	0.475562	0.294065	1.04925	HL-WC
Abnormal findings on examination of urine	genitourinary	598	EAS	1.78449	0.432433	0.785035	HL-WC
Abnormal findings on examination of urine	genitourinary	598	AFR	1.2536	0.486988	0.695107	HL-WC
Other cells and casts in urine	genitourinary	598.4	EUR	-0.590609	0.192601	-1.30292	HL-WC
Other cells and casts in urine	genitourinary	598.4	NATIVE_AMERICAN	0.475562	0.294065	1.04925	HL-WC
Other cells and casts in urine	genitourinary	598.4	EAS	1.78449	0.432433	0.785035	HL-WC
Other cells and casts in urine	genitourinary	598.4	AFR	1.2536	0.486988	0.695107	HL-WC
Other nonspecific findings on examination of urine	genitourinary	598.9	EUR	-0.460911	0.241349	-1.17162	HL-WC
Other nonspecific findings on examination of urine	genitourinary	598.9	NATIVE_AMERICAN	0.370622	0.348048	0.938382	HL-WC
Other nonspecific findings on examination of urine	genitourinary	598.9	AFR	1.40408	0.375339	0.886517	HL-WC
Other nonspecific findings on examination of urine	genitourinary	598.9	EAS	0.838036	0.722409	0.355241	HL-WC
Other symptoms/disorders or the urinary system	genitourinary	599	EUR	0.215317	0.367197	0.901737	HL-WC
Other symptoms/disorders or the urinary system	genitourinary	599	NATIVE_AMERICAN	-0.195691	0.41905	-0.808071	HL-WC
Other symptoms/disorders or the urinary system	genitourinary	599	EAS	-1.39534	0.473176	-0.717321	HL-WC
Other symptoms/disorders or the urinary system	genitourinary	599	AFR	0.00559846	0.996009	0.00500154	HL-WC
Urinary obstruction	genitourinary	599.1	EAS	4.10542	0.0708384	1.80651	HL-WC
Urinary obstruction	genitourinary	599.1	EUR	-1.08797	0.119608	-1.55642	HL-WC
Urinary obstruction	genitourinary	599.1	AFR	3.5853	0.207277	1.26109	HL-WC
Urinary obstruction	genitourinary	599.1	NATIVE_AMERICAN	0.765852	0.27416	1.09353	HL-WC
Retention of urine	genitourinary	599.2	EAS	2.2011	0.272059	1.09833	HL-WC
Retention of urine	genitourinary	599.2	NATIVE_AMERICAN	-0.3801	0.350949	-0.93275	HL-WC
Retention of urine	genitourinary	599.2	EUR	0.309492	0.437089	0.777117	HL-WC
Retention of urine	genitourinary	599.2	AFR	-0.0656544	0.972642	-0.0342954	HL-WC
Dysuria	genitourinary	599.3	NATIVE_AMERICAN	-0.757763	0.0225858	-2.28037	HL-WC
Dysuria	genitourinary	599.3	EUR	0.7297	0.0244402	2.25014	HL-WC
Dysuria	genitourinary	599.3	EAS	-9.92658	0.111392	-1.59197	HL-WC
Dysuria	genitourinary	599.3	AFR	1.30918	0.325782	0.982646	HL-WC
Urinary incontinence	genitourinary	599.4	NATIVE_AMERICAN	-0.420757	0.323733	-0.986816	HL-WC
Urinary incontinence	genitourinary	599.4	EUR	0.384917	0.356105	0.922813	HL-WC
Urinary incontinence	genitourinary	599.4	AFR	0.339604	0.851753	0.186883	HL-WC
Urinary incontinence	genitourinary	599.4	EAS	0.236846	0.941372	0.0735459	HL-WC
Frequency of urination and polyuria	genitourinary	599.5	EAS	-18.8202	0.0601532	-1.87967	HL-WC
Frequency of urination and polyuria	genitourinary	599.5	EUR	0.432898	0.214506	1.24127	HL-WC
Frequency of urination and polyuria	genitourinary	599.5	NATIVE_AMERICAN	-0.360273	0.311104	-1.01291	HL-WC
Frequency of urination and polyuria	genitourinary	599.5	AFR	-0.196173	0.905571	-0.118627	HL-WC
Oliguria and anuria	genitourinary	599.6	EUR	-2.28948	0.000741476	-3.37376	HL-WC
Oliguria and anuria	genitourinary	599.6	NATIVE_AMERICAN	2.18577	0.000753746	3.36924	HL-WC
Oliguria and anuria	genitourinary	599.6	EAS	1.06371	0.721287	0.356739	HL-WC
Oliguria and anuria	genitourinary	599.6	AFR	-0.0226032	0.994614	-0.00675086	HL-WC
Other symptoms involving urinary system	genitourinary	599.8	EUR	0.423055	0.444182	0.76515	HL-WC
Other symptoms involving urinary system	genitourinary	599.8	NATIVE_AMERICAN	-0.416983	0.460933	-0.737312	HL-WC
Other symptoms involving urinary system	genitourinary	599.8	EAS	-4.35756	0.576679	-0.558242	HL-WC
Other symptoms involving urinary system	genitourinary	599.8	AFR	0.429123	0.860976	0.175132	HL-WC
Other abnormality of urination	genitourinary	599.9	AFR	3.57884	0.024381	2.25107	HL-WC
Other abnormality of urination	genitourinary	599.9	NATIVE_AMERICAN	-1.1399	0.0265628	-2.21788	HL-WC
Other abnormality of urination	genitourinary	599.9	EUR	0.861347	0.0810849	1.74443	HL-WC
Other abnormality of urination	genitourinary	599.9	EAS	-2.90127	0.62666	-0.486433	HL-WC
Hyperplasia of prostate	genitourinary	600	NATIVE_AMERICAN	-1.02564	0.0458344	-1.99691	HL-WC
Hyperplasia of prostate	genitourinary	600	EAS	4.11235	0.0686778	1.82053	HL-WC
Hyperplasia of prostate	genitourinary	600	EUR	0.745537	0.134321	1.49728	HL-WC
Hyperplasia of prostate	genitourinary	600	AFR	3.72024	0.162355	1.3972	HL-WC
Inflammatory diseases of prostate	genitourinary	601	AFR	4.30507	0.214202	1.24209	HL-WC
Inflammatory diseases of prostate	genitourinary	601	NATIVE_AMERICAN	-0.123176	0.872749	-0.160167	HL-WC
Inflammatory diseases of prostate	genitourinary	601	EAS	-0.70493	0.89931	-0.126533	HL-WC
Inflammatory diseases of prostate	genitourinary	601	EUR	-0.0292753	0.968937	-0.0389421	HL-WC
Prostatitis	genitourinary	601.1	EUR	1.42418	0.164892	1.3888	HL-WC
Prostatitis	genitourinary	601.1	NATIVE_AMERICAN	-1.33113	0.212338	-1.24716	HL-WC
Prostatitis	genitourinary	601.1	AFR	-7.60938	0.337247	-0.959619	HL-WC
Prostatitis	genitourinary	601.1	EAS	-0.87333	0.927627	-0.0908312	HL-WC
Acute prostatitis	genitourinary	601.11	EUR	0.761973	0.604729	0.517612	HL-WC
Acute prostatitis	genitourinary	601.11	NATIVE_AMERICAN	-0.687803	0.651451	-0.451747	HL-WC
Acute prostatitis	genitourinary	601.11	AFR	-3.74976	0.715657	-0.36427	HL-WC
Acute prostatitis	genitourinary	601.11	EAS	-2.18438	0.905155	-0.119152	HL-WC
Chronic prostatitis	genitourinary	601.12	EUR	1.42395	0.280863	1.07838	HL-WC
Chronic prostatitis	genitourinary	601.12	NATIVE_AMERICAN	-1.30373	0.342359	-0.949515	HL-WC
Chronic prostatitis	genitourinary	601.12	AFR	-10.0412	0.35502	-0.924896	HL-WC
Chronic prostatitis	genitourinary	601.12	EAS	0.043246	0.996363	0.00455865	HL-WC
Orchitis and epididymitis	genitourinary	601.3	AFR	8.73816	0.223322	1.21774	HL-WC
Orchitis and epididymitis	genitourinary	601.3	EUR	-2.13468	0.365959	-0.904068	HL-WC
Orchitis and epididymitis	genitourinary	601.3	NATIVE_AMERICAN	1.61025	0.483141	0.70126	HL-WC
Orchitis and epididymitis	genitourinary	601.3	EAS	0.458316	0.953026	0.058907	HL-WC
Other disorders of prostate	genitourinary	602	EUR	0.673494	0.61711	0.499951	HL-WC
Other disorders of prostate	genitourinary	602	AFR	-4.28772	0.654605	-0.447374	HL-WC
Other disorders of prostate	genitourinary	602	NATIVE_AMERICAN	-0.595635	0.667983	-0.428917	HL-WC
Other disorders of prostate	genitourinary	602	EAS	-0.304597	0.97678	-0.0291063	HL-WC
Other disorders of testis	genitourinary	603	NATIVE_AMERICAN	1.46313	0.114812	1.57693	HL-WC
Other disorders of testis	genitourinary	603	EUR	-1.48481	0.115463	-1.57411	HL-WC
Other disorders of testis	genitourinary	603	EAS	1.12221	0.757491	0.308777	HL-WC
Other disorders of testis	genitourinary	603	AFR	-1.00555	0.860755	-0.175414	HL-WC
Hydrocele	genitourinary	603.1	NATIVE_AMERICAN	1.8395	0.0805926	1.74726	HL-WC
Hydrocele	genitourinary	603.1	EUR	-1.7551	0.104559	-1.62314	HL-WC
Hydrocele	genitourinary	603.1	AFR	-6.07044	0.451595	-0.752759	HL-WC
Hydrocele	genitourinary	603.1	EAS	0.796306	0.850257	0.18879	HL-WC
Spermatocele	genitourinary	603.2	NATIVE_AMERICAN	-1.18761	0.468374	-0.725128	HL-WC
Spermatocele	genitourinary	603.2	AFR	3.99499	0.547998	0.600762	HL-WC
Spermatocele	genitourinary	603.2	EUR	0.936558	0.549068	0.599158	HL-WC
Spermatocele	genitourinary	603.2	EAS	0.523886	0.951996	0.0602005	HL-WC
Disorders of penis	genitourinary	604	NATIVE_AMERICAN	-2.2328	0.0363616	-2.09286	HL-WC
Disorders of penis	genitourinary	604	AFR	6.92729	0.0689755	1.81858	HL-WC
Disorders of penis	genitourinary	604	EUR	1.80246	0.0708461	1.80646	HL-WC
Disorders of penis	genitourinary	604	EAS	-2.18955	0.778757	-0.28094	HL-WC
Erectile dysfunction [ED]	genitourinary	605	NATIVE_AMERICAN	-0.600839	0.27316	-1.09581	HL-WC
Erectile dysfunction [ED]	genitourinary	605	EUR	0.536136	0.314397	1.00604	HL-WC
Erectile dysfunction [ED]	genitourinary	605	AFR	1.31304	0.652251	0.450637	HL-WC
Erectile dysfunction [ED]	genitourinary	605	EAS	-0.207254	0.955931	-0.0552601	HL-WC
Other disorders of male genital organs	genitourinary	608	NATIVE_AMERICAN	1.15577	0.0682777	1.82317	HL-WC
Other disorders of male genital organs	genitourinary	608	EUR	-1.04826	0.0987395	-1.651	HL-WC
Other disorders of male genital organs	genitourinary	608	AFR	-3.91579	0.371298	-0.894045	HL-WC
Other disorders of male genital organs	genitourinary	608	EAS	0.166378	0.953062	0.058862	HL-WC
Benign mammary dysplasias	genitourinary	610	NATIVE_AMERICAN	-1.69997	0.00338697	-2.93024	HL-WC
Benign mammary dysplasias	genitourinary	610	AFR	3.44783	0.0342001	2.11771	HL-WC
Benign mammary dysplasias	genitourinary	610	EAS	4.18709	0.181011	1.33765	HL-WC
Benign mammary dysplasias	genitourinary	610	EUR	1.222			HL-WC
Cystic mastopathy	genitourinary	610.1	NATIVE_AMERICAN	-2.68223	0.000213484	-3.7025	HL-WC
Cystic mastopathy	genitourinary	610.1	EUR	1.96872	0.00334671	2.93396	HL-WC
Cystic mastopathy	genitourinary	610.1	AFR	4.2845	0.0126063	2.4947	HL-WC
Cystic mastopathy	genitourinary	610.1	EAS	3.44186	0.356932	0.921227	HL-WC
Fibrosclerosis of breast	genitourinary	610.3	EAS	7.5579	0.0776716	1.76436	HL-WC
Fibrosclerosis of breast	genitourinary	610.3	NATIVE_AMERICAN	-0.600007	0.251716	-1.14619	HL-WC
Fibrosclerosis of breast	genitourinary	610.3	EUR	0.265533	0.852684	0.185695	HL-WC
Fibrosclerosis of breast	genitourinary	610.3	AFR	-1.12913	0.869451	-0.164356	HL-WC
Benign neoplasm of breast	genitourinary	610.4	EAS	7.71569	0.0322182	2.14169	HL-WC
Benign neoplasm of breast	genitourinary	610.4	NATIVE_AMERICAN	-0.675283	0.539827	-0.613075	HL-WC
Benign neoplasm of breast	genitourinary	610.4	EUR	0.578551	0.590237	0.538493	HL-WC
Benign neoplasm of breast	genitourinary	610.4	AFR	2403.74			HL-WC
Other specified benign mammary dysplasias	genitourinary	610.8	NATIVE_AMERICAN	-0.541271	0.620098	-0.495712	HL-WC
Other specified benign mammary dysplasias	genitourinary	610.8	EUR	0.525268	0.622592	0.49218	HL-WC
Other specified benign mammary dysplasias	genitourinary	610.8	AFR	-2.09591	0.709043	-0.373142	HL-WC
Other specified benign mammary dysplasias	genitourinary	610.8	EAS	3.83793			HL-WC
Abnormal findings on mammogram or breast exam	genitourinary	611	NATIVE_AMERICAN	-0.993646	0.00757593	-2.67041	HL-WC
Abnormal findings on mammogram or breast exam	genitourinary	611	EUR	0.838937	0.0204126	2.31868	HL-WC
Abnormal findings on mammogram or breast exam	genitourinary	611	EAS	2.42896	0.335143	0.963807	HL-WC
Abnormal findings on mammogram or breast exam	genitourinary	611	AFR	1.25958	0.367706	0.90078	HL-WC
Abnormal mammogram	genitourinary	611.1	NATIVE_AMERICAN	-0.908187	0.0397639	-2.05619	HL-WC
Abnormal mammogram	genitourinary	611.1	EAS	4.93695	0.0651026	1.84455	HL-WC
Abnormal mammogram	genitourinary	611.1	EUR	0.650859	0.128869	1.51858	HL-WC
Abnormal mammogram	genitourinary	611.1	AFR	1.84196	0.230139	1.2	HL-WC
Mammographic microcalcification	genitourinary	611.11	EAS	8.23343	0.0275927	2.20303	HL-WC
Mammographic microcalcification	genitourinary	611.11	NATIVE_AMERICAN	-1.10014	0.366019	-0.903956	HL-WC
Mammographic microcalcification	genitourinary	611.11	EUR	0.836138	0.475818	0.713044	HL-WC
Mammographic microcalcification	genitourinary	611.11	AFR	-855760			HL-WC
Lump or mass in breast	genitourinary	611.3	NATIVE_AMERICAN	-1.43619	0.00144155	-3.1862	HL-WC
Lump or mass in breast	genitourinary	611.3	EUR	1.34618	0.00195819	3.0965	HL-WC
Lump or mass in breast	genitourinary	611.3	AFR	0.476811	0.783566	0.274674	HL-WC
Lump or mass in breast	genitourinary	611.3	EAS	-0.193312	0.95787	-0.0528262	HL-WC
Breast conditions, congenital or relating to hormones	genitourinary	612	NATIVE_AMERICAN	0.399333	0.629382	0.482597	HL-WC
Breast conditions, congenital or relating to hormones	genitourinary	612	EAS	-4.87866	0.667067	-0.430177	HL-WC
Breast conditions, congenital or relating to hormones	genitourinary	612	EUR	-0.28018	0.734937	-0.338565	HL-WC
Breast conditions, congenital or relating to hormones	genitourinary	612	AFR	-1.51181	0.743121	-0.327723	HL-WC
Hypertrophy of breast (Gynecomastia)	genitourinary	612.2	NATIVE_AMERICAN	0.523748	0.595605	0.530731	HL-WC
Hypertrophy of breast (Gynecomastia)	genitourinary	612.2	EAS	-11.8098	0.604664	-0.517705	HL-WC
Hypertrophy of breast (Gynecomastia)	genitourinary	612.2	EUR	-0.458865	0.642004	-0.464898	HL-WC
Hypertrophy of breast (Gynecomastia)	genitourinary	612.2	AFR	0.414104	0.928057	0.0902899	HL-WC
Other nonmalignant breast conditions	genitourinary	613	NATIVE_AMERICAN	-0.907328	0.0350969	-2.10724	HL-WC
Other nonmalignant breast conditions	genitourinary	613	EUR	0.822688	0.0496888	1.96263	HL-WC
Other nonmalignant breast conditions	genitourinary	613	EAS	3.07987	0.237816	1.18046	HL-WC
Other nonmalignant breast conditions	genitourinary	613	AFR	-0.122986	0.945284	-0.0686307	HL-WC
Inflammatory disease of breast	genitourinary	613.1	EUR	3.0882	0.00644158	2.72441	HL-WC
Inflammatory disease of breast	genitourinary	613.1	NATIVE_AMERICAN	-2.87742	0.0151405	-2.429	HL-WC
Inflammatory disease of breast	genitourinary	613.1	AFR	-18.1728	0.0650908	-1.84463	HL-WC
Inflammatory disease of breast	genitourinary	613.1	EAS	0.0027934	0.999744	0.000320484	HL-WC
Mastodynia	genitourinary	613.5	AFR	2.20696	0.227008	1.2081	HL-WC
Mastodynia	genitourinary	613.5	NATIVE_AMERICAN	-0.275002	0.620702	-0.494855	HL-WC
Mastodynia	genitourinary	613.5	EAS	1.21832	0.759736	0.305828	HL-WC
Mastodynia	genitourinary	613.5	EUR	0.0920692	0.86626	0.168411	HL-WC
Other signs and symptoms in breast	genitourinary	613.7	AFR	-4.62156	0.485124	-0.698084	HL-WC
Other signs and symptoms in breast	genitourinary	613.7	EAS	-14.8543	0.586689	-0.54364	HL-WC
Other signs and symptoms in breast	genitourinary	613.7	EUR	0.386897	0.708318	0.374116	HL-WC
Other signs and symptoms in breast	genitourinary	613.7	NATIVE_AMERICAN	-0.161957	0.877088	-0.154662	HL-WC
Other specified disorders of breast	genitourinary	613.8	NATIVE_AMERICAN	-1.47721	0.0215711	-2.29784	HL-WC
Other specified disorders of breast	genitourinary	613.8	EUR	1.39781	0.0237333	2.26142	HL-WC
Other specified disorders of breast	genitourinary	613.8	EAS	3.40262	0.341512	0.951182	HL-WC
Other specified disorders of breast	genitourinary	613.8	AFR	-1.28567	0.66238	-0.436629	HL-WC
Breast disorder NOS	genitourinary	613.9	EAS	6.01801	0.207717	1.25987	HL-WC
Breast disorder NOS	genitourinary	613.9	AFR	2.04993	0.616923	0.500216	HL-WC
Breast disorder NOS	genitourinary	613.9	EUR	-0.419711	0.74684	-0.322808	HL-WC
Breast disorder NOS	genitourinary	613.9	NATIVE_AMERICAN	0.0505314	0.96929	0.0384984	HL-WC
Inflammatory diseases of female pelvic organs	genitourinary	614	EAS	-2.37664	0.541488	-0.610564	HL-WC
Inflammatory diseases of female pelvic organs	genitourinary	614	EUR	0.14261	0.704743	0.378926	HL-WC
Inflammatory diseases of female pelvic organs	genitourinary	614	NATIVE_AMERICAN	-0.107995	0.776003	-0.284531	HL-WC
Inflammatory diseases of female pelvic organs	genitourinary	614	AFR	-0.164662	0.921223	-0.0988936	HL-WC
Inflammatory disease of cervix, vagina, and vulva	genitourinary	614.5	EAS	-1.70697	0.665593	-0.432204	HL-WC
Inflammatory disease of cervix, vagina, and vulva	genitourinary	614.5	EUR	0.170797	0.671499	0.424092	HL-WC
Inflammatory disease of cervix, vagina, and vulva	genitourinary	614.5	NATIVE_AMERICAN	-0.1533	0.706045	-0.377173	HL-WC
Inflammatory disease of cervix, vagina, and vulva	genitourinary	614.5	AFR	0.018212	0.991728	0.0103675	HL-WC
Cervicitis and endocervicitis	genitourinary	614.51	EUR	0.633157	0.370656	0.895245	HL-WC
Cervicitis and endocervicitis	genitourinary	614.51	NATIVE_AMERICAN	-0.588317	0.41475	-0.815563	HL-WC
Cervicitis and endocervicitis	genitourinary	614.51	EAS	-6.03814	0.572473	-0.564413	HL-WC
Cervicitis and endocervicitis	genitourinary	614.51	AFR	-0.248322	0.936788	-0.0793072	HL-WC
Vaginitis and vulvovaginitis	genitourinary	614.52	NATIVE_AMERICAN	-0.265286	0.564306	-0.576458	HL-WC
Vaginitis and vulvovaginitis	genitourinary	614.52	EUR	0.261361	0.565439	0.574782	HL-WC
Vaginitis and vulvovaginitis	genitourinary	614.52	EAS	-0.249098	0.948933	-0.064047	HL-WC
Vaginitis and vulvovaginitis	genitourinary	614.52	AFR	0.0479476	0.980634	0.0242738	HL-WC
Endometriosis	genitourinary	615	NATIVE_AMERICAN	-0.691899	0.310868	-1.0134	HL-WC
Endometriosis	genitourinary	615	AFR	2.09572	0.333657	0.966774	HL-WC
Endometriosis	genitourinary	615	EUR	0.575101	0.387567	0.864038	HL-WC
Endometriosis	genitourinary	615	EAS	-10.076	0.458167	-0.741869	HL-WC
Disorders secondary to childbirth, surgery, trauma	genitourinary	617	AFR	2.63912	0.0741837	1.78548	HL-WC
Disorders secondary to childbirth, surgery, trauma	genitourinary	617	NATIVE_AMERICAN	-0.705568	0.100228	-1.64375	HL-WC
Disorders secondary to childbirth, surgery, trauma	genitourinary	617	EAS	-12.9643	0.148552	-1.44467	HL-WC
Disorders secondary to childbirth, surgery, trauma	genitourinary	617	EUR	0.58247	0.165367	1.38725	HL-WC
Genital prolapse	genitourinary	618	EUR	0.969065	0.117262	1.56637	HL-WC
Genital prolapse	genitourinary	618	NATIVE_AMERICAN	-0.98957	0.120994	-1.55062	HL-WC
Genital prolapse	genitourinary	618	EAS	-7.08026	0.528705	-0.629984	HL-WC
Genital prolapse	genitourinary	618	AFR	0.379008	0.87854	0.15282	HL-WC
Prolapse of vaginal walls	genitourinary	618.1	EUR	0.818676	0.244654	1.16343	HL-WC
Prolapse of vaginal walls	genitourinary	618.1	EAS	-8.80124	0.549695	-0.598217	HL-WC
Prolapse of vaginal walls	genitourinary	618.1	AFR	-0.545367	0.861224	-0.174816	HL-WC
Prolapse of vaginal walls	genitourinary	618.1	NATIVE_AMERICAN	-0.773873			HL-WC
Uterine/Uterovaginal prolapse	genitourinary	618.2	NATIVE_AMERICAN	-1.17927	0.249719	-1.15103	HL-WC
Uterine/Uterovaginal prolapse	genitourinary	618.2	AFR	-2.34742	0.651357	-0.451878	HL-WC
Uterine/Uterovaginal prolapse	genitourinary	618.2	EUR	1.24155			HL-WC
Uterine/Uterovaginal prolapse	genitourinary	618.2	EAS	-1.23134e+10			HL-WC
Noninflammatory female genital disorders	genitourinary	619	AFR	2.23635	0.0809869	1.74499	HL-WC
Noninflammatory female genital disorders	genitourinary	619	NATIVE_AMERICAN	-0.454281	0.146238	-1.45295	HL-WC
Noninflammatory female genital disorders	genitourinary	619	EUR	0.3014	0.328183	0.977781	HL-WC
Noninflammatory female genital disorders	genitourinary	619	EAS	1.04158	0.66459	0.433584	HL-WC
Noninflammatory disorders of ovary, fallopian tube, and broad ligament	genitourinary	619.1	EAS	5.79395	0.059663	1.88328	HL-WC
Noninflammatory disorders of ovary, fallopian tube, and broad ligament	genitourinary	619.1	AFR	2.71661	0.170437	1.3708	HL-WC
Noninflammatory disorders of ovary, fallopian tube, and broad ligament	genitourinary	619.1	EUR	-0.419653	0.506928	-0.663629	HL-WC
Noninflammatory disorders of ovary, fallopian tube, and broad ligament	genitourinary	619.1	NATIVE_AMERICAN	0.0601634	0.924789	0.0944033	HL-WC
Disorders of uterus, NEC	genitourinary	619.2	EAS	6.78502	0.0383331	2.07128	HL-WC
Disorders of uterus, NEC	genitourinary	619.2	EUR	-0.743413	0.329648	-0.974823	HL-WC
Disorders of uterus, NEC	genitourinary	619.2	NATIVE_AMERICAN	0.513793	0.498873	0.676265	HL-WC
Disorders of uterus, NEC	genitourinary	619.2	AFR	0.189449	0.952228	0.0599097	HL-WC
Noninflammatory disorders of cervix	genitourinary	619.3	AFR	3.79757	0.064503	1.84869	HL-WC
Noninflammatory disorders of cervix	genitourinary	619.3	EAS	-21.1075	0.394643	-0.851228	HL-WC
Noninflammatory disorders of cervix	genitourinary	619.3	EUR	-0.396226	0.613845	-0.504592	HL-WC
Noninflammatory disorders of cervix	genitourinary	619.3	NATIVE_AMERICAN	0.108549	0.891005	0.137033	HL-WC
Noninflammatory disorders of vagina	genitourinary	619.4	AFR	2.5325	0.0778298	1.76342	HL-WC
Noninflammatory disorders of vagina	genitourinary	619.4	NATIVE_AMERICAN	-0.516278	0.199592	-1.28271	HL-WC
Noninflammatory disorders of vagina	genitourinary	619.4	EAS	-6.50954	0.255372	-1.1374	HL-WC
Noninflammatory disorders of vagina	genitourinary	619.4	EUR	0.393371	0.319784	0.994902	HL-WC
Noninflammatory disorders of vulva and perineum	genitourinary	619.5	EUR	0.988193	0.196889	1.29047	HL-WC
Noninflammatory disorders of vulva and perineum	genitourinary	619.5	NATIVE_AMERICAN	-0.853884	0.27644	-1.08835	HL-WC
Noninflammatory disorders of vulva and perineum	genitourinary	619.5	EAS	-10.3414	0.507926	-0.66207	HL-WC
Noninflammatory disorders of vulva and perineum	genitourinary	619.5	AFR	-2.40816	0.564806	-0.575718	HL-WC
Polyp of female genital organs	genitourinary	622	NATIVE_AMERICAN	-0.521986	0.418029	-0.809845	HL-WC
Polyp of female genital organs	genitourinary	622	EUR	0.445904	0.480182	0.706009	HL-WC
Polyp of female genital organs	genitourinary	622	EAS	2.19249	0.597743	0.527649	HL-WC
Polyp of female genital organs	genitourinary	622	AFR	0.392063	0.879442	0.151677	HL-WC
Polyp of corpus uteri	genitourinary	622.1	EAS	-27.812	0.234933	-1.18775	HL-WC
Polyp of corpus uteri	genitourinary	622.1	EUR	0.530626	0.440394	0.771528	HL-WC
Polyp of corpus uteri	genitourinary	622.1	AFR	-2.54441	0.505721	-0.665515	HL-WC
Polyp of corpus uteri	genitourinary	622.1	NATIVE_AMERICAN	-0.348696	0.616916	-0.500226	HL-WC
Mucous polyp of cervix	genitourinary	622.2	NATIVE_AMERICAN	-1.34493	0.306217	-1.02319	HL-WC
Mucous polyp of cervix	genitourinary	622.2	AFR	2.9724	0.3817	0.874768	HL-WC
Mucous polyp of cervix	genitourinary	622.2	EUR	0.559929	0.653532	0.448861	HL-WC
Mucous polyp of cervix	genitourinary	622.2	EAS	8.59385			HL-WC
Hypertrophy of female genital organs	genitourinary	623	EUR	0.881823	0.299114	1.03833	HL-WC
Hypertrophy of female genital organs	genitourinary	623	EAS	-26.7227	0.344094	-0.946108	HL-WC
Hypertrophy of female genital organs	genitourinary	623	NATIVE_AMERICAN	-0.80792	0.352959	-0.928864	HL-WC
Hypertrophy of female genital organs	genitourinary	623	AFR	-0.284766	0.939777	-0.0755504	HL-WC
Symptoms involving female genital tract	genitourinary	624	AFR	3.22315	0.0264298	2.21984	HL-WC
Symptoms involving female genital tract	genitourinary	624	NATIVE_AMERICAN	-0.645339	0.144113	-1.46064	HL-WC
Symptoms involving female genital tract	genitourinary	624	EUR	0.437369	0.310564	1.01404	HL-WC
Symptoms involving female genital tract	genitourinary	624	EAS	-5.22598	0.384988	-0.868743	HL-WC
stress incontinence, female	genitourinary	624.9	AFR	2.31526	0.234281	1.1894	HL-WC
stress incontinence, female	genitourinary	624.9	NATIVE_AMERICAN	-0.52624	0.38972	-0.860126	HL-WC
stress incontinence, female	genitourinary	624.9	EUR	0.371601	0.533969	0.621958	HL-WC
stress incontinence, female	genitourinary	624.9	EAS	-3.75021	0.638375	-0.469972	HL-WC
Pain and other symptoms associated with female genital organs	genitourinary	625	AFR	2.42496	0.0874194	1.70917	HL-WC
Pain and other symptoms associated with female genital organs	genitourinary	625	NATIVE_AMERICAN	-0.490992	0.215204	-1.23938	HL-WC
Pain and other symptoms associated with female genital organs	genitourinary	625	EAS	-5.64487	0.294115	-1.04914	HL-WC
Pain and other symptoms associated with female genital organs	genitourinary	625	EUR	0.370282	0.341295	0.951609	HL-WC
Dyspareunia	genitourinary	625.1	NATIVE_AMERICAN	-1.33979	0.120724	-1.55174	HL-WC
Dyspareunia	genitourinary	625.1	EAS	-26.0721	0.337408	-0.959299	HL-WC
Dyspareunia	genitourinary	625.1	AFR	-1.7016	0.690502	-0.398173	HL-WC
Dyspareunia	genitourinary	625.1	EUR	1.44566			HL-WC
Disorders of menstruation and other abnormal bleeding from female genital tract	genitourinary	626	EAS	-4.45157	0.217644	-1.23282	HL-WC
Disorders of menstruation and other abnormal bleeding from female genital tract	genitourinary	626	EUR	0.32575	0.321465	0.991452	HL-WC
Disorders of menstruation and other abnormal bleeding from female genital tract	genitourinary	626	NATIVE_AMERICAN	-0.314531	0.342937	-0.948377	HL-WC
Disorders of menstruation and other abnormal bleeding from female genital tract	genitourinary	626	AFR	0.602054	0.665077	0.432914	HL-WC
Irregular menstrual cycle/bleeding	genitourinary	626.1	EUR	0.393228	0.272313	1.09775	HL-WC
Irregular menstrual cycle/bleeding	genitourinary	626.1	NATIVE_AMERICAN	-0.323094	0.371226	-0.894178	HL-WC
Irregular menstrual cycle/bleeding	genitourinary	626.1	AFR	-0.545385	0.741781	-0.329495	HL-WC
Irregular menstrual cycle/bleeding	genitourinary	626.1	EAS	-4.43619			HL-WC
Absent or infrequent menstruation	genitourinary	626.11	EAS	-16.0951	0.225899	-1.21099	HL-WC
Absent or infrequent menstruation	genitourinary	626.11	NATIVE_AMERICAN	0.409357	0.465802	0.729326	HL-WC
Absent or infrequent menstruation	genitourinary	626.11	EUR	-0.380856	0.50065	-0.673468	HL-WC
Absent or infrequent menstruation	genitourinary	626.11	AFR	1.08303	0.644091	0.461986	HL-WC
Excessive or frequent menstruation	genitourinary	626.12	NATIVE_AMERICAN	-0.140775	0.789844	-0.266514	HL-WC
Excessive or frequent menstruation	genitourinary	626.12	EUR	0.102901	0.844385	0.196288	HL-WC
Excessive or frequent menstruation	genitourinary	626.12	AFR	-0.086324	0.971181	-0.0361267	HL-WC
Excessive or frequent menstruation	genitourinary	626.12	EAS	2.27636			HL-WC
Irregular menstrual cycle	genitourinary	626.13	EUR	0.709728	0.119575	1.55656	HL-WC
Irregular menstrual cycle	genitourinary	626.13	NATIVE_AMERICAN	-0.645158	0.162974	-1.39514	HL-WC
Irregular menstrual cycle	genitourinary	626.13	EAS	-2.63211	0.572167	-0.564863	HL-WC
Irregular menstrual cycle	genitourinary	626.13	AFR	-1.02706	0.651063	-0.452286	HL-WC
Irregular menstrual bleeding	genitourinary	626.14	NATIVE_AMERICAN	-1.53835	0.0228191	-2.27645	HL-WC
Irregular menstrual bleeding	genitourinary	626.14	EAS	-1.77209	0.77649	-0.283896	HL-WC
Irregular menstrual bleeding	genitourinary	626.14	AFR	-3.00371			HL-WC
Irregular menstrual bleeding	genitourinary	626.14	EUR	1.61529			HL-WC
Dysmenorrhea	genitourinary	626.2	EUR	1.7495	0.0165868	2.39574	HL-WC
Dysmenorrhea	genitourinary	626.2	NATIVE_AMERICAN	-1.59721	0.0337458	-2.1231	HL-WC
Dysmenorrhea	genitourinary	626.2	EAS	-47.5349	0.0869157	-1.7119	HL-WC
Dysmenorrhea	genitourinary	626.2	AFR	-2.46889	0.548924	-0.599374	HL-WC
Infertility, female	genitourinary	626.8	EUR	0.677194	0.455549	0.746195	HL-WC
Infertility, female	genitourinary	626.8	NATIVE_AMERICAN	-0.66064	0.474939	-0.714465	HL-WC
Infertility, female	genitourinary	626.8	AFR	3.45097e+09			HL-WC
Infertility, female	genitourinary	626.8	EAS	-45.1064			HL-WC
Menopausal and postmenopausal disorders	genitourinary	627	NATIVE_AMERICAN	-0.708833	0.0578125	-1.89712	HL-WC
Menopausal and postmenopausal disorders	genitourinary	627	EUR	0.564982	0.121606	1.54807	HL-WC
Menopausal and postmenopausal disorders	genitourinary	627	AFR	1.80112	0.192696	1.30264	HL-WC
Menopausal and postmenopausal disorders	genitourinary	627	EAS	0.443429	0.882637	0.147628	HL-WC
Postmenopausal bleeding	genitourinary	627.1	EAS	9.55521	0.00995248	2.57748	HL-WC
Postmenopausal bleeding	genitourinary	627.1	EUR	-0.705478	0.413515	-0.817723	HL-WC
Postmenopausal bleeding	genitourinary	627.1	NATIVE_AMERICAN	0.361967	0.675849	0.418134	HL-WC
Postmenopausal bleeding	genitourinary	627.1	AFR	-0.544159	0.86706	-0.167394	HL-WC
Symptomatic menopause	genitourinary	627.2	EAS	-53.1948	0.00110639	-3.26197	HL-WC
Symptomatic menopause	genitourinary	627.2	NATIVE_AMERICAN	-1.26212	0.00335838	-2.93288	HL-WC
Symptomatic menopause	genitourinary	627.2	EUR	1.19758	0.00401249	2.87718	HL-WC
Symptomatic menopause	genitourinary	627.2	AFR	1.71898	0.257945	1.13126	HL-WC
Symptomatic artificial menopause	genitourinary	627.21	EUR	1.26818	0.00370097	2.90258	HL-WC
Symptomatic artificial menopause	genitourinary	627.21	EAS	-47.6569	0.00451225	-2.83994	HL-WC
Symptomatic artificial menopause	genitourinary	627.21	NATIVE_AMERICAN	-1.22877	0.00641614	-2.72572	HL-WC
Symptomatic artificial menopause	genitourinary	627.21	AFR	0.0889222	0.961251	0.0485842	HL-WC
Need for Hormone replacement therapy (postmenopausal)	genitourinary	627.22	EAS	-52.3572	0.0266097	-2.2172	HL-WC
Need for Hormone replacement therapy (postmenopausal)	genitourinary	627.22	EUR	0.628338	0.280849	1.07841	HL-WC
Need for Hormone replacement therapy (postmenopausal)	genitourinary	627.22	NATIVE_AMERICAN	-0.518476	0.384606	-0.869441	HL-WC
Need for Hormone replacement therapy (postmenopausal)	genitourinary	627.22	AFR	-0.766779	0.780956	-0.278074	HL-WC
Postmenopausal atrophic vaginitis	genitourinary	627.3	EAS	-49.62	0.0686528	-1.8207	HL-WC
Postmenopausal atrophic vaginitis	genitourinary	627.3	NATIVE_AMERICAN	0.161838	0.817119	0.231252	HL-WC
Postmenopausal atrophic vaginitis	genitourinary	627.3	EUR	-0.0636074	0.926786	-0.0918896	HL-WC
Postmenopausal atrophic vaginitis	genitourinary	627.3	AFR	-0.114087	0.969036	-0.0388174	HL-WC
Premature menopause and other ovarian failure	genitourinary	627.5	EAS	-68.4842	0.178785	-1.34451	HL-WC
Premature menopause and other ovarian failure	genitourinary	627.5	EUR	1.3692	0.234249	1.18948	HL-WC
Premature menopause and other ovarian failure	genitourinary	627.5	NATIVE_AMERICAN	-1.38846	0.245187	-1.16212	HL-WC
Premature menopause and other ovarian failure	genitourinary	627.5	AFR	1.08307	0.796059	0.258451	HL-WC
Ovarian cyst	genitourinary	628	NATIVE_AMERICAN	-0.408041	0.385882	-0.86711	HL-WC
Ovarian cyst	genitourinary	628	EUR	0.382786	0.408376	0.826756	HL-WC
Ovarian cyst	genitourinary	628	EAS	-1.64963	0.716583	-0.363029	HL-WC
Ovarian cyst	genitourinary	628	AFR	0.67254	0.723112	0.354303	HL-WC
Miscarriage; stillbirth	pregnancy complications	634	EUR	-0.998258	0.145993	-1.45383	HL-WC
Miscarriage; stillbirth	pregnancy complications	634	NATIVE_AMERICAN	0.888224	0.187162	1.31902	HL-WC
Miscarriage; stillbirth	pregnancy complications	634	AFR	1.32384	0.624518	0.489457	HL-WC
Miscarriage; stillbirth	pregnancy complications	634	EAS	1.37769	0.784432	0.273548	HL-WC
Missed abortion/Hydatidiform mole	pregnancy complications	634.1	AFR	-4.04318	0.648333	-0.45608	HL-WC
Missed abortion/Hydatidiform mole	pregnancy complications	634.1	NATIVE_AMERICAN	0.216876	0.865802	0.168994	HL-WC
Missed abortion/Hydatidiform mole	pregnancy complications	634.1	EUR	5.47856e+10			HL-WC
Missed abortion/Hydatidiform mole	pregnancy complications	634.1	EAS	8.12647e+08			HL-WC
Hemorrhage during pregnancy; childbirth and postpartum	pregnancy complications	635	EUR	-0.938478	0.29021	-1.05766	HL-WC
Hemorrhage during pregnancy; childbirth and postpartum	pregnancy complications	635	NATIVE_AMERICAN	0.795674	0.360393	0.914617	HL-WC
Hemorrhage during pregnancy; childbirth and postpartum	pregnancy complications	635	EAS	2.66006	0.640305	0.467272	HL-WC
Hemorrhage during pregnancy; childbirth and postpartum	pregnancy complications	635	AFR	1.46314	0.678174	0.414956	HL-WC
Antepartum hemorrhage, abruptio placentae, and placenta previa	pregnancy complications	635.2	EUR	-1.8909	0.0816288	-1.74131	HL-WC
Antepartum hemorrhage, abruptio placentae, and placenta previa	pregnancy complications	635.2	EAS	4.01957	0.50709	0.663376	HL-WC
Antepartum hemorrhage, abruptio placentae, and placenta previa	pregnancy complications	635.2	AFR	-0.099256	0.985687	-0.0179399	HL-WC
Antepartum hemorrhage, abruptio placentae, and placenta previa	pregnancy complications	635.2	NATIVE_AMERICAN	8.89428e+09			HL-WC
Early or threatened labor; hemorrhage in early pregnancy	pregnancy complications	636	AFR	2.99187	0.23467	1.18842	HL-WC
Early or threatened labor; hemorrhage in early pregnancy	pregnancy complications	636	NATIVE_AMERICAN	-0.606639	0.448114	-0.758563	HL-WC
Early or threatened labor; hemorrhage in early pregnancy	pregnancy complications	636	EUR	0.366027	0.640567	0.466907	HL-WC
Early or threatened labor; hemorrhage in early pregnancy	pregnancy complications	636	EAS	0.469198	0.905342	0.118916	HL-WC
Hemorrhage in early pregnancy	pregnancy complications	636.3	AFR	3.64391	0.197026	1.29007	HL-WC
Hemorrhage in early pregnancy	pregnancy complications	636.3	EAS	4.93419	0.314275	1.00629	HL-WC
Hemorrhage in early pregnancy	pregnancy complications	636.3	NATIVE_AMERICAN	-0.624467	0.545252	-0.604891	HL-WC
Hemorrhage in early pregnancy	pregnancy complications	636.3	EUR	0.203564	0.839585	0.202424	HL-WC
Other high-risk pregnancy	pregnancy complications	638	EAS	-8.59028	0.306396	-1.02281	HL-WC
Other high-risk pregnancy	pregnancy complications	638	AFR	1.01794	0.6493	0.454735	HL-WC
Other high-risk pregnancy	pregnancy complications	638	EUR	0.12381	0.81745	0.230825	HL-WC
Other high-risk pregnancy	pregnancy complications	638	NATIVE_AMERICAN	-0.107995	0.840993	-0.200624	HL-WC
Hypertension complicating pregnancy, childbirth, and the puerperium	pregnancy complications	642	AFR	-8.14091	0.180312	-1.3398	HL-WC
Hypertension complicating pregnancy, childbirth, and the puerperium	pregnancy complications	642	EUR	0.799649	0.288681	1.06102	HL-WC
Hypertension complicating pregnancy, childbirth, and the puerperium	pregnancy complications	642	EAS	-20.9843	0.311312	-1.01247	HL-WC
Hypertension complicating pregnancy, childbirth, and the puerperium	pregnancy complications	642	NATIVE_AMERICAN	-0.512177	0.498614	-0.676672	HL-WC
Preeclampsia and eclampsia	pregnancy complications	642.1	NATIVE_AMERICAN	0.942974	0.33419	0.965709	HL-WC
Preeclampsia and eclampsia	pregnancy complications	642.1	AFR	-5.87532	0.462524	-0.734696	HL-WC
Preeclampsia and eclampsia	pregnancy complications	642.1	EAS	-12.8032	0.541409	-0.610683	HL-WC
Preeclampsia and eclampsia	pregnancy complications	642.1	EUR	-0.755236			HL-WC
Excessive vomiting in pregnancy	pregnancy complications	643	NATIVE_AMERICAN	-1.97422	0.11185	-1.58993	HL-WC
Excessive vomiting in pregnancy	pregnancy complications	643	EUR	1.55095	0.185834	1.323	HL-WC
Excessive vomiting in pregnancy	pregnancy complications	643	AFR	3.4504	0.295657	1.04579	HL-WC
Excessive vomiting in pregnancy	pregnancy complications	643	EAS	3.21274	0.628438	0.483926	HL-WC
Anemia during pregnancy	pregnancy complications	644	EAS	-38.4614	0.226629	-1.20909	HL-WC
Anemia during pregnancy	pregnancy complications	644	NATIVE_AMERICAN	0.958132	0.25488	1.13858	HL-WC
Anemia during pregnancy	pregnancy complications	644	EUR	-0.871887	0.313646	-1.0076	HL-WC
Anemia during pregnancy	pregnancy complications	644	AFR	-0.17847	0.968133	-0.03995	HL-WC
Late pregnancy and failed induction	pregnancy complications	645	NATIVE_AMERICAN	1.3002	0.12763	1.52351	HL-WC
Late pregnancy and failed induction	pregnancy complications	645	EUR	-1.26271	0.152988	-1.42906	HL-WC
Late pregnancy and failed induction	pregnancy complications	645	EAS	-6.09527	0.62194	-0.493103	HL-WC
Late pregnancy and failed induction	pregnancy complications	645	AFR	-0.857949	0.858716	-0.178009	HL-WC
Other complications of pregnancy NEC	pregnancy complications	646	NATIVE_AMERICAN	0.356908	0.533547	0.622601	HL-WC
Other complications of pregnancy NEC	pregnancy complications	646	EUR	-0.296345	0.6081	-0.512788	HL-WC
Other complications of pregnancy NEC	pregnancy complications	646	AFR	0.036381	0.989528	0.0131256	HL-WC
Other complications of pregnancy NEC	pregnancy complications	646	EAS	-44735.1			HL-WC
Infectious and parasitic complications affecting pregnancy	pregnancy complications	647	AFR	0.824959	0.828906	0.216105	HL-WC
Infectious and parasitic complications affecting pregnancy	pregnancy complications	647	EUR	-0.156535	0.858917	-0.177753	HL-WC
Infectious and parasitic complications affecting pregnancy	pregnancy complications	647	NATIVE_AMERICAN	0.133777	0.878991	0.152249	HL-WC
Infectious and parasitic complications affecting pregnancy	pregnancy complications	647	EAS	-1.11007	0.88551	-0.143988	HL-WC
Other conditions or status of the mother complicating pregnancy, childbirth, or the puerperium	pregnancy complications	649	AFR	2.80052	0.129902	1.51449	HL-WC
Other conditions or status of the mother complicating pregnancy, childbirth, or the puerperium	pregnancy complications	649	NATIVE_AMERICAN	-0.281571	0.588776	-0.54061	HL-WC
Other conditions or status of the mother complicating pregnancy, childbirth, or the puerperium	pregnancy complications	649	EUR	0.119236	0.817257	0.231075	HL-WC
Other conditions or status of the mother complicating pregnancy, childbirth, or the puerperium	pregnancy complications	649	EAS	-0.729036	0.871811	-0.161358	HL-WC
Diabetes or abnormal glucose tolerance complicating pregnancy	pregnancy complications	649.1	EUR	-2.35383	0.0058679	-2.75507	HL-WC
Diabetes or abnormal glucose tolerance complicating pregnancy	pregnancy complications	649.1	NATIVE_AMERICAN	2.01802	0.0125205	2.49712	HL-WC
Diabetes or abnormal glucose tolerance complicating pregnancy	pregnancy complications	649.1	EAS	5.70223	0.137689	1.48445	HL-WC
Diabetes or abnormal glucose tolerance complicating pregnancy	pregnancy complications	649.1	AFR	1.30756	0.694025	0.393399	HL-WC
Normal delivery	pregnancy complications	650	AFR	0.897833	0.765631	0.298095	HL-WC
Normal delivery	pregnancy complications	650	NATIVE_AMERICAN	0.0342204	0.961233	0.0486064	HL-WC
Normal delivery	pregnancy complications	650	EUR	-0.0072825	0.991759	-0.0103288	HL-WC
Normal delivery	pregnancy complications	650	EAS	2.0983e+08			HL-WC
Multiple gestation	pregnancy complications	651	AFR	4.26238	0.208645	1.2573	HL-WC
Multiple gestation	pregnancy complications	651	EAS	-39.5344	0.42247	-0.802144	HL-WC
Multiple gestation	pregnancy complications	651	EUR	-0.812824	0.533791	-0.622229	HL-WC
Multiple gestation	pregnancy complications	651	NATIVE_AMERICAN	0.562258	0.662236	0.436827	HL-WC
Malposition and malpresentation of fetus or obstruction	pregnancy complications	652	EUR	0.17391	0.859566	0.176927	HL-WC
Malposition and malpresentation of fetus or obstruction	pregnancy complications	652	NATIVE_AMERICAN	-0.14496	0.88334	-0.146736	HL-WC
Malposition and malpresentation of fetus or obstruction	pregnancy complications	652	AFR	-0.483579	0.923905	-0.0955158	HL-WC
Malposition and malpresentation of fetus or obstruction	pregnancy complications	652	EAS	-0.521958	0.94225	-0.0724426	HL-WC
Problems associated with amniotic cavity and membranes	pregnancy complications	653	EAS	-15.5386	0.357572	-0.920001	HL-WC
Problems associated with amniotic cavity and membranes	pregnancy complications	653	NATIVE_AMERICAN	0.489844	0.501777	0.671696	HL-WC
Problems associated with amniotic cavity and membranes	pregnancy complications	653	EUR	-0.397459	0.591479	-0.536694	HL-WC
Problems associated with amniotic cavity and membranes	pregnancy complications	653	AFR	-0.361144	0.925248	-0.0938253	HL-WC
Other and unspecified complications of birth; puerperium affecting management of mother	pregnancy complications	654	EAS	-12.1628	0.212659	-1.24629	HL-WC
Other and unspecified complications of birth; puerperium affecting management of mother	pregnancy complications	654	AFR	2.17661	0.270577	1.10173	HL-WC
Other and unspecified complications of birth; puerperium affecting management of mother	pregnancy complications	654	EUR	-0.196213	0.705156	-0.37837	HL-WC
Other and unspecified complications of birth; puerperium affecting management of mother	pregnancy complications	654	NATIVE_AMERICAN	0.159396	0.758179	0.307873	HL-WC
Abnormality of organs and soft tissues of pelvis complicating pregnancy, childbirth, or the puerperium	pregnancy complications	654.1	EAS	-21.7595	0.349634	-0.935299	HL-WC
Abnormality of organs and soft tissues of pelvis complicating pregnancy, childbirth, or the puerperium	pregnancy complications	654.1	AFR	0.977821	0.768139	0.29481	HL-WC
Abnormality of organs and soft tissues of pelvis complicating pregnancy, childbirth, or the puerperium	pregnancy complications	654.1	NATIVE_AMERICAN	0.0546361	0.945675	0.0681386	HL-WC
Abnormality of organs and soft tissues of pelvis complicating pregnancy, childbirth, or the puerperium	pregnancy complications	654.1	EUR	-0.0142992	0.985788	-0.0178133	HL-WC
Known or suspected fetal abnormality affecting management of mother	pregnancy complications	655	NATIVE_AMERICAN	0.844523	0.113633	1.58207	HL-WC
Known or suspected fetal abnormality affecting management of mother	pregnancy complications	655	EUR	-0.844271	0.119605	-1.55643	HL-WC
Known or suspected fetal abnormality affecting management of mother	pregnancy complications	655	EAS	-3.54048	0.544503	-0.606017	HL-WC
Known or suspected fetal abnormality affecting management of mother	pregnancy complications	655	AFR	0.65427	0.789807	0.266561	HL-WC
Abnormality in fetal heart rate or rhythm	pregnancy complications	655.1	NATIVE_AMERICAN	0.869166	0.258946	1.12889	HL-WC
Abnormality in fetal heart rate or rhythm	pregnancy complications	655.1	EUR	-0.714546	0.365164	-0.905569	HL-WC
Abnormality in fetal heart rate or rhythm	pregnancy complications	655.1	AFR	-4.33922	0.449543	-0.756177	HL-WC
Abnormality in fetal heart rate or rhythm	pregnancy complications	655.1	EAS	-7.06659	0.541166	-0.61105	HL-WC
Other perinatal conditions of fetus or newborn	pregnancy complications	656	EUR	-0.671327	0.191769	-1.30536	HL-WC
Other perinatal conditions of fetus or newborn	pregnancy complications	656	NATIVE_AMERICAN	0.662597	0.192626	1.30285	HL-WC
Other perinatal conditions of fetus or newborn	pregnancy complications	656	EAS	-12.4742	0.203857	-1.27064	HL-WC
Other perinatal conditions of fetus or newborn	pregnancy complications	656	AFR	1.82114	0.379691	0.878465	HL-WC
Fetal distress and abnormal forces of labor	pregnancy complications	661	NATIVE_AMERICAN	0.312088	0.704269	0.379565	HL-WC
Fetal distress and abnormal forces of labor	pregnancy complications	661	EAS	-2.88445	0.744561	-0.325819	HL-WC
Fetal distress and abnormal forces of labor	pregnancy complications	661	AFR	-1.47651	0.760452	-0.304888	HL-WC
Fetal distress and abnormal forces of labor	pregnancy complications	661	EUR	-0.231812			HL-WC
Umbilical cord complications during labor and delivery	pregnancy complications	663	AFR	-5.80689	0.451587	-0.752772	HL-WC
Umbilical cord complications during labor and delivery	pregnancy complications	663	EAS	-2.38451	0.816484	-0.232069	HL-WC
Umbilical cord complications during labor and delivery	pregnancy complications	663	EUR	0.148437	0.882315	0.148036	HL-WC
Umbilical cord complications during labor and delivery	pregnancy complications	663	NATIVE_AMERICAN	0.0274865	0.977986	0.0275934	HL-WC
Obstetrical/birth trauma	pregnancy complications	665	EAS	-1.24354	0.851882	-0.186717	HL-WC
Obstetrical/birth trauma	pregnancy complications	665	EUR	0.124966	0.864155	0.171087	HL-WC
Obstetrical/birth trauma	pregnancy complications	665	NATIVE_AMERICAN	-0.0983079	0.892827	-0.134728	HL-WC
Obstetrical/birth trauma	pregnancy complications	665	AFR	-0.244526	0.947452	-0.0659064	HL-WC
Complications of labor and delivery NEC	pregnancy complications	669	AFR	-13.7284	0.117407	-1.56575	HL-WC
Complications of labor and delivery NEC	pregnancy complications	669	EUR	0.938093	0.330069	0.973974	HL-WC
Complications of labor and delivery NEC	pregnancy complications	669	NATIVE_AMERICAN	-0.612039	0.52707	-0.632485	HL-WC
Complications of labor and delivery NEC	pregnancy complications	669	EAS	2.02471e+08			HL-WC
Venous/cerebrovascular complications embolism in pregnancy and the puerperium	pregnancy complications	671	AFR	-12.9081	0.170095	-1.3719	HL-WC
Venous/cerebrovascular complications embolism in pregnancy and the puerperium	pregnancy complications	671	EUR	0.849951	0.420346	0.805821	HL-WC
Venous/cerebrovascular complications embolism in pregnancy and the puerperium	pregnancy complications	671	EAS	-18.9441	0.507116	-0.663336	HL-WC
Venous/cerebrovascular complications embolism in pregnancy and the puerperium	pregnancy complications	671	NATIVE_AMERICAN	-0.498614	0.639566	-0.468306	HL-WC
Superficial cellulitis and abscess	dermatologic	681	NATIVE_AMERICAN	0.111693	0.728487	0.347139	HL-WC
Superficial cellulitis and abscess	dermatologic	681	EAS	-0.824432	0.740689	-0.330941	HL-WC
Superficial cellulitis and abscess	dermatologic	681	EUR	-0.0824894	0.795286	-0.259453	HL-WC
Superficial cellulitis and abscess	dermatologic	681	AFR	-0.248427	0.872469	-0.160523	HL-WC
Cellulitis and abscess of fingers/toes	dermatologic	681.1	EAS	-14.095	0.410226	-0.823497	HL-WC
Cellulitis and abscess of fingers/toes	dermatologic	681.1	NATIVE_AMERICAN	0.336105	0.612918	0.505913	HL-WC
Cellulitis and abscess of fingers/toes	dermatologic	681.1	EUR	-0.262629	0.690876	-0.397666	HL-WC
Cellulitis and abscess of fingers/toes	dermatologic	681.1	AFR	0.0456417	0.988295	0.0146706	HL-WC
Cellulitis and abscess of face/neck	dermatologic	681.2	EAS	2.70031	0.289782	1.0586	HL-WC
Cellulitis and abscess of face/neck	dermatologic	681.2	AFR	-3.50383	0.561025	-0.58132	HL-WC
Cellulitis and abscess of face/neck	dermatologic	681.2	NATIVE_AMERICAN	-0.373757	0.693268	-0.394424	HL-WC
Cellulitis and abscess of face/neck	dermatologic	681.2	EUR	0.27435	0.767161	0.29609	HL-WC
Cellulitis and abscess of arm/hand	dermatologic	681.3	EUR	0.788184	0.275513	1.09045	HL-WC
Cellulitis and abscess of arm/hand	dermatologic	681.3	NATIVE_AMERICAN	-0.691843	0.351677	-0.931341	HL-WC
Cellulitis and abscess of arm/hand	dermatologic	681.3	EAS	-8.80846	0.544048	-0.606703	HL-WC
Cellulitis and abscess of arm/hand	dermatologic	681.3	AFR	-1.70885	0.670121	-0.425981	HL-WC
Cellulitis and abscess of leg, except foot	dermatologic	681.5	NATIVE_AMERICAN	1.0482	0.0403147	2.05051	HL-WC
Cellulitis and abscess of leg, except foot	dermatologic	681.5	EUR	-0.993379	0.0539059	-1.92759	HL-WC
Cellulitis and abscess of leg, except foot	dermatologic	681.5	EAS	-5.66874	0.497745	-0.678042	HL-WC
Cellulitis and abscess of leg, except foot	dermatologic	681.5	AFR	0.0409107	0.98689	0.0164312	HL-WC
Cellulitis and abscess of foot, toe	dermatologic	681.6	AFR	3.63545	0.284322	1.07066	HL-WC
Cellulitis and abscess of foot, toe	dermatologic	681.6	EUR	-0.794357	0.43042	-0.788473	HL-WC
Cellulitis and abscess of foot, toe	dermatologic	681.6	NATIVE_AMERICAN	0.629568	0.534241	0.621545	HL-WC
Cellulitis and abscess of foot, toe	dermatologic	681.6	EAS	-4.99271	0.776919	-0.283337	HL-WC
Cellulitis and abscess of trunk	dermatologic	681.7	EAS	-12.3971	0.407828	-0.827722	HL-WC
Cellulitis and abscess of trunk	dermatologic	681.7	NATIVE_AMERICAN	0.456802	0.465284	0.730173	HL-WC
Cellulitis and abscess of trunk	dermatologic	681.7	EUR	-0.390981	0.530958	-0.626545	HL-WC
Cellulitis and abscess of trunk	dermatologic	681.7	AFR	0.232818	0.93566	0.0807263	HL-WC
Other local infections of skin and subcutaneous tissue	dermatologic	686	EUR	0.805586	0.0238841	2.25899	HL-WC
Other local infections of skin and subcutaneous tissue	dermatologic	686	NATIVE_AMERICAN	-0.752245	0.0398084	-2.05573	HL-WC
Other local infections of skin and subcutaneous tissue	dermatologic	686	EAS	-3.03263	0.444688	-0.764301	HL-WC
Other local infections of skin and subcutaneous tissue	dermatologic	686	AFR	-1.01582	0.578223	-0.555982	HL-WC
Carbuncle and furuncle	dermatologic	686.1	AFR	-6.19113	0.252364	-1.14463	HL-WC
Carbuncle and furuncle	dermatologic	686.1	EUR	0.558701	0.454954	0.747182	HL-WC
Carbuncle and furuncle	dermatologic	686.1	NATIVE_AMERICAN	-0.417669	0.582588	-0.549609	HL-WC
Carbuncle and furuncle	dermatologic	686.1	EAS	0.962921	0.812913	0.23667	HL-WC
Impetigo	dermatologic	686.2	NATIVE_AMERICAN	-2.22006	0.0471532	-1.98492	HL-WC
Impetigo	dermatologic	686.2	EUR	1.90305	0.0702581	1.81024	HL-WC
Impetigo	dermatologic	686.2	AFR	2.46539	0.503464	0.669049	HL-WC
Impetigo	dermatologic	686.2	EAS	0.336657	0.952569	0.0594814	HL-WC
Symptoms affecting skin	dermatologic	687	EAS	-1.727	0.391521	-0.856863	HL-WC
Symptoms affecting skin	dermatologic	687	NATIVE_AMERICAN	0.0628333	0.796563	0.257797	HL-WC
Symptoms affecting skin	dermatologic	687	EUR	-0.0375843	0.875951	-0.156104	HL-WC
Symptoms affecting skin	dermatologic	687	AFR	0.169928	0.880322	0.150561	HL-WC
Rash and other nonspecific skin eruption	dermatologic	687.1	EAS	-5.01544	0.214583	-1.24106	HL-WC
Rash and other nonspecific skin eruption	dermatologic	687.1	AFR	-0.507079	0.729759	-0.345446	HL-WC
Rash and other nonspecific skin eruption	dermatologic	687.1	EUR	0.0767448	0.798617	0.255137	HL-WC
Rash and other nonspecific skin eruption	dermatologic	687.1	NATIVE_AMERICAN	0.00191473	0.994982	0.00628902	HL-WC
Localized superficial swelling, mass, or lump	dermatologic	687.2	NATIVE_AMERICAN	0.689331	0.0623456	1.86383	HL-WC
Localized superficial swelling, mass, or lump	dermatologic	687.2	EUR	-0.63636	0.0856728	-1.71868	HL-WC
Localized superficial swelling, mass, or lump	dermatologic	687.2	EAS	-3.28242	0.442402	-0.768143	HL-WC
Localized superficial swelling, mass, or lump	dermatologic	687.2	AFR	-0.0504655	0.976967	-0.0288713	HL-WC
Changes in skin texture	dermatologic	687.3	NATIVE_AMERICAN	1.53448	0.0874153	1.70919	HL-WC
Changes in skin texture	dermatologic	687.3	EUR	-1.56082	0.0906183	-1.69215	HL-WC
Changes in skin texture	dermatologic	687.3	EAS	-4.4087	0.742145	-0.329014	HL-WC
Changes in skin texture	dermatologic	687.3	AFR	1.06135	0.785804	0.271764	HL-WC
Disturbance of skin sensation	dermatologic	687.4	EUR	-0.325439	0.298993	-1.0386	HL-WC
Disturbance of skin sensation	dermatologic	687.4	NATIVE_AMERICAN	0.276071	0.382121	0.873995	HL-WC
Disturbance of skin sensation	dermatologic	687.4	AFR	0.68105	0.624879	0.488948	HL-WC
Disturbance of skin sensation	dermatologic	687.4	EAS	0.900164	0.626581	0.486545	HL-WC
Disorder of skin and subcutaneous tissue NOS	dermatologic	689	EUR	0.674989	0.033771	2.1228	HL-WC
Disorder of skin and subcutaneous tissue NOS	dermatologic	689	NATIVE_AMERICAN	-0.661922	0.0421591	-2.03195	HL-WC
Disorder of skin and subcutaneous tissue NOS	dermatologic	689	AFR	-0.793017	0.616996	-0.500112	HL-WC
Disorder of skin and subcutaneous tissue NOS	dermatologic	689	EAS	-0.215693	0.925189	-0.0938994	HL-WC
Erythematosquamous dermatosis	dermatologic	690	EUR	0.613699	0.228085	1.20531	HL-WC
Erythematosquamous dermatosis	dermatologic	690	AFR	-3.94422	0.230684	-1.1986	HL-WC
Erythematosquamous dermatosis	dermatologic	690	EAS	-8.41163	0.380205	-0.877518	HL-WC
Erythematosquamous dermatosis	dermatologic	690	NATIVE_AMERICAN	-0.436062	0.401323	-0.83926	HL-WC
Seborrheic dermatitis	dermatologic	690.1	EUR	0.613699	0.228085	1.20531	HL-WC
Seborrheic dermatitis	dermatologic	690.1	AFR	-3.94422	0.230684	-1.1986	HL-WC
Seborrheic dermatitis	dermatologic	690.1	EAS	-8.41163	0.380205	-0.877518	HL-WC
Seborrheic dermatitis	dermatologic	690.1	NATIVE_AMERICAN	-0.436062	0.401323	-0.83926	HL-WC
Congenital anomalies of skin	dermatologic	691	NATIVE_AMERICAN	-1.39421	0.119723	-1.55594	HL-WC
Congenital anomalies of skin	dermatologic	691	EUR	1.29026	0.133244	1.50143	HL-WC
Congenital anomalies of skin	dermatologic	691	AFR	1.85915	0.568264	0.570611	HL-WC
Congenital anomalies of skin	dermatologic	691	EAS	-4.74083	0.664643	-0.433511	HL-WC
Dyschromia and Vitiligo	dermatologic	694	EUR	0.753184	0.0362814	2.09376	HL-WC
Dyschromia and Vitiligo	dermatologic	694	NATIVE_AMERICAN	-0.665349	0.0709069	-1.80607	HL-WC
Dyschromia and Vitiligo	dermatologic	694	EAS	-5.37048	0.315946	-1.00282	HL-WC
Dyschromia and Vitiligo	dermatologic	694	AFR	-1.5492	0.411312	-0.821587	HL-WC
Other dyschromia	dermatologic	694.2	EUR	0.755431	0.0404658	2.04896	HL-WC
Other dyschromia	dermatologic	694.2	NATIVE_AMERICAN	-0.662407	0.0794005	-1.75418	HL-WC
Other dyschromia	dermatologic	694.2	EAS	-4.77814	0.35907	-0.917139	HL-WC
Other dyschromia	dermatologic	694.2	AFR	-1.78707	0.36531	-0.905294	HL-WC
Erythematous conditions	dermatologic	695	NATIVE_AMERICAN	-0.455072	0.235755	-1.18566	HL-WC
Erythematous conditions	dermatologic	695	EUR	0.412672	0.271861	1.09879	HL-WC
Erythematous conditions	dermatologic	695	AFR	0.503381	0.760431	0.304915	HL-WC
Erythematous conditions	dermatologic	695	EAS	0.112191	0.965535	0.0432087	HL-WC
Rosacea	dermatologic	695.3	EAS	-16.5092	0.355764	-0.923467	HL-WC
Rosacea	dermatologic	695.3	AFR	-3.3264	0.388042	-0.863173	HL-WC
Rosacea	dermatologic	695.3	EUR	0.418588	0.508627	0.660977	HL-WC
Rosacea	dermatologic	695.3	NATIVE_AMERICAN	-0.2435	0.705832	-0.37746	HL-WC
Lupus (localized and systemic)	dermatologic	695.4	EAS	-37.1274	0.171204	-1.36835	HL-WC
Lupus (localized and systemic)	dermatologic	695.4	AFR	2.37933	0.305779	1.02412	HL-WC
Lupus (localized and systemic)	dermatologic	695.4	EUR	-0.665676	0.353534	-0.927757	HL-WC
Lupus (localized and systemic)	dermatologic	695.4	NATIVE_AMERICAN	0.590381	0.408237	0.827001	HL-WC
Systemic lupus erythematosus	dermatologic	695.42	EAS	-46.3264	0.117489	-1.5654	HL-WC
Systemic lupus erythematosus	dermatologic	695.42	EUR	-0.867204	0.238719	-1.17819	HL-WC
Systemic lupus erythematosus	dermatologic	695.42	AFR	2.60423	0.258783	1.12927	HL-WC
Systemic lupus erythematosus	dermatologic	695.42	NATIVE_AMERICAN	0.771752	0.289649	1.05889	HL-WC
Prurigo and Lichen	dermatologic	695.7	AFR	4.50371	0.0309274	2.15801	HL-WC
Prurigo and Lichen	dermatologic	695.7	EUR	-1.22619	0.122199	-1.54561	HL-WC
Prurigo and Lichen	dermatologic	695.7	NATIVE_AMERICAN	0.824684	0.294035	1.04931	HL-WC
Prurigo and Lichen	dermatologic	695.7	EAS	0.889128	0.843759	0.197088	HL-WC
Other specified erythematous conditions	dermatologic	695.8	NATIVE_AMERICAN	-1.30621	0.0808389	-1.74584	HL-WC
Other specified erythematous conditions	dermatologic	695.8	EUR	0.995628	0.164122	1.39134	HL-WC
Other specified erythematous conditions	dermatologic	695.8	EAS	2.96255	0.213802	1.24318	HL-WC
Other specified erythematous conditions	dermatologic	695.8	AFR	1.67483	0.530782	0.626813	HL-WC
Unspecified erythematous condition	dermatologic	695.9	EAS	-6.08466	0.74883	-0.320182	HL-WC
Unspecified erythematous condition	dermatologic	695.9	AFR	-2.15091	0.761269	-0.303815	HL-WC
Unspecified erythematous condition	dermatologic	695.9	EUR	0.268089	0.827802	0.217522	HL-WC
Unspecified erythematous condition	dermatologic	695.9	NATIVE_AMERICAN	-0.133013	0.914999	-0.106735	HL-WC
Psoriasis and related disorders	dermatologic	696	NATIVE_AMERICAN	-0.738125	0.293665	-1.05012	HL-WC
Psoriasis and related disorders	dermatologic	696	EUR	0.656199	0.33612	0.961859	HL-WC
Psoriasis and related disorders	dermatologic	696	AFR	1.92095	0.448023	0.758715	HL-WC
Psoriasis and related disorders	dermatologic	696	EAS	-7.27483	0.546755	-0.60263	HL-WC
Psoriasis	dermatologic	696.4	EUR	0.783778	0.300408	1.03556	HL-WC
Psoriasis	dermatologic	696.4	NATIVE_AMERICAN	-0.686654	0.377116	-0.883222	HL-WC
Psoriasis	dermatologic	696.4	EAS	-7.33294	0.590046	-0.538769	HL-WC
Psoriasis	dermatologic	696.4	AFR	-1.75764	0.675985	-0.417948	HL-WC
Psoriasis vulgaris	dermatologic	696.41	EUR	0.882056	0.269715	1.10372	HL-WC
Psoriasis vulgaris	dermatologic	696.41	NATIVE_AMERICAN	-0.803554	0.328989	-0.976153	HL-WC
Psoriasis vulgaris	dermatologic	696.41	EAS	-5.33504	0.662028	-0.437115	HL-WC
Psoriasis vulgaris	dermatologic	696.41	AFR	-1.6531	0.709576	-0.372425	HL-WC
Psoriatic arthropathy	dermatologic	696.42	EUR	1.68676	0.146704	1.45127	HL-WC
Psoriatic arthropathy	dermatologic	696.42	NATIVE_AMERICAN	-1.52636	0.206006	-1.26462	HL-WC
Psoriatic arthropathy	dermatologic	696.42	AFR	-4.88505	0.520346	-0.642813	HL-WC
Psoriatic arthropathy	dermatologic	696.42	EAS	-22.1663	0.538082	-0.615716	HL-WC
Sarcoidosis	dermatologic	697	NATIVE_AMERICAN	3.92567	0.109246	1.60159	HL-WC
Sarcoidosis	dermatologic	697	AFR	-44.6395	0.165247	-1.38764	HL-WC
Sarcoidosis	dermatologic	697	EUR	-3.54148	0.192845	-1.30221	HL-WC
Sarcoidosis	dermatologic	697	EAS	-573.147	0.313011	-1.00893	HL-WC
Pruritus and related conditions	dermatologic	698	EUR	-0.242477	0.547044	-0.602196	HL-WC
Pruritus and related conditions	dermatologic	698	NATIVE_AMERICAN	0.231445	0.568304	0.570551	HL-WC
Pruritus and related conditions	dermatologic	698	AFR	0.75987	0.663523	0.435055	HL-WC
Pruritus and related conditions	dermatologic	698	EAS	-1.27611	0.713205	-0.367556	HL-WC
Corns and callosities	dermatologic	700	AFR	5.61605	0.0159182	2.41079	HL-WC
Corns and callosities	dermatologic	700	NATIVE_AMERICAN	-0.833316	0.408865	-0.825893	HL-WC
Corns and callosities	dermatologic	700	EAS	1.58775	0.795029	0.259785	HL-WC
Corns and callosities	dermatologic	700	EUR	0.241998	0.802873	0.249631	HL-WC
Other hypertrophic and atrophic conditions of skin	dermatologic	701	EUR	0.488856	0.115335	1.57466	HL-WC
Other hypertrophic and atrophic conditions of skin	dermatologic	701	NATIVE_AMERICAN	-0.4381	0.166466	-1.38365	HL-WC
Other hypertrophic and atrophic conditions of skin	dermatologic	701	AFR	-1.92757	0.253893	-1.14094	HL-WC
Other hypertrophic and atrophic conditions of skin	dermatologic	701	EAS	0.430182	0.824814	0.221357	HL-WC
Keratoderma, acquired	dermatologic	701.1	AFR	2.14329	0.369052	0.89825	HL-WC
Keratoderma, acquired	dermatologic	701.1	NATIVE_AMERICAN	-0.585522	0.380896	-0.876246	HL-WC
Keratoderma, acquired	dermatologic	701.1	EUR	0.422179	0.515004	0.651065	HL-WC
Keratoderma, acquired	dermatologic	701.1	EAS	0.734298	0.881154	0.149507	HL-WC
Scar conditions and fibrosis of skin	dermatologic	701.2	EUR	1.26159	0.0162869	2.40242	HL-WC
Scar conditions and fibrosis of skin	dermatologic	701.2	NATIVE_AMERICAN	-1.14663	0.0343824	-2.11556	HL-WC
Scar conditions and fibrosis of skin	dermatologic	701.2	AFR	-7.45479	0.0566679	-1.90586	HL-WC
Scar conditions and fibrosis of skin	dermatologic	701.2	EAS	0.846157	0.737416	0.335277	HL-WC
Circumscribed scleroderma	dermatologic	701.3	AFR	-6.57273	0.462827	-0.734199	HL-WC
Circumscribed scleroderma	dermatologic	701.3	EAS	-8.79928	0.725595	-0.350991	HL-WC
Circumscribed scleroderma	dermatologic	701.3	EUR	0.251996	0.840907	0.200734	HL-WC
Circumscribed scleroderma	dermatologic	701.3	NATIVE_AMERICAN	0.00171265	0.998922	0.00135141	HL-WC
Keloid scar	dermatologic	701.4	AFR	-11.6084	0.0666208	-1.83422	HL-WC
Keloid scar	dermatologic	701.4	EUR	0.888089	0.238696	1.17825	HL-WC
Keloid scar	dermatologic	701.4	NATIVE_AMERICAN	-0.717976	0.352642	-0.929476	HL-WC
Keloid scar	dermatologic	701.4	EAS	1.57442	0.61058	0.509245	HL-WC
Abnormal granulation tissue	dermatologic	701.5	AFR	-4.76261	0.550131	-0.597564	HL-WC
Abnormal granulation tissue	dermatologic	701.5	NATIVE_AMERICAN	0.604417	0.597081	0.528603	HL-WC
Abnormal granulation tissue	dermatologic	701.5	EUR	-0.438904	0.702451	-0.382015	HL-WC
Abnormal granulation tissue	dermatologic	701.5	EAS	-1.04723	0.906212	-0.117817	HL-WC
Degenerative skin conditions and other dermatoses	dermatologic	702	NATIVE_AMERICAN	-1.63858	1.25552e-05	-4.36772	HL-WC
Degenerative skin conditions and other dermatoses	dermatologic	702	EUR	1.55839	1.5611e-05	4.31989	HL-WC
Degenerative skin conditions and other dermatoses	dermatologic	702	EAS	1.29606	0.57371	0.562596	HL-WC
Degenerative skin conditions and other dermatoses	dermatologic	702	AFR	-0.729134	0.674465	-0.420028	HL-WC
Actinic keratosis	dermatologic	702.1	EUR	3.44338	3.23573e-07	5.10917	HL-WC
Actinic keratosis	dermatologic	702.1	NATIVE_AMERICAN	-3.36892	2.09188e-06	-4.74434	HL-WC
Actinic keratosis	dermatologic	702.1	AFR	-15.3918	0.00393715	-2.88315	HL-WC
Actinic keratosis	dermatologic	702.1	EAS	-1.74653	0.82155	-0.225552	HL-WC
Seborrheic keratosis	dermatologic	702.2	NATIVE_AMERICAN	-1.6966	1.77071e-05	-4.292	HL-WC
Seborrheic keratosis	dermatologic	702.2	EUR	1.55552	4.01173e-05	4.1068	HL-WC
Seborrheic keratosis	dermatologic	702.2	EAS	1.98689	0.359512	0.916295	HL-WC
Seborrheic keratosis	dermatologic	702.2	AFR	0.0510258	0.976298	0.0297103	HL-WC
Diseases of nail, NOS	dermatologic	703	EAS	2.58486	0.195376	1.29484	HL-WC
Diseases of nail, NOS	dermatologic	703	EUR	-0.481855	0.265101	-1.11441	HL-WC
Diseases of nail, NOS	dermatologic	703	AFR	1.8033	0.299232	1.03808	HL-WC
Diseases of nail, NOS	dermatologic	703	NATIVE_AMERICAN	0.318094	0.465787	0.729351	HL-WC
Ingrowing nail	dermatologic	703.1	EAS	2.12816	0.422311	0.802419	HL-WC
Ingrowing nail	dermatologic	703.1	AFR	-2.66172	0.481892	-0.703262	HL-WC
Ingrowing nail	dermatologic	703.1	NATIVE_AMERICAN	0.137696	0.828289	0.216896	HL-WC
Ingrowing nail	dermatologic	703.1	EUR	-0.118216	0.850497	-0.188484	HL-WC
Diseases of hair and hair follicles	dermatologic	704	NATIVE_AMERICAN	-1.36564	0.000343157	-3.58033	HL-WC
Diseases of hair and hair follicles	dermatologic	704	EUR	1.2047	0.00102179	3.28446	HL-WC
Diseases of hair and hair follicles	dermatologic	704	AFR	1.72724	0.235176	1.18713	HL-WC
Diseases of hair and hair follicles	dermatologic	704	EAS	0.00740134	0.997465	0.00317697	HL-WC
Alopecia	dermatologic	704.1	NATIVE_AMERICAN	-1.32835	0.0153081	-2.42501	HL-WC
Alopecia	dermatologic	704.1	EUR	1.14899	0.0289913	2.1836	HL-WC
Alopecia	dermatologic	704.1	AFR	1.56459	0.42852	0.791727	HL-WC
Alopecia	dermatologic	704.1	EAS	0.890213	0.763402	0.301016	HL-WC
Telogen effluvium	dermatologic	704.12	AFR	-26.1743	0.106867	-1.61244	HL-WC
Telogen effluvium	dermatologic	704.12	EAS	-86.0922	0.248334	-1.15441	HL-WC
Telogen effluvium	dermatologic	704.12	EUR	0.984189	0.520383	0.642756	HL-WC
Telogen effluvium	dermatologic	704.12	NATIVE_AMERICAN	-0.453589	0.767303	-0.295904	HL-WC
Hirsutism	dermatologic	704.2	EUR	1.99499	0.133781	1.49936	HL-WC
Hirsutism	dermatologic	704.2	NATIVE_AMERICAN	-1.99556	0.151782	-1.43326	HL-WC
Hirsutism	dermatologic	704.2	EAS	-3.55769	0.813797	-0.235531	HL-WC
Hirsutism	dermatologic	704.2	AFR	-1.53344	0.823312	-0.223287	HL-WC
Other specified diseases of hair and hair follicles	dermatologic	704.8	NATIVE_AMERICAN	-1.13941	0.0247144	-2.24584	HL-WC
Other specified diseases of hair and hair follicles	dermatologic	704.8	EUR	0.970389	0.0468889	1.9873	HL-WC
Other specified diseases of hair and hair follicles	dermatologic	704.8	AFR	2.35284	0.192758	1.30246	HL-WC
Other specified diseases of hair and hair follicles	dermatologic	704.8	EAS	-0.947304	0.794689	-0.260227	HL-WC
Disorders of sweat glands	dermatologic	705	EUR	0.830336	0.0955685	1.66673	HL-WC
Disorders of sweat glands	dermatologic	705	NATIVE_AMERICAN	-0.816415	0.111129	-1.59314	HL-WC
Disorders of sweat glands	dermatologic	705	EAS	-3.1796	0.557541	-0.586497	HL-WC
Disorders of sweat glands	dermatologic	705	AFR	0.0615274	0.979128	0.0261618	HL-WC
Hyperhidrosis	dermatologic	705.8	NATIVE_AMERICAN	-0.914838	0.149567	-1.44106	HL-WC
Hyperhidrosis	dermatologic	705.8	EUR	0.862499	0.160625	1.40297	HL-WC
Hyperhidrosis	dermatologic	705.8	AFR	1.05558	0.690452	0.398242	HL-WC
Hyperhidrosis	dermatologic	705.8	EAS	-1.64546	0.739047	-0.333115	HL-WC
Diseases of sebaceous glands	dermatologic	706	EUR	1.33727	6.84728e-05	3.98153	HL-WC
Diseases of sebaceous glands	dermatologic	706	NATIVE_AMERICAN	-1.27158	0.000240038	-3.67266	HL-WC
Diseases of sebaceous glands	dermatologic	706	EAS	-4.01762	0.304379	-1.02709	HL-WC
Diseases of sebaceous glands	dermatologic	706	AFR	-1.62086	0.360008	-0.91535	HL-WC
Acne	dermatologic	706.1	NATIVE_AMERICAN	-1.21684	0.0116694	-2.52199	HL-WC
Acne	dermatologic	706.1	EUR	1.17715	0.0116861	2.52148	HL-WC
Acne	dermatologic	706.1	EAS	-2.58465	0.532692	-0.623902	HL-WC
Acne	dermatologic	706.1	AFR	0.952853	0.639805	0.467972	HL-WC
Sebaceous cyst	dermatologic	706.2	EUR	1.77724	0.000369472	3.56098	HL-WC
Sebaceous cyst	dermatologic	706.2	NATIVE_AMERICAN	-1.64177	0.00153726	-3.16756	HL-WC
Sebaceous cyst	dermatologic	706.2	AFR	-4.81284	0.135687	-1.49205	HL-WC
Sebaceous cyst	dermatologic	706.2	EAS	-11.1338	0.304307	-1.02724	HL-WC
Seborrhea	dermatologic	706.3	EUR	1.64777	0.000918493	3.31437	HL-WC
Seborrhea	dermatologic	706.3	NATIVE_AMERICAN	-1.525	0.00311294	-2.95636	HL-WC
Seborrhea	dermatologic	706.3	AFR	-4.13323	0.184473	-1.32711	HL-WC
Seborrhea	dermatologic	706.3	EAS	-9.2605	0.345042	-0.944249	HL-WC
Other specified diseases of sebaceous glands	dermatologic	706.8	EUR	0.580316	0.336859	0.96039	HL-WC
Other specified diseases of sebaceous glands	dermatologic	706.8	AFR	-2.75892	0.430873	-0.787698	HL-WC
Other specified diseases of sebaceous glands	dermatologic	706.8	NATIVE_AMERICAN	-0.469057	0.447746	-0.759178	HL-WC
Other specified diseases of sebaceous glands	dermatologic	706.8	EAS	-1.96057	0.759816	-0.305722	HL-WC
Chronic ulcer of skin	dermatologic	707	NATIVE_AMERICAN	0.717217	0.123716	1.53936	HL-WC
Chronic ulcer of skin	dermatologic	707	EUR	-0.642404	0.166942	-1.3821	HL-WC
Chronic ulcer of skin	dermatologic	707	AFR	-1.05991	0.66928	-0.427136	HL-WC
Chronic ulcer of skin	dermatologic	707	EAS	-1.65776	0.729663	-0.345574	HL-WC
Decubitus ulcer	dermatologic	707.1	NATIVE_AMERICAN	1.93834	0.0236776	2.26232	HL-WC
Decubitus ulcer	dermatologic	707.1	EUR	-2.0069	0.0239451	-2.25801	HL-WC
Decubitus ulcer	dermatologic	707.1	AFR	1.51726	0.668387	0.428363	HL-WC
Decubitus ulcer	dermatologic	707.1	EAS	-7.34407	0.67163	-0.423912	HL-WC
Chronic ulcer of leg or foot	dermatologic	707.2	EAS	-27.9277	0.199639	-1.28258	HL-WC
Chronic ulcer of leg or foot	dermatologic	707.2	AFR	2.53562	0.327424	0.979316	HL-WC
Chronic ulcer of leg or foot	dermatologic	707.2	EUR	-0.46733	0.464447	-0.731543	HL-WC
Chronic ulcer of leg or foot	dermatologic	707.2	NATIVE_AMERICAN	0.430568	0.504316	0.667714	HL-WC
Chronic ulcer of unspecified site	dermatologic	707.3	EUR	-0.752867	0.251237	-1.14735	HL-WC
Chronic ulcer of unspecified site	dermatologic	707.3	NATIVE_AMERICAN	0.736589	0.260866	1.12435	HL-WC
Chronic ulcer of unspecified site	dermatologic	707.3	EAS	0.814625	0.852883	0.185441	HL-WC
Chronic ulcer of unspecified site	dermatologic	707.3	AFR	0.259179	0.931847	0.0855216	HL-WC
Diffuse diseases of connective tissue	dermatologic	709	AFR	1.90251	0.327059	0.980055	HL-WC
Diffuse diseases of connective tissue	dermatologic	709	EAS	-10.7757	0.365829	-0.904313	HL-WC
Diffuse diseases of connective tissue	dermatologic	709	EUR	-0.330979	0.540142	-0.612598	HL-WC
Diffuse diseases of connective tissue	dermatologic	709	NATIVE_AMERICAN	0.276777	0.610439	0.509447	HL-WC
Sicca syndrome	dermatologic	709.2	AFR	2.83334	0.256697	1.13423	HL-WC
Sicca syndrome	dermatologic	709.2	EAS	-6.62958	0.636559	-0.472516	HL-WC
Sicca syndrome	dermatologic	709.2	EUR	-0.323926	0.692603	-0.395324	HL-WC
Sicca syndrome	dermatologic	709.2	NATIVE_AMERICAN	0.164736	0.841895	0.19947	HL-WC
Systemic sclerosis	dermatologic	709.3	NATIVE_AMERICAN	1.87034	0.0484721	1.97321	HL-WC
Systemic sclerosis	dermatologic	709.3	EUR	-1.92619	0.0510188	-1.95132	HL-WC
Systemic sclerosis	dermatologic	709.3	AFR	0.330909	0.938209	0.0775205	HL-WC
Systemic sclerosis	dermatologic	709.3	EAS	-0.629829	0.94096	-0.0740638	HL-WC
Unspecified diffuse connective tissue disease	dermatologic	709.7	EAS	-48.9037	0.138397	-1.48179	HL-WC
Unspecified diffuse connective tissue disease	dermatologic	709.7	AFR	3.2746	0.168071	1.37843	HL-WC
Unspecified diffuse connective tissue disease	dermatologic	709.7	EUR	-0.115992	0.886422	-0.142833	HL-WC
Unspecified diffuse connective tissue disease	dermatologic	709.7	NATIVE_AMERICAN	-0.0470849	0.954434	-0.0571397	HL-WC
Osteomyelitis, periostitis, and other infections involving bone	musculoskeletal	710	NATIVE_AMERICAN	0.830596	0.249797	1.15084	HL-WC
Osteomyelitis, periostitis, and other infections involving bone	musculoskeletal	710	EUR	-0.802294	0.268578	-1.10634	HL-WC
Osteomyelitis, periostitis, and other infections involving bone	musculoskeletal	710	EAS	-23.8571	0.311572	-1.01193	HL-WC
Osteomyelitis, periostitis, and other infections involving bone	musculoskeletal	710	AFR	1.34705	0.665648	0.432128	HL-WC
Osteomyelitis	musculoskeletal	710.1	NATIVE_AMERICAN	0.986214	0.175799	1.35381	HL-WC
Osteomyelitis	musculoskeletal	710.1	EUR	-0.988878	0.178392	-1.34572	HL-WC
Osteomyelitis	musculoskeletal	710.1	EAS	-21.4025	0.351125	-0.932409	HL-WC
Osteomyelitis	musculoskeletal	710.1	AFR	1.81151	0.546417	0.603139	HL-WC
Acute osteomyelitis	musculoskeletal	710.11	EUR	-1.0679	0.330059	-0.973995	HL-WC
Acute osteomyelitis	musculoskeletal	710.11	NATIVE_AMERICAN	1.04912	0.332943	0.968204	HL-WC
Acute osteomyelitis	musculoskeletal	710.11	EAS	-14.1675	0.621546	-0.49366	HL-WC
Acute osteomyelitis	musculoskeletal	710.11	AFR	1.97901	0.654046	0.448149	HL-WC
Chronic osteomyelitis	musculoskeletal	710.12	EUR	-0.822486	0.362015	-0.911533	HL-WC
Chronic osteomyelitis	musculoskeletal	710.12	NATIVE_AMERICAN	0.804168	0.370589	0.895371	HL-WC
Chronic osteomyelitis	musculoskeletal	710.12	EAS	-21.4179	0.451994	-0.752095	HL-WC
Chronic osteomyelitis	musculoskeletal	710.12	AFR	1.92222	0.58511	0.545937	HL-WC
Unspecified osteomyelitis	musculoskeletal	710.19	EUR	-0.957504	0.227795	-1.20606	HL-WC
Unspecified osteomyelitis	musculoskeletal	710.19	NATIVE_AMERICAN	0.880239	0.264506	1.1158	HL-WC
Unspecified osteomyelitis	musculoskeletal	710.19	AFR	2.72765	0.341252	0.951695	HL-WC
Unspecified osteomyelitis	musculoskeletal	710.19	EAS	-13.1583	0.514644	-0.651624	HL-WC
Periostitis	musculoskeletal	710.2	EUR	-0.957504	0.227795	-1.20606	HL-WC
Periostitis	musculoskeletal	710.2	NATIVE_AMERICAN	0.880239	0.264506	1.1158	HL-WC
Periostitis	musculoskeletal	710.2	AFR	2.72765	0.341252	0.951695	HL-WC
Periostitis	musculoskeletal	710.2	EAS	-13.1583	0.514644	-0.651624	HL-WC
Arthropathy associated with infections	musculoskeletal	711	NATIVE_AMERICAN	0.959071	0.328428	0.977286	HL-WC
Arthropathy associated with infections	musculoskeletal	711	EUR	-0.89955	0.365293	-0.905325	HL-WC
Arthropathy associated with infections	musculoskeletal	711	EAS	-6.10737	0.710819	-0.370756	HL-WC
Arthropathy associated with infections	musculoskeletal	711	AFR	-0.141737	0.976104	-0.0299542	HL-WC
Rheumatoid arthritis and other inflammatory polyarthropathies	musculoskeletal	714	AFR	-4.96981	0.120911	-1.55096	HL-WC
Rheumatoid arthritis and other inflammatory polyarthropathies	musculoskeletal	714	EAS	2.01742	0.46822	0.725378	HL-WC
Rheumatoid arthritis and other inflammatory polyarthropathies	musculoskeletal	714	NATIVE_AMERICAN	0.121008	0.808396	0.242496	HL-WC
Rheumatoid arthritis and other inflammatory polyarthropathies	musculoskeletal	714	EUR	0.00751999	0.987873	0.0151989	HL-WC
Rheumatoid arthritis	musculoskeletal	714.1	EAS	-27.8639	0.167967	-1.37876	HL-WC
Rheumatoid arthritis	musculoskeletal	714.1	AFR	-4.3611	0.230009	-1.20034	HL-WC
Rheumatoid arthritis	musculoskeletal	714.1	NATIVE_AMERICAN	0.190594	0.746668	0.323035	HL-WC
Rheumatoid arthritis	musculoskeletal	714.1	EUR	0.0521549	0.92911	0.0889647	HL-WC
Other inflammatory spondylopathies	musculoskeletal	715	EUR	1.30716	0.0276006	2.20292	HL-WC
Other inflammatory spondylopathies	musculoskeletal	715	NATIVE_AMERICAN	-1.22317	0.0465501	-1.99037	HL-WC
Other inflammatory spondylopathies	musculoskeletal	715	EAS	-22.8516	0.223345	-1.21768	HL-WC
Other inflammatory spondylopathies	musculoskeletal	715	AFR	-1.6344	0.600424	-0.52379	HL-WC
Sacroiliitis NEC	musculoskeletal	715.1	EUR	1.60585	0.0226169	2.27984	HL-WC
Sacroiliitis NEC	musculoskeletal	715.1	NATIVE_AMERICAN	-1.42521	0.0509904	-1.95156	HL-WC
Sacroiliitis NEC	musculoskeletal	715.1	AFR	-5.58916	0.231683	-1.19604	HL-WC
Sacroiliitis NEC	musculoskeletal	715.1	EAS	-22.2565	0.314945	-1.0049	HL-WC
Ankylosing spondylitis	musculoskeletal	715.2	EUR	-1.11343	0.580232	-0.553045	HL-WC
Ankylosing spondylitis	musculoskeletal	715.2	NATIVE_AMERICAN	1.04839	0.595549	0.530812	HL-WC
Ankylosing spondylitis	musculoskeletal	715.2	EAS	1.37474	0.834813	0.208533	HL-WC
Ankylosing spondylitis	musculoskeletal	715.2	AFR	-0.808497	0.942045	-0.0726998	HL-WC
Other arthropathies	musculoskeletal	716	EAS	1.31864	0.550399	0.597162	HL-WC
Other arthropathies	musculoskeletal	716	AFR	-0.130274	0.929714	-0.0882051	HL-WC
Other arthropathies	musculoskeletal	716	EUR	-0.0259612	0.935372	-0.0810883	HL-WC
Other arthropathies	musculoskeletal	716	NATIVE_AMERICAN	0.00921969	0.977344	0.0283989	HL-WC
Unspecified polyarthropathy or polyarthritis	musculoskeletal	716.1	EAS	-21.2772	0.19066	-1.30863	HL-WC
Unspecified polyarthropathy or polyarthritis	musculoskeletal	716.1	EUR	0.340713	0.509765	0.659204	HL-WC
Unspecified polyarthropathy or polyarthritis	musculoskeletal	716.1	NATIVE_AMERICAN	-0.34388	0.515296	-0.650613	HL-WC
Unspecified polyarthropathy or polyarthritis	musculoskeletal	716.1	AFR	1.06145	0.615571	0.502137	HL-WC
Arthropathy NOS	musculoskeletal	716.9	EAS	1.51425	0.487548	0.694214	HL-WC
Arthropathy NOS	musculoskeletal	716.9	NATIVE_AMERICAN	-0.090081	0.785446	-0.272229	HL-WC
Arthropathy NOS	musculoskeletal	716.9	AFR	0.222907	0.879368	0.15177	HL-WC
Arthropathy NOS	musculoskeletal	716.9	EUR	0.0492548	0.879824	0.151193	HL-WC
Spinal stenosis	musculoskeletal	720	EUR	1.05668	0.0140984	2.45475	HL-WC
Spinal stenosis	musculoskeletal	720	NATIVE_AMERICAN	-0.968313	0.0290885	-2.18228	HL-WC
Spinal stenosis	musculoskeletal	720	AFR	-2.65932	0.282329	-1.0751	HL-WC
Spinal stenosis	musculoskeletal	720	EAS	-4.67668	0.473226	-0.717239	HL-WC
Spinal stenosis of lumbar region	musculoskeletal	720.1	EUR	0.718064	0.17072	1.36989	HL-WC
Spinal stenosis of lumbar region	musculoskeletal	720.1	NATIVE_AMERICAN	-0.615536	0.253156	-1.14272	HL-WC
Spinal stenosis of lumbar region	musculoskeletal	720.1	EAS	-14.2855	0.310044	-1.01513	HL-WC
Spinal stenosis of lumbar region	musculoskeletal	720.1	AFR	-1.8941	0.509092	-0.660252	HL-WC
Spondylosis and allied disorders	musculoskeletal	721	EUR	0.446401	0.176558	1.35143	HL-WC
Spondylosis and allied disorders	musculoskeletal	721	AFR	-2.1869	0.223153	-1.21819	HL-WC
Spondylosis and allied disorders	musculoskeletal	721	NATIVE_AMERICAN	-0.376128	0.264012	-1.11696	HL-WC
Spondylosis and allied disorders	musculoskeletal	721	EAS	0.210034	0.933782	0.0830879	HL-WC
Spondylosis without myelopathy	musculoskeletal	721.1	EUR	0.439149	0.189392	1.31238	HL-WC
Spondylosis without myelopathy	musculoskeletal	721.1	NATIVE_AMERICAN	-0.378798	0.266995	-1.11001	HL-WC
Spondylosis without myelopathy	musculoskeletal	721.1	AFR	-1.97152	0.273153	-1.09583	HL-WC
Spondylosis without myelopathy	musculoskeletal	721.1	EAS	0.314133	0.900455	0.125087	HL-WC
Spondylosis with myelopathy	musculoskeletal	721.2	EUR	2.57113	0.0152242	2.427	HL-WC
Spondylosis with myelopathy	musculoskeletal	721.2	AFR	-22.3997	0.0235811	-2.26389	HL-WC
Spondylosis with myelopathy	musculoskeletal	721.2	NATIVE_AMERICAN	-2.2956	0.037844	-2.07654	HL-WC
Spondylosis with myelopathy	musculoskeletal	721.2	EAS	-4.3538	0.783484	-0.274781	HL-WC
Other allied disorders of spine	musculoskeletal	721.8	EAS	-3.20502	0.80338	-0.248975	HL-WC
Other allied disorders of spine	musculoskeletal	721.8	AFR	0.930766	0.822925	0.223784	HL-WC
Other allied disorders of spine	musculoskeletal	721.8	NATIVE_AMERICAN	-0.201914	0.831468	-0.21282	HL-WC
Other allied disorders of spine	musculoskeletal	721.8	EUR	0.179047	0.846857	0.19313	HL-WC
Intervertebral disc disorders	musculoskeletal	722	EUR	0.482854	0.10345	1.62835	HL-WC
Intervertebral disc disorders	musculoskeletal	722	NATIVE_AMERICAN	-0.470065	0.120141	-1.55418	HL-WC
Intervertebral disc disorders	musculoskeletal	722	EAS	-1.43964	0.605746	-0.516155	HL-WC
Intervertebral disc disorders	musculoskeletal	722	AFR	-0.185047	0.894085	-0.133137	HL-WC
Displacement of intervertebral disc	musculoskeletal	722.1	EUR	1.2111	0.00299253	2.9685	HL-WC
Displacement of intervertebral disc	musculoskeletal	722.1	NATIVE_AMERICAN	-1.21715	0.00397734	-2.87995	HL-WC
Displacement of intervertebral disc	musculoskeletal	722.1	EAS	-6.34097	0.343683	-0.946913	HL-WC
Displacement of intervertebral disc	musculoskeletal	722.1	AFR	-0.0192932	0.991914	-0.0101343	HL-WC
Degeneration of intervertebral disc	musculoskeletal	722.6	EUR	0.36963	0.249628	1.15125	HL-WC
Degeneration of intervertebral disc	musculoskeletal	722.6	NATIVE_AMERICAN	-0.373025	0.254523	-1.13943	HL-WC
Degeneration of intervertebral disc	musculoskeletal	722.6	EAS	-0.332619	0.902238	-0.122834	HL-WC
Degeneration of intervertebral disc	musculoskeletal	722.6	AFR	-0.0892642	0.952456	-0.0596231	HL-WC
Intervertebral disc disorder with myelopathy	musculoskeletal	722.7	EAS	-133.972	0.150671	-1.43716	HL-WC
Intervertebral disc disorder with myelopathy	musculoskeletal	722.7	AFR	-2.68909	0.778358	-0.28146	HL-WC
Intervertebral disc disorder with myelopathy	musculoskeletal	722.7	NATIVE_AMERICAN	0.298444	0.848013	0.191654	HL-WC
Intervertebral disc disorder with myelopathy	musculoskeletal	722.7	EUR	-0.0679943	0.964934	-0.0439629	HL-WC
Postlaminectomy syndrome	musculoskeletal	722.8	EAS	-112.245	0.0857605	-1.7182	HL-WC
Postlaminectomy syndrome	musculoskeletal	722.8	EUR	1.01613	0.405773	0.831355	HL-WC
Postlaminectomy syndrome	musculoskeletal	722.8	NATIVE_AMERICAN	-0.865403	0.49386	-0.684182	HL-WC
Postlaminectomy syndrome	musculoskeletal	722.8	AFR	-2.66828	0.720704	-0.357518	HL-WC
Other and unspecified disc disorder	musculoskeletal	722.9	EUR	0.665313	0.326073	0.982054	HL-WC
Other and unspecified disc disorder	musculoskeletal	722.9	NATIVE_AMERICAN	-0.629835	0.366056	-0.903885	HL-WC
Other and unspecified disc disorder	musculoskeletal	722.9	AFR	-3.28394	0.426359	-0.795437	HL-WC
Other and unspecified disc disorder	musculoskeletal	722.9	EAS	1.99695	0.560964	0.58141	HL-WC
Other disorders of cervical region	musculoskeletal	723	EUR	0.841832	0.259688	1.12713	HL-WC
Other disorders of cervical region	musculoskeletal	723	AFR	-5.42042	0.292165	-1.05338	HL-WC
Other disorders of cervical region	musculoskeletal	723	NATIVE_AMERICAN	-0.667162	0.383013	-0.872358	HL-WC
Other disorders of cervical region	musculoskeletal	723	EAS	-2.55673	0.750235	-0.318329	HL-WC
Torticollis	musculoskeletal	723.1	AFR	-14.6565	0.161813	-1.399	HL-WC
Torticollis	musculoskeletal	723.1	EAS	-8.12118	0.700381	-0.384806	HL-WC
Torticollis	musculoskeletal	723.1	EUR	0.372978	0.74732	0.322175	HL-WC
Torticollis	musculoskeletal	723.1	NATIVE_AMERICAN	-0.0090125	0.993855	-0.00770135	HL-WC
Other and unspecified disorders of back	musculoskeletal	724	NATIVE_AMERICAN	-1.56725	0.00135669	-3.20371	HL-WC
Other and unspecified disorders of back	musculoskeletal	724	EUR	1.40593	0.00266246	3.00424	HL-WC
Other and unspecified disorders of back	musculoskeletal	724	AFR	1.46572	0.416941	0.81174	HL-WC
Other and unspecified disorders of back	musculoskeletal	724	EAS	-0.565987	0.879855	-0.151154	HL-WC
Disorders of sacrum	musculoskeletal	724.1	NATIVE_AMERICAN	-1.73979	0.0107324	-2.55129	HL-WC
Disorders of sacrum	musculoskeletal	724.1	EUR	1.62948	0.0122846	2.50386	HL-WC
Disorders of sacrum	musculoskeletal	724.1	EAS	-26.5841	0.217637	-1.23284	HL-WC
Disorders of sacrum	musculoskeletal	724.1	AFR	1.48774	0.536236	0.618515	HL-WC
Disorders of coccyx	musculoskeletal	724.2	AFR	3.62675	0.227102	1.20786	HL-WC
Disorders of coccyx	musculoskeletal	724.2	EAS	2.98653	0.436256	0.778531	HL-WC
Disorders of coccyx	musculoskeletal	724.2	EUR	-0.270084	0.806283	-0.245224	HL-WC
Disorders of coccyx	musculoskeletal	724.2	NATIVE_AMERICAN	-0.156644	0.888946	-0.139638	HL-WC
Other symptoms referable to back	musculoskeletal	724.8	EUR	1.5288	0.0643286	1.8499	HL-WC
Other symptoms referable to back	musculoskeletal	724.8	NATIVE_AMERICAN	-1.51062	0.0794302	-1.754	HL-WC
Other symptoms referable to back	musculoskeletal	724.8	AFR	-3.14184	0.517968	-0.646481	HL-WC
Other symptoms referable to back	musculoskeletal	724.8	EAS	0.738754	0.889398	0.139066	HL-WC
Other unspecified back disorders	musculoskeletal	724.9	NATIVE_AMERICAN	-2.75827	0.0103905	-2.56256	HL-WC
Other unspecified back disorders	musculoskeletal	724.9	EUR	2.51795	0.0125618	2.49596	HL-WC
Other unspecified back disorders	musculoskeletal	724.9	EAS	-10.3924	0.627885	-0.484706	HL-WC
Other unspecified back disorders	musculoskeletal	724.9	AFR	1.42397	0.69745	0.388766	HL-WC
Peripheral enthesopathies and allied syndromes	musculoskeletal	726	NATIVE_AMERICAN	-0.842912	0.00590089	-2.75324	HL-WC
Peripheral enthesopathies and allied syndromes	musculoskeletal	726	EUR	0.81316	0.00644128	2.72443	HL-WC
Peripheral enthesopathies and allied syndromes	musculoskeletal	726	EAS	-1.72904	0.550804	-0.596556	HL-WC
Peripheral enthesopathies and allied syndromes	musculoskeletal	726	AFR	0.421735	0.750259	0.318298	HL-WC
Enthesopathy	musculoskeletal	726.1	EUR	0.87822	0.0167473	2.39221	HL-WC
Enthesopathy	musculoskeletal	726.1	NATIVE_AMERICAN	-0.842163	0.025601	-2.23221	HL-WC
Enthesopathy	musculoskeletal	726.1	AFR	-1.75445	0.360778	-0.913883	HL-WC
Enthesopathy	musculoskeletal	726.1	EAS	0.15114	0.956977	0.0539475	HL-WC
Synoviopathy	musculoskeletal	726.2	AFR	3.86576	0.122721	1.54345	HL-WC
Synoviopathy	musculoskeletal	726.2	NATIVE_AMERICAN	-0.567187	0.505834	-0.665339	HL-WC
Synoviopathy	musculoskeletal	726.2	EUR	0.273609	0.740487	0.331208	HL-WC
Synoviopathy	musculoskeletal	726.2	EAS	-0.0720082	0.991631	-0.0104895	HL-WC
Bursitis	musculoskeletal	726.3	EUR	1.14021	0.126998	1.52605	HL-WC
Bursitis	musculoskeletal	726.3	NATIVE_AMERICAN	-1.131	0.144563	-1.45901	HL-WC
Bursitis	musculoskeletal	726.3	EAS	-5.96273	0.634379	-0.475572	HL-WC
Bursitis	musculoskeletal	726.3	AFR	-0.484876	0.89523	-0.131689	HL-WC
Calcaneal spur; Exostosis NOS	musculoskeletal	726.4	EAS	-65.0579	0.0286186	-2.1887	HL-WC
Calcaneal spur; Exostosis NOS	musculoskeletal	726.4	AFR	3.53217	0.0728344	1.79387	HL-WC
Calcaneal spur; Exostosis NOS	musculoskeletal	726.4	EUR	-0.381948	0.57503	-0.56066	HL-WC
Calcaneal spur; Exostosis NOS	musculoskeletal	726.4	NATIVE_AMERICAN	0.199487	0.771553	0.290345	HL-WC
Other disorders of synovium, tendon, and bursa	musculoskeletal	727	EAS	-4.5192	0.309137	-1.01704	HL-WC
Other disorders of synovium, tendon, and bursa	musculoskeletal	727	AFR	1.02997	0.455858	0.745685	HL-WC
Other disorders of synovium, tendon, and bursa	musculoskeletal	727	NATIVE_AMERICAN	-0.205915	0.532217	-0.624626	HL-WC
Other disorders of synovium, tendon, and bursa	musculoskeletal	727	EUR	0.190312	0.557024	0.587267	HL-WC
Synovitis and tenosynovitis	musculoskeletal	727.1	NATIVE_AMERICAN	0.705863	0.0830625	1.73319	HL-WC
Synovitis and tenosynovitis	musculoskeletal	727.1	EUR	-0.562092	0.167586	-1.38	HL-WC
Synovitis and tenosynovitis	musculoskeletal	727.1	AFR	-2.32356	0.307467	-1.02055	HL-WC
Synovitis and tenosynovitis	musculoskeletal	727.1	EAS	-5.04682	0.40696	-0.829256	HL-WC
Bursitis disorders	musculoskeletal	727.2	EUR	1.30387	0.346586	0.941232	HL-WC
Bursitis disorders	musculoskeletal	727.2	NATIVE_AMERICAN	-1.11738	0.435674	-0.779519	HL-WC
Bursitis disorders	musculoskeletal	727.2	AFR	-6.40962	0.5024	-0.670718	HL-WC
Bursitis disorders	musculoskeletal	727.2	EAS	-5.53064	0.808505	-0.242356	HL-WC
Ganglion and cyst of synovium, tendon, and bursa	musculoskeletal	727.4	NATIVE_AMERICAN	-2.0073	0.0115995	-2.5241	HL-WC
Ganglion and cyst of synovium, tendon, and bursa	musculoskeletal	727.4	EUR	1.66612	0.0266404	2.21675	HL-WC
Ganglion and cyst of synovium, tendon, and bursa	musculoskeletal	727.4	AFR	2.70022	0.243126	1.16721	HL-WC
Ganglion and cyst of synovium, tendon, and bursa	musculoskeletal	727.4	EAS	0.396778	0.942048	0.0726966	HL-WC
Rupture of synovium	musculoskeletal	727.5	AFR	3.94628	0.164335	1.39064	HL-WC
Rupture of synovium	musculoskeletal	727.5	EAS	-33.3103	0.378864	-0.879991	HL-WC
Rupture of synovium	musculoskeletal	727.5	EUR	-0.897382	0.387237	-0.864639	HL-WC
Rupture of synovium	musculoskeletal	727.5	NATIVE_AMERICAN	0.663477	0.521932	0.640371	HL-WC
Rupture of tendon, nontraumatic	musculoskeletal	727.6	EAS	-7.51809	0.714673	-0.365587	HL-WC
Rupture of tendon, nontraumatic	musculoskeletal	727.6	EUR	0.297379	0.773122	0.288293	HL-WC
Rupture of tendon, nontraumatic	musculoskeletal	727.6	NATIVE_AMERICAN	-0.257438	0.807173	-0.244074	HL-WC
Rupture of tendon, nontraumatic	musculoskeletal	727.6	AFR	-0.110297	0.982226	-0.0222788	HL-WC
Disorders of muscle, ligament, and fascia	musculoskeletal	728	EUR	0.865456	0.0610485	1.87314	HL-WC
Disorders of muscle, ligament, and fascia	musculoskeletal	728	NATIVE_AMERICAN	-0.749368	0.114403	-1.57871	HL-WC
Disorders of muscle, ligament, and fascia	musculoskeletal	728	EAS	-12.8151	0.255706	-1.1366	HL-WC
Disorders of muscle, ligament, and fascia	musculoskeletal	728	AFR	-2.18851	0.399877	-0.841842	HL-WC
Fasciitis	musculoskeletal	728.7	EUR	0.775914	0.133993	1.49854	HL-WC
Fasciitis	musculoskeletal	728.7	NATIVE_AMERICAN	-0.70077	0.187983	-1.31657	HL-WC
Fasciitis	musculoskeletal	728.7	EAS	-14.0114	0.296506	-1.04395	HL-WC
Fasciitis	musculoskeletal	728.7	AFR	-0.986646	0.708956	-0.373258	HL-WC
Contracture of palmar fascia [Dupuytren's disease]	musculoskeletal	728.71	EAS	-86.5082	0.206877	-1.2622	HL-WC
Contracture of palmar fascia [Dupuytren's disease]	musculoskeletal	728.71	NATIVE_AMERICAN	-0.867779	0.558675	-0.58481	HL-WC
Contracture of palmar fascia [Dupuytren's disease]	musculoskeletal	728.71	EUR	0.796934	0.577106	0.557617	HL-WC
Contracture of palmar fascia [Dupuytren's disease]	musculoskeletal	728.71	AFR	2.20997	0.678244	0.41486	HL-WC
Other disorders of soft tissues	musculoskeletal	729	EUR	-0.977626	0.00149307	-3.17603	HL-WC
Other disorders of soft tissues	musculoskeletal	729	NATIVE_AMERICAN	0.853398	0.00547076	2.77792	HL-WC
Other disorders of soft tissues	musculoskeletal	729	EAS	3.06979	0.050159	1.95861	HL-WC
Other disorders of soft tissues	musculoskeletal	729	AFR	0.830091	0.539546	0.6135	HL-WC
Osteitis deformans and osteopathies associated with other disorders classified elsewhere	musculoskeletal	731	NATIVE_AMERICAN	1.52517	0.0587191	1.89029	HL-WC
Osteitis deformans and osteopathies associated with other disorders classified elsewhere	musculoskeletal	731	EUR	-1.35997	0.0964777	-1.66218	HL-WC
Osteitis deformans and osteopathies associated with other disorders classified elsewhere	musculoskeletal	731	AFR	-3.43264	0.482113	-0.702909	HL-WC
Osteitis deformans and osteopathies associated with other disorders classified elsewhere	musculoskeletal	731	EAS	-5.48511	0.703891	-0.380073	HL-WC
Other disorders of bone and cartilage	musculoskeletal	733	EUR	-0.472475	0.108112	-1.60674	HL-WC
Other disorders of bone and cartilage	musculoskeletal	733	NATIVE_AMERICAN	0.458372	0.121566	1.54823	HL-WC
Other disorders of bone and cartilage	musculoskeletal	733	EAS	0.537003	0.798315	0.255528	HL-WC
Other disorders of bone and cartilage	musculoskeletal	733	AFR	0.278215	0.833291	0.210483	HL-WC
Aseptic necrosis of bone	musculoskeletal	733.4	NATIVE_AMERICAN	1.94117	0.0458575	1.9967	HL-WC
Aseptic necrosis of bone	musculoskeletal	733.4	EUR	-1.84924	0.0681262	-1.82417	HL-WC
Aseptic necrosis of bone	musculoskeletal	733.4	EAS	-60.5148	0.170363	-1.37104	HL-WC
Aseptic necrosis of bone	musculoskeletal	733.4	AFR	-0.774816	0.883376	-0.146691	HL-WC
Costochondritis	musculoskeletal	733.6	AFR	2.77218	0.179538	1.34218	HL-WC
Costochondritis	musculoskeletal	733.6	EUR	-0.838766	0.185533	-1.32391	HL-WC
Costochondritis	musculoskeletal	733.6	NATIVE_AMERICAN	0.718171	0.253702	1.1414	HL-WC
Costochondritis	musculoskeletal	733.6	EAS	-9.87996	0.450796	-0.754089	HL-WC
Malunion and nonunion of fracture	musculoskeletal	733.8	AFR	1.57697	0.724032	0.353076	HL-WC
Malunion and nonunion of fracture	musculoskeletal	733.8	NATIVE_AMERICAN	-0.311042	0.776138	-0.284356	HL-WC
Malunion and nonunion of fracture	musculoskeletal	733.8	EUR	0.230037	0.82964	0.215163	HL-WC
Malunion and nonunion of fracture	musculoskeletal	733.8	EAS	-0.235719	0.973014	-0.0338286	HL-WC
Chondromalacia	musculoskeletal	733.9	AFR	1.79494	0.639968	0.467743	HL-WC
Chondromalacia	musculoskeletal	733.9	EUR	-0.044375	0.962048	-0.0475836	HL-WC
Chondromalacia	musculoskeletal	733.9	NATIVE_AMERICAN	-0.0395743	0.966716	-0.0417279	HL-WC
Chondromalacia	musculoskeletal	733.9	EAS	-0.151107	0.979812	-0.0253052	HL-WC
Acquired foot deformities	musculoskeletal	735	AFR	3.44245	0.012781	2.48981	HL-WC
Acquired foot deformities	musculoskeletal	735	EUR	-0.366754	0.354201	-0.926471	HL-WC
Acquired foot deformities	musculoskeletal	735	EAS	-4.11052	0.442258	-0.768386	HL-WC
Acquired foot deformities	musculoskeletal	735	NATIVE_AMERICAN	0.182519	0.647856	0.456742	HL-WC
Flat foot	musculoskeletal	735.1	EUR	-1.03643	0.215041	-1.23982	HL-WC
Flat foot	musculoskeletal	735.1	NATIVE_AMERICAN	1.00756	0.220755	1.22452	HL-WC
Flat foot	musculoskeletal	735.1	EAS	-7.39411	0.618423	-0.498086	HL-WC
Flat foot	musculoskeletal	735.1	AFR	1.44554	0.650512	0.453052	HL-WC
Acquired toe deformities	musculoskeletal	735.2	AFR	6.24402	0.000787878	3.35702	HL-WC
Acquired toe deformities	musculoskeletal	735.2	NATIVE_AMERICAN	-0.999339	0.245128	-1.16226	HL-WC
Acquired toe deformities	musculoskeletal	735.2	EUR	0.245387	0.766049	0.297547	HL-WC
Acquired toe deformities	musculoskeletal	735.2	EAS	0.623481	0.922143	0.0977342	HL-WC
Hammer toe (acquired)	musculoskeletal	735.21	AFR	6.61596	0.000554309	3.45304	HL-WC
Hammer toe (acquired)	musculoskeletal	735.21	EUR	-0.436211	0.632111	-0.478757	HL-WC
Hammer toe (acquired)	musculoskeletal	735.21	NATIVE_AMERICAN	-0.398818	0.669343	-0.42705	HL-WC
Hammer toe (acquired)	musculoskeletal	735.21	EAS	0.568489	0.937324	0.0786343	HL-WC
Hallux valgus (Bunion)	musculoskeletal	735.3	AFR	2.3215	0.167068	1.38169	HL-WC
Hallux valgus (Bunion)	musculoskeletal	735.3	EUR	-0.260203	0.582427	-0.549844	HL-WC
Hallux valgus (Bunion)	musculoskeletal	735.3	EAS	-2.40083	0.656659	-0.444531	HL-WC
Hallux valgus (Bunion)	musculoskeletal	735.3	NATIVE_AMERICAN	0.14209	0.766348	0.297155	HL-WC
Other acquired deformities of limbs	musculoskeletal	736	AFR	-8.24139	0.213508	-1.24398	HL-WC
Other acquired deformities of limbs	musculoskeletal	736	EAS	-13.7936	0.518407	-0.645803	HL-WC
Other acquired deformities of limbs	musculoskeletal	736	NATIVE_AMERICAN	0.191266	0.823346	0.223244	HL-WC
Other acquired deformities of limbs	musculoskeletal	736	EUR	0.0953089	0.910819	0.112005	HL-WC
Curvature of spine	musculoskeletal	737	NATIVE_AMERICAN	-1.94423	0.00514632	-2.79773	HL-WC
Curvature of spine	musculoskeletal	737	EUR	1.83479	0.00551596	2.77525	HL-WC
Curvature of spine	musculoskeletal	737	EAS	-1.77825	0.76939	-0.293173	HL-WC
Curvature of spine	musculoskeletal	737	AFR	0.352941	0.902186	0.1229	HL-WC
Kyphosis (acquired)	musculoskeletal	737.1	NATIVE_AMERICAN	-1.17367	0.474295	-0.715509	HL-WC
Kyphosis (acquired)	musculoskeletal	737.1	EAS	3.46512	0.476504	0.711936	HL-WC
Kyphosis (acquired)	musculoskeletal	737.1	EUR	0.829513	0.596588	0.529313	HL-WC
Kyphosis (acquired)	musculoskeletal	737.1	AFR	2.17996	0.714569	0.365726	HL-WC
Kyphoscoliosis and scoliosis	musculoskeletal	737.3	EUR	2.04953	0.00526189	2.79055	HL-WC
Kyphoscoliosis and scoliosis	musculoskeletal	737.3	NATIVE_AMERICAN	-2.13727	0.00572218	-2.76329	HL-WC
Kyphoscoliosis and scoliosis	musculoskeletal	737.3	EAS	-4.73147	0.627948	-0.484617	HL-WC
Kyphoscoliosis and scoliosis	musculoskeletal	737.3	AFR	0.0768942	0.981224	0.023534	HL-WC
Other acquired musculoskeletal deformity	musculoskeletal	738	EAS	-17.0109	0.230589	-1.19884	HL-WC
Other acquired musculoskeletal deformity	musculoskeletal	738	AFR	-0.733901	0.769288	-0.293307	HL-WC
Other acquired musculoskeletal deformity	musculoskeletal	738	NATIVE_AMERICAN	0.0907924	0.858052	0.178854	HL-WC
Other acquired musculoskeletal deformity	musculoskeletal	738	EUR	0.0133929	0.978704	0.0266933	HL-WC
Acquired spondylolisthesis	musculoskeletal	738.4	NATIVE_AMERICAN	0.539135	0.379192	0.879387	HL-WC
Acquired spondylolisthesis	musculoskeletal	738.4	EAS	-11.5994	0.435338	-0.78009	HL-WC
Acquired spondylolisthesis	musculoskeletal	738.4	EUR	-0.40507	0.507135	-0.663305	HL-WC
Acquired spondylolisthesis	musculoskeletal	738.4	AFR	-1.76522	0.597694	-0.527719	HL-WC
Contracture of joint	musculoskeletal	739	EAS	-61.2239	0.227494	-1.20684	HL-WC
Contracture of joint	musculoskeletal	739	EUR	1.14587	0.330084	0.973944	HL-WC
Contracture of joint	musculoskeletal	739	NATIVE_AMERICAN	-1.10735	0.362801	-0.91004	HL-WC
Contracture of joint	musculoskeletal	739	AFR	0.491014	0.921836	0.0981213	HL-WC
Osteoarthrosis	musculoskeletal	740	AFR	-1.26869	0.341244	-0.95171	HL-WC
Osteoarthrosis	musculoskeletal	740	EAS	-0.878888	0.716591	-0.363019	HL-WC
Osteoarthrosis	musculoskeletal	740	NATIVE_AMERICAN	0.0864456	0.757921	0.308212	HL-WC
Osteoarthrosis	musculoskeletal	740	EUR	-0.0135865	0.960924	-0.0489946	HL-WC
Osteoarthritis; localized	musculoskeletal	740.1	EUR	-0.272054	0.372446	-0.8919	HL-WC
Osteoarthritis; localized	musculoskeletal	740.1	NATIVE_AMERICAN	0.232727	0.450288	0.754935	HL-WC
Osteoarthritis; localized	musculoskeletal	740.1	AFR	0.712993	0.595819	0.530423	HL-WC
Osteoarthritis; localized	musculoskeletal	740.1	EAS	0.60602	0.797976	0.255968	HL-WC
Osteoarthrosis, localized, primary	musculoskeletal	740.11	EUR	-0.277265	0.366278	-0.903468	HL-WC
Osteoarthrosis, localized, primary	musculoskeletal	740.11	NATIVE_AMERICAN	0.241951	0.435308	0.780141	HL-WC
Osteoarthrosis, localized, primary	musculoskeletal	740.11	AFR	0.600867	0.65859	0.44186	HL-WC
Osteoarthrosis, localized, primary	musculoskeletal	740.11	EAS	0.72506	0.758021	0.308081	HL-WC
Osteoarthrosis, localized, secondary	musculoskeletal	740.12	NATIVE_AMERICAN	1.05344	0.243845	1.16543	HL-WC
Osteoarthrosis, localized, secondary	musculoskeletal	740.12	EUR	-0.865873	0.342062	-0.950098	HL-WC
Osteoarthrosis, localized, secondary	musculoskeletal	740.12	AFR	-5.35182	0.394153	-0.85211	HL-WC
Osteoarthrosis, localized, secondary	musculoskeletal	740.12	EAS	-2.11306	0.84449	-0.196154	HL-WC
Osteoarthrosis, generalized	musculoskeletal	740.2	NATIVE_AMERICAN	0.874906	0.189255	1.31279	HL-WC
Osteoarthrosis, generalized	musculoskeletal	740.2	EUR	-0.751065	0.25781	-1.13158	HL-WC
Osteoarthrosis, generalized	musculoskeletal	740.2	AFR	-3.14272	0.406306	-0.830412	HL-WC
Osteoarthrosis, generalized	musculoskeletal	740.2	EAS	1.29907	0.808295	0.242626	HL-WC
Osteoarthrosis involving more than one site, but not specified as generalized	musculoskeletal	740.3	AFR	-8.62423	0.3447	-0.94492	HL-WC
Osteoarthrosis involving more than one site, but not specified as generalized	musculoskeletal	740.3	EAS	-15.7517	0.667304	-0.42985	HL-WC
Osteoarthrosis involving more than one site, but not specified as generalized	musculoskeletal	740.3	NATIVE_AMERICAN	0.189414	0.884741	0.144962	HL-WC
Osteoarthrosis involving more than one site, but not specified as generalized	musculoskeletal	740.3	EUR	0.0943693	0.940554	0.0745741	HL-WC
Osteoarthrosis NOS	musculoskeletal	740.9	AFR	-1.44781	0.326625	-0.980935	HL-WC
Osteoarthrosis NOS	musculoskeletal	740.9	NATIVE_AMERICAN	0.144207	0.631596	0.479481	HL-WC
Osteoarthrosis NOS	musculoskeletal	740.9	EUR	-0.0816168	0.78368	-0.274526	HL-WC
Osteoarthrosis NOS	musculoskeletal	740.9	EAS	0.334252	0.88737	0.141633	HL-WC
Symptoms and disorders of the joints	musculoskeletal	741	AFR	1.02111	0.441881	0.769021	HL-WC
Symptoms and disorders of the joints	musculoskeletal	741	EAS	-0.719891	0.770603	-0.291587	HL-WC
Symptoms and disorders of the joints	musculoskeletal	741	EUR	-0.0470893	0.877473	-0.154174	HL-WC
Symptoms and disorders of the joints	musculoskeletal	741	NATIVE_AMERICAN	0.00933597	0.97594	0.0301588	HL-WC
Stiffness of joint	musculoskeletal	741.2	EUR	0.740928	0.270887	1.10102	HL-WC
Stiffness of joint	musculoskeletal	741.2	NATIVE_AMERICAN	-0.720233	0.298019	-1.04069	HL-WC
Stiffness of joint	musculoskeletal	741.2	AFR	-2.29329	0.547668	-0.601258	HL-WC
Stiffness of joint	musculoskeletal	741.2	EAS	1.40415	0.690586	0.39806	HL-WC
Difficulty in walking	musculoskeletal	741.3	NATIVE_AMERICAN	-2.38146	0.0353483	-2.10435	HL-WC
Difficulty in walking	musculoskeletal	741.3	EUR	1.94401	0.0662679	1.83661	HL-WC
Difficulty in walking	musculoskeletal	741.3	AFR	3.1618	0.320795	0.992825	HL-WC
Difficulty in walking	musculoskeletal	741.3	EAS	1.12921	0.858875	0.177806	HL-WC
Joint effusions	musculoskeletal	741.4	NATIVE_AMERICAN	0.743952	0.0433493	2.02033	HL-WC
Joint effusions	musculoskeletal	741.4	EUR	-0.672645	0.0677483	-1.82668	HL-WC
Joint effusions	musculoskeletal	741.4	EAS	-1.95123	0.602262	-0.521151	HL-WC
Joint effusions	musculoskeletal	741.4	AFR	-0.817513	0.657498	-0.443371	HL-WC
Derangement of joint, non-traumatic	musculoskeletal	742	NATIVE_AMERICAN	-1.38699	0.00100371	-3.28949	HL-WC
Derangement of joint, non-traumatic	musculoskeletal	742	EUR	1.2828	0.00155236	3.16471	HL-WC
Derangement of joint, non-traumatic	musculoskeletal	742	AFR	1.23889	0.45046	0.754648	HL-WC
Derangement of joint, non-traumatic	musculoskeletal	742	EAS	-2.40398	0.568048	-0.570929	HL-WC
Articular cartilage disorder	musculoskeletal	742.8	EUR	3.12174	0.02077	2.31214	HL-WC
Articular cartilage disorder	musculoskeletal	742.8	NATIVE_AMERICAN	-3.06495	0.0315849	-2.14962	HL-WC
Articular cartilage disorder	musculoskeletal	742.8	EAS	-65.7026	0.236627	-1.18346	HL-WC
Articular cartilage disorder	musculoskeletal	742.8	AFR	-5.41218	0.53565	-0.619405	HL-WC
Other derangement of joint	musculoskeletal	742.9	NATIVE_AMERICAN	-1.26175	0.00340642	-2.92846	HL-WC
Other derangement of joint	musculoskeletal	742.9	EUR	1.14036	0.00597461	2.74917	HL-WC
Other derangement of joint	musculoskeletal	742.9	AFR	1.50829	0.355326	0.924308	HL-WC
Other derangement of joint	musculoskeletal	742.9	EAS	-1.67251	0.670377	-0.425631	HL-WC
Osteoporosis, osteopenia and pathological fracture	musculoskeletal	743	EAS	3.29574	0.0465341	1.99052	HL-WC
Osteoporosis, osteopenia and pathological fracture	musculoskeletal	743	EUR	-0.572718	0.0562114	-1.90939	HL-WC
Osteoporosis, osteopenia and pathological fracture	musculoskeletal	743	NATIVE_AMERICAN	0.572623	0.0578481	1.89685	HL-WC
Osteoporosis, osteopenia and pathological fracture	musculoskeletal	743	AFR	-1.47643	0.323115	-0.988076	HL-WC
Osteoporosis	musculoskeletal	743.1	EAS	4.58104	0.0309974	2.15711	HL-WC
Osteoporosis	musculoskeletal	743.1	EUR	-0.606711	0.159882	-1.40547	HL-WC
Osteoporosis	musculoskeletal	743.1	NATIVE_AMERICAN	0.565929	0.192036	1.30458	HL-WC
Osteoporosis	musculoskeletal	743.1	AFR	-1.21436	0.563786	-0.577228	HL-WC
Osteoporosis NOS	musculoskeletal	743.11	EAS	4.64541	0.0282043	2.19443	HL-WC
Osteoporosis NOS	musculoskeletal	743.11	EUR	-0.619764	0.152596	-1.43042	HL-WC
Osteoporosis NOS	musculoskeletal	743.11	NATIVE_AMERICAN	0.576074	0.185746	1.32327	HL-WC
Osteoporosis NOS	musculoskeletal	743.11	AFR	-1.19736	0.570352	-0.567533	HL-WC
Senile osteoporosis	musculoskeletal	743.12	EAS	4.58104	0.0309974	2.15711	HL-WC
Senile osteoporosis	musculoskeletal	743.12	EUR	-0.606711	0.159882	-1.40547	HL-WC
Senile osteoporosis	musculoskeletal	743.12	NATIVE_AMERICAN	0.565929	0.192036	1.30458	HL-WC
Senile osteoporosis	musculoskeletal	743.12	AFR	-1.21436	0.563786	-0.577228	HL-WC
Other specified osteoporosis	musculoskeletal	743.13	EAS	4.64541	0.0282043	2.19443	HL-WC
Other specified osteoporosis	musculoskeletal	743.13	EUR	-0.619764	0.152596	-1.43042	HL-WC
Other specified osteoporosis	musculoskeletal	743.13	NATIVE_AMERICAN	0.576074	0.185746	1.32327	HL-WC
Other specified osteoporosis	musculoskeletal	743.13	AFR	-1.19736	0.570352	-0.567533	HL-WC
Pathologic fracture	musculoskeletal	743.2	AFR	-12.3504	0.0297133	-2.17389	HL-WC
Pathologic fracture	musculoskeletal	743.2	EAS	2.96458	0.32759	0.97898	HL-WC
Pathologic fracture	musculoskeletal	743.2	NATIVE_AMERICAN	0.552299	0.421723	0.803436	HL-WC
Pathologic fracture	musculoskeletal	743.2	EUR	-0.333641	0.626644	-0.486456	HL-WC
Pathologic fracture of vertebrae	musculoskeletal	743.21	EAS	4.897	0.0929597	1.67999	HL-WC
Pathologic fracture of vertebrae	musculoskeletal	743.21	AFR	-4.83144	0.500887	-0.673094	HL-WC
Pathologic fracture of vertebrae	musculoskeletal	743.21	EUR	-0.667805	0.540128	-0.612619	HL-WC
Pathologic fracture of vertebrae	musculoskeletal	743.21	NATIVE_AMERICAN	0.573985	0.598938	0.525928	HL-WC
Pathologic fracture of femur	musculoskeletal	743.22	EAS	4.75202	0.132638	1.50378	HL-WC
Pathologic fracture of femur	musculoskeletal	743.22	AFR	-5.43805	0.424894	-0.79796	HL-WC
Pathologic fracture of femur	musculoskeletal	743.22	EUR	-0.611279	0.550124	-0.597574	HL-WC
Pathologic fracture of femur	musculoskeletal	743.22	NATIVE_AMERICAN	0.596349	0.560157	0.582608	HL-WC
Stress fracture	musculoskeletal	743.4	AFR	-12.6424	0.217301	-1.23374	HL-WC
Stress fracture	musculoskeletal	743.4	EAS	-35.5601	0.434703	-0.781169	HL-WC
Stress fracture	musculoskeletal	743.4	NATIVE_AMERICAN	0.276219	0.821057	0.226186	HL-WC
Stress fracture	musculoskeletal	743.4	EUR	0.108857	0.928666	0.0895239	HL-WC
Osteopenia or other disorder of bone and cartilage	musculoskeletal	743.9	NATIVE_AMERICAN	0.491329	0.137538	1.48502	HL-WC
Osteopenia or other disorder of bone and cartilage	musculoskeletal	743.9	EUR	-0.480701	0.143724	-1.46206	HL-WC
Osteopenia or other disorder of bone and cartilage	musculoskeletal	743.9	EAS	2.03116	0.289426	1.05938	HL-WC
Osteopenia or other disorder of bone and cartilage	musculoskeletal	743.9	AFR	-1.02238	0.52994	-0.628097	HL-WC
Pain in joint	musculoskeletal	745	NATIVE_AMERICAN	-0.38515	0.102371	-1.63346	HL-WC
Pain in joint	musculoskeletal	745	EUR	0.359781	0.12149	1.54855	HL-WC
Pain in joint	musculoskeletal	745	EAS	0.441976	0.770232	0.292071	HL-WC
Pain in joint	musculoskeletal	745	AFR	0.108713	0.920573	0.0997124	HL-WC
Cardiac and circulatory congenital anomalies	congenital anomalies	747	EAS	-9.91175	0.210813	-1.25133	HL-WC
Cardiac and circulatory congenital anomalies	congenital anomalies	747	AFR	-1.125	0.611438	-0.508021	HL-WC
Cardiac and circulatory congenital anomalies	congenital anomalies	747	EUR	0.108596	0.790041	0.266257	HL-WC
Cardiac and circulatory congenital anomalies	congenital anomalies	747	NATIVE_AMERICAN	0.022064	0.957332	0.0535019	HL-WC
Cardiac congenital anomalies	congenital anomalies	747.1	EAS	-7.48363	0.33678	-0.960547	HL-WC
Cardiac congenital anomalies	congenital anomalies	747.1	EUR	0.108181	0.8143	0.234883	HL-WC
Cardiac congenital anomalies	congenital anomalies	747.1	AFR	0.349665	0.874188	0.158341	HL-WC
Cardiac congenital anomalies	congenital anomalies	747.1	NATIVE_AMERICAN	-0.0446476	0.923822	-0.0956206	HL-WC
Cardiac shunt/ heart septal defect	congenital anomalies	747.11	NATIVE_AMERICAN	0.665909	0.258418	1.13014	HL-WC
Cardiac shunt/ heart septal defect	congenital anomalies	747.11	EAS	-10.1663	0.387561	-0.864048	HL-WC
Cardiac shunt/ heart septal defect	congenital anomalies	747.11	EUR	-0.479993	0.417052	-0.811546	HL-WC
Cardiac shunt/ heart septal defect	congenital anomalies	747.11	AFR	-2.66929	0.474974	-0.714409	HL-WC
Valvular heart disease/ heart chambers	congenital anomalies	747.12	EUR	1.19511	0.122993	1.54233	HL-WC
Valvular heart disease/ heart chambers	congenital anomalies	747.12	NATIVE_AMERICAN	-1.08343	0.175574	-1.35451	HL-WC
Valvular heart disease/ heart chambers	congenital anomalies	747.12	AFR	-4.53596	0.392794	-0.854561	HL-WC
Valvular heart disease/ heart chambers	congenital anomalies	747.12	EAS	-1.07275	0.832824	-0.211081	HL-WC
Congenital anomalies of great vessels	congenital anomalies	747.13	EAS	-14.8568	0.514429	-0.651958	HL-WC
Congenital anomalies of great vessels	congenital anomalies	747.13	AFR	-0.947197	0.848806	-0.190642	HL-WC
Congenital anomalies of great vessels	congenital anomalies	747.13	NATIVE_AMERICAN	0.151613	0.869322	0.16452	HL-WC
Congenital anomalies of great vessels	congenital anomalies	747.13	EUR	-0.0177558	0.984545	-0.0193717	HL-WC
Congenital anomalies of peripheral vascular system	congenital anomalies	747.2	AFR	-11.8597	0.0934743	-1.67735	HL-WC
Congenital anomalies of peripheral vascular system	congenital anomalies	747.2	EAS	-26.502	0.320925	-0.992558	HL-WC
Congenital anomalies of peripheral vascular system	congenital anomalies	747.2	NATIVE_AMERICAN	0.622652	0.43685	0.777523	HL-WC
Congenital anomalies of peripheral vascular system	congenital anomalies	747.2	EUR	-0.268149	0.740131	-0.33168	HL-WC
Congenital anomalies of face and neck	congenital anomalies	749	EUR	-2.15149	0.0328024	-2.13449	HL-WC
Congenital anomalies of face and neck	congenital anomalies	749	NATIVE_AMERICAN	1.91972	0.0466638	1.98934	HL-WC
Congenital anomalies of face and neck	congenital anomalies	749	AFR	4.40937	0.156181	1.41803	HL-WC
Congenital anomalies of face and neck	congenital anomalies	749	EAS	-2.60441	0.747106	-0.322458	HL-WC
Digestive congenital anomalies	congenital anomalies	750	NATIVE_AMERICAN	1.06706	0.074254	1.78504	HL-WC
Digestive congenital anomalies	congenital anomalies	750	EUR	-0.903849	0.136095	-1.49049	HL-WC
Digestive congenital anomalies	congenital anomalies	750	AFR	-5.60285	0.188226	-1.31585	HL-WC
Digestive congenital anomalies	congenital anomalies	750	EAS	-0.045368	0.991181	-0.0110532	HL-WC
Upper gastrointestinal congenital anomalies	congenital anomalies	750.1	AFR	-12.2453	0.103113	-1.62995	HL-WC
Upper gastrointestinal congenital anomalies	congenital anomalies	750.1	NATIVE_AMERICAN	1.03773	0.235281	1.18686	HL-WC
Upper gastrointestinal congenital anomalies	congenital anomalies	750.1	EUR	-0.852179	0.335954	-0.962191	HL-WC
Upper gastrointestinal congenital anomalies	congenital anomalies	750.1	EAS	2.41407	0.484993	0.698295	HL-WC
Congenital anomalies of mouth/tongue	congenital anomalies	750.13	EAS	-101.684	0.107544	-1.60933	HL-WC
Congenital anomalies of mouth/tongue	congenital anomalies	750.13	NATIVE_AMERICAN	1.37694	0.240222	1.17443	HL-WC
Congenital anomalies of mouth/tongue	congenital anomalies	750.13	AFR	-11.7427	0.247269	-1.15701	HL-WC
Congenital anomalies of mouth/tongue	congenital anomalies	750.13	EUR	-1.00362	0.403223	-0.83588	HL-WC
Lower gastrointestinal congenital anomalies	congenital anomalies	750.2	NATIVE_AMERICAN	0.914904	0.256686	1.13426	HL-WC
Lower gastrointestinal congenital anomalies	congenital anomalies	750.2	EUR	-0.74946	0.359358	-0.916588	HL-WC
Lower gastrointestinal congenital anomalies	congenital anomalies	750.2	EAS	-15.1703	0.474582	-0.715043	HL-WC
Lower gastrointestinal congenital anomalies	congenital anomalies	750.2	AFR	-2.46429	0.610809	-0.508919	HL-WC
Congenital anomalies of intestine	congenital anomalies	750.21	AFR	-3.24796	0.663228	-0.435461	HL-WC
Congenital anomalies of intestine	congenital anomalies	750.21	NATIVE_AMERICAN	0.409898	0.729719	0.3455	HL-WC
Congenital anomalies of intestine	congenital anomalies	750.21	EUR	-0.286169	0.809585	-0.240961	HL-WC
Congenital anomalies of intestine	congenital anomalies	750.21	EAS	-0.497746	0.954624	-0.0569009	HL-WC
Genitourinary congenital anomalies	congenital anomalies	751	AFR	-5.98531	0.136654	-1.48837	HL-WC
Genitourinary congenital anomalies	congenital anomalies	751	NATIVE_AMERICAN	0.336448	0.552111	0.5946	HL-WC
Genitourinary congenital anomalies	congenital anomalies	751	EAS	-2.31943	0.689696	-0.399268	HL-WC
Genitourinary congenital anomalies	congenital anomalies	751	EUR	-0.125608	0.823636	-0.222871	HL-WC
Congenital anomalies of urinary system	congenital anomalies	751.2	AFR	-5.90754	0.166457	-1.38368	HL-WC
Congenital anomalies of urinary system	congenital anomalies	751.2	NATIVE_AMERICAN	0.598445	0.321753	0.990862	HL-WC
Congenital anomalies of urinary system	congenital anomalies	751.2	EUR	-0.395052	0.5136	-0.653242	HL-WC
Congenital anomalies of urinary system	congenital anomalies	751.2	EAS	-1.60519	0.781881	-0.276869	HL-WC
Cystic kidney disease	congenital anomalies	751.21	AFR	-3.36106	0.443245	-0.766725	HL-WC
Cystic kidney disease	congenital anomalies	751.21	EUR	0.124021	0.8601	0.176247	HL-WC
Cystic kidney disease	congenital anomalies	751.21	EAS	-0.800274	0.892879	-0.134662	HL-WC
Cystic kidney disease	congenital anomalies	751.21	NATIVE_AMERICAN	0.00171733	0.998079	0.00240741	HL-WC
Nervous system congenital anomalies	congenital anomalies	752	NATIVE_AMERICAN	0.988153	0.177474	1.34857	HL-WC
Nervous system congenital anomalies	congenital anomalies	752	EUR	-0.803191	0.283074	-1.07344	HL-WC
Nervous system congenital anomalies	congenital anomalies	752	AFR	-5.9821	0.307772	-1.01991	HL-WC
Nervous system congenital anomalies	congenital anomalies	752	EAS	-2.91389	0.681765	-0.410056	HL-WC
Other specified congenital anomalies of nervous system	congenital anomalies	752.2	AFR	-5.39972	0.425225	-0.797389	HL-WC
Other specified congenital anomalies of nervous system	congenital anomalies	752.2	NATIVE_AMERICAN	0.303341	0.727746	0.348125	HL-WC
Other specified congenital anomalies of nervous system	congenital anomalies	752.2	EAS	-0.922881	0.862967	-0.172598	HL-WC
Other specified congenital anomalies of nervous system	congenital anomalies	752.2	EUR	-0.145512	0.868239	-0.165896	HL-WC
Congenital musculoskeletal deformities of spine	congenital anomalies	754	AFR	-7.5338	0.286985	-1.06476	HL-WC
Congenital musculoskeletal deformities of spine	congenital anomalies	754	EAS	-17.6585	0.506698	-0.663988	HL-WC
Congenital musculoskeletal deformities of spine	congenital anomalies	754	EUR	0.385154	0.68025	0.412122	HL-WC
Congenital musculoskeletal deformities of spine	congenital anomalies	754	NATIVE_AMERICAN	-0.111388	0.906368	-0.117621	HL-WC
Lumbosacral spondylolysis, congenital	congenital anomalies	754.1	AFR	-17.2066	0.296333	-1.04433	HL-WC
Lumbosacral spondylolysis, congenital	congenital anomalies	754.1	EAS	-46.1443	0.502688	-0.670266	HL-WC
Lumbosacral spondylolysis, congenital	congenital anomalies	754.1	NATIVE_AMERICAN	1.04948	0.530015	0.627983	HL-WC
Lumbosacral spondylolysis, congenital	congenital anomalies	754.1	EUR	-0.626706	0.713138	-0.367645	HL-WC
Spondylolisthesis, congenital	congenital anomalies	754.2	AFR	-9.64347	0.287382	-1.06388	HL-WC
Spondylolisthesis, congenital	congenital anomalies	754.2	EAS	-18.4472	0.58592	-0.544757	HL-WC
Spondylolisthesis, congenital	congenital anomalies	754.2	EUR	0.23862	0.833824	0.2098	HL-WC
Spondylolisthesis, congenital	congenital anomalies	754.2	NATIVE_AMERICAN	0.0689404	0.952216	0.059924	HL-WC
Congenital anomalies of limbs	congenital anomalies	755	EAS	-34.3234	0.272951	-1.09629	HL-WC
Congenital anomalies of limbs	congenital anomalies	755	AFR	2.26404	0.493056	0.685456	HL-WC
Congenital anomalies of limbs	congenital anomalies	755	EUR	0.266883	0.758702	0.307186	HL-WC
Congenital anomalies of limbs	congenital anomalies	755	NATIVE_AMERICAN	-0.263467	0.765672	-0.298041	HL-WC
Congenital deformities of feet	congenital anomalies	755.1	EAS	-35.016	0.403858	-0.834751	HL-WC
Congenital deformities of feet	congenital anomalies	755.1	NATIVE_AMERICAN	0.930374	0.407469	0.828356	HL-WC
Congenital deformities of feet	congenital anomalies	755.1	EUR	-0.879329	0.439951	-0.772275	HL-WC
Congenital deformities of feet	congenital anomalies	755.1	AFR	1.45642	0.761629	0.303342	HL-WC
Other congenital musculoskeletal anomalies	congenital anomalies	756	EAS	-11.0233	0.269096	-1.10515	HL-WC
Other congenital musculoskeletal anomalies	congenital anomalies	756	AFR	-2.00336	0.450859	-0.753983	HL-WC
Other congenital musculoskeletal anomalies	congenital anomalies	756	EUR	0.0826223	0.86135	0.174656	HL-WC
Other congenital musculoskeletal anomalies	congenital anomalies	756	NATIVE_AMERICAN	0.0700978	0.883158	0.146968	HL-WC
Congenital osteodystrophies	congenital anomalies	756.5	AFR	-4.20023	0.234585	-1.18863	HL-WC
Congenital osteodystrophies	congenital anomalies	756.5	NATIVE_AMERICAN	0.599555	0.271759	1.09902	HL-WC
Congenital osteodystrophies	congenital anomalies	756.5	EAS	-6.87224	0.459866	-0.739068	HL-WC
Congenital osteodystrophies	congenital anomalies	756.5	EUR	-0.399121	0.465617	-0.729629	HL-WC
Chromosomal anomalies and genetic disorders	congenital anomalies	758	EUR	1.78916	0.0919267	1.68532	HL-WC
Chromosomal anomalies and genetic disorders	congenital anomalies	758	NATIVE_AMERICAN	-1.56336	0.154929	-1.42234	HL-WC
Chromosomal anomalies and genetic disorders	congenital anomalies	758	AFR	-8.38619	0.313195	-1.00854	HL-WC
Chromosomal anomalies and genetic disorders	congenital anomalies	758	EAS	-9.38647	0.623407	-0.491028	HL-WC
Other and unspecified congenital anomalies	congenital anomalies	759	EAS	-42.7977	0.172071	-1.36558	HL-WC
Other and unspecified congenital anomalies	congenital anomalies	759	NATIVE_AMERICAN	0.34815	0.664547	0.433645	HL-WC
Other and unspecified congenital anomalies	congenital anomalies	759	AFR	-1.55807	0.736259	-0.336812	HL-WC
Other and unspecified congenital anomalies	congenital anomalies	759	EUR	-0.164782	0.837087	-0.205621	HL-WC
Back pain	symptoms	760	AFR	1.06438	0.3356	0.962895	HL-WC
Back pain	symptoms	760	NATIVE_AMERICAN	-0.201749	0.409407	-0.824938	HL-WC
Back pain	symptoms	760	EUR	0.150138	0.533166	0.623181	HL-WC
Back pain	symptoms	760	EAS	-0.167033	0.920734	-0.0995087	HL-WC
Cervicalgia	symptoms	761	NATIVE_AMERICAN	-0.862749	0.00691716	-2.70081	HL-WC
Cervicalgia	symptoms	761	EUR	0.825163	0.00794871	2.65424	HL-WC
Cervicalgia	symptoms	761	EAS	-0.476591	0.844603	-0.196009	HL-WC
Cervicalgia	symptoms	761	AFR	0.245275	0.860711	0.175469	HL-WC
Thoracic or lumbosacral neuritis or radiculitis, unspecified	symptoms	763	EUR	0.59918	0.132321	1.50501	HL-WC
Thoracic or lumbosacral neuritis or radiculitis, unspecified	symptoms	763	AFR	-3.18865	0.17988	-1.34113	HL-WC
Thoracic or lumbosacral neuritis or radiculitis, unspecified	symptoms	763	NATIVE_AMERICAN	-0.475838	0.242282	-1.1693	HL-WC
Thoracic or lumbosacral neuritis or radiculitis, unspecified	symptoms	763	EAS	-2.3434	0.593355	-0.533981	HL-WC
Sciatica	symptoms	764	EAS	0.949142	0.680591	0.411657	HL-WC
Sciatica	symptoms	764	NATIVE_AMERICAN	-0.0521405	0.893686	-0.133642	HL-WC
Sciatica	symptoms	764	EUR	0.0305013	0.936737	0.079372	HL-WC
Sciatica	symptoms	764	AFR	-0.0413033	0.98181	-0.0228003	HL-WC
Cervical radiculitis	symptoms	765	EUR	0.953363	0.0636638	1.85453	HL-WC
Cervical radiculitis	symptoms	765	NATIVE_AMERICAN	-0.985445	0.0638272	-1.85339	HL-WC
Cervical radiculitis	symptoms	765	EAS	1.43764	0.623216	0.491298	HL-WC
Cervical radiculitis	symptoms	765	AFR	-1.14358	0.664052	-0.434326	HL-WC
Neuralgia, neuritis, and radiculitis NOS	symptoms	766	NATIVE_AMERICAN	-0.310779	0.541575	-0.610432	HL-WC
Neuralgia, neuritis, and radiculitis NOS	symptoms	766	EUR	0.259671	0.602535	0.520758	HL-WC
Neuralgia, neuritis, and radiculitis NOS	symptoms	766	AFR	1.03954	0.623047	0.491537	HL-WC
Neuralgia, neuritis, and radiculitis NOS	symptoms	766	EAS	-0.594782	0.877872	-0.153667	HL-WC
Cervicocranial/Cervicobrachial syndrome	symptoms	767	AFR	1.67876	0.407741	0.827876	HL-WC
Cervicocranial/Cervicobrachial syndrome	symptoms	767	NATIVE_AMERICAN	-0.424792	0.420969	-0.804742	HL-WC
Cervicocranial/Cervicobrachial syndrome	symptoms	767	EUR	0.324292	0.529285	0.629098	HL-WC
Cervicocranial/Cervicobrachial syndrome	symptoms	767	EAS	-0.287861	0.93961	-0.0757594	HL-WC
Myalgia and myositis unspecified	symptoms	770	NATIVE_AMERICAN	-0.82914	0.00984789	-2.58113	HL-WC
Myalgia and myositis unspecified	symptoms	770	EUR	0.780713	0.0125621	2.49595	HL-WC
Myalgia and myositis unspecified	symptoms	770	EAS	-6.11562	0.196041	-1.29291	HL-WC
Myalgia and myositis unspecified	symptoms	770	AFR	1.37113	0.291777	1.05423	HL-WC
Musculoskeletal symptoms referable to limbs	symptoms	771	EUR	-0.787997	0.00524387	-2.79166	HL-WC
Musculoskeletal symptoms referable to limbs	symptoms	771	NATIVE_AMERICAN	0.691331	0.0145797	2.44265	HL-WC
Musculoskeletal symptoms referable to limbs	symptoms	771	EAS	2.11048	0.173232	1.36189	HL-WC
Musculoskeletal symptoms referable to limbs	symptoms	771	AFR	1.04463	0.400958	0.839912	HL-WC
Swelling of limb	symptoms	771.1	EUR	-1.13239	0.000354012	-3.57219	HL-WC
Swelling of limb	symptoms	771.1	NATIVE_AMERICAN	0.981029	0.00185835	3.11198	HL-WC
Swelling of limb	symptoms	771.1	EAS	3.26727	0.0380526	2.07429	HL-WC
Swelling of limb	symptoms	771.1	AFR	1.13951	0.398918	0.843555	HL-WC
Cramp of limb	symptoms	771.2	EUR	-1.10188	0.000280077	-3.63306	HL-WC
Cramp of limb	symptoms	771.2	NATIVE_AMERICAN	0.985702	0.00110415	3.26255	HL-WC
Cramp of limb	symptoms	771.2	EAS	3.03238	0.0520203	1.94297	HL-WC
Cramp of limb	symptoms	771.2	AFR	0.733284	0.583238	0.548661	HL-WC
Symptoms of the muscles	symptoms	772	EUR	0.471809	0.165574	1.38657	HL-WC
Symptoms of the muscles	symptoms	772	NATIVE_AMERICAN	-0.456992	0.188488	-1.31507	HL-WC
Symptoms of the muscles	symptoms	772	EAS	-0.887105	0.752159	-0.315794	HL-WC
Symptoms of the muscles	symptoms	772	AFR	-0.334663	0.836753	-0.206048	HL-WC
Muscular wasting and disuse atrophy	symptoms	772.1	NATIVE_AMERICAN	-1.13342	0.274886	-1.09188	HL-WC
Muscular wasting and disuse atrophy	symptoms	772.1	EUR	0.932544	0.347982	0.938511	HL-WC
Muscular wasting and disuse atrophy	symptoms	772.1	AFR	2.60839	0.471413	0.720182	HL-WC
Muscular wasting and disuse atrophy	symptoms	772.1	EAS	-1.28004	0.905148	-0.119161	HL-WC
Spasm of muscle	symptoms	772.2	EUR	0.682736	0.174781	1.357	HL-WC
Spasm of muscle	symptoms	772.2	EAS	-17.2016	0.217513	-1.23317	HL-WC
Spasm of muscle	symptoms	772.2	AFR	-3.51918	0.249875	-1.15065	HL-WC
Spasm of muscle	symptoms	772.2	NATIVE_AMERICAN	-0.497622	0.332288	-0.969515	HL-WC
Muscle weakness	symptoms	772.3	NATIVE_AMERICAN	-0.421337	0.451465	-0.752975	HL-WC
Muscle weakness	symptoms	772.3	EUR	0.398646	0.465448	0.729906	HL-WC
Muscle weakness	symptoms	772.3	EAS	-1.43042	0.793707	-0.261501	HL-WC
Muscle weakness	symptoms	772.3	AFR	0.520866	0.831098	0.213293	HL-WC
Facial weakness	symptoms	772.6	AFR	-3.96346	0.525587	-0.634756	HL-WC
Facial weakness	symptoms	772.6	EAS	-14.8383	0.536248	-0.618497	HL-WC
Facial weakness	symptoms	772.6	NATIVE_AMERICAN	0.239245	0.798034	0.255892	HL-WC
Facial weakness	symptoms	772.6	EUR	-0.0291088	0.974979	-0.0313649	HL-WC
Pain in limb	symptoms	773	AFR	2.5593	0.0233333	2.26793	HL-WC
Pain in limb	symptoms	773	EAS	1.89928	0.204183	1.26972	HL-WC
Pain in limb	symptoms	773	NATIVE_AMERICAN	-0.112661	0.647196	-0.457662	HL-WC
Pain in limb	symptoms	773	EUR	-0.0567711	0.814986	-0.233998	HL-WC
Hypothermia/Chills	symptoms	780	NATIVE_AMERICAN	1.02389	0.161902	1.3987	HL-WC
Hypothermia/Chills	symptoms	780	EUR	-1.03075	0.164601	-1.38976	HL-WC
Hypothermia/Chills	symptoms	780	EAS	-7.32205	0.587167	-0.542945	HL-WC
Hypothermia/Chills	symptoms	780	AFR	1.25565	0.678312	0.414767	HL-WC
Symptoms involving nervous and musculoskeletal systems	symptoms	781	EAS	1.09277	0.584497	0.546827	HL-WC
Symptoms involving nervous and musculoskeletal systems	symptoms	781	NATIVE_AMERICAN	-0.121754	0.735702	-0.337551	HL-WC
Symptoms involving nervous and musculoskeletal systems	symptoms	781	AFR	0.415785	0.798834	0.254857	HL-WC
Symptoms involving nervous and musculoskeletal systems	symptoms	781	EUR	0.0707525	0.841894	0.199471	HL-WC
Abnormal posture	symptoms	781.2	AFR	-23.0371	0.0667109	-1.83362	HL-WC
Abnormal posture	symptoms	781.2	EUR	1.16446	0.356734	0.921607	HL-WC
Abnormal posture	symptoms	781.2	NATIVE_AMERICAN	-0.864065	0.506082	-0.66495	HL-WC
Abnormal posture	symptoms	781.2	EAS	0.746933	0.89667	0.129869	HL-WC
Symptoms involving skin and other integumentary tissue	symptoms	782	NATIVE_AMERICAN	0.484106	0.103514	1.62805	HL-WC
Symptoms involving skin and other integumentary tissue	symptoms	782	EUR	-0.382843	0.194962	-1.29604	HL-WC
Symptoms involving skin and other integumentary tissue	symptoms	782	EAS	-2.88912	0.373584	-0.889781	HL-WC
Symptoms involving skin and other integumentary tissue	symptoms	782	AFR	-1.31306	0.387568	-0.864036	HL-WC
Edema	symptoms	782.3	NATIVE_AMERICAN	0.735027	0.0185153	2.35515	HL-WC
Edema	symptoms	782.3	EUR	-0.629436	0.0430749	-2.02298	HL-WC
Edema	symptoms	782.3	AFR	-1.55135	0.345216	-0.94391	HL-WC
Edema	symptoms	782.3	EAS	-2.26825	0.476681	-0.711651	HL-WC
Pallor and flushing	symptoms	782.6	EUR	0.842656	0.233178	1.19221	HL-WC
Pallor and flushing	symptoms	782.6	NATIVE_AMERICAN	-0.792242	0.274887	-1.09188	HL-WC
Pallor and flushing	symptoms	782.6	EAS	-8.57852	0.512826	-0.654443	HL-WC
Pallor and flushing	symptoms	782.6	AFR	-0.377328	0.908169	-0.115349	HL-WC
Fever of unknown origin	symptoms	783	NATIVE_AMERICAN	1.10845	7.04283e-05	3.97483	HL-WC
Fever of unknown origin	symptoms	783	EUR	-1.10406	7.78637e-05	-3.95088	HL-WC
Fever of unknown origin	symptoms	783	AFR	0.608873	0.632616	0.478048	HL-WC
Fever of unknown origin	symptoms	783	EAS	-0.933454	0.640654	-0.466784	HL-WC
Postprocedural fever	symptoms	783.1	EUR	1.83495	0.104039	1.62558	HL-WC
Postprocedural fever	symptoms	783.1	NATIVE_AMERICAN	-1.88729	0.111523	-1.59138	HL-WC
Postprocedural fever	symptoms	783.1	AFR	-1.24039	0.841408	-0.200093	HL-WC
Postprocedural fever	symptoms	783.1	EAS	-0.811959	0.908592	-0.114815	HL-WC
Abdominal pain	symptoms	785	NATIVE_AMERICAN	0.52036	0.0244327	2.25026	HL-WC
Abdominal pain	symptoms	785	EUR	-0.416766	0.0676363	-1.82742	HL-WC
Abdominal pain	symptoms	785	EAS	-2.86391	0.149372	-1.44175	HL-WC
Abdominal pain	symptoms	785	AFR	-0.861649	0.427793	-0.792973	HL-WC
Syncope and collapse	symptoms	788	AFR	2.23317	0.165568	1.38658	HL-WC
Syncope and collapse	symptoms	788	EAS	1.53854	0.443723	0.765921	HL-WC
Syncope and collapse	symptoms	788	NATIVE_AMERICAN	-0.302846	0.474119	-0.715794	HL-WC
Syncope and collapse	symptoms	788	EUR	0.122732	0.766902	0.296429	HL-WC
Nausea and vomiting	symptoms	789	NATIVE_AMERICAN	0.27639	0.255344	1.13746	HL-WC
Nausea and vomiting	symptoms	789	EAS	-2.04851	0.318188	-0.998189	HL-WC
Nausea and vomiting	symptoms	789	EUR	-0.211812	0.378332	-0.880974	HL-WC
Nausea and vomiting	symptoms	789	AFR	-0.47355	0.679383	-0.413306	HL-WC
Persistent vomiting	symptoms	789.1	NATIVE_AMERICAN	0.27639	0.255344	1.13746	HL-WC
Persistent vomiting	symptoms	789.1	EAS	-2.04851	0.318188	-0.998189	HL-WC
Persistent vomiting	symptoms	789.1	EUR	-0.211812	0.378332	-0.880974	HL-WC
Persistent vomiting	symptoms	789.1	AFR	-0.47355	0.679383	-0.413306	HL-WC
Nonspecific findings on examination of blood	symptoms	790	EUR	-0.324415	0.213647	-1.2436	HL-WC
Nonspecific findings on examination of blood	symptoms	790	AFR	1.34669	0.247469	1.15652	HL-WC
Nonspecific findings on examination of blood	symptoms	790	NATIVE_AMERICAN	0.276068	0.294517	1.04826	HL-WC
Nonspecific findings on examination of blood	symptoms	790	EAS	-0.42496	0.814618	-0.234472	HL-WC
Elevated sedimentation rate	symptoms	790.1	EAS	-81.3893	0.0274409	-2.20519	HL-WC
Elevated sedimentation rate	symptoms	790.1	AFR	1.03037	0.734561	0.339064	HL-WC
Elevated sedimentation rate	symptoms	790.1	NATIVE_AMERICAN	0.181695	0.815254	0.233654	HL-WC
Elevated sedimentation rate	symptoms	790.1	EUR	-0.122513	0.874024	-0.158549	HL-WC
Other abnormal blood chemistry	symptoms	790.6	EUR	-0.402375	0.130535	-1.512	HL-WC
Other abnormal blood chemistry	symptoms	790.6	NATIVE_AMERICAN	0.344843	0.198853	1.28483	HL-WC
Other abnormal blood chemistry	symptoms	790.6	AFR	1.43279	0.224468	1.21473	HL-WC
Other abnormal blood chemistry	symptoms	790.6	EAS	-0.143852	0.935423	-0.0810244	HL-WC
Elevated C-reactive protein (CRP)	symptoms	790.8	NATIVE_AMERICAN	2.43631	0.010725	2.55153	HL-WC
Elevated C-reactive protein (CRP)	symptoms	790.8	EUR	-2.1955	0.0301781	-2.16774	HL-WC
Elevated C-reactive protein (CRP)	symptoms	790.8	AFR	-19.4914	0.0455978	-1.9991	HL-WC
Elevated C-reactive protein (CRP)	symptoms	790.8	EAS	-0.0265368	0.997096	-0.00363984	HL-WC
Gangrene	symptoms	791	AFR	4.22668	0.0666275	1.83418	HL-WC
Gangrene	symptoms	791	EUR	-1.1208	0.154601	-1.42347	HL-WC
Gangrene	symptoms	791	NATIVE_AMERICAN	0.867556	0.267386	1.1091	HL-WC
Gangrene	symptoms	791	EAS	-4.50886	0.704711	-0.378968	HL-WC
Abnormal Papanicolaou smear of cervix and cervical HPV	genitourinary	792	EUR	0.655341	0.230935	1.19795	HL-WC
Abnormal Papanicolaou smear of cervix and cervical HPV	genitourinary	792	NATIVE_AMERICAN	-0.663908	0.234523	-1.18879	HL-WC
Abnormal Papanicolaou smear of cervix and cervical HPV	genitourinary	792	EAS	-3.65777	0.575588	-0.559841	HL-WC
Abnormal Papanicolaou smear of cervix and cervical HPV	genitourinary	792	AFR	0.504059	0.822494	0.224339	HL-WC
Papanicolaou smear of cervix or vagina with atypical squamous cells	genitourinary	792.1	AFR	2.06151	0.327269	0.97963	HL-WC
Papanicolaou smear of cervix or vagina with atypical squamous cells	genitourinary	792.1	EAS	-3.44506	0.640522	-0.466969	HL-WC
Papanicolaou smear of cervix or vagina with atypical squamous cells	genitourinary	792.1	EUR	-0.0583916	0.924617	-0.0946196	HL-WC
Papanicolaou smear of cervix or vagina with atypical squamous cells	genitourinary	792.1	NATIVE_AMERICAN	-0.0459826	0.941116	-0.0738676	HL-WC
Nonspecific abnormal findings on radiological and other examination of musculoskeletal system	symptoms	793	EUR	-0.197925	0.680853	-0.411299	HL-WC
Nonspecific abnormal findings on radiological and other examination of musculoskeletal system	symptoms	793	AFR	0.781104	0.704208	0.379647	HL-WC
Nonspecific abnormal findings on radiological and other examination of musculoskeletal system	symptoms	793	NATIVE_AMERICAN	0.176441	0.716364	0.363323	HL-WC
Nonspecific abnormal findings on radiological and other examination of musculoskeletal system	symptoms	793	EAS	-0.836872	0.835641	-0.207472	HL-WC
Nonspecific abnormal findings on radiological and other examination of other intrathoracic organs (echocardiogram, etc)	symptoms	793.2	EUR	-0.289495	0.51796	-0.646493	HL-WC
Nonspecific abnormal findings on radiological and other examination of other intrathoracic organs (echocardiogram, etc)	symptoms	793.2	NATIVE_AMERICAN	0.276403	0.540042	0.612749	HL-WC
Nonspecific abnormal findings on radiological and other examination of other intrathoracic organs (echocardiogram, etc)	symptoms	793.2	EAS	0.682828	0.797672	0.256361	HL-WC
Nonspecific abnormal findings on radiological and other examination of other intrathoracic organs (echocardiogram, etc)	symptoms	793.2	AFR	0.0447915	0.982982	0.0213303	HL-WC
Other and nonspecific abnormal cytological, histological and immunological findings	symptoms	795	EUR	0.230118	0.741552	0.329799	HL-WC
Other and nonspecific abnormal cytological, histological and immunological findings	symptoms	795	NATIVE_AMERICAN	-0.189603	0.788714	-0.26798	HL-WC
Other and nonspecific abnormal cytological, histological and immunological findings	symptoms	795	AFR	-0.869442	0.796668	-0.257662	HL-WC
Other and nonspecific abnormal cytological, histological and immunological findings	symptoms	795	EAS	-0.260649	0.963583	-0.0456579	HL-WC
Abnormal tumor markers	symptoms	795.8	NATIVE_AMERICAN	-0.757612	0.521278	-0.641376	HL-WC
Abnormal tumor markers	symptoms	795.8	EUR	0.70663	0.537378	0.616783	HL-WC
Abnormal tumor markers	symptoms	795.8	EAS	1.38035	0.829821	0.214932	HL-WC
Abnormal tumor markers	symptoms	795.8	AFR	-0.305967	0.954636	-0.056886	HL-WC
Elevated prostate specific antigen [PSA]	genitourinary	796	NATIVE_AMERICAN	-2.04274	0.0161037	-2.40656	HL-WC
Elevated prostate specific antigen [PSA]	genitourinary	796	EUR	1.93224	0.0163675	2.40062	HL-WC
Elevated prostate specific antigen [PSA]	genitourinary	796	AFR	-0.866386	0.853043	-0.185237	HL-WC
Elevated prostate specific antigen [PSA]	genitourinary	796	EAS	-1.41131	0.869752	-0.163973	HL-WC
Shock	symptoms	797	EUR	-1.87429	0.000138412	-3.81099	HL-WC
Shock	symptoms	797	NATIVE_AMERICAN	1.82007	0.000141856	3.80491	HL-WC
Shock	symptoms	797	EAS	1.32057	0.570395	0.56747	HL-WC
Shock	symptoms	797	AFR	-0.265008	0.913983	-0.108017	HL-WC
Cardiogenic shock	symptoms	797.1	NATIVE_AMERICAN	1.66352	0.0103592	2.5636	HL-WC
Cardiogenic shock	symptoms	797.1	EUR	-1.64685	0.0136118	-2.46735	HL-WC
Cardiogenic shock	symptoms	797.1	EAS	-4.96807	0.605551	-0.516434	HL-WC
Cardiogenic shock	symptoms	797.1	AFR	0.469769	0.881627	0.148907	HL-WC
Malaise and fatigue	symptoms	798	EUR	0.3806	0.122332	1.54506	HL-WC
Malaise and fatigue	symptoms	798	NATIVE_AMERICAN	-0.366412	0.14343	-1.46314	HL-WC
Malaise and fatigue	symptoms	798	AFR	-0.896545	0.458984	-0.740521	HL-WC
Malaise and fatigue	symptoms	798	EAS	0.590235	0.70528	0.378202	HL-WC
Chronic fatigue syndrome	symptoms	798.1	EUR	2.03797	0.00109254	3.26554	HL-WC
Chronic fatigue syndrome	symptoms	798.1	NATIVE_AMERICAN	-2.08126	0.0014952	-3.17561	HL-WC
Chronic fatigue syndrome	symptoms	798.1	AFR	-2.8516	0.424698	-0.798297	HL-WC
Chronic fatigue syndrome	symptoms	798.1	EAS	0.794498	0.821327	0.225839	HL-WC
Debility unspecified	symptoms	799	NATIVE_AMERICAN	-1.0354	0.0255533	-2.23293	HL-WC
Debility unspecified	symptoms	799	EUR	0.949586	0.03397	2.12043	HL-WC
Debility unspecified	symptoms	799	EAS	1.10432	0.690574	0.398076	HL-WC
Debility unspecified	symptoms	799	AFR	0.259865	0.89759	0.128706	HL-WC
Fracture of lower limb	injuries & poisonings	800	AFR	-6.35305	0.143429	-1.46314	HL-WC
Fracture of lower limb	injuries & poisonings	800	EAS	-4.98352	0.589618	-0.53939	HL-WC
Fracture of lower limb	injuries & poisonings	800	NATIVE_AMERICAN	0.220359	0.719382	0.359285	HL-WC
Fracture of lower limb	injuries & poisonings	800	EUR	0.011662	0.984705	0.019171	HL-WC
Fracture of neck of femur	injuries & poisonings	800.1	AFR	3.47816	0.392219	0.855601	HL-WC
Fracture of neck of femur	injuries & poisonings	800.1	EUR	-0.186744	0.891884	-0.135921	HL-WC
Fracture of neck of femur	injuries & poisonings	800.1	NATIVE_AMERICAN	-0.0759105	0.956798	-0.0541718	HL-WC
Fracture of neck of femur	injuries & poisonings	800.1	EAS	0.429894	0.969593	0.0381191	HL-WC
Fracture of unspecified part of femur	injuries & poisonings	800.2	NATIVE_AMERICAN	1.51786	0.273409	1.09525	HL-WC
Fracture of unspecified part of femur	injuries & poisonings	800.2	EUR	-1.54831	0.276991	-1.0871	HL-WC
Fracture of unspecified part of femur	injuries & poisonings	800.2	AFR	0.523981	0.932846	0.0842643	HL-WC
Fracture of unspecified part of femur	injuries & poisonings	800.2	EAS	-0.775124	0.95305	-0.0588769	HL-WC
Fracture of tibia and fibula	injuries & poisonings	800.3	AFR	-12.1007	0.208275	-1.25832	HL-WC
Fracture of tibia and fibula	injuries & poisonings	800.3	NATIVE_AMERICAN	0.181373	0.874065	0.158497	HL-WC
Fracture of tibia and fibula	injuries & poisonings	800.3	EAS	-1.11042	0.913211	-0.10899	HL-WC
Fracture of tibia and fibula	injuries & poisonings	800.3	EUR	0.106966	0.924835	0.0943453	HL-WC
Fracture of ankle and foot	injuries & poisonings	801	AFR	-3.80566	0.289754	-1.05866	HL-WC
Fracture of ankle and foot	injuries & poisonings	801	EAS	1.94547	0.412712	0.81913	HL-WC
Fracture of ankle and foot	injuries & poisonings	801	EUR	0.272297	0.627992	0.484555	HL-WC
Fracture of ankle and foot	injuries & poisonings	801	NATIVE_AMERICAN	-0.227158	0.691222	-0.397198	HL-WC
Fracture of foot	injuries & poisonings	801.1	AFR	-8.41121	0.297967	-1.0408	HL-WC
Fracture of foot	injuries & poisonings	801.1	NATIVE_AMERICAN	0.417746	0.690985	0.397519	HL-WC
Fracture of foot	injuries & poisonings	801.1	EUR	-0.182578	0.861584	-0.174358	HL-WC
Fracture of foot	injuries & poisonings	801.1	EAS	-0.723709	0.935414	-0.0810351	HL-WC
Fracture of pelvis	injuries & poisonings	802	EUR	2.50565	0.177094	1.34976	HL-WC
Fracture of pelvis	injuries & poisonings	802	NATIVE_AMERICAN	-2.28341	0.240718	-1.17319	HL-WC
Fracture of pelvis	injuries & poisonings	802	EAS	-79.4076	0.336763	-0.960581	HL-WC
Fracture of pelvis	injuries & poisonings	802	AFR	-13.8198	0.370514	-0.895511	HL-WC
Fracture of upper limb	injuries & poisonings	803	EAS	4.13508	0.0789608	1.75675	HL-WC
Fracture of upper limb	injuries & poisonings	803	AFR	-5.42782	0.267495	-1.10885	HL-WC
Fracture of upper limb	injuries & poisonings	803	EUR	-0.181103	0.801351	-0.251599	HL-WC
Fracture of upper limb	injuries & poisonings	803	NATIVE_AMERICAN	0.176689	0.808313	0.242602	HL-WC
Fracture of humerus	injuries & poisonings	803.1	EAS	6.71408	0.00302682	2.965	HL-WC
Fracture of humerus	injuries & poisonings	803.1	EUR	-0.669294	0.551484	-0.595538	HL-WC
Fracture of humerus	injuries & poisonings	803.1	NATIVE_AMERICAN	0.135634	0.905133	0.11918	HL-WC
Fracture of humerus	injuries & poisonings	803.1	AFR	-0.590215	0.914904	-0.106855	HL-WC
Fracture of radius and ulna	injuries & poisonings	803.2	EAS	-54.4929	0.205657	-1.2656	HL-WC
Fracture of radius and ulna	injuries & poisonings	803.2	AFR	-10.0318	0.220063	-1.22636	HL-WC
Fracture of radius and ulna	injuries & poisonings	803.2	EUR	0.445493	0.669213	0.427228	HL-WC
Fracture of radius and ulna	injuries & poisonings	803.2	NATIVE_AMERICAN	-0.110458	0.917233	-0.10392	HL-WC
Colles' fracture	injuries & poisonings	803.21	EAS	-54.5855	0.217216	-1.23396	HL-WC
Colles' fracture	injuries & poisonings	803.21	AFR	-10.1989	0.224848	-1.21374	HL-WC
Colles' fracture	injuries & poisonings	803.21	EUR	0.685852	0.521211	0.64148	HL-WC
Colles' fracture	injuries & poisonings	803.21	NATIVE_AMERICAN	-0.353235	0.746692	-0.323004	HL-WC
Fracture of clavicle or scapula	injuries & poisonings	803.3	EAS	-29.4798	0.656827	-0.444298	HL-WC
Fracture of clavicle or scapula	injuries & poisonings	803.3	AFR	1.62758	0.841553	0.199907	HL-WC
Fracture of clavicle or scapula	injuries & poisonings	803.3	NATIVE_AMERICAN	0.239221	0.900341	0.12523	HL-WC
Fracture of clavicle or scapula	injuries & poisonings	803.3	EUR	-0.219549	0.907526	-0.116159	HL-WC
Fracture of hand or wrist	injuries & poisonings	804	EAS	3.76324	0.0996132	1.64673	HL-WC
Fracture of hand or wrist	injuries & poisonings	804	AFR	-8.68841	0.133696	-1.49969	HL-WC
Fracture of hand or wrist	injuries & poisonings	804	EUR	0.498559	0.505885	0.665259	HL-WC
Fracture of hand or wrist	injuries & poisonings	804	NATIVE_AMERICAN	-0.489625	0.52425	-0.636808	HL-WC
Fracture of vertebral column without mention of spinal cord injury	injuries & poisonings	805	AFR	-8.73815	0.121267	-1.54948	HL-WC
Fracture of vertebral column without mention of spinal cord injury	injuries & poisonings	805	EUR	0.670226	0.357095	0.920914	HL-WC
Fracture of vertebral column without mention of spinal cord injury	injuries & poisonings	805	NATIVE_AMERICAN	-0.543144	0.467568	-0.726442	HL-WC
Fracture of vertebral column without mention of spinal cord injury	injuries & poisonings	805	EAS	2.28329	0.499659	0.675026	HL-WC
Fracture of ribs	injuries & poisonings	807	EUR	1.24064	0.202127	1.27552	HL-WC
Fracture of ribs	injuries & poisonings	807	NATIVE_AMERICAN	-1.27243	0.209043	-1.2562	HL-WC
Fracture of ribs	injuries & poisonings	807	EAS	-7.77013	0.681742	-0.410088	HL-WC
Fracture of ribs	injuries & poisonings	807	AFR	0.257124	0.954064	0.0576041	HL-WC
Fracture of unspecified bones	injuries & poisonings	809	AFR	-4.31	0.106771	-1.61288	HL-WC
Fracture of unspecified bones	injuries & poisonings	809	EAS	2.10253	0.291678	1.05445	HL-WC
Fracture of unspecified bones	injuries & poisonings	809	EUR	0.424784	0.307894	1.01965	HL-WC
Fracture of unspecified bones	injuries & poisonings	809	NATIVE_AMERICAN	-0.358955	0.39856	-0.844196	HL-WC
Concussion	injuries & poisonings	817	NATIVE_AMERICAN	-1.36038	0.17547	-1.35484	HL-WC
Concussion	injuries & poisonings	817	EUR	1.20849	0.208686	1.25719	HL-WC
Concussion	injuries & poisonings	817	AFR	2.54791	0.447391	0.759772	HL-WC
Concussion	injuries & poisonings	817	EAS	-6.2862	0.672789	-0.422323	HL-WC
Intracranial hemorrhage (injury)	injuries & poisonings	818	AFR	4.64977	0.202879	1.27339	HL-WC
Intracranial hemorrhage (injury)	injuries & poisonings	818	EAS	-70.1584	0.214571	-1.24109	HL-WC
Intracranial hemorrhage (injury)	injuries & poisonings	818	EUR	-1.10656	0.372596	-0.89162	HL-WC
Intracranial hemorrhage (injury)	injuries & poisonings	818	NATIVE_AMERICAN	0.924939	0.452797	0.750759	HL-WC
Subdural hemorrhage (injury)	injuries & poisonings	818.1	AFR	4.64977	0.202879	1.27339	HL-WC
Subdural hemorrhage (injury)	injuries & poisonings	818.1	EAS	-70.1584	0.214571	-1.24109	HL-WC
Subdural hemorrhage (injury)	injuries & poisonings	818.1	EUR	-1.10656	0.372596	-0.89162	HL-WC
Subdural hemorrhage (injury)	injuries & poisonings	818.1	NATIVE_AMERICAN	0.924939	0.452797	0.750759	HL-WC
Subarachnoid hemorrhage (injury)	injuries & poisonings	818.2	AFR	4.64977	0.202879	1.27339	HL-WC
Subarachnoid hemorrhage (injury)	injuries & poisonings	818.2	EAS	-70.1584	0.214571	-1.24109	HL-WC
Subarachnoid hemorrhage (injury)	injuries & poisonings	818.2	EUR	-1.10656	0.372596	-0.89162	HL-WC
Subarachnoid hemorrhage (injury)	injuries & poisonings	818.2	NATIVE_AMERICAN	0.924939	0.452797	0.750759	HL-WC
Skull and face fracture and other intercranial injury	injuries & poisonings	819	NATIVE_AMERICAN	1.03969	0.194687	1.29684	HL-WC
Skull and face fracture and other intercranial injury	injuries & poisonings	819	EUR	-0.903111	0.265302	-1.11395	HL-WC
Skull and face fracture and other intercranial injury	injuries & poisonings	819	EAS	-7.05335	0.616118	-0.501359	HL-WC
Skull and face fracture and other intercranial injury	injuries & poisonings	819	AFR	-1.82647	0.704485	-0.379273	HL-WC
Torus fracture	injuries & poisonings	823	NATIVE_AMERICAN	0.984097	0.241417	1.17145	HL-WC
Torus fracture	injuries & poisonings	823	EUR	-0.781474	0.357031	-0.921038	HL-WC
Torus fracture	injuries & poisonings	823	AFR	-4.13819	0.4737	-0.716472	HL-WC
Torus fracture	injuries & poisonings	823	EAS	-9.68273	0.581006	-0.551915	HL-WC
Dislocation	injuries & poisonings	830	EUR	0.656301	0.199507	1.28296	HL-WC
Dislocation	injuries & poisonings	830	NATIVE_AMERICAN	-0.664301	0.206124	-1.26429	HL-WC
Dislocation	injuries & poisonings	830	EAS	-17.8534	0.217698	-1.23267	HL-WC
Dislocation	injuries & poisonings	830	AFR	1.13892	0.586988	0.543207	HL-WC
Internal derangement of knee	injuries & poisonings	835	AFR	3.51784	0.0583753	1.89287	HL-WC
Internal derangement of knee	injuries & poisonings	835	NATIVE_AMERICAN	-0.280813	0.645132	-0.460535	HL-WC
Internal derangement of knee	injuries & poisonings	835	EAS	-1.02366	0.843557	-0.197345	HL-WC
Internal derangement of knee	injuries & poisonings	835	EUR	0.0391807	0.947662	0.065643	HL-WC
Sprains and strains	injuries & poisonings	840	AFR	1.74414	0.156965	1.41535	HL-WC
Sprains and strains	injuries & poisonings	840	NATIVE_AMERICAN	-0.256537	0.390346	-0.858991	HL-WC
Sprains and strains	injuries & poisonings	840	EUR	0.166021	0.571469	0.56589	HL-WC
Sprains and strains	injuries & poisonings	840	EAS	-0.435368	0.848133	-0.191501	HL-WC
Muscle/tendon sprain	injuries & poisonings	840.1	AFR	1.397	0.26881	1.10581	HL-WC
Muscle/tendon sprain	injuries & poisonings	840.1	NATIVE_AMERICAN	-0.202324	0.503703	-0.668675	HL-WC
Muscle/tendon sprain	injuries & poisonings	840.1	EUR	0.13516	0.649664	0.454228	HL-WC
Muscle/tendon sprain	injuries & poisonings	840.1	EAS	-0.589683	0.803226	-0.249175	HL-WC
Rotator cuff (capsule) sprain	injuries & poisonings	840.2	AFR	1.74829	0.157093	1.41492	HL-WC
Rotator cuff (capsule) sprain	injuries & poisonings	840.2	NATIVE_AMERICAN	-0.294217	0.326782	-0.980617	HL-WC
Rotator cuff (capsule) sprain	injuries & poisonings	840.2	EUR	0.202491	0.491768	0.687499	HL-WC
Rotator cuff (capsule) sprain	injuries & poisonings	840.2	EAS	-0.459457	0.841007	-0.200605	HL-WC
Joint/ligament sprain	injuries & poisonings	840.3	NATIVE_AMERICAN	-0.401986	0.326358	-0.981477	HL-WC
Joint/ligament sprain	injuries & poisonings	840.3	AFR	1.47889	0.362138	0.911298	HL-WC
Joint/ligament sprain	injuries & poisonings	840.3	EUR	0.298397	0.456269	0.745005	HL-WC
Joint/ligament sprain	injuries & poisonings	840.3	EAS	0.504491	0.844742	0.195832	HL-WC
Sprains and strains of back and neck	injuries & poisonings	841	NATIVE_AMERICAN	-0.683981	0.0512013	-1.94979	HL-WC
Sprains and strains of back and neck	injuries & poisonings	841	EUR	0.613232	0.0727514	1.79439	HL-WC
Sprains and strains of back and neck	injuries & poisonings	841	AFR	1.35443	0.34054	0.953098	HL-WC
Sprains and strains of back and neck	injuries & poisonings	841	EAS	-1.64067	0.603353	-0.519585	HL-WC
Other sprains and strains	injuries & poisonings	842	NATIVE_AMERICAN	-0.695451	0.0531286	-1.93387	HL-WC
Other sprains and strains	injuries & poisonings	842	EUR	0.554445	0.112904	1.58527	HL-WC
Other sprains and strains	injuries & poisonings	842	AFR	1.91463	0.170345	1.3711	HL-WC
Other sprains and strains	injuries & poisonings	842	EAS	0.44426	0.846193	0.193978	HL-WC
Hemorrhage or hematoma complicating a procedure	injuries & poisonings	850	EUR	-1.06061	0.105624	-1.61818	HL-WC
Hemorrhage or hematoma complicating a procedure	injuries & poisonings	850	NATIVE_AMERICAN	1.01053	0.118342	1.56177	HL-WC
Hemorrhage or hematoma complicating a procedure	injuries & poisonings	850	EAS	1.39081	0.631664	0.479386	HL-WC
Hemorrhage or hematoma complicating a procedure	injuries & poisonings	850	AFR	0.0037095	0.999062	0.00117539	HL-WC
Complications of transplants and reattached limbs	injuries & poisonings	851	NATIVE_AMERICAN	1.24303	1.68331e-05	4.30322	HL-WC
Complications of transplants and reattached limbs	injuries & poisonings	851	EUR	-1.19163	3.93466e-05	-4.11128	HL-WC
Complications of transplants and reattached limbs	injuries & poisonings	851	EAS	-2.28782	0.379709	-0.878432	HL-WC
Complications of transplants and reattached limbs	injuries & poisonings	851	AFR	0.0365849	0.978853	0.026507	HL-WC
Complication of colostomy or enterostomy	injuries & poisonings	853	AFR	3.6914	0.263813	1.11742	HL-WC
Complication of colostomy or enterostomy	injuries & poisonings	853	NATIVE_AMERICAN	-0.71605	0.521939	-0.640359	HL-WC
Complication of colostomy or enterostomy	injuries & poisonings	853	EUR	0.472504	0.662623	0.436294	HL-WC
Complication of colostomy or enterostomy	injuries & poisonings	853	EAS	-0.808799	0.902007	-0.123127	HL-WC
Complications of cardiac/vascular device, implant, and graft	injuries & poisonings	854	EUR	-1.29227	0.00207057	-3.07992	HL-WC
Complications of cardiac/vascular device, implant, and graft	injuries & poisonings	854	NATIVE_AMERICAN	1.20364	0.00362755	2.90885	HL-WC
Complications of cardiac/vascular device, implant, and graft	injuries & poisonings	854	EAS	1.43643	0.446843	0.760689	HL-WC
Complications of cardiac/vascular device, implant, and graft	injuries & poisonings	854	AFR	0.759719	0.690907	0.397624	HL-WC
Complication of nervous system device, implant, and graft	injuries & poisonings	855	EUR	-1.34936	0.00121433	-3.23549	HL-WC
Complication of nervous system device, implant, and graft	injuries & poisonings	855	NATIVE_AMERICAN	1.26418	0.00208552	3.07778	HL-WC
Complication of nervous system device, implant, and graft	injuries & poisonings	855	EAS	1.36274	0.471175	0.720569	HL-WC
Complication of nervous system device, implant, and graft	injuries & poisonings	855	AFR	0.717744	0.706682	0.376316	HL-WC
Mechanical complication of unspecified genitourinary device, implant, and graft	injuries & poisonings	857	EAS	-52.7272	0.0673896	-1.82907	HL-WC
Mechanical complication of unspecified genitourinary device, implant, and graft	injuries & poisonings	857	AFR	2.14509	0.375037	0.887078	HL-WC
Mechanical complication of unspecified genitourinary device, implant, and graft	injuries & poisonings	857	EUR	-0.168687	0.807633	-0.24348	HL-WC
Mechanical complication of unspecified genitourinary device, implant, and graft	injuries & poisonings	857	NATIVE_AMERICAN	0.138921	0.842415	0.198806	HL-WC
Complication of internal orthopedic device	injuries & poisonings	858	EAS	-18.7582	0.389586	-0.860368	HL-WC
Complication of internal orthopedic device	injuries & poisonings	858	EUR	0.628961	0.399393	0.842705	HL-WC
Complication of internal orthopedic device	injuries & poisonings	858	NATIVE_AMERICAN	-0.579014	0.449134	-0.75686	HL-WC
Complication of internal orthopedic device	injuries & poisonings	858	AFR	0.134666	0.968298	0.0397433	HL-WC
Complication due to other implant and internal device	injuries & poisonings	859	NATIVE_AMERICAN	0.998451	0.0226369	2.27951	HL-WC
Complication due to other implant and internal device	injuries & poisonings	859	EUR	-0.926521	0.0363207	-2.09332	HL-WC
Complication due to other implant and internal device	injuries & poisonings	859	EAS	-10.3733	0.257172	-1.1331	HL-WC
Complication due to other implant and internal device	injuries & poisonings	859	AFR	0.0185073	0.992839	0.00897472	HL-WC
Bone marrow or stem cell transplant	neoplasms	860	NATIVE_AMERICAN	1.14936	0.0754682	1.77761	HL-WC
Bone marrow or stem cell transplant	neoplasms	860	EUR	-1.10703	0.092085	-1.6845	HL-WC
Bone marrow or stem cell transplant	neoplasms	860	AFR	-3.00137	0.477614	-0.710146	HL-WC
Bone marrow or stem cell transplant	neoplasms	860	EAS	0.923419	0.728324	0.347355	HL-WC
Open wounds of head; neck; and trunk	injuries & poisonings	870	NATIVE_AMERICAN	0.224044	0.610527	0.509322	HL-WC
Open wounds of head; neck; and trunk	injuries & poisonings	870	EUR	-0.179956	0.67958	-0.413037	HL-WC
Open wounds of head; neck; and trunk	injuries & poisonings	870	EAS	-1.06212	0.775483	-0.285211	HL-WC
Open wounds of head; neck; and trunk	injuries & poisonings	870	AFR	-0.497242	0.819857	-0.227728	HL-WC
Other open wound of head and face	injuries & poisonings	870.3	EAS	3.63688	0.227884	1.20583	HL-WC
Other open wound of head and face	injuries & poisonings	870.3	AFR	-5.75219	0.308096	-1.01923	HL-WC
Other open wound of head and face	injuries & poisonings	870.3	NATIVE_AMERICAN	0.061261	0.940286	0.0749105	HL-WC
Other open wound of head and face	injuries & poisonings	870.3	EUR	-0.0195985	0.980548	-0.0243814	HL-WC
Open wound of lip and mouth	injuries & poisonings	870.5	EAS	-80.2382	0.227819	-1.20599	HL-WC
Open wound of lip and mouth	injuries & poisonings	870.5	NATIVE_AMERICAN	0.847021	0.544565	0.605925	HL-WC
Open wound of lip and mouth	injuries & poisonings	870.5	EUR	-0.73749	0.599063	-0.525748	HL-WC
Open wound of lip and mouth	injuries & poisonings	870.5	AFR	0.159228	0.98192	0.0226618	HL-WC
Open wound of neck	injuries & poisonings	870.6	EAS	-61.2944	0.36683	-0.902428	HL-WC
Open wound of neck	injuries & poisonings	870.6	AFR	-7.28261	0.529008	-0.629521	HL-WC
Open wound of neck	injuries & poisonings	870.6	NATIVE_AMERICAN	0.26647	0.864843	0.170212	HL-WC
Open wound of neck	injuries & poisonings	870.6	EUR	0.0402939	0.979351	0.0258829	HL-WC
Open wounds of extremities	injuries & poisonings	871	NATIVE_AMERICAN	0.490366	0.321145	0.992107	HL-WC
Open wounds of extremities	injuries & poisonings	871	AFR	-2.91374	0.327776	-0.978604	HL-WC
Open wounds of extremities	injuries & poisonings	871	EUR	-0.420042	0.393525	-0.853243	HL-WC
Open wounds of extremities	injuries & poisonings	871	EAS	1.41042	0.58213	0.550276	HL-WC
Open wound of hand except finger(s)	injuries & poisonings	871.1	EAS	-164.519	0.0837156	-1.72952	HL-WC
Open wound of hand except finger(s)	injuries & poisonings	871.1	AFR	-13.6717	0.269931	-1.10322	HL-WC
Open wound of hand except finger(s)	injuries & poisonings	871.1	EUR	1.54247	0.280372	1.07948	HL-WC
Open wound of hand except finger(s)	injuries & poisonings	871.1	NATIVE_AMERICAN	-1.15354	0.432378	-0.78513	HL-WC
Open wound of finger(s)	injuries & poisonings	871.2	EAS	5.33409	0.0140951	2.45483	HL-WC
Open wound of finger(s)	injuries & poisonings	871.2	AFR	-2.1511	0.680712	-0.411492	HL-WC
Open wound of finger(s)	injuries & poisonings	871.2	EUR	-0.359369	0.698078	-0.387916	HL-WC
Open wound of finger(s)	injuries & poisonings	871.2	NATIVE_AMERICAN	0.0590326	0.949887	0.0628485	HL-WC
Posttraumatic wound infection not elsewhere classified	injuries & poisonings	876	EUR	-1.53347	0.095022	-1.66948	HL-WC
Posttraumatic wound infection not elsewhere classified	injuries & poisonings	876	NATIVE_AMERICAN	1.31807	0.143322	1.46353	HL-WC
Posttraumatic wound infection not elsewhere classified	injuries & poisonings	876	AFR	4.13795	0.14428	1.46004	HL-WC
Posttraumatic wound infection not elsewhere classified	injuries & poisonings	876	EAS	-4.8357	0.723585	-0.353672	HL-WC
Injuries to the nervous system	injuries & poisonings	907	EAS	-95.9508	0.198752	-1.28512	HL-WC
Injuries to the nervous system	injuries & poisonings	907	NATIVE_AMERICAN	1.45511	0.282654	1.07438	HL-WC
Injuries to the nervous system	injuries & poisonings	907	EUR	-1.19862	0.392006	-0.855985	HL-WC
Injuries to the nervous system	injuries & poisonings	907	AFR	-4.92124	0.642892	-0.463659	HL-WC
Superficial injury, infected	injuries & poisonings	910	NATIVE_AMERICAN	0.948467	0.418659	0.80875	HL-WC
Superficial injury, infected	injuries & poisonings	910	AFR	-7.32165	0.429182	-0.790592	HL-WC
Superficial injury, infected	injuries & poisonings	910	EUR	-0.662996	0.575876	-0.559418	HL-WC
Superficial injury, infected	injuries & poisonings	910	EAS	-15.7411	0.611509	-0.50792	HL-WC
Blister	injuries & poisonings	911	NATIVE_AMERICAN	0.558585	0.692482	0.395489	HL-WC
Blister	injuries & poisonings	911	AFR	-3.54176	0.695491	-0.391415	HL-WC
Blister	injuries & poisonings	911	EUR	-0.408767	0.771528	-0.290377	HL-WC
Blister	injuries & poisonings	911	EAS	-2.81521	0.875586	-0.156567	HL-WC
Insect bite	injuries & poisonings	912	EUR	1.63732	0.0619012	1.867	HL-WC
Insect bite	injuries & poisonings	912	NATIVE_AMERICAN	-1.54285	0.0909133	-1.6906	HL-WC
Insect bite	injuries & poisonings	912	AFR	-4.73768	0.408751	-0.826094	HL-WC
Insect bite	injuries & poisonings	912	EAS	-1.87772	0.827933	-0.217354	HL-WC
Superficial injury without mention of infection	injuries & poisonings	915	EUR	0.703636	0.168662	1.37652	HL-WC
Superficial injury without mention of infection	injuries & poisonings	915	AFR	-4.54519	0.181179	-1.33714	HL-WC
Superficial injury without mention of infection	injuries & poisonings	915	NATIVE_AMERICAN	-0.589427	0.260856	-1.12437	HL-WC
Superficial injury without mention of infection	injuries & poisonings	915	EAS	-0.0660696	0.984979	-0.0188275	HL-WC
Contusion	injuries & poisonings	916	NATIVE_AMERICAN	0.275043	0.455566	0.746167	HL-WC
Contusion	injuries & poisonings	916	EUR	-0.267513	0.464184	-0.731976	HL-WC
Contusion	injuries & poisonings	916	EAS	1.17174	0.583887	0.547717	HL-WC
Contusion	injuries & poisonings	916	AFR	-0.673059	0.710023	-0.371825	HL-WC
Allergic reaction to food	injuries & poisonings	930	AFR	4.88575	0.00160759	3.15453	HL-WC
Allergic reaction to food	injuries & poisonings	930	EAS	-25.9397	0.120296	-1.55353	HL-WC
Allergic reaction to food	injuries & poisonings	930	NATIVE_AMERICAN	-0.46697	0.375298	-0.886593	HL-WC
Allergic reaction to food	injuries & poisonings	930	EUR	0.170413	0.740301	0.331455	HL-WC
Dermatitis due to solar radiation	dermatologic	938	EUR	1.52034	0.0307735	2.15999	HL-WC
Dermatitis due to solar radiation	dermatologic	938	NATIVE_AMERICAN	-1.36713	0.0610636	-1.87303	HL-WC
Dermatitis due to solar radiation	dermatologic	938	EAS	-35.6754	0.16276	-1.39585	HL-WC
Dermatitis due to solar radiation	dermatologic	938	AFR	-4.12995	0.355847	-0.923307	HL-WC
Acute dermatitis due to solar radiation	dermatologic	938.1	EAS	-46.2013	0.335493	-0.963109	HL-WC
Acute dermatitis due to solar radiation	dermatologic	938.1	NATIVE_AMERICAN	0.232706	0.845259	0.195171	HL-WC
Acute dermatitis due to solar radiation	dermatologic	938.1	EUR	-0.138004	0.907518	-0.11617	HL-WC
Acute dermatitis due to solar radiation	dermatologic	938.1	AFR	0.32398	0.951494	0.0608307	HL-WC
Chronic dermatitis due to solar radiation	dermatologic	938.2	EUR	3.66953	0.00059599	3.43343	HL-WC
Chronic dermatitis due to solar radiation	dermatologic	938.2	NATIVE_AMERICAN	-3.76775	0.000963217	-3.30106	HL-WC
Chronic dermatitis due to solar radiation	dermatologic	938.2	AFR	-5.70009	0.399321	-0.842834	HL-WC
Chronic dermatitis due to solar radiation	dermatologic	938.2	EAS	-13.4408	0.596845	-0.528943	HL-WC
Atopic/contact dermatitis due to other or unspecified	dermatologic	939	NATIVE_AMERICAN	-0.967192	0.00337618	-2.93123	HL-WC
Atopic/contact dermatitis due to other or unspecified	dermatologic	939	EUR	0.844419	0.00829788	2.6397	HL-WC
Atopic/contact dermatitis due to other or unspecified	dermatologic	939	AFR	1.76807	0.177037	1.34993	HL-WC
Atopic/contact dermatitis due to other or unspecified	dermatologic	939	EAS	-0.553131	0.814601	-0.234495	HL-WC
Adverse reaction to serum or vaccine	injuries & poisonings	941	EUR	-1.78275	0.000208074	-3.70901	HL-WC
Adverse reaction to serum or vaccine	injuries & poisonings	941	NATIVE_AMERICAN	1.65738	0.000395577	3.54302	HL-WC
Adverse reaction to serum or vaccine	injuries & poisonings	941	AFR	2.75159	0.114408	1.57869	HL-WC
Adverse reaction to serum or vaccine	injuries & poisonings	941	EAS	-3.92204	0.514675	-0.651576	HL-WC
Infusion and transfusion reaction	injuries & poisonings	942	EUR	-1.22117	0.277997	-1.08483	HL-WC
Infusion and transfusion reaction	injuries & poisonings	942	NATIVE_AMERICAN	1.03459	0.350353	0.933905	HL-WC
Infusion and transfusion reaction	injuries & poisonings	942	AFR	2.94664	0.402122	0.837838	HL-WC
Infusion and transfusion reaction	injuries & poisonings	942	EAS	-1.03262	0.91382	-0.108222	HL-WC
Anaphylactic shock NOS	injuries & poisonings	946	AFR	5.61168	0.00684359	2.70436	HL-WC
Anaphylactic shock NOS	injuries & poisonings	946	NATIVE_AMERICAN	-1.08384	0.274971	-1.09169	HL-WC
Anaphylactic shock NOS	injuries & poisonings	946	EAS	-25.8046	0.410542	-0.822941	HL-WC
Anaphylactic shock NOS	injuries & poisonings	946	EUR	0.505172	0.594703	0.532033	HL-WC
Urticaria	dermatologic	947	AFR	1.34288	0.576113	0.559071	HL-WC
Urticaria	dermatologic	947	NATIVE_AMERICAN	-0.321593	0.600189	-0.524128	HL-WC
Urticaria	dermatologic	947	EUR	0.229463	0.70342	0.380707	HL-WC
Urticaria	dermatologic	947	EAS	0.422285	0.90249	0.122516	HL-WC
Allergies, other	injuries & poisonings	949	NATIVE_AMERICAN	-1.14558	0.000751904	-3.36992	HL-WC
Allergies, other	injuries & poisonings	949	EUR	1.02658	0.00178654	3.1236	HL-WC
Allergies, other	injuries & poisonings	949	AFR	1.15109	0.405653	0.831567	HL-WC
Allergies, other	injuries & poisonings	949	EAS	0.379816	0.851579	0.187104	HL-WC
Certain early complications of trauma or procedure	injuries & poisonings	958	EUR	0.644043	0.290818	1.05633	HL-WC
Certain early complications of trauma or procedure	injuries & poisonings	958	EAS	-17.0894	0.315129	-1.00452	HL-WC
Certain early complications of trauma or procedure	injuries & poisonings	958	NATIVE_AMERICAN	-0.603291	0.335522	-0.963051	HL-WC
Certain early complications of trauma or procedure	injuries & poisonings	958	AFR	0.367441	0.900525	0.124999	HL-WC
Traumatic and surgical subcutaneous emphysema	injuries & poisonings	958.2	EUR	2.0579	0.0205135	2.31682	HL-WC
Traumatic and surgical subcutaneous emphysema	injuries & poisonings	958.2	AFR	-18.4738	0.0220994	-2.28865	HL-WC
Traumatic and surgical subcutaneous emphysema	injuries & poisonings	958.2	NATIVE_AMERICAN	-1.73364	0.0595893	-1.88382	HL-WC
Traumatic and surgical subcutaneous emphysema	injuries & poisonings	958.2	EAS	-9.56188	0.599929	-0.524502	HL-WC
Poisoning by antibiotics	injuries & poisonings	960	AFR	0.603548	0.664436	0.433796	HL-WC
Poisoning by antibiotics	injuries & poisonings	960	NATIVE_AMERICAN	-0.116256	0.711796	-0.369445	HL-WC
Poisoning by antibiotics	injuries & poisonings	960	EUR	0.0867877	0.779659	0.279763	HL-WC
Poisoning by antibiotics	injuries & poisonings	960	EAS	-0.0963978	0.962666	-0.0468086	HL-WC
Adverse effects of antibacterials (not penicillins)	injuries & poisonings	960.1	AFR	-3.86776	0.466209	-0.728662	HL-WC
Adverse effects of antibacterials (not penicillins)	injuries & poisonings	960.1	NATIVE_AMERICAN	0.568231	0.475236	0.713986	HL-WC
Adverse effects of antibacterials (not penicillins)	injuries & poisonings	960.1	EUR	-0.418031	0.60131	-0.522517	HL-WC
Adverse effects of antibacterials (not penicillins)	injuries & poisonings	960.1	EAS	-1.35328	0.83601	-0.207	HL-WC
Allergy/adverse effect of penicillin	injuries & poisonings	960.2	NATIVE_AMERICAN	-0.635593	0.118306	-1.56192	HL-WC
Allergy/adverse effect of penicillin	injuries & poisonings	960.2	AFR	1.9821	0.197506	1.28869	HL-WC
Allergy/adverse effect of penicillin	injuries & poisonings	960.2	EUR	0.453035	0.252567	1.14414	HL-WC
Allergy/adverse effect of penicillin	injuries & poisonings	960.2	EAS	1.54602	0.428338	0.792039	HL-WC
Poisoning by antifungal antibiotics	injuries & poisonings	960.3	NATIVE_AMERICAN	-0.608889	0.132864	-1.5029	HL-WC
Poisoning by antifungal antibiotics	injuries & poisonings	960.3	AFR	1.99899	0.192535	1.30312	HL-WC
Poisoning by antifungal antibiotics	injuries & poisonings	960.3	EUR	0.428903	0.276894	1.08732	HL-WC
Poisoning by antifungal antibiotics	injuries & poisonings	960.3	EAS	1.48517	0.44705	0.760343	HL-WC
Poisoning by other anti-infectives	injuries & poisonings	961	NATIVE_AMERICAN	-0.602369	0.204893	-1.26773	HL-WC
Poisoning by other anti-infectives	injuries & poisonings	961	EUR	0.545224	0.239646	1.17587	HL-WC
Poisoning by other anti-infectives	injuries & poisonings	961	EAS	0.989858	0.731888	0.342615	HL-WC
Poisoning by other anti-infectives	injuries & poisonings	961	AFR	0.286728	0.886377	0.142891	HL-WC
Poisoning/allergy of sulfonamides	injuries & poisonings	961.1	NATIVE_AMERICAN	-0.88743	0.114743	-1.57723	HL-WC
Poisoning/allergy of sulfonamides	injuries & poisonings	961.1	EUR	0.733792	0.178141	1.3465	HL-WC
Poisoning/allergy of sulfonamides	injuries & poisonings	961.1	EAS	2.09047	0.45729	0.743316	HL-WC
Poisoning/allergy of sulfonamides	injuries & poisonings	961.1	AFR	1.09108	0.607213	0.514056	HL-WC
Poisoning by hormones and synthetic substitutes	injuries & poisonings	962	NATIVE_AMERICAN	1.95757	2.26302e-06	4.72839	HL-WC
Poisoning by hormones and synthetic substitutes	injuries & poisonings	962	EUR	-1.9617	4.20998e-06	-4.60074	HL-WC
Poisoning by hormones and synthetic substitutes	injuries & poisonings	962	EAS	-11.3476	0.221694	-1.22204	HL-WC
Poisoning by hormones and synthetic substitutes	injuries & poisonings	962	AFR	0.963077	0.597241	0.528372	HL-WC
Adrenal cortical steroids causing adverse effects in therapeutic use	injuries & poisonings	962.1	NATIVE_AMERICAN	1.95757	2.26302e-06	4.72839	HL-WC
Adrenal cortical steroids causing adverse effects in therapeutic use	injuries & poisonings	962.1	EUR	-1.9617	4.20998e-06	-4.60074	HL-WC
Adrenal cortical steroids causing adverse effects in therapeutic use	injuries & poisonings	962.1	EAS	-11.3476	0.221694	-1.22204	HL-WC
Adrenal cortical steroids causing adverse effects in therapeutic use	injuries & poisonings	962.1	AFR	0.963077	0.597241	0.528372	HL-WC
Insulins and antidiabetic agents causing adverse effects in therapeutic use	injuries & poisonings	962.2	NATIVE_AMERICAN	1.95757	2.26302e-06	4.72839	HL-WC
Insulins and antidiabetic agents causing adverse effects in therapeutic use	injuries & poisonings	962.2	EUR	-1.9617	4.20998e-06	-4.60074	HL-WC
Insulins and antidiabetic agents causing adverse effects in therapeutic use	injuries & poisonings	962.2	EAS	-11.3476	0.221694	-1.22204	HL-WC
Insulins and antidiabetic agents causing adverse effects in therapeutic use	injuries & poisonings	962.2	AFR	0.963077	0.597241	0.528372	HL-WC
Hormones and synthetic substitutes causing adverse effects in therapeutic use	injuries & poisonings	962.3	NATIVE_AMERICAN	1.97929	1.89504e-06	4.76431	HL-WC
Hormones and synthetic substitutes causing adverse effects in therapeutic use	injuries & poisonings	962.3	EUR	-1.98485	3.54421e-06	-4.63646	HL-WC
Hormones and synthetic substitutes causing adverse effects in therapeutic use	injuries & poisonings	962.3	EAS	-10.8915	0.232245	-1.1946	HL-WC
Hormones and synthetic substitutes causing adverse effects in therapeutic use	injuries & poisonings	962.3	AFR	0.949206	0.604581	0.517824	HL-WC
Poisoning by primarily systemic agents	injuries & poisonings	963	AFR	-4.28875	0.0940795	-1.67426	HL-WC
Poisoning by primarily systemic agents	injuries & poisonings	963	NATIVE_AMERICAN	0.37069	0.349913	0.934758	HL-WC
Poisoning by primarily systemic agents	injuries & poisonings	963	EUR	-0.201821	0.609306	-0.511064	HL-WC
Poisoning by primarily systemic agents	injuries & poisonings	963	EAS	-1.35376	0.691327	-0.397056	HL-WC
Antineoplastic and immunosuppressive drugs causing adverse effects	injuries & poisonings	963.1	AFR	-3.90444	0.122424	-1.54468	HL-WC
Antineoplastic and immunosuppressive drugs causing adverse effects	injuries & poisonings	963.1	NATIVE_AMERICAN	0.306177	0.445329	0.763226	HL-WC
Antineoplastic and immunosuppressive drugs causing adverse effects	injuries & poisonings	963.1	EUR	-0.149188	0.708463	-0.373922	HL-WC
Antineoplastic and immunosuppressive drugs causing adverse effects	injuries & poisonings	963.1	EAS	-1.20075	0.723029	-0.354414	HL-WC
Poisoning by agents primarily affecting blood constituents	injuries & poisonings	964	EAS	-31.9325	0.395416	-0.849836	HL-WC
Poisoning by agents primarily affecting blood constituents	injuries & poisonings	964	NATIVE_AMERICAN	0.741714	0.473107	0.717433	HL-WC
Poisoning by agents primarily affecting blood constituents	injuries & poisonings	964	EUR	-0.619627	0.55134	-0.595753	HL-WC
Poisoning by agents primarily affecting blood constituents	injuries & poisonings	964	AFR	-0.647242	0.902455	-0.122561	HL-WC
Poisoning by analgesics, antipyretics, and antirheumatics	injuries & poisonings	965	AFR	2.42406	0.0715868	1.80174	HL-WC
Poisoning by analgesics, antipyretics, and antirheumatics	injuries & poisonings	965	EUR	-0.304607	0.378262	-0.881103	HL-WC
Poisoning by analgesics, antipyretics, and antirheumatics	injuries & poisonings	965	NATIVE_AMERICAN	0.16401	0.638395	0.469944	HL-WC
Poisoning by analgesics, antipyretics, and antirheumatics	injuries & poisonings	965	EAS	0.346144	0.875579	0.156576	HL-WC
Opiates and related narcotics causing adverse effects in therapeutic use	injuries & poisonings	965.1	AFR	2.20278	0.133421	1.50075	HL-WC
Opiates and related narcotics causing adverse effects in therapeutic use	injuries & poisonings	965.1	EUR	-0.303799	0.43232	-0.785228	HL-WC
Opiates and related narcotics causing adverse effects in therapeutic use	injuries & poisonings	965.1	EAS	0.952268	0.67584	0.418147	HL-WC
Opiates and related narcotics causing adverse effects in therapeutic use	injuries & poisonings	965.1	NATIVE_AMERICAN	0.156053	0.689402	0.399666	HL-WC
Antirheumatics causing adverse effects in therapeutic use	injuries & poisonings	965.2	AFR	2.20278	0.133421	1.50075	HL-WC
Antirheumatics causing adverse effects in therapeutic use	injuries & poisonings	965.2	EUR	-0.303799	0.43232	-0.785228	HL-WC
Antirheumatics causing adverse effects in therapeutic use	injuries & poisonings	965.2	EAS	0.952268	0.67584	0.418147	HL-WC
Antirheumatics causing adverse effects in therapeutic use	injuries & poisonings	965.2	NATIVE_AMERICAN	0.156053	0.689402	0.399666	HL-WC
Adverse effects of sedatives or other central nervous system depressants and anesthetics	injuries & poisonings	967	AFR	2.78515	0.295293	1.04658	HL-WC
Adverse effects of sedatives or other central nervous system depressants and anesthetics	injuries & poisonings	967	EAS	-26.6773	0.347091	-0.940247	HL-WC
Adverse effects of sedatives or other central nervous system depressants and anesthetics	injuries & poisonings	967	NATIVE_AMERICAN	-0.247123	0.771007	-0.291059	HL-WC
Adverse effects of sedatives or other central nervous system depressants and anesthetics	injuries & poisonings	967	EUR	0.127756	0.878031	0.153466	HL-WC
Poisoning by agents primarily affecting the cardiovascular system	injuries & poisonings	972	NATIVE_AMERICAN	1.23146	0.404168	0.8342	HL-WC
Poisoning by agents primarily affecting the cardiovascular system	injuries & poisonings	972	AFR	-8.36031	0.458679	-0.741024	HL-WC
Poisoning by agents primarily affecting the cardiovascular system	injuries & poisonings	972	EUR	-0.96875	0.518562	-0.645564	HL-WC
Poisoning by agents primarily affecting the cardiovascular system	injuries & poisonings	972	EAS	-4.69793	0.842937	-0.198138	HL-WC
Antilipemic and antiarteriosclerotic drugs causing adverse effects in therapeutic use	injuries & poisonings	972.2	NATIVE_AMERICAN	1.72419	0.26709	1.10979	HL-WC
Antilipemic and antiarteriosclerotic drugs causing adverse effects in therapeutic use	injuries & poisonings	972.2	EUR	-1.48511	0.354127	-0.926614	HL-WC
Antilipemic and antiarteriosclerotic drugs causing adverse effects in therapeutic use	injuries & poisonings	972.2	AFR	-7.50439	0.514282	-0.652184	HL-WC
Antilipemic and antiarteriosclerotic drugs causing adverse effects in therapeutic use	injuries & poisonings	972.2	EAS	-7.13904	0.818297	-0.229736	HL-WC
Personal history of allergy to medicinal agents	injuries & poisonings	977	AFR	1.69122	0.198521	1.28578	HL-WC
Personal history of allergy to medicinal agents	injuries & poisonings	977	NATIVE_AMERICAN	-0.256769	0.425915	-0.796201	HL-WC
Personal history of allergy to medicinal agents	injuries & poisonings	977	EUR	0.157296	0.619461	0.496614	HL-WC
Personal history of allergy to medicinal agents	injuries & poisonings	977	EAS	0.180567	0.930578	0.0871173	HL-WC
Adverse drug events and drug allergies	injuries & poisonings	979	NATIVE_AMERICAN	0.737107	0.0413574	2.03993	HL-WC
Adverse drug events and drug allergies	injuries & poisonings	979	EUR	-0.637385	0.0778538	-1.76328	HL-WC
Adverse drug events and drug allergies	injuries & poisonings	979	AFR	-2.17659	0.288242	-1.06199	HL-WC
Adverse drug events and drug allergies	injuries & poisonings	979	EAS	-0.479801	0.856838	-0.180401	HL-WC
Encounter for long-term (current) use of antibiotics	infectious diseases	980	NATIVE_AMERICAN	1.51273	0.00253126	3.01958	HL-WC
Encounter for long-term (current) use of antibiotics	infectious diseases	980	EUR	-1.41264	0.00582639	-2.75739	HL-WC
Encounter for long-term (current) use of antibiotics	infectious diseases	980	AFR	-1.97077	0.504921	-0.666767	HL-WC
Encounter for long-term (current) use of antibiotics	infectious diseases	980	EAS	-2.73349	0.608598	-0.512076	HL-WC
Effects radiation NOS	injuries & poisonings	990	AFR	-3.81581	0.191766	-1.30537	HL-WC
Effects radiation NOS	injuries & poisonings	990	EAS	0.760473	0.789087	0.267496	HL-WC
Effects radiation NOS	injuries & poisonings	990	EUR	0.0907994	0.844838	0.195708	HL-WC
Effects radiation NOS	injuries & poisonings	990	NATIVE_AMERICAN	0.0198684	0.966281	0.0422731	HL-WC
Sepsis and SIRS	injuries & poisonings	994	EUR	-2.20379	8.95682e-11	-6.48359	HL-WC
Sepsis and SIRS	injuries & poisonings	994	NATIVE_AMERICAN	2.1017	2.31565e-10	6.3388	HL-WC
Sepsis and SIRS	injuries & poisonings	994	EAS	2.34679	0.144485	1.45929	HL-WC
Sepsis and SIRS	injuries & poisonings	994	AFR	-0.00770137	0.99608	-0.00491346	HL-WC
Systemic inflammatory response syndrome (SIRS)	injuries & poisonings	994.1	EUR	-1.39088	0.0622001	-1.86487	HL-WC
Systemic inflammatory response syndrome (SIRS)	injuries & poisonings	994.1	AFR	3.63841	0.109777	1.5992	HL-WC
Systemic inflammatory response syndrome (SIRS)	injuries & poisonings	994.1	NATIVE_AMERICAN	1.13567	0.120946	1.55081	HL-WC
Systemic inflammatory response syndrome (SIRS)	injuries & poisonings	994.1	EAS	0.00879403	0.998441	0.00195385	HL-WC
Sepsis	injuries & poisonings	994.2	NATIVE_AMERICAN	2.13675	3.12216e-10	6.29259	HL-WC
Sepsis	injuries & poisonings	994.2	EUR	-2.18377	3.44882e-10	-6.27713	HL-WC
Sepsis	injuries & poisonings	994.2	EAS	2.14379	0.190628	1.30872	HL-WC
Sepsis	injuries & poisonings	994.2	AFR	-1.22254	0.491426	-0.688043	HL-WC
Septic shock	injuries & poisonings	994.21	EUR	-2.25063	0.000434656	-3.5181	HL-WC
Septic shock	injuries & poisonings	994.21	NATIVE_AMERICAN	1.94432	0.00155868	3.16353	HL-WC
Septic shock	injuries & poisonings	994.21	EAS	4.12383	0.0273741	2.20614	HL-WC
Septic shock	injuries & poisonings	994.21	AFR	-0.605923	0.854376	-0.183538	HL-WC
Complications peculiar to certain specified procedures	injuries & poisonings	996	EUR	-2.32386	0.000322613	-3.59643	HL-WC
Complications peculiar to certain specified procedures	injuries & poisonings	996	NATIVE_AMERICAN	2.00051	0.0012437	3.22866	HL-WC
Complications peculiar to certain specified procedures	injuries & poisonings	996	EAS	4.10785	0.0284639	2.19083	HL-WC
Complications peculiar to certain specified procedures	injuries & poisonings	996	AFR	-0.34221	0.916429	-0.104933	HL-WC
Burns		1000	EAS	-33.4474	0.337834	-0.958454	HL-WC
Burns		1000	AFR	1.13998	0.773086	0.28834	HL-WC
Burns		1000	NATIVE_AMERICAN	0.157621	0.870079	0.163558	HL-WC
Burns		1000	EUR	-0.123802	0.896751	-0.129766	HL-WC
Foreign body injury		1001	EUR	-0.563226	0.408593	-0.826372	HL-WC
Foreign body injury		1001	NATIVE_AMERICAN	0.504473	0.460567	0.737913	HL-WC
Foreign body injury		1001	AFR	1.05558	0.718414	0.360579	HL-WC
Foreign body injury		1001	EAS	0.737896	0.858111	0.178779	HL-WC
Symptoms concerning nutrition, metabolism, and development		1002	AFR	-4.79923	0.0536073	-1.93	HL-WC
Symptoms concerning nutrition, metabolism, and development		1002	EAS	1.10389	0.579096	0.554705	HL-WC
Symptoms concerning nutrition, metabolism, and development		1002	NATIVE_AMERICAN	0.0969305	0.797455	0.256642	HL-WC
Symptoms concerning nutrition, metabolism, and development		1002	EUR	0.0221252	0.952771	0.0592275	HL-WC
Sudden death		1003	AFR	-4.96394	0.0470987	-1.98541	HL-WC
Sudden death		1003	EAS	1.05547	0.597344	0.528224	HL-WC
Sudden death		1003	NATIVE_AMERICAN	0.156287	0.677816	0.415445	HL-WC
Sudden death		1003	EUR	-0.0309383	0.933804	-0.0830601	HL-WC
Other signs and symptoms involving emotional state		1004	EUR	-0.868482	0.205975	-1.26471	HL-WC
Other signs and symptoms involving emotional state		1004	NATIVE_AMERICAN	0.728058	0.286191	1.06651	HL-WC
Other signs and symptoms involving emotional state		1004	EAS	2.39425	0.308273	1.01885	HL-WC
Other signs and symptoms involving emotional state		1004	AFR	0.502196	0.872589	0.16037	HL-WC
Other symptoms		1005	EAS	-1.25675	0.512518	-0.654922	HL-WC
Other symptoms		1005	AFR	-0.514247	0.658674	-0.441745	HL-WC
Other symptoms		1005	EUR	0.0338637	0.888668	0.13999	HL-WC
Other symptoms		1005	NATIVE_AMERICAN	0.0129018	0.957997	0.0526671	HL-WC
Crushing or internal injury to organs		1008	NATIVE_AMERICAN	0.481717	0.527077	0.632474	HL-WC
Crushing or internal injury to organs		1008	EUR	-0.427281	0.573937	-0.562263	HL-WC
Crushing or internal injury to organs		1008	AFR	-1.18735	0.77143	-0.290505	HL-WC
Crushing or internal injury to organs		1008	EAS	-0.0244883	0.996234	-0.00471985	HL-WC
Injury, NOS		1009	EAS	-1.38408	0.527653	-0.631593	HL-WC
Injury, NOS		1009	EUR	0.0581698	0.824091	0.222286	HL-WC
Injury, NOS		1009	NATIVE_AMERICAN	-0.0328841	0.901352	-0.123953	HL-WC
Injury, NOS		1009	AFR	-0.0370039	0.976166	-0.0298755	HL-WC
Other tests		1010	NATIVE_AMERICAN	-0.66338	0.0891476	-1.69991	HL-WC
Other tests		1010	EUR	0.639363	0.10185	1.63595	HL-WC
Other tests		1010	EAS	4.13523	0.402141	0.837803	HL-WC
Other tests		1010	AFR	-0.728456	0.673606	-0.421205	HL-WC
NA 1010.1		1010.1	NATIVE_AMERICAN	-0.904419	0.000124456	-3.83718	HL-WC
NA 1010.1		1010.1	EUR	0.826037	0.000392464	3.5451	HL-WC
NA 1010.1		1010.1	AFR	1.77207	0.134193	1.49777	HL-WC
NA 1010.1		1010.1	EAS	-0.640349	0.663594	-0.434956	HL-WC
Complications of surgical and medical procedures		1011	EUR	-0.44846	0.145505	-1.45559	HL-WC
Complications of surgical and medical procedures		1011	NATIVE_AMERICAN	0.424132	0.170938	1.3692	HL-WC
Complications of surgical and medical procedures		1011	EAS	1.48972	0.3621	0.911371	HL-WC
Complications of surgical and medical procedures		1011	AFR	-0.285315	0.848524	-0.191002	HL-WC
Late effect		1012	EAS	-69.3485	0.056507	-1.90711	HL-WC
Late effect		1012	AFR	3.96494	0.0849579	1.72262	HL-WC
Late effect		1012	EUR	-0.465719	0.563826	-0.577168	HL-WC
Late effect		1012	NATIVE_AMERICAN	0.274837	0.735484	0.33784	HL-WC
Asphyxia and hypoxemia		1013	NATIVE_AMERICAN	1.02155	0.0123558	2.50182	HL-WC
Asphyxia and hypoxemia		1013	EUR	-0.978987	0.0173673	-2.37884	HL-WC
Asphyxia and hypoxemia		1013	AFR	-0.990754	0.640446	-0.467075	HL-WC
Asphyxia and hypoxemia		1013	EAS	0.188854	0.945082	0.068884	HL-WC
Effects of heat, cold and air pressure		1014	EUR	3.40927	0.0273879	2.20594	HL-WC
Effects of heat, cold and air pressure		1014	NATIVE_AMERICAN	-3.41016	0.0375467	-2.07977	HL-WC
Effects of heat, cold and air pressure		1014	EAS	-109.858	0.150361	-1.43826	HL-WC
Effects of heat, cold and air pressure		1014	AFR	-4.02229	0.662772	-0.43609	HL-WC
Effects of other external causes		1015	EUR	-0.611091	0.0255374	-2.23318	HL-WC
Effects of other external causes		1015	NATIVE_AMERICAN	0.590412	0.0319489	2.14505	HL-WC
Effects of other external causes		1015	EAS	2.64398	0.0849789	1.7225	HL-WC
Effects of other external causes		1015	AFR	-0.998633	0.467723	-0.726189	HL-WC
Other ill-defined and unknown causes of morbidity and mortality		1019	AFR	2.70432	0.0712685	1.80376	HL-WC
Other ill-defined and unknown causes of morbidity and mortality		1019	EUR	-0.698456	0.0791384	-1.75571	HL-WC
Other ill-defined and unknown causes of morbidity and mortality		1019	NATIVE_AMERICAN	0.535655	0.178564	1.34519	HL-WC
Other ill-defined and unknown causes of morbidity and mortality		1019	EAS	0.630903	0.769464	0.293076	HL-WC
Family history		1100	NATIVE_AMERICAN	0.89565	0.00608183	2.74334	HL-WC
Family history		1100	EUR	-0.84937	0.00947075	-2.59458	HL-WC
Family history		1100	AFR	-0.957662	0.570993	-0.56659	HL-WC
Family history		1100	EAS	0.0553816	0.978498	0.0269514	HL-WC

### Sheet: NH-Asian
phenotype	category	phecode	ADMIXTURE ancestry	coef	pvalue	tvalue	sire
Intestinal infection	infectious diseases	8	NATIVE_AMERICAN	8.0806	0.0213134	2.30239	NH-Asian
Intestinal infection	infectious diseases	8	AFR	-6.64148	0.0732011	-1.79157	NH-Asian
Intestinal infection	infectious diseases	8	EUR	-0.167036	0.610313	-0.509626	NH-Asian
Intestinal infection	infectious diseases	8	EAS	0.148097	0.618648	0.497767	NH-Asian
Bacterial enteritis	infectious diseases	8.5	NATIVE_AMERICAN	9.0733	0.0300174	2.16986	NH-Asian
Bacterial enteritis	infectious diseases	8.5	AFR	-7.64941	0.114646	-1.57765	NH-Asian
Bacterial enteritis	infectious diseases	8.5	EUR	-0.289335	0.491061	-0.688622	NH-Asian
Bacterial enteritis	infectious diseases	8.5	EAS	0.242613	0.5231	0.638575	NH-Asian
Intestinal infection due to C. difficile	infectious diseases	8.52	EUR	0.675921	0.241452	1.17137	NH-Asian
Intestinal infection due to C. difficile	infectious diseases	8.52	EAS	-0.547937	0.304065	-1.02776	NH-Asian
Intestinal infection due to C. difficile	infectious diseases	8.52	NATIVE_AMERICAN	-8.53903	0.328722	-0.976691	NH-Asian
Intestinal infection due to C. difficile	infectious diseases	8.52	AFR	1.13683	0.782285	0.276342	NH-Asian
Viral Enteritis	infectious diseases	8.6	NATIVE_AMERICAN	12.1169	0.116772	1.56847	NH-Asian
Viral Enteritis	infectious diseases	8.6	AFR	-9.28516	0.404229	-0.834092	NH-Asian
Viral Enteritis	infectious diseases	8.6	EUR	-0.648364	0.511954	-0.655799	NH-Asian
Viral Enteritis	infectious diseases	8.6	EAS	0.508347	0.562959	0.578453	NH-Asian
Septicemia	infectious diseases	38	EUR	0.94534	0.000339817	3.58289	NH-Asian
Septicemia	infectious diseases	38	EAS	-0.840239	0.000494796	-3.48356	NH-Asian
Septicemia	infectious diseases	38	AFR	3.27624	0.0391199	2.06292	NH-Asian
Septicemia	infectious diseases	38	NATIVE_AMERICAN	-2.05779	0.589382	-0.539732	NH-Asian
Gram negative septicemia	infectious diseases	38.1	EUR	1.30438	0.0197443	2.33117	NH-Asian
Gram negative septicemia	infectious diseases	38.1	EAS	-1.14097	0.0273806	-2.20605	NH-Asian
Gram negative septicemia	infectious diseases	38.1	AFR	3.81298	0.133699	1.49967	NH-Asian
Gram negative septicemia	infectious diseases	38.1	NATIVE_AMERICAN	-13.9219	0.140609	-1.47353	NH-Asian
Gram positive septicemia	infectious diseases	38.2	NATIVE_AMERICAN	-31.111	0.122789	-1.54317	NH-Asian
Gram positive septicemia	infectious diseases	38.2	EUR	0.661034	0.573506	0.562896	NH-Asian
Gram positive septicemia	infectious diseases	38.2	EAS	-0.483732	0.659813	-0.440172	NH-Asian
Gram positive septicemia	infectious diseases	38.2	AFR	2.34187	0.726585	0.349672	NH-Asian
Bacteremia	infectious diseases	38.3	EUR	0.838923	0.064357	1.8497	NH-Asian
Bacteremia	infectious diseases	38.3	EAS	-0.737061	0.0767661	-1.76977	NH-Asian
Bacteremia	infectious diseases	38.3	AFR	2.85546	0.244786	1.16311	NH-Asian
Bacteremia	infectious diseases	38.3	NATIVE_AMERICAN	-4.92447	0.465379	-0.730018	NH-Asian
Bacterial infection NOS	infectious diseases	41	NATIVE_AMERICAN	4.18749	0.145213	1.45665	NH-Asian
Bacterial infection NOS	infectious diseases	41	EAS	-0.292759	0.167825	-1.37923	NH-Asian
Bacterial infection NOS	infectious diseases	41	EUR	0.308694	0.186548	1.32086	NH-Asian
Bacterial infection NOS	infectious diseases	41	AFR	0.89317	0.576323	0.558764	NH-Asian
Staphylococcus infections	infectious diseases	41.1	EUR	0.497188	0.341196	0.951805	NH-Asian
Staphylococcus infections	infectious diseases	41.1	EAS	-0.394775	0.412006	-0.820369	NH-Asian
Staphylococcus infections	infectious diseases	41.1	NATIVE_AMERICAN	-4.87449	0.515008	-0.651059	NH-Asian
Staphylococcus infections	infectious diseases	41.1	AFR	0.0958216	0.982177	0.0223392	NH-Asian
Methicillin sensitive Staphylococcus aureus	infectious diseases	41.11	EUR	0.887549	0.195462	1.29459	NH-Asian
Methicillin sensitive Staphylococcus aureus	infectious diseases	41.11	EAS	-0.758968	0.229621	-1.20133	NH-Asian
Methicillin sensitive Staphylococcus aureus	infectious diseases	41.11	AFR	1.80307	0.67787	0.415371	NH-Asian
Methicillin sensitive Staphylococcus aureus	infectious diseases	41.11	NATIVE_AMERICAN	-3.82109	0.714273	-0.366123	NH-Asian
Methicillin resistant Staphylococcus aureus	infectious diseases	41.12	NATIVE_AMERICAN	-44.4614	0.00940627	-2.59692	NH-Asian
Methicillin resistant Staphylococcus aureus	infectious diseases	41.12	AFR	-17.3796	0.296603	-1.04375	NH-Asian
Methicillin resistant Staphylococcus aureus	infectious diseases	41.12	EAS	0.969967	0.41423	0.816472	NH-Asian
Methicillin resistant Staphylococcus aureus	infectious diseases	41.12	EUR	-0.686142	0.565756	-0.574313	NH-Asian
Streptococcus infection	infectious diseases	41.2	EUR	0.574607	0.182463	1.33321	NH-Asian
Streptococcus infection	infectious diseases	41.2	EAS	-0.449756	0.258346	-1.13031	NH-Asian
Streptococcus infection	infectious diseases	41.2	NATIVE_AMERICAN	-6.08173	0.333989	-0.96611	NH-Asian
Streptococcus infection	infectious diseases	41.2	AFR	-0.337257	0.924173	-0.0951781	NH-Asian
E. coli	infectious diseases	41.4	EAS	-1.05339	0.0270222	-2.2112	NH-Asian
E. coli	infectious diseases	41.4	EUR	1.14206	0.0280907	2.19602	NH-Asian
E. coli	infectious diseases	41.4	AFR	3.30103	0.172908	1.36292	NH-Asian
E. coli	infectious diseases	41.4	NATIVE_AMERICAN	2.58139	0.725053	0.351713	NH-Asian
H. pylori	infectious diseases	41.8	NATIVE_AMERICAN	12.1405	0.0078936	2.65659	NH-Asian
H. pylori	infectious diseases	41.8	EUR	-0.476698	0.357457	-0.920221	NH-Asian
H. pylori	infectious diseases	41.8	EAS	0.288298	0.525816	0.634406	NH-Asian
H. pylori	infectious diseases	41.8	AFR	0.172222	0.960685	0.0492941	NH-Asian
Infection with drug-resistant microorganisms	infectious diseases	41.9	EUR	1.80566	0.00235664	3.04117	NH-Asian
Infection with drug-resistant microorganisms	infectious diseases	41.9	EAS	-1.55801	0.00476358	-2.8226	NH-Asian
Infection with drug-resistant microorganisms	infectious diseases	41.9	NATIVE_AMERICAN	-15.3449	0.163147	-1.39456	NH-Asian
Infection with drug-resistant microorganisms	infectious diseases	41.9	AFR	3.44523	0.242177	1.16956	NH-Asian
Herpes zoster	infectious diseases	53	EAS	1.58602	0.00466103	2.82957	NH-Asian
Herpes zoster	infectious diseases	53	EUR	-1.62079	0.00681314	-2.70584	NH-Asian
Herpes zoster	infectious diseases	53	AFR	-14.0714	0.0208285	-2.31108	NH-Asian
Herpes zoster	infectious diseases	53	NATIVE_AMERICAN	-11.0182	0.0392403	-2.06166	NH-Asian
Herpes zoster with nervous system complications	infectious diseases	53.1	AFR	-25.9368	0.155096	-1.42176	NH-Asian
Herpes zoster with nervous system complications	infectious diseases	53.1	EAS	1.90226	0.160689	1.40276	NH-Asian
Herpes zoster with nervous system complications	infectious diseases	53.1	EUR	-1.87231	0.184687	-1.32646	NH-Asian
Herpes zoster with nervous system complications	infectious diseases	53.1	NATIVE_AMERICAN	-11.6067	0.322053	-0.990248	NH-Asian
Herpes simplex	infectious diseases	54	AFR	-3.26663	0.432084	-0.78563	NH-Asian
Herpes simplex	infectious diseases	54	EUR	0.259976	0.509747	0.659231	NH-Asian
Herpes simplex	infectious diseases	54	EAS	-0.193188	0.593562	-0.533682	NH-Asian
Herpes simplex	infectious diseases	54	NATIVE_AMERICAN	2.13999	0.66572	0.432029	NH-Asian
Viral hepatitis	infectious diseases	70	EAS	1.74599	2.74471e-06	4.68905	NH-Asian
Viral hepatitis	infectious diseases	70	EUR	-1.786	7.28066e-06	-4.48531	NH-Asian
Viral hepatitis	infectious diseases	70	AFR	-18.2999	2.24933e-05	-4.23858	NH-Asian
Viral hepatitis	infectious diseases	70	NATIVE_AMERICAN	-11.3753	0.00192418	-3.10169	NH-Asian
Viral hepatitis B	infectious diseases	70.2	EAS	2.44282	3.13137e-06	4.66201	NH-Asian
Viral hepatitis B	infectious diseases	70.2	EUR	-2.4727	6.38601e-06	-4.51319	NH-Asian
Viral hepatitis B	infectious diseases	70.2	AFR	-23.6469	3.59322e-05	-4.13219	NH-Asian
Viral hepatitis B	infectious diseases	70.2	NATIVE_AMERICAN	-15.0201	0.000557689	-3.4514	NH-Asian
Viral hepatitis C	infectious diseases	70.3	EAS	1.6736	0.0177843	2.37008	NH-Asian
Viral hepatitis C	infectious diseases	70.3	EUR	-1.79562	0.0196262	-2.33342	NH-Asian
Viral hepatitis C	infectious diseases	70.3	AFR	-16.0881	0.040485	-2.04877	NH-Asian
Viral hepatitis C	infectious diseases	70.3	NATIVE_AMERICAN	-4.83283	0.441926	-0.768945	NH-Asian
Chronic hepatitis	infectious diseases	70.4	NATIVE_AMERICAN	-20.5137	0.120538	-1.55252	NH-Asian
Chronic hepatitis	infectious diseases	70.4	EUR	-5.60051	0.174726	-1.35717	NH-Asian
Chronic hepatitis	infectious diseases	70.4	EAS	6.75687	0.21097	1.2509	NH-Asian
Chronic hepatitis	infectious diseases	70.4	AFR	-23.1454	0.231226	-1.19721	NH-Asian
Hepatitis NOS	infectious diseases	70.9	AFR	-18.953	0.0127415	-2.49091	NH-Asian
Hepatitis NOS	infectious diseases	70.9	EAS	1.39187	0.0175831	2.37428	NH-Asian
Hepatitis NOS	infectious diseases	70.9	NATIVE_AMERICAN	-14.2274	0.0182754	-2.35999	NH-Asian
Hepatitis NOS	infectious diseases	70.9	EUR	-1.33353	0.030245	-2.16687	NH-Asian
Human immunodeficiency virus [HIV] disease	infectious diseases	71	EUR	0.593671	0.668908	0.427647	NH-Asian
Human immunodeficiency virus [HIV] disease	infectious diseases	71	EAS	-0.491494	0.698408	-0.38747	NH-Asian
Human immunodeficiency virus [HIV] disease	infectious diseases	71	NATIVE_AMERICAN	-2.48564	0.90765	-0.116003	NH-Asian
Human immunodeficiency virus [HIV] disease	infectious diseases	71	AFR	0.967231	0.933495	0.0834489	NH-Asian
HIV infection, symptomatic	infectious diseases	71.1	EUR	0.593671	0.668908	0.427647	NH-Asian
HIV infection, symptomatic	infectious diseases	71.1	EAS	-0.491494	0.698408	-0.38747	NH-Asian
HIV infection, symptomatic	infectious diseases	71.1	NATIVE_AMERICAN	-2.48564	0.90765	-0.116003	NH-Asian
HIV infection, symptomatic	infectious diseases	71.1	AFR	0.967231	0.933495	0.0834489	NH-Asian
Viral warts & HPV	infectious diseases	78	AFR	-8.39013	0.0469117	-1.9871	NH-Asian
Viral warts & HPV	infectious diseases	78	EUR	-0.610194	0.115088	-1.57573	NH-Asian
Viral warts & HPV	infectious diseases	78	EAS	0.552008	0.11588	1.5723	NH-Asian
Viral warts & HPV	infectious diseases	78	NATIVE_AMERICAN	5.13097	0.200414	1.28037	NH-Asian
Viral infection	infectious diseases	79	EUR	0.46163	0.0326942	2.13582	NH-Asian
Viral infection	infectious diseases	79	EAS	-0.381607	0.0533495	-1.93208	NH-Asian
Viral infection	infectious diseases	79	NATIVE_AMERICAN	-5.44617	0.0682147	-1.82359	NH-Asian
Viral infection	infectious diseases	79	AFR	1.39466	0.334753	0.964584	NH-Asian
Varicella infection	infectious diseases	79.1	EAS	0.626689	0.165107	1.3881	NH-Asian
Varicella infection	infectious diseases	79.1	AFR	-6.84145	0.178538	-1.34527	NH-Asian
Varicella infection	infectious diseases	79.1	EUR	-0.657652	0.183455	-1.33019	NH-Asian
Varicella infection	infectious diseases	79.1	NATIVE_AMERICAN	-1.6826	0.758372	-0.307619	NH-Asian
Viremia, NOS	infectious diseases	79.9	EUR	1.10573	0.00225247	3.05475	NH-Asian
Viremia, NOS	infectious diseases	79.9	EAS	-0.993545	0.00265976	-3.00455	NH-Asian
Viremia, NOS	infectious diseases	79.9	AFR	3.11692	0.097349	1.65784	NH-Asian
Viremia, NOS	infectious diseases	79.9	NATIVE_AMERICAN	0.835859	0.877444	0.15421	NH-Asian
Postoperative infection	infectious diseases	80	NATIVE_AMERICAN	9.11739	0.121345	1.54915	NH-Asian
Postoperative infection	infectious diseases	80	EAS	-0.45178	0.343978	-0.946335	NH-Asian
Postoperative infection	infectious diseases	80	EUR	0.469829	0.372532	0.891741	NH-Asian
Postoperative infection	infectious diseases	80	AFR	0.735588	0.842094	0.199216	NH-Asian
Infection/inflammation of internal prosthetic device; implant; and graft	infectious diseases	81	NATIVE_AMERICAN	9.69056	0.121714	1.54762	NH-Asian
Infection/inflammation of internal prosthetic device; implant; and graft	infectious diseases	81	EAS	-0.55122	0.283594	-1.07228	NH-Asian
Infection/inflammation of internal prosthetic device; implant; and graft	infectious diseases	81	EUR	0.604092	0.284499	1.07027	NH-Asian
Infection/inflammation of internal prosthetic device; implant; and graft	infectious diseases	81	AFR	-0.431877	0.931034	-0.0865437	NH-Asian
Sexually transmitted infections (not HIV or hepatitis)	infectious diseases	90	NATIVE_AMERICAN	-5.43202	0.627748	-0.484899	NH-Asian
Sexually transmitted infections (not HIV or hepatitis)	infectious diseases	90	EUR	0.320279	0.66552	0.432304	NH-Asian
Sexually transmitted infections (not HIV or hepatitis)	infectious diseases	90	EAS	-0.269404	0.689406	-0.399661	NH-Asian
Sexually transmitted infections (not HIV or hepatitis)	infectious diseases	90	AFR	1.61941	0.72734	0.348666	NH-Asian
Dermatophytosis / Dermatomycosis	infectious diseases	110	NATIVE_AMERICAN	3.88578	0.300264	1.03587	NH-Asian
Dermatophytosis / Dermatomycosis	infectious diseases	110	EUR	0.273478	0.378192	0.881233	NH-Asian
Dermatophytosis / Dermatomycosis	infectious diseases	110	EAS	-0.238391	0.400024	-0.841579	NH-Asian
Dermatophytosis / Dermatomycosis	infectious diseases	110	AFR	-0.901604	0.74492	-0.325345	NH-Asian
Dermatophytosis	infectious diseases	110.1	NATIVE_AMERICAN	4.15119	0.296548	1.04386	NH-Asian
Dermatophytosis	infectious diseases	110.1	AFR	-2.13578	0.52593	-0.634232	NH-Asian
Dermatophytosis	infectious diseases	110.1	EUR	0.112594	0.741552	0.329799	NH-Asian
Dermatophytosis	infectious diseases	110.1	EAS	-0.0954735	0.759248	-0.306468	NH-Asian
Dermatophytosis of nail	infectious diseases	110.11	EUR	0.583645	0.152101	1.43215	NH-Asian
Dermatophytosis of nail	infectious diseases	110.11	EAS	-0.528919	0.15627	-1.41773	NH-Asian
Dermatophytosis of nail	infectious diseases	110.11	NATIVE_AMERICAN	6.50767	0.190279	1.30975	NH-Asian
Dermatophytosis of nail	infectious diseases	110.11	AFR	0.299262	0.931813	0.0855634	NH-Asian
Althete's foot	infectious diseases	110.12	AFR	-12.6617	0.198617	-1.2855	NH-Asian
Althete's foot	infectious diseases	110.12	EAS	0.971074	0.221136	1.22351	NH-Asian
Althete's foot	infectious diseases	110.12	EUR	-1.0308	0.233627	-1.19107	NH-Asian
Althete's foot	infectious diseases	110.12	NATIVE_AMERICAN	-1.4909	0.855859	-0.181648	NH-Asian
Dermatophytosis of the body	infectious diseases	110.13	NATIVE_AMERICAN	5.48649	0.464996	0.730646	NH-Asian
Dermatophytosis of the body	infectious diseases	110.13	EUR	-0.512559	0.504195	-0.667903	NH-Asian
Dermatophytosis of the body	infectious diseases	110.13	EAS	0.425773	0.53672	0.617781	NH-Asian
Dermatophytosis of the body	infectious diseases	110.13	AFR	-4.40347	0.558107	-0.585656	NH-Asian
Dermatomycoses	infectious diseases	110.2	EUR	1.06072	0.0889833	1.70079	NH-Asian
Dermatomycoses	infectious diseases	110.2	EAS	-0.94003	0.0997204	-1.64621	NH-Asian
Dermatomycoses	infectious diseases	110.2	AFR	2.54076	0.430597	0.78817	NH-Asian
Dermatomycoses	infectious diseases	110.2	NATIVE_AMERICAN	0.228091	0.98089	0.0239536	NH-Asian
Candidiasis	infectious diseases	112	EUR	1.43317	9.54883e-06	4.42715	NH-Asian
Candidiasis	infectious diseases	112	EAS	-1.2789	1.67692e-05	-4.30407	NH-Asian
Candidiasis	infectious diseases	112	AFR	3.63159	0.0360603	2.09625	NH-Asian
Candidiasis	infectious diseases	112	NATIVE_AMERICAN	-2.21173	0.66086	-0.438727	NH-Asian
Candidiasis of skin and nails	infectious diseases	112.3	EAS	-2.13908	0.0024366	-3.03111	NH-Asian
Candidiasis of skin and nails	infectious diseases	112.3	EUR	2.30017	0.00258186	3.01358	NH-Asian
Candidiasis of skin and nails	infectious diseases	112.3	NATIVE_AMERICAN	15.0578	0.105324	1.61957	NH-Asian
Candidiasis of skin and nails	infectious diseases	112.3	AFR	4.79042	0.126538	1.5279	NH-Asian
Mycoses	infectious diseases	117	NATIVE_AMERICAN	-4.38392	0.579828	-0.553636	NH-Asian
Mycoses	infectious diseases	117	EUR	0.199805	0.73413	0.339637	NH-Asian
Mycoses	infectious diseases	117	EAS	-0.149929	0.780779	-0.278304	NH-Asian
Mycoses	infectious diseases	117	AFR	0.388418	0.93019	0.0876059	NH-Asian
Aspergillosis	infectious diseases	117.4	AFR	-10.3063	0.510483	-0.658086	NH-Asian
Aspergillosis	infectious diseases	117.4	NATIVE_AMERICAN	-8.7527	0.563915	-0.577036	NH-Asian
Aspergillosis	infectious diseases	117.4	EUR	0.158828	0.886813	0.142338	NH-Asian
Aspergillosis	infectious diseases	117.4	EAS	-0.0194065	0.985206	-0.018542	NH-Asian
Other infectious and parasitic diseases	infectious diseases	136	AFR	-1.84638	0.464064	-0.732171	NH-Asian
Other infectious and parasitic diseases	infectious diseases	136	NATIVE_AMERICAN	-0.801883	0.817661	-0.230554	NH-Asian
Other infectious and parasitic diseases	infectious diseases	136	EAS	0.0225659	0.930011	0.0878308	NH-Asian
Other infectious and parasitic diseases	infectious diseases	136	EUR	0.00612229	0.982628	0.0217741	NH-Asian
Cancer of mouth	neoplasms	145	AFR	1.58476	0.721367	0.356633	NH-Asian
Cancer of mouth	neoplasms	145	NATIVE_AMERICAN	2.02222	0.81788	0.230273	NH-Asian
Cancer of mouth	neoplasms	145	EAS	-0.1479	0.821409	-0.225734	NH-Asian
Cancer of mouth	neoplasms	145	EUR	0.132957	0.854308	0.183624	NH-Asian
Cancer of tongue	neoplasms	145.2	EUR	1.71885	0.0471674	1.98479	NH-Asian
Cancer of tongue	neoplasms	145.2	EAS	-1.56513	0.0494067	-1.96507	NH-Asian
Cancer of tongue	neoplasms	145.2	AFR	5.04348	0.113614	1.58215	NH-Asian
Cancer of tongue	neoplasms	145.2	NATIVE_AMERICAN	-6.05567	0.696647	-0.38985	NH-Asian
Cancer of larynx, pharynx, nasal cavities	neoplasms	149	AFR	1.84109	0.634357	0.475603	NH-Asian
Cancer of larynx, pharynx, nasal cavities	neoplasms	149	EAS	-0.206459	0.722345	-0.355326	NH-Asian
Cancer of larynx, pharynx, nasal cavities	neoplasms	149	EUR	0.205834	0.747983	0.3213	NH-Asian
Cancer of larynx, pharynx, nasal cavities	neoplasms	149	NATIVE_AMERICAN	0.899284	0.910751	0.112092	NH-Asian
Cancer of oropharynx	neoplasms	149.1	EAS	-2.74068	0.00517692	-2.79581	NH-Asian
Cancer of oropharynx	neoplasms	149.1	EUR	2.79562	0.00766696	2.66639	NH-Asian
Cancer of oropharynx	neoplasms	149.1	NATIVE_AMERICAN	19.9064	0.0100154	2.5753	NH-Asian
Cancer of oropharynx	neoplasms	149.1	AFR	7.58631	0.0220193	2.29004	NH-Asian
Hx of malignant neoplasm of oral cavity and pharynx	neoplasms	149.5	NATIVE_AMERICAN	-8.27281	0.453442	-0.74969	NH-Asian
Hx of malignant neoplasm of oral cavity and pharynx	neoplasms	149.5	EAS	0.64489	0.494162	0.683705	NH-Asian
Hx of malignant neoplasm of oral cavity and pharynx	neoplasms	149.5	EUR	-0.708394	0.494666	-0.682906	NH-Asian
Hx of malignant neoplasm of oral cavity and pharynx	neoplasms	149.5	AFR	-0.293888	0.967496	-0.0407487	NH-Asian
Cancer of esophagus	neoplasms	150	NATIVE_AMERICAN	17.9077	0.123444	1.54048	NH-Asian
Cancer of esophagus	neoplasms	150	EAS	-0.67641	0.579657	-0.553886	NH-Asian
Cancer of esophagus	neoplasms	150	EUR	0.680902	0.612914	0.505919	NH-Asian
Cancer of esophagus	neoplasms	150	AFR	-2.77274	0.872008	-0.161109	NH-Asian
Cancer of stomach	neoplasms	151	AFR	-58.2437	0.0449211	-2.00539	NH-Asian
Cancer of stomach	neoplasms	151	NATIVE_AMERICAN	11.3374	0.102421	1.63323	NH-Asian
Cancer of stomach	neoplasms	151	EAS	0.694527	0.378805	0.8801	NH-Asian
Cancer of stomach	neoplasms	151	EUR	-0.735652	0.392818	-0.854517	NH-Asian
Colorectal cancer	neoplasms	153	NATIVE_AMERICAN	4.43512	0.3776	0.882326	NH-Asian
Colorectal cancer	neoplasms	153	AFR	-3.60901	0.447003	-0.760421	NH-Asian
Colorectal cancer	neoplasms	153	EUR	-0.120822	0.790757	-0.265328	NH-Asian
Colorectal cancer	neoplasms	153	EAS	0.107338	0.795574	0.25908	NH-Asian
Colon cancer	neoplasms	153.2	AFR	-5.94023	0.335026	-0.964039	NH-Asian
Colon cancer	neoplasms	153.2	NATIVE_AMERICAN	3.84972	0.512358	0.65517	NH-Asian
Colon cancer	neoplasms	153.2	EAS	0.0284642	0.952174	0.0599766	NH-Asian
Colon cancer	neoplasms	153.2	EUR	-0.00472564	0.992715	-0.00913066	NH-Asian
Malignant neoplasm of rectum, rectosigmoid junction, and anus	neoplasms	153.3	EAS	0.163083	0.753716	0.313743	NH-Asian
Malignant neoplasm of rectum, rectosigmoid junction, and anus	neoplasms	153.3	EUR	-0.175625	0.758722	-0.307159	NH-Asian
Malignant neoplasm of rectum, rectosigmoid junction, and anus	neoplasms	153.3	AFR	-1.4484	0.77302	-0.288426	NH-Asian
Malignant neoplasm of rectum, rectosigmoid junction, and anus	neoplasms	153.3	NATIVE_AMERICAN	-0.107845	0.987244	-0.0159876	NH-Asian
Cancer of liver and intrahepatic bile duct	neoplasms	155	AFR	-18.3339	0.00229826	-3.04871	NH-Asian
Cancer of liver and intrahepatic bile duct	neoplasms	155	EAS	1.46428	0.00234878	3.04217	NH-Asian
Cancer of liver and intrahepatic bile duct	neoplasms	155	EUR	-1.53119	0.00327611	-2.94057	NH-Asian
Cancer of liver and intrahepatic bile duct	neoplasms	155	NATIVE_AMERICAN	-5.04318	0.283568	-1.07234	NH-Asian
Malignant neoplasm of liver, primary	neoplasms	155.1	EAS	1.72169	0.00123933	3.22967	NH-Asian
Malignant neoplasm of liver, primary	neoplasms	155.1	AFR	-21.9059	0.00124833	-3.2276	NH-Asian
Malignant neoplasm of liver, primary	neoplasms	155.1	EUR	-1.79959	0.0017293	-3.13317	NH-Asian
Malignant neoplasm of liver, primary	neoplasms	155.1	NATIVE_AMERICAN	-5.5084	0.257434	-1.13248	NH-Asian
Pancreatic cancer	neoplasms	157	NATIVE_AMERICAN	13.8002	0.0428457	2.02521	NH-Asian
Pancreatic cancer	neoplasms	157	EAS	-0.191647	0.768181	-0.294755	NH-Asian
Pancreatic cancer	neoplasms	157	EUR	0.117021	0.871837	0.161326	NH-Asian
Pancreatic cancer	neoplasms	157	AFR	-0.296965	0.963135	-0.0462193	NH-Asian
Neoplasm of unspecified nature of digestive system	neoplasms	158	AFR	-3.20944	0.597671	-0.527753	NH-Asian
Neoplasm of unspecified nature of digestive system	neoplasms	158	EAS	0.181279	0.741594	0.329743	NH-Asian
Neoplasm of unspecified nature of digestive system	neoplasms	158	EUR	-0.187851	0.755017	-0.31203	NH-Asian
Neoplasm of unspecified nature of digestive system	neoplasms	158	NATIVE_AMERICAN	1.26965	0.851361	0.187382	NH-Asian
Malignant neoplasm of other and ill-defined sites within the digestive organs and peritoneum	neoplasms	159	EAS	-0.910391	0.018917	-2.34716	NH-Asian
Malignant neoplasm of other and ill-defined sites within the digestive organs and peritoneum	neoplasms	159	EUR	0.990008	0.0195088	2.33566	NH-Asian
Malignant neoplasm of other and ill-defined sites within the digestive organs and peritoneum	neoplasms	159	NATIVE_AMERICAN	8.68504	0.102725	1.63178	NH-Asian
Malignant neoplasm of other and ill-defined sites within the digestive organs and peritoneum	neoplasms	159	AFR	2.34138	0.395168	0.850282	NH-Asian
Malignant neoplasm of retroperitoneum and peritoneum	neoplasms	159.4	EUR	2.29565	0.00154212	3.16664	NH-Asian
Malignant neoplasm of retroperitoneum and peritoneum	neoplasms	159.4	EAS	-2.09618	0.00177255	-3.12591	NH-Asian
Malignant neoplasm of retroperitoneum and peritoneum	neoplasms	159.4	AFR	4.76553	0.0698386	1.81296	NH-Asian
Malignant neoplasm of retroperitoneum and peritoneum	neoplasms	159.4	NATIVE_AMERICAN	-0.406103	0.974496	-0.0319695	NH-Asian
Cancer within the respiratory system	neoplasms	165	AFR	-9.56422	0.138999	-1.47953	NH-Asian
Cancer within the respiratory system	neoplasms	165	EAS	0.785126	0.14409	1.46073	NH-Asian
Cancer within the respiratory system	neoplasms	165	EUR	-0.828755	0.157188	-1.41459	NH-Asian
Cancer within the respiratory system	neoplasms	165	NATIVE_AMERICAN	-1.4845	0.797163	-0.257021	NH-Asian
Cancer of bronchus; lung	neoplasms	165.1	AFR	-8.32714	0.192343	-1.30368	NH-Asian
Cancer of bronchus; lung	neoplasms	165.1	EAS	0.68095	0.20292	1.27328	NH-Asian
Cancer of bronchus; lung	neoplasms	165.1	EUR	-0.720834	0.216811	-1.23505	NH-Asian
Cancer of bronchus; lung	neoplasms	165.1	NATIVE_AMERICAN	-0.946263	0.871962	-0.161167	NH-Asian
Cancer of bone and connective tissue	neoplasms	170	EUR	0.764354	0.0725296	1.79578	NH-Asian
Cancer of bone and connective tissue	neoplasms	170	EAS	-0.696326	0.0727071	-1.79466	NH-Asian
Cancer of bone and connective tissue	neoplasms	170	AFR	2.87625	0.212576	1.24651	NH-Asian
Cancer of bone and connective tissue	neoplasms	170	NATIVE_AMERICAN	1.13247	0.849234	0.190096	NH-Asian
Bone cancer	neoplasms	170.1	EAS	-0.680575	0.208862	-1.2567	NH-Asian
Bone cancer	neoplasms	170.1	AFR	3.541	0.214413	1.24152	NH-Asian
Bone cancer	neoplasms	170.1	EUR	0.716636	0.230734	1.19847	NH-Asian
Bone cancer	neoplasms	170.1	NATIVE_AMERICAN	2.91489	0.718558	0.360387	NH-Asian
Cancer of connective tissue	neoplasms	170.2	EUR	0.540358	0.292273	1.05315	NH-Asian
Cancer of connective tissue	neoplasms	170.2	EAS	-0.483126	0.301935	-1.03229	NH-Asian
Cancer of connective tissue	neoplasms	170.2	AFR	1.82318	0.556569	0.587945	NH-Asian
Cancer of connective tissue	neoplasms	170.2	NATIVE_AMERICAN	0.411574	0.953165	0.058733	NH-Asian
Skin cancer	neoplasms	172	EUR	0.552864	0.275418	1.09067	NH-Asian
Skin cancer	neoplasms	172	EAS	-0.478047	0.304356	-1.02714	NH-Asian
Skin cancer	neoplasms	172	NATIVE_AMERICAN	1.85908	0.779818	0.279556	NH-Asian
Skin cancer	neoplasms	172	AFR	0.426911	0.918031	0.102914	NH-Asian
Melanomas of skin, dx or hx	neoplasms	172.1	EUR	1.33397	0.168732	1.37629	NH-Asian
Melanomas of skin, dx or hx	neoplasms	172.1	NATIVE_AMERICAN	-22.6265	0.197759	-1.28796	NH-Asian
Melanomas of skin, dx or hx	neoplasms	172.1	EAS	-1.03999	0.256077	-1.13571	NH-Asian
Melanomas of skin, dx or hx	neoplasms	172.1	AFR	-3.65497	0.782758	-0.275727	NH-Asian
Melanomas of skin	neoplasms	172.11	NATIVE_AMERICAN	-30.0523	0.116209	-1.57089	NH-Asian
Melanomas of skin	neoplasms	172.11	AFR	-25.8893	0.336915	-0.960279	NH-Asian
Melanomas of skin	neoplasms	172.11	EUR	0.886219	0.418192	0.809563	NH-Asian
Melanomas of skin	neoplasms	172.11	EAS	-0.550979	0.601231	-0.52263	NH-Asian
Other non-epithelial cancer of skin	neoplasms	172.2	NATIVE_AMERICAN	8.93794	0.162618	1.39632	NH-Asian
Other non-epithelial cancer of skin	neoplasms	172.2	EAS	-0.401751	0.4414	-0.769832	NH-Asian
Other non-epithelial cancer of skin	neoplasms	172.2	EUR	0.408203	0.477947	0.709608	NH-Asian
Other non-epithelial cancer of skin	neoplasms	172.2	AFR	0.729763	0.867901	0.166326	NH-Asian
Basal cell carcinoma	neoplasms	172.21	NATIVE_AMERICAN	25.3113	0.000293775	3.62073	NH-Asian
Basal cell carcinoma	neoplasms	172.21	AFR	-27.6938	0.28738	-1.06389	NH-Asian
Basal cell carcinoma	neoplasms	172.21	EAS	-0.497339	0.605956	-0.515854	NH-Asian
Basal cell carcinoma	neoplasms	172.21	EUR	0.406653	0.707654	0.375009	NH-Asian
Squamous cell carcinoma	neoplasms	172.22	AFR	4.11747	0.229472	1.20172	NH-Asian
Squamous cell carcinoma	neoplasms	172.22	EAS	-0.811618	0.238446	-1.17888	NH-Asian
Squamous cell carcinoma	neoplasms	172.22	EUR	0.884733	0.238968	1.17757	NH-Asian
Squamous cell carcinoma	neoplasms	172.22	NATIVE_AMERICAN	-3.89843	0.727053	-0.349048	NH-Asian
Carcinoma in situ of skin	neoplasms	172.3	NATIVE_AMERICAN	-43.8128	0.131593	-1.50785	NH-Asian
Carcinoma in situ of skin	neoplasms	172.3	EAS	18.3721	0.380748	0.876518	NH-Asian
Carcinoma in situ of skin	neoplasms	172.3	EUR	-6.851	0.539511	-0.613553	NH-Asian
Carcinoma in situ of skin	neoplasms	172.3	AFR	-11.6239	0.684537	-0.40628	NH-Asian
Neoplasm of uncertain behavior of skin	neoplasms	173	AFR	-12.4555	0.00833069	-2.63836	NH-Asian
Neoplasm of uncertain behavior of skin	neoplasms	173	EAS	0.505217	0.141831	1.46901	NH-Asian
Neoplasm of uncertain behavior of skin	neoplasms	173	EUR	-0.508116	0.175265	-1.35548	NH-Asian
Neoplasm of uncertain behavior of skin	neoplasms	173	NATIVE_AMERICAN	2.59492	0.514956	0.651141	NH-Asian
Breast cancer	neoplasms	174	EUR	-0.94393	0.046473	-1.99107	NH-Asian
Breast cancer	neoplasms	174	EAS	0.655038	0.111735	1.59044	NH-Asian
Breast cancer	neoplasms	174	AFR	2.64985	0.138413	1.48173	NH-Asian
Breast cancer	neoplasms	174	NATIVE_AMERICAN	0.851445	0.852738	0.185627	NH-Asian
Breast cancer [female]	neoplasms	174.1	EUR	-0.881262	0.0630053	-1.85915	NH-Asian
Breast cancer [female]	neoplasms	174.1	AFR	2.82567	0.112893	1.58532	NH-Asian
Breast cancer [female]	neoplasms	174.1	EAS	0.595406	0.148252	1.44573	NH-Asian
Breast cancer [female]	neoplasms	174.1	NATIVE_AMERICAN	1.14368	0.804761	0.247191	NH-Asian
Malignant neoplasm of female breast	neoplasms	174.11	EUR	-0.980192	0.0447727	-2.00678	NH-Asian
Malignant neoplasm of female breast	neoplasms	174.11	EAS	0.675822	0.110095	1.59777	NH-Asian
Malignant neoplasm of female breast	neoplasms	174.11	AFR	2.75231	0.125421	1.53241	NH-Asian
Malignant neoplasm of female breast	neoplasms	174.11	NATIVE_AMERICAN	0.819297	0.860751	0.175418	NH-Asian
Acquired absence of breast	neoplasms	175	NATIVE_AMERICAN	4.11632	0.115165	1.5754	NH-Asian
Acquired absence of breast	neoplasms	175	EUR	-0.310445	0.181773	-1.33532	NH-Asian
Acquired absence of breast	neoplasms	175	EAS	0.225089	0.28287	1.07389	NH-Asian
Acquired absence of breast	neoplasms	175	AFR	0.283326	0.854788	0.183013	NH-Asian
Cervical cancer and dysplasia	neoplasms	180	AFR	-9.33047	0.191649	-1.30572	NH-Asian
Cervical cancer and dysplasia	neoplasms	180	EAS	0.666897	0.254332	1.13989	NH-Asian
Cervical cancer and dysplasia	neoplasms	180	NATIVE_AMERICAN	6.50074	0.279311	1.08187	NH-Asian
Cervical cancer and dysplasia	neoplasms	180	EUR	-0.675425	0.288134	-1.06222	NH-Asian
Cervical cancer	neoplasms	180.1	NATIVE_AMERICAN	12.0106	0.335395	0.963304	NH-Asian
Cervical cancer	neoplasms	180.1	EAS	-0.65604	0.482	-0.703089	NH-Asian
Cervical cancer	neoplasms	180.1	EUR	0.674497	0.511995	0.655734	NH-Asian
Cervical cancer	neoplasms	180.1	AFR	1.28115	0.824276	0.222048	NH-Asian
Cervical intraepithelial neoplasia [CIN] [Cervical dysplasia]	neoplasms	180.3	EAS	1.49573	0.0456713	1.99842	NH-Asian
Cervical intraepithelial neoplasia [CIN] [Cervical dysplasia]	neoplasms	180.3	EUR	-1.5373	0.0558571	-1.91215	NH-Asian
Cervical intraepithelial neoplasia [CIN] [Cervical dysplasia]	neoplasms	180.3	NATIVE_AMERICAN	-5.34827	0.495874	-0.680996	NH-Asian
Cervical intraepithelial neoplasia [CIN] [Cervical dysplasia]	neoplasms	180.3	AFR	5.44591e+08			NH-Asian
Malignant neoplasm of uterus	neoplasms	182	NATIVE_AMERICAN	11.4803	0.24065	1.17336	NH-Asian
Malignant neoplasm of uterus	neoplasms	182	AFR	2.25845	0.539585	0.613441	NH-Asian
Malignant neoplasm of uterus	neoplasms	182	EUR	0.70942			NH-Asian
Malignant neoplasm of uterus	neoplasms	182	EAS	-0.714684			NH-Asian
Cancer of other female genital organs	neoplasms	184	EAS	-1.23668	0.0150854	-2.43032	NH-Asian
Cancer of other female genital organs	neoplasms	184	AFR	2.38386	0.384514	0.869609	NH-Asian
Cancer of other female genital organs	neoplasms	184	NATIVE_AMERICAN	1.96357	0.808115	0.242859	NH-Asian
Cancer of other female genital organs	neoplasms	184	EUR	4.93022e+09			NH-Asian
Malignant neoplasm of ovary and other uterine adnexa	neoplasms	184.1	EUR	1.31704	0.0302403	2.16693	NH-Asian
Malignant neoplasm of ovary and other uterine adnexa	neoplasms	184.1	EAS	-1.18262	0.0344272	-2.11503	NH-Asian
Malignant neoplasm of ovary and other uterine adnexa	neoplasms	184.1	AFR	2.00794	0.535222	0.620054	NH-Asian
Malignant neoplasm of ovary and other uterine adnexa	neoplasms	184.1	NATIVE_AMERICAN	5.51653			NH-Asian
Malignant neoplasm of ovary	neoplasms	184.11	EAS	-1.15634	0.0535283	-1.93063	NH-Asian
Malignant neoplasm of ovary	neoplasms	184.11	EUR	1.24638	0.0570661	1.9028	NH-Asian
Malignant neoplasm of ovary	neoplasms	184.11	NATIVE_AMERICAN	10.439	0.24104	1.17239	NH-Asian
Malignant neoplasm of ovary	neoplasms	184.11	AFR	2.35515	0.459176	0.740204	NH-Asian
Cancer of prostate	neoplasms	185	EUR	-0.213448	0.717898	-0.36127	NH-Asian
Cancer of prostate	neoplasms	185	EAS	0.0982639	0.852513	0.185913	NH-Asian
Cancer of prostate	neoplasms	185	AFR	0.70127	0.898106	0.128054	NH-Asian
Cancer of prostate	neoplasms	185	NATIVE_AMERICAN	11.0008			NH-Asian
Cancer of urinary organs (incl. kidney and bladder)	neoplasms	189	EUR	0.25328	0.656491	0.444762	NH-Asian
Cancer of urinary organs (incl. kidney and bladder)	neoplasms	189	EAS	-0.213397	0.682751	-0.408712	NH-Asian
Cancer of urinary organs (incl. kidney and bladder)	neoplasms	189	NATIVE_AMERICAN	0.670243	0.925408	0.0936233	NH-Asian
Cancer of urinary organs (incl. kidney and bladder)	neoplasms	189	AFR	-0.205575	0.968753	-0.0391722	NH-Asian
Cancer of kidney and renal pelvis	neoplasms	189.1	NATIVE_AMERICAN	-5.61918	0.549714	-0.598189	NH-Asian
Cancer of kidney and renal pelvis	neoplasms	189.1	AFR	-4.56145	0.594049	-0.532978	NH-Asian
Cancer of kidney and renal pelvis	neoplasms	189.1	EAS	0.267596	0.712417	0.368612	NH-Asian
Cancer of kidney and renal pelvis	neoplasms	189.1	EUR	-0.232673	0.767043	-0.296246	NH-Asian
Malignant neoplasm of kidney, except pelvis	neoplasms	189.11	AFR	-5.24178	0.566066	-0.573855	NH-Asian
Malignant neoplasm of kidney, except pelvis	neoplasms	189.11	EAS	0.412016	0.598805	0.526119	NH-Asian
Malignant neoplasm of kidney, except pelvis	neoplasms	189.11	EUR	-0.433196	0.612801	-0.506079	NH-Asian
Malignant neoplasm of kidney, except pelvis	neoplasms	189.11	NATIVE_AMERICAN	-1.00162	0.915729	-0.105815	NH-Asian
Cancer of bladder	neoplasms	189.2	EAS	-0.785715	0.292345	-1.05299	NH-Asian
Cancer of bladder	neoplasms	189.2	EUR	0.831528	0.309419	1.01644	NH-Asian
Cancer of bladder	neoplasms	189.2	NATIVE_AMERICAN	8.59555	0.390802	0.858164	NH-Asian
Cancer of bladder	neoplasms	189.2	AFR	3.1393	0.531661	0.625473	NH-Asian
Malignant neoplasm of bladder	neoplasms	189.21	NATIVE_AMERICAN	10.8435	0.278588	1.0835	NH-Asian
Malignant neoplasm of bladder	neoplasms	189.21	EAS	-0.416907	0.636487	-0.472616	NH-Asian
Malignant neoplasm of bladder	neoplasms	189.21	EUR	0.403405	0.679336	0.41337	NH-Asian
Malignant neoplasm of bladder	neoplasms	189.21	AFR	1.36585	0.86237	0.173358	NH-Asian
Manlignant and unknown neoplasms of brain and nervous system	neoplasms	191	AFR	2.52331	0.303782	1.02836	NH-Asian
Manlignant and unknown neoplasms of brain and nervous system	neoplasms	191	NATIVE_AMERICAN	4.00296	0.507871	0.662156	NH-Asian
Manlignant and unknown neoplasms of brain and nervous system	neoplasms	191	EAS	-0.10621	0.819098	-0.228706	NH-Asian
Manlignant and unknown neoplasms of brain and nervous system	neoplasms	191	EUR	0.0292269	0.955191	0.0561897	NH-Asian
Cancer of brain and nervous system	neoplasms	191.1	AFR	4.22499	0.0727731	1.79425	NH-Asian
Cancer of brain and nervous system	neoplasms	191.1	EAS	-0.564193	0.316551	-1.00157	NH-Asian
Cancer of brain and nervous system	neoplasms	191.1	EUR	0.511122	0.418149	0.809637	NH-Asian
Cancer of brain and nervous system	neoplasms	191.1	NATIVE_AMERICAN	3.92959	0.625893	0.487515	NH-Asian
Cancer of brain	neoplasms	191.11	AFR	3.93321	0.127051	1.52583	NH-Asian
Cancer of brain	neoplasms	191.11	EAS	-0.476045	0.423305	-0.800701	NH-Asian
Cancer of brain	neoplasms	191.11	NATIVE_AMERICAN	5.80425	0.464136	0.732054	NH-Asian
Cancer of brain	neoplasms	191.11	EUR	0.410033	0.539146	0.614105	NH-Asian
Thyroid cancer	neoplasms	193	NATIVE_AMERICAN	-5.79575	0.424792	-0.798136	NH-Asian
Thyroid cancer	neoplasms	193	EUR	0.0883106	0.873998	0.158582	NH-Asian
Thyroid cancer	neoplasms	193	AFR	-0.538725	0.900474	-0.125062	NH-Asian
Thyroid cancer	neoplasms	193	EAS	-0.0351826	0.945186	-0.0687529	NH-Asian
Cancer, suspected or other	neoplasms	195	AFR	0.627548	0.713395	0.367301	NH-Asian
Cancer, suspected or other	neoplasms	195	EAS	-0.0576192	0.795078	-0.259722	NH-Asian
Cancer, suspected or other	neoplasms	195	EUR	0.0625516	0.797526	0.256551	NH-Asian
Cancer, suspected or other	neoplasms	195	NATIVE_AMERICAN	-0.732894	0.806201	-0.24533	NH-Asian
Malignant neoplasm, other	neoplasms	195.1	AFR	0.740954	0.670424	0.425566	NH-Asian
Malignant neoplasm, other	neoplasms	195.1	EAS	-0.0562983	0.806273	-0.245237	NH-Asian
Malignant neoplasm, other	neoplasms	195.1	EUR	0.053057	0.833613	0.21007	NH-Asian
Malignant neoplasm, other	neoplasms	195.1	NATIVE_AMERICAN	0.0887021	0.976923	0.0289263	NH-Asian
Malignant neoplasm of head, face, and neck	neoplasms	195.3	NATIVE_AMERICAN	-14.6485	0.157905	-1.41215	NH-Asian
Malignant neoplasm of head, face, and neck	neoplasms	195.3	AFR	2.25321	0.600518	0.523656	NH-Asian
Malignant neoplasm of head, face, and neck	neoplasms	195.3	EAS	0.0291145	0.967711	0.0404793	NH-Asian
Malignant neoplasm of head, face, and neck	neoplasms	195.3	EUR	0.00567154	0.99422	0.00724361	NH-Asian
Radiotherapy	neoplasms	196	NATIVE_AMERICAN	9.88335	0.271948	1.09859	NH-Asian
Radiotherapy	neoplasms	196	AFR	2.73791	0.525006	0.635648	NH-Asian
Radiotherapy	neoplasms	196	EAS	-0.191873	0.811013	-0.239119	NH-Asian
Radiotherapy	neoplasms	196	EUR	0.0846336	0.925452	0.0935686	NH-Asian
Chemotherapy	neoplasms	197	NATIVE_AMERICAN	4.8266	0.109319	1.60126	NH-Asian
Chemotherapy	neoplasms	197	EAS	-0.272453	0.227877	-1.20584	NH-Asian
Chemotherapy	neoplasms	197	EUR	0.297957	0.23016	1.19995	NH-Asian
Chemotherapy	neoplasms	197	AFR	-0.0759929	0.968518	-0.0394675	NH-Asian
Secondary malignant neoplasm	neoplasms	198	AFR	-3.11926	0.276129	-1.08906	NH-Asian
Secondary malignant neoplasm	neoplasms	198	EAS	0.17905	0.506579	0.664174	NH-Asian
Secondary malignant neoplasm	neoplasms	198	EUR	-0.173385	0.556983	-0.587329	NH-Asian
Secondary malignant neoplasm	neoplasms	198	NATIVE_AMERICAN	0.015385	0.996454	0.00444379	NH-Asian
Secondary malignancy of lymph nodes	neoplasms	198.1	NATIVE_AMERICAN	7.83941	0.0538952	1.92768	NH-Asian
Secondary malignancy of lymph nodes	neoplasms	198.1	EAS	-0.229595	0.481088	-0.704554	NH-Asian
Secondary malignancy of lymph nodes	neoplasms	198.1	EUR	0.236436	0.510019	0.658808	NH-Asian
Secondary malignancy of lymph nodes	neoplasms	198.1	AFR	-0.984319	0.754061	-0.31329	NH-Asian
Secondary malignancy of respiratory organs	neoplasms	198.2	AFR	-8.88267	0.147804	-1.44733	NH-Asian
Secondary malignancy of respiratory organs	neoplasms	198.2	EAS	0.700886	0.173144	1.36217	NH-Asian
Secondary malignancy of respiratory organs	neoplasms	198.2	EUR	-0.714542	0.201424	-1.27751	NH-Asian
Secondary malignancy of respiratory organs	neoplasms	198.2	NATIVE_AMERICAN	-3.52814	0.553299	-0.592824	NH-Asian
Secondary malignant neoplasm of digestive systems	neoplasms	198.3	EUR	0.682202	0.166296	1.3842	NH-Asian
Secondary malignant neoplasm of digestive systems	neoplasms	198.3	EAS	-0.584884	0.19639	-1.29191	NH-Asian
Secondary malignant neoplasm of digestive systems	neoplasms	198.3	NATIVE_AMERICAN	5.21038	0.410758	0.822561	NH-Asian
Secondary malignant neoplasm of digestive systems	neoplasms	198.3	AFR	-1.05172	0.821311	-0.225859	NH-Asian
Secondary malignant neoplasm of liver	neoplasms	198.4	NATIVE_AMERICAN	-9.22515	0.171822	-1.36637	NH-Asian
Secondary malignant neoplasm of liver	neoplasms	198.4	AFR	-6.17159	0.313265	-1.00839	NH-Asian
Secondary malignant neoplasm of liver	neoplasms	198.4	EAS	0.342033	0.504902	0.666796	NH-Asian
Secondary malignant neoplasm of liver	neoplasms	198.4	EUR	-0.273839	0.619727	-0.496237	NH-Asian
Secondary malignancy of brain/spine	neoplasms	198.5	NATIVE_AMERICAN	-8.06184	0.386489	-0.866001	NH-Asian
Secondary malignancy of brain/spine	neoplasms	198.5	AFR	-5.68254	0.493008	-0.685533	NH-Asian
Secondary malignancy of brain/spine	neoplasms	198.5	EAS	0.352424	0.619431	0.496658	NH-Asian
Secondary malignancy of brain/spine	neoplasms	198.5	EUR	-0.298959	0.696176	-0.390487	NH-Asian
Secondary malignancy of bone	neoplasms	198.6	NATIVE_AMERICAN	-8.27014	0.252438	-1.14445	NH-Asian
Secondary malignancy of bone	neoplasms	198.6	EUR	0.202212	0.706842	0.376101	NH-Asian
Secondary malignancy of bone	neoplasms	198.6	EAS	-0.114133	0.818496	-0.22948	NH-Asian
Secondary malignancy of bone	neoplasms	198.6	AFR	-1.10134	0.820524	-0.226871	NH-Asian
Neoplasm of uncertain behavior	neoplasms	199	EUR	-0.669635	0.0527194	-1.93721	NH-Asian
Neoplasm of uncertain behavior	neoplasms	199	EAS	0.604027	0.0538922	1.9277	NH-Asian
Neoplasm of uncertain behavior	neoplasms	199	AFR	-2.69458	0.357841	-0.919487	NH-Asian
Neoplasm of uncertain behavior	neoplasms	199	NATIVE_AMERICAN	-2.82431	0.457873	-0.742354	NH-Asian
Myeloproliferative disease	neoplasms	200	AFR	-1.80261	0.697953	-0.388085	NH-Asian
Myeloproliferative disease	neoplasms	200	NATIVE_AMERICAN	-2.33704	0.715522	-0.364451	NH-Asian
Myeloproliferative disease	neoplasms	200	EUR	0.0670346	0.894446	0.132681	NH-Asian
Myeloproliferative disease	neoplasms	200	EAS	-0.0210678	0.963752	-0.0454457	NH-Asian
Polycythemia vera	neoplasms	200.1	EUR	-1.77136	0.250888	-1.14819	NH-Asian
Polycythemia vera	neoplasms	200.1	EAS	1.48975	0.269474	1.10428	NH-Asian
Polycythemia vera	neoplasms	200.1	AFR	-14.0926	0.343753	-0.946777	NH-Asian
Polycythemia vera	neoplasms	200.1	NATIVE_AMERICAN	6.32925	0.559036	0.584274	NH-Asian
Cancer of other lymphoid, histiocytic tissue	neoplasms	202	NATIVE_AMERICAN	7.24397	0.216081	1.23702	NH-Asian
Cancer of other lymphoid, histiocytic tissue	neoplasms	202	EAS	-0.107766	0.825838	-0.220043	NH-Asian
Cancer of other lymphoid, histiocytic tissue	neoplasms	202	AFR	-0.906305	0.848796	-0.190655	NH-Asian
Cancer of other lymphoid, histiocytic tissue	neoplasms	202	EUR	0.090522	0.867303	0.167085	NH-Asian
Non-Hodgkins lymphoma	neoplasms	202.2	NATIVE_AMERICAN	7.16611	0.244257	1.16441	NH-Asian
Non-Hodgkins lymphoma	neoplasms	202.2	AFR	-0.935482	0.853092	-0.185175	NH-Asian
Non-Hodgkins lymphoma	neoplasms	202.2	EUR	-0.0414495	0.943595	-0.0707517	NH-Asian
Non-Hodgkins lymphoma	neoplasms	202.2	EAS	0.000176873	0.999733	0.000335064	NH-Asian
Reticulosarcoma	neoplasms	202.22	EAS	2.00013	0.227101	1.20786	NH-Asian
Reticulosarcoma	neoplasms	202.22	EUR	-2.20752	0.227564	-1.20666	NH-Asian
Reticulosarcoma	neoplasms	202.22	AFR	-23.6187	0.245582	-1.16115	NH-Asian
Reticulosarcoma	neoplasms	202.22	NATIVE_AMERICAN	0.323546	0.979411	0.0258075	NH-Asian
Leukemia	neoplasms	204	NATIVE_AMERICAN	12.4628	0.0434951	2.01892	NH-Asian
Leukemia	neoplasms	204	EAS	-0.817199	0.123305	-1.54105	NH-Asian
Leukemia	neoplasms	204	EUR	0.863807	0.138868	1.48002	NH-Asian
Leukemia	neoplasms	204	AFR	1.83736	0.647983	0.456566	NH-Asian
Lymphoid leukemia	neoplasms	204.1	NATIVE_AMERICAN	20.5393	0.00291067	2.97702	NH-Asian
Lymphoid leukemia	neoplasms	204.1	EAS	-0.198044	0.851891	-0.186707	NH-Asian
Lymphoid leukemia	neoplasms	204.1	AFR	0.733818	0.932239	0.0850286	NH-Asian
Lymphoid leukemia	neoplasms	204.1	EUR	-0.0788467	0.949465	-0.0633791	NH-Asian
Myeloid leukemia	neoplasms	204.2	NATIVE_AMERICAN	21.6522	0.00140785	3.19304	NH-Asian
Myeloid leukemia	neoplasms	204.2	EAS	-1.32458	0.0868151	-1.71244	NH-Asian
Myeloid leukemia	neoplasms	204.2	EUR	1.41143	0.0959448	1.66484	NH-Asian
Myeloid leukemia	neoplasms	204.2	AFR	-2.66033	0.806103	-0.245457	NH-Asian
Multiple myeloma	neoplasms	204.4	AFR	5.51551	0.165596	1.38649	NH-Asian
Multiple myeloma	neoplasms	204.4	NATIVE_AMERICAN	-16.7053	0.28481	-1.06958	NH-Asian
Multiple myeloma	neoplasms	204.4	EUR	0.773946	0.431817	0.786086	NH-Asian
Multiple myeloma	neoplasms	204.4	EAS	-0.701677	0.437567	-0.776309	NH-Asian
Benign neoplasm of colon	neoplasms	208	EUR	-0.645519	0.0140704	-2.45546	NH-Asian
Benign neoplasm of colon	neoplasms	208	EAS	0.569977	0.0168709	2.38951	NH-Asian
Benign neoplasm of colon	neoplasms	208	AFR	-3.9254	0.115783	-1.57272	NH-Asian
Benign neoplasm of colon	neoplasms	208	NATIVE_AMERICAN	1.11588	0.693723	0.393808	NH-Asian
Neuroendocrine tumors	neoplasms	209	AFR	2.59687	0.702188	0.382369	NH-Asian
Neuroendocrine tumors	neoplasms	209	EUR	0.390808	0.731473	0.343167	NH-Asian
Neuroendocrine tumors	neoplasms	209	EAS	-0.342746	0.742283	-0.328831	NH-Asian
Neuroendocrine tumors	neoplasms	209	NATIVE_AMERICAN	-5.20973	0.743043	-0.327826	NH-Asian
Benign neoplasm of other parts of digestive system	neoplasms	211	NATIVE_AMERICAN	-10.0444	0.0673966	-1.82902	NH-Asian
Benign neoplasm of other parts of digestive system	neoplasms	211	EAS	0.717794	0.131076	1.50987	NH-Asian
Benign neoplasm of other parts of digestive system	neoplasms	211	EUR	-0.728207	0.157573	-1.41328	NH-Asian
Benign neoplasm of other parts of digestive system	neoplasms	211	AFR	-3.32809	0.468908	-0.724258	NH-Asian
Benign neoplasm of bone and articular cartilage	neoplasms	213	AFR	5.43077	0.0230424	2.27273	NH-Asian
Benign neoplasm of bone and articular cartilage	neoplasms	213	EUR	-1.61263	0.276787	-1.08757	NH-Asian
Benign neoplasm of bone and articular cartilage	neoplasms	213	EAS	0.777492	0.484699	0.698764	NH-Asian
Benign neoplasm of bone and articular cartilage	neoplasms	213	NATIVE_AMERICAN	-5.37951	0.685627	-0.404797	NH-Asian
Lipoma	neoplasms	214	AFR	-5.53995	0.325631	-0.982953	NH-Asian
Lipoma	neoplasms	214	NATIVE_AMERICAN	-5.96392	0.33702	-0.960069	NH-Asian
Lipoma	neoplasms	214	EUR	0.150779	0.750631	0.317808	NH-Asian
Lipoma	neoplasms	214	EAS	-0.0469642	0.91514	-0.106557	NH-Asian
Lipoma of skin and subcutaneous tissue	neoplasms	214.1	EUR	0.639973	0.253174	1.14267	NH-Asian
Lipoma of skin and subcutaneous tissue	neoplasms	214.1	EAS	-0.478432	0.3595	-0.916318	NH-Asian
Lipoma of skin and subcutaneous tissue	neoplasms	214.1	NATIVE_AMERICAN	-6.92302	0.393801	-0.852744	NH-Asian
Lipoma of skin and subcutaneous tissue	neoplasms	214.1	AFR	-3.43751	0.603889	-0.518816	NH-Asian
Other benign neoplasm of connective and other soft tissue	neoplasms	215	AFR	3.07942	0.0738781	1.78737	NH-Asian
Other benign neoplasm of connective and other soft tissue	neoplasms	215	NATIVE_AMERICAN	3.81684	0.421538	0.803756	NH-Asian
Other benign neoplasm of connective and other soft tissue	neoplasms	215	EUR	-0.249471	0.546049	-0.603692	NH-Asian
Other benign neoplasm of connective and other soft tissue	neoplasms	215	EAS	0.0796079	0.827306	0.218159	NH-Asian
Benign neoplasm of skin	neoplasms	216	EAS	0.222638	0.167573	1.38004	NH-Asian
Benign neoplasm of skin	neoplasms	216	EUR	-0.238321	0.179898	-1.34107	NH-Asian
Benign neoplasm of skin	neoplasms	216	AFR	-1.65887	0.187132	-1.31911	NH-Asian
Benign neoplasm of skin	neoplasms	216	NATIVE_AMERICAN	0.174214	0.938135	0.0776141	NH-Asian
Screening for malignant neoplasms of the skin	neoplasms	216.1	AFR	-1.11355	0.375513	-0.886194	NH-Asian
Screening for malignant neoplasms of the skin	neoplasms	216.1	EAS	0.0897396	0.58032	0.552917	NH-Asian
Screening for malignant neoplasms of the skin	neoplasms	216.1	EUR	-0.084569	0.636276	-0.472911	NH-Asian
Screening for malignant neoplasms of the skin	neoplasms	216.1	NATIVE_AMERICAN	-0.357866	0.873446	-0.159283	NH-Asian
Vascular hamartomas and non-neoplastic nevi	neoplasms	217	AFR	-8.3126	0.184246	-1.3278	NH-Asian
Vascular hamartomas and non-neoplastic nevi	neoplasms	217	NATIVE_AMERICAN	6.6083	0.220958	1.22398	NH-Asian
Vascular hamartomas and non-neoplastic nevi	neoplasms	217	EUR	0.0244064	0.960444	0.049596	NH-Asian
Vascular hamartomas and non-neoplastic nevi	neoplasms	217	EAS	0.00500872	0.991133	0.0111134	NH-Asian
Nevus, non-neoplastic	neoplasms	217.1	NATIVE_AMERICAN	8.15305	0.131095	1.5098	NH-Asian
Nevus, non-neoplastic	neoplasms	217.1	AFR	-9.773	0.150055	-1.43934	NH-Asian
Nevus, non-neoplastic	neoplasms	217.1	EAS	0.0321186	0.945454	0.0684164	NH-Asian
Nevus, non-neoplastic	neoplasms	217.1	EUR	-0.0137885	0.97857	-0.0268614	NH-Asian
Benign neoplasm of uterus	neoplasms	218	AFR	3.7832	0.0235476	2.26443	NH-Asian
Benign neoplasm of uterus	neoplasms	218	NATIVE_AMERICAN	3.61702	0.328201	0.977745	NH-Asian
Benign neoplasm of uterus	neoplasms	218	EUR	-0.292488	0.353179	-0.928441	NH-Asian
Benign neoplasm of uterus	neoplasms	218	EAS	0.111499	0.690116	0.398697	NH-Asian
Uterine leiomyoma	neoplasms	218.1	AFR	3.83211	0.0222618	2.28587	NH-Asian
Uterine leiomyoma	neoplasms	218.1	NATIVE_AMERICAN	3.73612	0.312969	1.00901	NH-Asian
Uterine leiomyoma	neoplasms	218.1	EUR	-0.278394	0.37678	-0.883845	NH-Asian
Uterine leiomyoma	neoplasms	218.1	EAS	0.09811	0.725734	0.350806	NH-Asian
Benign neoplasm of ovary	neoplasms	220	EAS	-0.267766	0.758742	-0.307134	NH-Asian
Benign neoplasm of ovary	neoplasms	220	EUR	0.285055	0.766041	0.297557	NH-Asian
Benign neoplasm of ovary	neoplasms	220	NATIVE_AMERICAN	3.16465	0.79218	0.263481	NH-Asian
Benign neoplasm of ovary	neoplasms	220	AFR	0.649071	0.90845	0.114994	NH-Asian
Benign neoplasm of eye	neoplasms	224	EUR	1.53587	0.0306662	2.16138	NH-Asian
Benign neoplasm of eye	neoplasms	224	EAS	-1.39965	0.0323395	-2.14019	NH-Asian
Benign neoplasm of eye	neoplasms	224	NATIVE_AMERICAN	12.4961	0.132309	1.50506	NH-Asian
Benign neoplasm of eye	neoplasms	224	AFR	2.75823	0.540621	0.611874	NH-Asian
Benign neoplasm of eye, uveal	neoplasms	224.1	EUR	1.10809	0.188852	1.31398	NH-Asian
Benign neoplasm of eye, uveal	neoplasms	224.1	EAS	-1.00125	0.19671	-1.29098	NH-Asian
Benign neoplasm of eye, uveal	neoplasms	224.1	NATIVE_AMERICAN	10.1462	0.322419	0.9895	NH-Asian
Benign neoplasm of eye, uveal	neoplasms	224.1	AFR	1.29129	0.851671	0.186987	NH-Asian
Benign neoplasm of brain and other parts of nervous system	neoplasms	225	NATIVE_AMERICAN	-10.4683	0.12991	-1.51446	NH-Asian
Benign neoplasm of brain and other parts of nervous system	neoplasms	225	AFR	1.33242	0.668377	0.428377	NH-Asian
Benign neoplasm of brain and other parts of nervous system	neoplasms	225	EAS	0.174243	0.732022	0.342438	NH-Asian
Benign neoplasm of brain and other parts of nervous system	neoplasms	225	EUR	-0.172381	0.756936	-0.309507	NH-Asian
Benign neoplasm of brain, cranial nerves, meninges	neoplasms	225.1	NATIVE_AMERICAN	-9.19388	0.205161	-1.26698	NH-Asian
Benign neoplasm of brain, cranial nerves, meninges	neoplasms	225.1	AFR	1.93173	0.505042	0.666578	NH-Asian
Benign neoplasm of brain, cranial nerves, meninges	neoplasms	225.1	EUR	-0.118192	0.838738	-0.203508	NH-Asian
Benign neoplasm of brain, cranial nerves, meninges	neoplasms	225.1	EAS	0.104163	0.843624	0.19726	NH-Asian
Benign neoplasm of other endocrine glands and related structures	neoplasms	227	NATIVE_AMERICAN	4.3097	0.488038	0.693432	NH-Asian
Benign neoplasm of other endocrine glands and related structures	neoplasms	227	AFR	-2.59946	0.621886	-0.493179	NH-Asian
Benign neoplasm of other endocrine glands and related structures	neoplasms	227	EUR	0.0896366	0.866565	0.168023	NH-Asian
Benign neoplasm of other endocrine glands and related structures	neoplasms	227	EAS	-0.0697718	0.886007	-0.143359	NH-Asian
Benign neoplasm of adrenal gland	neoplasms	227.1	EUR	-1.06305	0.405769	-0.831363	NH-Asian
Benign neoplasm of adrenal gland	neoplasms	227.1	EAS	0.935598	0.415895	0.813563	NH-Asian
Benign neoplasm of adrenal gland	neoplasms	227.1	AFR	-8.8853	0.490344	-0.689762	NH-Asian
Benign neoplasm of adrenal gland	neoplasms	227.1	NATIVE_AMERICAN	2.44286	0.832541	0.211443	NH-Asian
Benign neoplasm of parathyroid gland	neoplasms	227.2	NATIVE_AMERICAN	11.2233	0.310643	1.01387	NH-Asian
Benign neoplasm of parathyroid gland	neoplasms	227.2	EAS	-0.810892	0.360663	-0.914102	NH-Asian
Benign neoplasm of parathyroid gland	neoplasms	227.2	AFR	3.29626	0.40331	0.835725	NH-Asian
Benign neoplasm of parathyroid gland	neoplasms	227.2	EUR	0.794381	0.420723	0.805168	NH-Asian
