## Supplementary Table S8 for "Leveraging genomic diversity for discovery in an EHR-linked biobank: the UCLA ATLAS Community Health Initiative" (part 3 of 3)

### Sheet: NH-Asian (continued)
phenotype	category	phecode	ADMIXTURE ancestry	coef	pvalue	tvalue	sire
Benign neoplasm of pituitary gland and craniopharyngeal duct (pouch)	neoplasms	227.3	AFR	-7.60576	0.434085	-0.782221	NH-Asian
Benign neoplasm of pituitary gland and craniopharyngeal duct (pouch)	neoplasms	227.3	NATIVE_AMERICAN	4.27097	0.64094	0.466384	NH-Asian
Benign neoplasm of pituitary gland and craniopharyngeal duct (pouch)	neoplasms	227.3	EUR	0.335805	0.650067	0.453669	NH-Asian
Benign neoplasm of pituitary gland and craniopharyngeal duct (pouch)	neoplasms	227.3	EAS	-0.242428	0.722516	-0.355098	NH-Asian
Hemangioma and lymphangioma, any site	neoplasms	228	AFR	-18.5915	0.00247814	-3.026	NH-Asian
Hemangioma and lymphangioma, any site	neoplasms	228	EAS	0.845442	0.0407139	2.04643	NH-Asian
Hemangioma and lymphangioma, any site	neoplasms	228	EUR	-0.856188	0.0555655	-1.91443	NH-Asian
Hemangioma and lymphangioma, any site	neoplasms	228	NATIVE_AMERICAN	0.450718	0.919219	0.101417	NH-Asian
Hemangioma of skin and subcutaneous tissue	neoplasms	228.1	AFR	-16.1963	0.0342187	-2.11749	NH-Asian
Hemangioma of skin and subcutaneous tissue	neoplasms	228.1	NATIVE_AMERICAN	7.75432	0.13205	1.50607	NH-Asian
Hemangioma of skin and subcutaneous tissue	neoplasms	228.1	EAS	0.291658	0.536586	0.617984	NH-Asian
Hemangioma of skin and subcutaneous tissue	neoplasms	228.1	EUR	-0.289729	0.573646	-0.56269	NH-Asian
Benign neoplasm of unspecified sites	neoplasms	229	AFR	-18.9693	0.0684692	-1.82191	NH-Asian
Benign neoplasm of unspecified sites	neoplasms	229	NATIVE_AMERICAN	-13.5869	0.0871024	-1.71088	NH-Asian
Benign neoplasm of unspecified sites	neoplasms	229	EAS	0.599144	0.352162	0.930405	NH-Asian
Benign neoplasm of unspecified sites	neoplasms	229	EUR	-0.457339	0.498449	-0.676931	NH-Asian
Simple and unspecified goiter	endocrine/metabolic	240	NATIVE_AMERICAN	4.64194	0.403488	0.835407	NH-Asian
Simple and unspecified goiter	endocrine/metabolic	240	EUR	-0.217534	0.665496	-0.432338	NH-Asian
Simple and unspecified goiter	endocrine/metabolic	240	EAS	0.160548	0.723199	0.354187	NH-Asian
Simple and unspecified goiter	endocrine/metabolic	240	AFR	-0.624533	0.864813	-0.170251	NH-Asian
Nontoxic nodular goiter	endocrine/metabolic	241	NATIVE_AMERICAN	-4.74735	0.168416	-1.37731	NH-Asian
Nontoxic nodular goiter	endocrine/metabolic	241	AFR	-0.688371	0.743186	-0.327637	NH-Asian
Nontoxic nodular goiter	endocrine/metabolic	241	EAS	0.0717398	0.777208	0.282959	NH-Asian
Nontoxic nodular goiter	endocrine/metabolic	241	EUR	-0.0416955	0.880322	-0.150561	NH-Asian
Nontoxic uninodular goiter	endocrine/metabolic	241.1	NATIVE_AMERICAN	-7.42905	0.06098	-1.87364	NH-Asian
Nontoxic uninodular goiter	endocrine/metabolic	241.1	EAS	0.153075	0.602246	0.521173	NH-Asian
Nontoxic uninodular goiter	endocrine/metabolic	241.1	AFR	-1.14722	0.65242	-0.450403	NH-Asian
Nontoxic uninodular goiter	endocrine/metabolic	241.1	EUR	-0.112954	0.723729	-0.35348	NH-Asian
Nontoxic multinodular goiter	endocrine/metabolic	241.2	NATIVE_AMERICAN	-5.24222	0.25908	-1.12857	NH-Asian
Nontoxic multinodular goiter	endocrine/metabolic	241.2	EAS	0.169422	0.637157	0.471678	NH-Asian
Nontoxic multinodular goiter	endocrine/metabolic	241.2	EUR	-0.178413	0.650442	-0.453149	NH-Asian
Nontoxic multinodular goiter	endocrine/metabolic	241.2	AFR	0.534464	0.82826	0.216934	NH-Asian
Thyrotoxicosis with or without goiter	endocrine/metabolic	242	NATIVE_AMERICAN	-11.8575	0.0312883	-2.15339	NH-Asian
Thyrotoxicosis with or without goiter	endocrine/metabolic	242	EAS	0.446683	0.27781	1.08525	NH-Asian
Thyrotoxicosis with or without goiter	endocrine/metabolic	242	AFR	-3.87396	0.359939	-0.915482	NH-Asian
Thyrotoxicosis with or without goiter	endocrine/metabolic	242	EUR	-0.397081	0.371661	-0.893367	NH-Asian
Graves' disease	endocrine/metabolic	242.1	AFR	-4.60941	0.509196	-0.660091	NH-Asian
Graves' disease	endocrine/metabolic	242.1	NATIVE_AMERICAN	-5.48986	0.516565	-0.64865	NH-Asian
Graves' disease	endocrine/metabolic	242.1	EAS	0.0720057	0.904168	0.120397	NH-Asian
Graves' disease	endocrine/metabolic	242.1	EUR	0.00806923	0.990043	0.0124802	NH-Asian
Hypothyroidism	endocrine/metabolic	244	EAS	-0.909662	5.84684e-06	-4.53185	NH-Asian
Hypothyroidism	endocrine/metabolic	244	EUR	0.970986	1.08508e-05	4.39949	NH-Asian
Hypothyroidism	endocrine/metabolic	244	AFR	5.89132	0.000495537	3.48316	NH-Asian
Hypothyroidism	endocrine/metabolic	244	NATIVE_AMERICAN	-0.570358	0.849539	-0.189706	NH-Asian
Secondary hypothyroidism	endocrine/metabolic	244.1	NATIVE_AMERICAN	-6.90154	0.251093	-1.1477	NH-Asian
Secondary hypothyroidism	endocrine/metabolic	244.1	EAS	0.518777	0.289353	1.05954	NH-Asian
Secondary hypothyroidism	endocrine/metabolic	244.1	EUR	-0.527864	0.32253	-0.989272	NH-Asian
Secondary hypothyroidism	endocrine/metabolic	244.1	AFR	-2.64082	0.565332	-0.57494	NH-Asian
Acquired hypothyroidism	endocrine/metabolic	244.2	EAS	-1.29448	2.49429e-06	-4.7086	NH-Asian
Acquired hypothyroidism	endocrine/metabolic	244.2	EUR	1.34667	8.88421e-06	4.44269	NH-Asian
Acquired hypothyroidism	endocrine/metabolic	244.2	AFR	5.24176	0.00281069	2.98772	NH-Asian
Acquired hypothyroidism	endocrine/metabolic	244.2	NATIVE_AMERICAN	9.69129	0.0151035	2.42989	NH-Asian
Iodine hypothyroidism	endocrine/metabolic	244.3	EAS	-1.37107	2.63682e-05	-4.20276	NH-Asian
Iodine hypothyroidism	endocrine/metabolic	244.3	EUR	1.40195	0.000100651	3.88902	NH-Asian
Iodine hypothyroidism	endocrine/metabolic	244.3	AFR	5.29852	0.00376635	2.8971	NH-Asian
Iodine hypothyroidism	endocrine/metabolic	244.3	NATIVE_AMERICAN	11.2696	0.0150373	2.43148	NH-Asian
Hypothyroidism NOS	endocrine/metabolic	244.4	EAS	-1.00125	9.85313e-07	-4.89455	NH-Asian
Hypothyroidism NOS	endocrine/metabolic	244.4	EUR	1.06877	2.00749e-06	4.75267	NH-Asian
Hypothyroidism NOS	endocrine/metabolic	244.4	AFR	6.31629	0.00028122	3.63201	NH-Asian
Hypothyroidism NOS	endocrine/metabolic	244.4	NATIVE_AMERICAN	-0.245974	0.936525	-0.0796379	NH-Asian
Thyroiditis	endocrine/metabolic	245	EAS	-1.00286	0.00445628	-2.84392	NH-Asian
Thyroiditis	endocrine/metabolic	245	EUR	1.0576	0.00647539	2.72268	NH-Asian
Thyroiditis	endocrine/metabolic	245	NATIVE_AMERICAN	12.1267	0.0114496	2.52867	NH-Asian
Thyroiditis	endocrine/metabolic	245	AFR	2.60391	0.183101	1.33127	NH-Asian
Chronic thyroiditis	endocrine/metabolic	245.2	EAS	-1.14606	0.00226251	-3.05342	NH-Asian
Chronic thyroiditis	endocrine/metabolic	245.2	EUR	1.21096	0.00338025	2.93086	NH-Asian
Chronic thyroiditis	endocrine/metabolic	245.2	NATIVE_AMERICAN	13.5128	0.00729717	2.68297	NH-Asian
Chronic thyroiditis	endocrine/metabolic	245.2	AFR	2.81955	0.160609	1.40302	NH-Asian
Chronic lymphocytic thyroiditis	endocrine/metabolic	245.21	EAS	-1.17035	0.00184749	-3.11371	NH-Asian
Chronic lymphocytic thyroiditis	endocrine/metabolic	245.21	EUR	1.2354	0.00283139	2.98547	NH-Asian
Chronic lymphocytic thyroiditis	endocrine/metabolic	245.21	NATIVE_AMERICAN	13.9005	0.00559327	2.77072	NH-Asian
Chronic lymphocytic thyroiditis	endocrine/metabolic	245.21	AFR	2.87531	0.150876	1.43644	NH-Asian
Other disorders of thyroid	endocrine/metabolic	246	EAS	-0.640265	0.00762574	-2.66821	NH-Asian
Other disorders of thyroid	endocrine/metabolic	246	EUR	0.650603	0.0141144	2.45434	NH-Asian
Other disorders of thyroid	endocrine/metabolic	246	AFR	3.782	0.0165663	2.39619	NH-Asian
Other disorders of thyroid	endocrine/metabolic	246	NATIVE_AMERICAN	3.46453	0.315997	1.00272	NH-Asian
Thyroid cyst	endocrine/metabolic	246.2	EAS	-0.664042	0.00570949	-2.76401	NH-Asian
Thyroid cyst	endocrine/metabolic	246.2	EUR	0.677569	0.0106596	2.55366	NH-Asian
Thyroid cyst	endocrine/metabolic	246.2	AFR	3.88143	0.014399	2.44715	NH-Asian
Thyroid cyst	endocrine/metabolic	246.2	NATIVE_AMERICAN	3.26985	0.347337	0.939768	NH-Asian
Abnormal results of function study of thyroid	endocrine/metabolic	246.7	EUR	0.791983	0.0297664	2.17318	NH-Asian
Abnormal results of function study of thyroid	endocrine/metabolic	246.7	EAS	-0.71215	0.0323459	-2.14011	NH-Asian
Abnormal results of function study of thyroid	endocrine/metabolic	246.7	AFR	2.37609	0.230724	1.1985	NH-Asian
Abnormal results of function study of thyroid	endocrine/metabolic	246.7	NATIVE_AMERICAN	0.361613	0.944099	0.0701184	NH-Asian
Secondary diabetes mellitus	endocrine/metabolic	249	AFR	5.09261	0.00331783	2.93665	NH-Asian
Secondary diabetes mellitus	endocrine/metabolic	249	EAS	-0.576828	0.0626523	-1.86165	NH-Asian
Secondary diabetes mellitus	endocrine/metabolic	249	EUR	0.528558	0.125586	1.53174	NH-Asian
Secondary diabetes mellitus	endocrine/metabolic	249	NATIVE_AMERICAN	4.28183	0.321157	0.992083	NH-Asian
Diabetes mellitus	endocrine/metabolic	250	EUR	0.143759	0.435248	0.780242	NH-Asian
Diabetes mellitus	endocrine/metabolic	250	EAS	-0.121112	0.468859	-0.724337	NH-Asian
Diabetes mellitus	endocrine/metabolic	250	NATIVE_AMERICAN	-1.413	0.535356	-0.619851	NH-Asian
Diabetes mellitus	endocrine/metabolic	250	AFR	0.614176	0.63201	0.4789	NH-Asian
Type 1 diabetes	endocrine/metabolic	250.1	AFR	3.88366	0.0809239	1.74535	NH-Asian
Type 1 diabetes	endocrine/metabolic	250.1	EAS	-0.590795	0.169574	-1.37357	NH-Asian
Type 1 diabetes	endocrine/metabolic	250.1	EUR	0.613661	0.195715	1.29386	NH-Asian
Type 1 diabetes	endocrine/metabolic	250.1	NATIVE_AMERICAN	-0.75784	0.908308	-0.115173	NH-Asian
Type 2 diabetes	endocrine/metabolic	250.2	AFR	3.42447	0.0158223	2.41299	NH-Asian
Type 2 diabetes	endocrine/metabolic	250.2	EUR	0.489594	0.018585	2.35375	NH-Asian
Type 2 diabetes	endocrine/metabolic	250.2	EAS	-0.44048	0.0199138	-2.32797	NH-Asian
Type 2 diabetes	endocrine/metabolic	250.2	NATIVE_AMERICAN	-4.57079	0.084493	-1.72519	NH-Asian
Type 2 diabetes with renal manifestations	endocrine/metabolic	250.22	AFR	4.7966	0.00532351	2.78678	NH-Asian
Type 2 diabetes with renal manifestations	endocrine/metabolic	250.22	EAS	-0.545291	0.0553132	-1.91641	NH-Asian
Type 2 diabetes with renal manifestations	endocrine/metabolic	250.22	EUR	0.56215	0.0724163	1.79649	NH-Asian
Type 2 diabetes with renal manifestations	endocrine/metabolic	250.22	NATIVE_AMERICAN	-3.10213	0.453253	-0.750002	NH-Asian
Type 2 diabetes with ophthalmic manifestations	endocrine/metabolic	250.23	NATIVE_AMERICAN	8.04573	0.0978972	1.65513	NH-Asian
Type 2 diabetes with ophthalmic manifestations	endocrine/metabolic	250.23	AFR	0.945106	0.785483	0.272181	NH-Asian
Type 2 diabetes with ophthalmic manifestations	endocrine/metabolic	250.23	EUR	-0.117674	0.80083	-0.252273	NH-Asian
Type 2 diabetes with ophthalmic manifestations	endocrine/metabolic	250.23	EAS	0.0318533	0.939321	0.076123	NH-Asian
Type 2 diabetes with neurological manifestations	endocrine/metabolic	250.24	EAS	-0.849165	0.00518148	-2.79553	NH-Asian
Type 2 diabetes with neurological manifestations	endocrine/metabolic	250.24	EUR	0.896403	0.00717497	2.68861	NH-Asian
Type 2 diabetes with neurological manifestations	endocrine/metabolic	250.24	AFR	4.14732	0.0223581	2.28423	NH-Asian
Type 2 diabetes with neurological manifestations	endocrine/metabolic	250.24	NATIVE_AMERICAN	3.86802	0.377631	0.882269	NH-Asian
Diabetes type 2 with peripheral circulatory disorders	endocrine/metabolic	250.25	NATIVE_AMERICAN	11.0218	0.0200447	2.32551	NH-Asian
Diabetes type 2 with peripheral circulatory disorders	endocrine/metabolic	250.25	EAS	-0.463003	0.23203	-1.19515	NH-Asian
Diabetes type 2 with peripheral circulatory disorders	endocrine/metabolic	250.25	EUR	0.450954	0.291394	1.05507	NH-Asian
Diabetes type 2 with peripheral circulatory disorders	endocrine/metabolic	250.25	AFR	1.7393	0.588522	0.540979	NH-Asian
Insulin pump user	endocrine/metabolic	250.3	EAS	-0.360342	0.0707682	-1.80696	NH-Asian
Insulin pump user	endocrine/metabolic	250.3	EUR	0.379959	0.083572	1.73033	NH-Asian
Insulin pump user	endocrine/metabolic	250.3	NATIVE_AMERICAN	3.51665	0.194678	1.29686	NH-Asian
Insulin pump user	endocrine/metabolic	250.3	AFR	1.69182	0.25503	1.13822	NH-Asian
Abnormal glucose	endocrine/metabolic	250.4	AFR	1.85369	0.149461	1.44144	NH-Asian
Abnormal glucose	endocrine/metabolic	250.4	EUR	-0.0700375	0.695931	-0.390819	NH-Asian
Abnormal glucose	endocrine/metabolic	250.4	EAS	0.0272551	0.866808	0.167714	NH-Asian
Abnormal glucose	endocrine/metabolic	250.4	NATIVE_AMERICAN	-0.00469099	0.998301	-0.00212892	NH-Asian
Impaired fasting glucose	endocrine/metabolic	250.41	EAS	0.408796	0.143448	1.46307	NH-Asian
Impaired fasting glucose	endocrine/metabolic	250.41	EUR	-0.424577	0.165178	-1.38787	NH-Asian
Impaired fasting glucose	endocrine/metabolic	250.41	AFR	-3.58683	0.211677	-1.24897	NH-Asian
Impaired fasting glucose	endocrine/metabolic	250.41	NATIVE_AMERICAN	-2.03496	0.559183	-0.584055	NH-Asian
Other abnormal glucose	endocrine/metabolic	250.42	AFR	2.22182	0.0878689	1.70675	NH-Asian
Other abnormal glucose	endocrine/metabolic	250.42	EAS	-0.0221577	0.892982	-0.134532	NH-Asian
Other abnormal glucose	endocrine/metabolic	250.42	EUR	-0.019057	0.916473	-0.104878	NH-Asian
Other abnormal glucose	endocrine/metabolic	250.42	NATIVE_AMERICAN	0.187709	0.932977	0.0841002	NH-Asian
Polyneuropathy in diabetes	endocrine/metabolic	250.6	EAS	-1.23802	0.00153104	-3.16873	NH-Asian
Polyneuropathy in diabetes	endocrine/metabolic	250.6	EUR	1.32544	0.00189862	3.10565	NH-Asian
Polyneuropathy in diabetes	endocrine/metabolic	250.6	AFR	4.35748	0.0441144	2.013	NH-Asian
Polyneuropathy in diabetes	endocrine/metabolic	250.6	NATIVE_AMERICAN	7.76294	0.179354	1.34275	NH-Asian
Diabetic retinopathy	endocrine/metabolic	250.7	NATIVE_AMERICAN	7.66428	0.110177	1.5974	NH-Asian
Diabetic retinopathy	endocrine/metabolic	250.7	AFR	1.92132	0.503098	0.669623	NH-Asian
Diabetic retinopathy	endocrine/metabolic	250.7	EAS	-0.187464	0.632417	-0.478327	NH-Asian
Diabetic retinopathy	endocrine/metabolic	250.7	EUR	0.136471	0.753799	0.313634	NH-Asian
Other disorders of pancreatic internal secretion	endocrine/metabolic	251	NATIVE_AMERICAN	0.908433	0.909767	0.113332	NH-Asian
Other disorders of pancreatic internal secretion	endocrine/metabolic	251	AFR	-0.644889	0.91092	-0.111878	NH-Asian
Other disorders of pancreatic internal secretion	endocrine/metabolic	251	EUR	0.00829974	0.990237	0.0122361	NH-Asian
Other disorders of pancreatic internal secretion	endocrine/metabolic	251	EAS	-0.00417695	0.994614	-0.00675051	NH-Asian
Hypoglycemia	endocrine/metabolic	251.1	EUR	0.561072	0.324471	0.985312	NH-Asian
Hypoglycemia	endocrine/metabolic	251.1	EAS	-0.485031	0.353622	-0.927587	NH-Asian
Hypoglycemia	endocrine/metabolic	251.1	NATIVE_AMERICAN	3.63377	0.618993	0.497278	NH-Asian
Hypoglycemia	endocrine/metabolic	251.1	AFR	-0.343031	0.947573	-0.0657549	NH-Asian
Disorders of parathyroid gland	endocrine/metabolic	252	EUR	-0.698305	0.256578	-1.13452	NH-Asian
Disorders of parathyroid gland	endocrine/metabolic	252	EAS	0.616458	0.267938	1.10782	NH-Asian
Disorders of parathyroid gland	endocrine/metabolic	252	NATIVE_AMERICAN	-5.33208	0.418898	-0.808334	NH-Asian
Disorders of parathyroid gland	endocrine/metabolic	252	AFR	-0.471795	0.909219	-0.114024	NH-Asian
Hyperparathyroidism	endocrine/metabolic	252.1	EUR	-0.697432	0.284293	-1.07073	NH-Asian
Hyperparathyroidism	endocrine/metabolic	252.1	EAS	0.610863	0.29905	1.03847	NH-Asian
Hyperparathyroidism	endocrine/metabolic	252.1	NATIVE_AMERICAN	-4.46088	0.5188	-0.645196	NH-Asian
Hyperparathyroidism	endocrine/metabolic	252.1	AFR	-0.518591	0.906065	-0.118004	NH-Asian
Hypoparathyroidism	endocrine/metabolic	252.2	EUR	-1.35107	0.447869	-0.758972	NH-Asian
Hypoparathyroidism	endocrine/metabolic	252.2	EAS	1.18829	0.4564	0.744787	NH-Asian
Hypoparathyroidism	endocrine/metabolic	252.2	NATIVE_AMERICAN	-6.87061	0.68321	-0.408087	NH-Asian
Hypoparathyroidism	endocrine/metabolic	252.2	AFR	-2.64358	0.834272	-0.209225	NH-Asian
Disorders of the pituitary gland and its hypothalamic control	endocrine/metabolic	253	EAS	-0.780057	0.039688	-2.05698	NH-Asian
Disorders of the pituitary gland and its hypothalamic control	endocrine/metabolic	253	EUR	0.854661	0.0399364	2.05441	NH-Asian
Disorders of the pituitary gland and its hypothalamic control	endocrine/metabolic	253	AFR	2.48417	0.267859	1.10801	NH-Asian
Disorders of the pituitary gland and its hypothalamic control	endocrine/metabolic	253	NATIVE_AMERICAN	3.80878	0.501788	0.671679	NH-Asian
Pituitary hyperfunction	endocrine/metabolic	253.1	AFR	-6.88963	0.461404	-0.736537	NH-Asian
Pituitary hyperfunction	endocrine/metabolic	253.1	EAS	0.500793	0.535243	0.620022	NH-Asian
Pituitary hyperfunction	endocrine/metabolic	253.1	EUR	-0.521775	0.555542	-0.589477	NH-Asian
Pituitary hyperfunction	endocrine/metabolic	253.1	NATIVE_AMERICAN	0.465298	0.964035	0.045091	NH-Asian
Pituitary hypofunction	endocrine/metabolic	253.2	EUR	1.64793	0.173239	1.36187	NH-Asian
Pituitary hypofunction	endocrine/metabolic	253.2	EAS	-1.48856	0.179983	-1.34081	NH-Asian
Pituitary hypofunction	endocrine/metabolic	253.2	AFR	4.93516	0.296883	1.04314	NH-Asian
Pituitary hypofunction	endocrine/metabolic	253.2	NATIVE_AMERICAN	-2.79793	0.896008	-0.130705	NH-Asian
Anterior pituitary disorders	endocrine/metabolic	253.4	EUR	1.35246	0.154616	1.42341	NH-Asian
Anterior pituitary disorders	endocrine/metabolic	253.4	EAS	-1.21449	0.16328	-1.39412	NH-Asian
Anterior pituitary disorders	endocrine/metabolic	253.4	AFR	3.29991	0.426522	0.795158	NH-Asian
Anterior pituitary disorders	endocrine/metabolic	253.4	NATIVE_AMERICAN	0.103729	0.994533	0.00685206	NH-Asian
Other disorders of neurohypophysis	endocrine/metabolic	253.7	EAS	-1.14439	0.0302462	-2.16685	NH-Asian
Other disorders of neurohypophysis	endocrine/metabolic	253.7	EUR	1.19391	0.0401136	2.05258	NH-Asian
Other disorders of neurohypophysis	endocrine/metabolic	253.7	AFR	4.32858	0.0650725	1.84476	NH-Asian
Other disorders of neurohypophysis	endocrine/metabolic	253.7	NATIVE_AMERICAN	6.60345	0.400719	0.840339	NH-Asian
Disorders of adrenal glands	endocrine/metabolic	255	AFR	-10.1538	0.0938327	-1.67552	NH-Asian
Disorders of adrenal glands	endocrine/metabolic	255	EAS	0.60889	0.205015	1.26739	NH-Asian
Disorders of adrenal glands	endocrine/metabolic	255	EUR	-0.625342	0.232817	-1.19313	NH-Asian
Disorders of adrenal glands	endocrine/metabolic	255	NATIVE_AMERICAN	-0.540816	0.923125	-0.0964975	NH-Asian
Adrenal hyperfunction	endocrine/metabolic	255.1	EAS	36.639	0.0240595	2.25618	NH-Asian
Adrenal hyperfunction	endocrine/metabolic	255.1	EUR	-34.0869	0.116925	-1.56781	NH-Asian
Adrenal hyperfunction	endocrine/metabolic	255.1	AFR	-80.2955	0.181207	-1.33705	NH-Asian
Adrenal hyperfunction	endocrine/metabolic	255.1	NATIVE_AMERICAN	-14.701	0.355457	-0.924057	NH-Asian
Adrenal hypofunction	endocrine/metabolic	255.2	NATIVE_AMERICAN	5.64302	0.469199	0.723783	NH-Asian
Adrenal hypofunction	endocrine/metabolic	255.2	AFR	-5.17922	0.510592	-0.657917	NH-Asian
Adrenal hypofunction	endocrine/metabolic	255.2	EUR	0.103689	0.880724	0.150051	NH-Asian
Adrenal hypofunction	endocrine/metabolic	255.2	EAS	-0.0710629	0.91032	-0.112634	NH-Asian
Glucocorticoid deficiency	endocrine/metabolic	255.21	NATIVE_AMERICAN	5.64302	0.469199	0.723783	NH-Asian
Glucocorticoid deficiency	endocrine/metabolic	255.21	AFR	-5.17922	0.510592	-0.657917	NH-Asian
Glucocorticoid deficiency	endocrine/metabolic	255.21	EUR	0.103689	0.880724	0.150051	NH-Asian
Glucocorticoid deficiency	endocrine/metabolic	255.21	EAS	-0.0710629	0.91032	-0.112634	NH-Asian
Mineralocorticoid deficiency	endocrine/metabolic	255.22	NATIVE_AMERICAN	5.64302	0.469199	0.723783	NH-Asian
Mineralocorticoid deficiency	endocrine/metabolic	255.22	AFR	-5.17922	0.510592	-0.657917	NH-Asian
Mineralocorticoid deficiency	endocrine/metabolic	255.22	EUR	0.103689	0.880724	0.150051	NH-Asian
Mineralocorticoid deficiency	endocrine/metabolic	255.22	EAS	-0.0710629	0.91032	-0.112634	NH-Asian
Ovarian dysfunction	endocrine/metabolic	256	EAS	-1.11753	0.015855	-2.41224	NH-Asian
Ovarian dysfunction	endocrine/metabolic	256	EUR	1.17109	0.0220347	2.28977	NH-Asian
Ovarian dysfunction	endocrine/metabolic	256	NATIVE_AMERICAN	14.1663	0.0361039	2.09575	NH-Asian
Ovarian dysfunction	endocrine/metabolic	256	AFR	2.95261	0.201586	1.27705	NH-Asian
Polycystic ovaries	endocrine/metabolic	256.4	NATIVE_AMERICAN	16.6115	0.0174835	2.37638	NH-Asian
Polycystic ovaries	endocrine/metabolic	256.4	EAS	-1.12566	0.0194442	-2.3369	NH-Asian
Polycystic ovaries	endocrine/metabolic	256.4	AFR	3.00812	0.203786	1.27084	NH-Asian
Polycystic ovaries	endocrine/metabolic	256.4	EUR	1.16309			NH-Asian
Testicular dysfunction	endocrine/metabolic	257	AFR	5.30352	0.277075	1.08691	NH-Asian
Testicular dysfunction	endocrine/metabolic	257	NATIVE_AMERICAN	7.20905	0.332617	0.968856	NH-Asian
Testicular dysfunction	endocrine/metabolic	257	EAS	-0.334622	0.588199	-0.541447	NH-Asian
Testicular dysfunction	endocrine/metabolic	257	EUR	0.277133	0.689213	0.399924	NH-Asian
Testicular hypofunction	endocrine/metabolic	257.1	AFR	5.30352	0.277075	1.08691	NH-Asian
Testicular hypofunction	endocrine/metabolic	257.1	NATIVE_AMERICAN	7.20905	0.332617	0.968856	NH-Asian
Testicular hypofunction	endocrine/metabolic	257.1	EAS	-0.334622	0.588199	-0.541447	NH-Asian
Testicular hypofunction	endocrine/metabolic	257.1	EUR	0.277133	0.689213	0.399924	NH-Asian
Other endocrine disorders	endocrine/metabolic	259	NATIVE_AMERICAN	-5.0176	0.5396	-0.613417	NH-Asian
Other endocrine disorders	endocrine/metabolic	259	EUR	0.328128	0.583164	0.548769	NH-Asian
Other endocrine disorders	endocrine/metabolic	259	EAS	-0.245467	0.655906	-0.445573	NH-Asian
Other endocrine disorders	endocrine/metabolic	259	AFR	-0.34241	0.946076	-0.0676349	NH-Asian
Protein-calorie malnutrition	endocrine/metabolic	260	EUR	0.552594	0.0442552	2.01167	NH-Asian
Protein-calorie malnutrition	endocrine/metabolic	260	EAS	-0.473147	0.0598996	-1.88153	NH-Asian
Protein-calorie malnutrition	endocrine/metabolic	260	NATIVE_AMERICAN	1.37801	0.700639	0.384459	NH-Asian
Protein-calorie malnutrition	endocrine/metabolic	260	AFR	0.400413	0.853524	0.184625	NH-Asian
Cachexia	endocrine/metabolic	260.1	EAS	-0.685514	0.223971	-1.21604	NH-Asian
Cachexia	endocrine/metabolic	260.1	EUR	0.749869	0.224862	1.2137	NH-Asian
Cachexia	endocrine/metabolic	260.1	AFR	2.43148	0.499322	0.675556	NH-Asian
Cachexia	endocrine/metabolic	260.1	NATIVE_AMERICAN	3.86083	0.638092	0.470368	NH-Asian
severe protein-calorie malnutrition	endocrine/metabolic	260.2	EUR	0.789367	0.0827979	1.73468	NH-Asian
severe protein-calorie malnutrition	endocrine/metabolic	260.2	EAS	-0.70863	0.0889171	-1.70114	NH-Asian
severe protein-calorie malnutrition	endocrine/metabolic	260.2	AFR	2.06969	0.472931	0.717718	NH-Asian
severe protein-calorie malnutrition	endocrine/metabolic	260.2	NATIVE_AMERICAN	3.16368	0.605996	0.515797	NH-Asian
Adult failure to thrive	endocrine/metabolic	260.3	EUR	0.588781	0.348032	0.938414	NH-Asian
Adult failure to thrive	endocrine/metabolic	260.3	EAS	-0.504028	0.383064	-0.872265	NH-Asian
Adult failure to thrive	endocrine/metabolic	260.3	NATIVE_AMERICAN	0.92479	0.912085	0.110408	NH-Asian
Adult failure to thrive	endocrine/metabolic	260.3	AFR	0.361812	0.946601	0.0669757	NH-Asian
Anorexia	endocrine/metabolic	260.6	EUR	0.311967	0.523669	0.637701	NH-Asian
Anorexia	endocrine/metabolic	260.6	NATIVE_AMERICAN	-3.63429	0.574735	-0.561092	NH-Asian
Anorexia	endocrine/metabolic	260.6	EAS	-0.232574	0.606187	-0.515525	NH-Asian
Anorexia	endocrine/metabolic	260.6	AFR	-0.922404	0.840688	-0.201013	NH-Asian
Vitamin deficiency	endocrine/metabolic	261	EAS	-0.741827	1.10186e-05	-4.39615	NH-Asian
Vitamin deficiency	endocrine/metabolic	261	EUR	0.785636	2.35439e-05	4.22832	NH-Asian
Vitamin deficiency	endocrine/metabolic	261	AFR	4.71389	0.00165521	3.146	NH-Asian
Vitamin deficiency	endocrine/metabolic	261	NATIVE_AMERICAN	3.5332	0.13604	1.4907	NH-Asian
Vitamin B-complex deficiencies	endocrine/metabolic	261.2	EAS	-1.24749	7.88229e-05	-3.94795	NH-Asian
Vitamin B-complex deficiencies	endocrine/metabolic	261.2	EUR	1.33882	0.000108342	3.87111	NH-Asian
Vitamin B-complex deficiencies	endocrine/metabolic	261.2	NATIVE_AMERICAN	13.4247	0.00151832	3.17116	NH-Asian
Vitamin B-complex deficiencies	endocrine/metabolic	261.2	AFR	2.95641	0.1402	1.47504	NH-Asian
Vitamin D deficiency	endocrine/metabolic	261.4	EAS	-0.622559	0.000320822	-3.59788	NH-Asian
Vitamin D deficiency	endocrine/metabolic	261.4	EUR	0.652627	0.00061814	3.42353	NH-Asian
Vitamin D deficiency	endocrine/metabolic	261.4	AFR	4.46751	0.00258109	3.01367	NH-Asian
Vitamin D deficiency	endocrine/metabolic	261.4	NATIVE_AMERICAN	1.94951	0.427147	0.794082	NH-Asian
Mineral deficiency NEC	endocrine/metabolic	262	EUR	1.53393	0.00021067	3.70587	NH-Asian
Mineral deficiency NEC	endocrine/metabolic	262	EAS	-1.3901	0.000251377	-3.66085	NH-Asian
Mineral deficiency NEC	endocrine/metabolic	262	AFR	3.19487	0.120598	1.55227	NH-Asian
Mineral deficiency NEC	endocrine/metabolic	262	NATIVE_AMERICAN	6.09536	0.307165	1.02119	NH-Asian
Other nutritional deficiency	endocrine/metabolic	263	NATIVE_AMERICAN	-3.99983	0.456183	-0.745148	NH-Asian
Other nutritional deficiency	endocrine/metabolic	263	AFR	0.846729	0.757138	0.309241	NH-Asian
Other nutritional deficiency	endocrine/metabolic	263	EAS	0.0496941	0.901237	0.124098	NH-Asian
Other nutritional deficiency	endocrine/metabolic	263	EUR	-0.0513358	0.907017	-0.116802	NH-Asian
Proteinuria	endocrine/metabolic	269	NATIVE_AMERICAN	-7.68096	0.075272	-1.7788	NH-Asian
Proteinuria	endocrine/metabolic	269	EAS	0.326168	0.316706	1.00125	NH-Asian
Proteinuria	endocrine/metabolic	269	EUR	-0.318142	0.371036	-0.894534	NH-Asian
Proteinuria	endocrine/metabolic	269	AFR	-1.42763	0.635075	-0.474596	NH-Asian
Disorders of protein plasma/amino-acid transport and metabolism	endocrine/metabolic	270	EUR	0.528381	0.256765	1.13407	NH-Asian
Disorders of protein plasma/amino-acid transport and metabolism	endocrine/metabolic	270	EAS	-0.465859	0.274225	-1.09338	NH-Asian
Disorders of protein plasma/amino-acid transport and metabolism	endocrine/metabolic	270	AFR	1.8707	0.501114	0.672738	NH-Asian
Disorders of protein plasma/amino-acid transport and metabolism	endocrine/metabolic	270	NATIVE_AMERICAN	-1.74888	0.784927	-0.272904	NH-Asian
Disturbances of amino-acid transport	endocrine/metabolic	270.1	EUR	1.63891	0.134598	1.49621	NH-Asian
Disturbances of amino-acid transport	endocrine/metabolic	270.1	EAS	-1.46244	0.147732	-1.44759	NH-Asian
Disturbances of amino-acid transport	endocrine/metabolic	270.1	NATIVE_AMERICAN	9.95272	0.513792	0.652945	NH-Asian
Disturbances of amino-acid transport	endocrine/metabolic	270.1	AFR	1.78436	0.780014	0.279301	NH-Asian
Disorders of plasma protein metabolism	endocrine/metabolic	270.3	AFR	2.06822	0.483258	0.701072	NH-Asian
Disorders of plasma protein metabolism	endocrine/metabolic	270.3	NATIVE_AMERICAN	-4.2537	0.549091	-0.599122	NH-Asian
Disorders of plasma protein metabolism	endocrine/metabolic	270.3	EUR	0.245051	0.644337	0.461644	NH-Asian
Disorders of plasma protein metabolism	endocrine/metabolic	270.3	EAS	-0.222013	0.645998	-0.459329	NH-Asian
Paraproteinemia	endocrine/metabolic	270.32	EUR	0.825631	0.384534	0.869573	NH-Asian
Paraproteinemia	endocrine/metabolic	270.32	EAS	-0.717103	0.416132	-0.813149	NH-Asian
Paraproteinemia	endocrine/metabolic	270.32	NATIVE_AMERICAN	2.74706	0.832141	0.211956	NH-Asian
Paraproteinemia	endocrine/metabolic	270.32	AFR	-0.201405	0.984871	-0.0189627	NH-Asian
Other specified disorders of plasma protein metabolism	endocrine/metabolic	270.38	AFR	2.56805	0.443124	0.766928	NH-Asian
Other specified disorders of plasma protein metabolism	endocrine/metabolic	270.38	NATIVE_AMERICAN	-6.38548	0.496969	-0.679267	NH-Asian
Other specified disorders of plasma protein metabolism	endocrine/metabolic	270.38	EAS	-0.155481	0.799882	-0.2535	NH-Asian
Other specified disorders of plasma protein metabolism	endocrine/metabolic	270.38	EUR	0.157295	0.816362	0.232226	NH-Asian
Disorders of carbohydrate transport and metabolism	endocrine/metabolic	271	AFR	1.30499	0.323946	0.98638	NH-Asian
Disorders of carbohydrate transport and metabolism	endocrine/metabolic	271	EUR	-0.136012	0.49588	-0.680986	NH-Asian
Disorders of carbohydrate transport and metabolism	endocrine/metabolic	271	EAS	0.0904524	0.6169	0.500249	NH-Asian
Disorders of carbohydrate transport and metabolism	endocrine/metabolic	271	NATIVE_AMERICAN	-0.250361	0.917592	-0.103467	NH-Asian
Intestinal disaccharidase deficiencies and disaccharide malabsorption	endocrine/metabolic	271.3	AFR	1.32763	0.315821	1.00308	NH-Asian
Intestinal disaccharidase deficiencies and disaccharide malabsorption	endocrine/metabolic	271.3	EUR	-0.127221	0.52439	-0.636593	NH-Asian
Intestinal disaccharidase deficiencies and disaccharide malabsorption	endocrine/metabolic	271.3	EAS	0.0813356	0.652993	0.449608	NH-Asian
Intestinal disaccharidase deficiencies and disaccharide malabsorption	endocrine/metabolic	271.3	NATIVE_AMERICAN	0.0122825	0.995948	0.00507829	NH-Asian
Disorders of lipoid metabolism	endocrine/metabolic	272	AFR	6.57796	0.000162932	3.77048	NH-Asian
Disorders of lipoid metabolism	endocrine/metabolic	272	EAS	-0.481803	0.00876048	-2.62126	NH-Asian
Disorders of lipoid metabolism	endocrine/metabolic	272	EUR	0.479873	0.0179461	2.36673	NH-Asian
Disorders of lipoid metabolism	endocrine/metabolic	272	NATIVE_AMERICAN	-2.24135	0.366371	-0.903293	NH-Asian
Hyperlipidemia	endocrine/metabolic	272.1	AFR	6.58444	0.00015972	3.77545	NH-Asian
Hyperlipidemia	endocrine/metabolic	272.1	EAS	-0.486066	0.00831243	-2.63911	NH-Asian
Hyperlipidemia	endocrine/metabolic	272.1	EUR	0.486231	0.0167053	2.39313	NH-Asian
Hyperlipidemia	endocrine/metabolic	272.1	NATIVE_AMERICAN	-2.50129	0.314455	-1.00592	NH-Asian
Hypercholesterolemia	endocrine/metabolic	272.11	NATIVE_AMERICAN	-5.52133	0.0483007	-1.97471	NH-Asian
Hypercholesterolemia	endocrine/metabolic	272.11	AFR	2.76978	0.052831	1.9363	NH-Asian
Hypercholesterolemia	endocrine/metabolic	272.11	EUR	-0.0185839	0.934527	-0.0821512	NH-Asian
Hypercholesterolemia	endocrine/metabolic	272.11	EAS	-0.00402452	0.984368	-0.019593	NH-Asian
Hyperglyceridemia	endocrine/metabolic	272.12	AFR	2.7348	0.164958	1.38859	NH-Asian
Hyperglyceridemia	endocrine/metabolic	272.12	NATIVE_AMERICAN	1.80956	0.702631	0.381771	NH-Asian
Hyperglyceridemia	endocrine/metabolic	272.12	EUR	-0.147101	0.717617	-0.361646	NH-Asian
Hyperglyceridemia	endocrine/metabolic	272.12	EAS	0.0469361	0.896956	0.129508	NH-Asian
Mixed hyperlipidemia	endocrine/metabolic	272.13	AFR	1.42616	0.402328	0.837471	NH-Asian
Mixed hyperlipidemia	endocrine/metabolic	272.13	NATIVE_AMERICAN	-2.14853	0.497697	-0.678117	NH-Asian
Mixed hyperlipidemia	endocrine/metabolic	272.13	EAS	-0.0730968	0.756159	-0.310529	NH-Asian
Mixed hyperlipidemia	endocrine/metabolic	272.13	EUR	0.074632	0.772906	0.288575	NH-Asian
Unspecified disorder of lipoid metabolism	endocrine/metabolic	272.9	NATIVE_AMERICAN	11.3462	0.193434	1.30049	NH-Asian
Unspecified disorder of lipoid metabolism	endocrine/metabolic	272.9	EUR	-1.36747	0.270679	-1.1015	NH-Asian
Unspecified disorder of lipoid metabolism	endocrine/metabolic	272.9	EAS	1.06313	0.321799	0.990768	NH-Asian
Unspecified disorder of lipoid metabolism	endocrine/metabolic	272.9	AFR	-7.22746	0.514017	-0.652596	NH-Asian
Gout and other crystal arthropathies	endocrine/metabolic	274	NATIVE_AMERICAN	-24.7858	5.35085e-07	-5.01329	NH-Asian
Gout and other crystal arthropathies	endocrine/metabolic	274	EAS	0.386115	0.262777	1.11985	NH-Asian
Gout and other crystal arthropathies	endocrine/metabolic	274	EUR	-0.298371	0.42045	-0.805641	NH-Asian
Gout and other crystal arthropathies	endocrine/metabolic	274	AFR	-0.600128	0.84636	-0.193765	NH-Asian
Gout	endocrine/metabolic	274.1	NATIVE_AMERICAN	-24.4196	1.59215e-06	-4.79931	NH-Asian
Gout	endocrine/metabolic	274.1	EAS	0.323646	0.349411	0.935732	NH-Asian
Gout	endocrine/metabolic	274.1	EUR	-0.238174	0.522501	-0.639495	NH-Asian
Gout	endocrine/metabolic	274.1	AFR	-0.200414	0.947729	-0.0655583	NH-Asian
Gouty arthropathy	endocrine/metabolic	274.11	NATIVE_AMERICAN	-23.7289	0.000250227	-3.66203	NH-Asian
Gouty arthropathy	endocrine/metabolic	274.11	EAS	0.44511	0.323422	0.987451	NH-Asian
Gouty arthropathy	endocrine/metabolic	274.11	EUR	-0.381442	0.432007	-0.785761	NH-Asian
Gouty arthropathy	endocrine/metabolic	274.11	AFR	-0.419851	0.91482	-0.106961	NH-Asian
Crystal arthropathies	endocrine/metabolic	274.2	AFR	5.2589	0.149348	1.44184	NH-Asian
Crystal arthropathies	endocrine/metabolic	274.2	EAS	-1.14561	0.22217	-1.22078	NH-Asian
Crystal arthropathies	endocrine/metabolic	274.2	EUR	1.22398	0.229485	1.20169	NH-Asian
Crystal arthropathies	endocrine/metabolic	274.2	NATIVE_AMERICAN	-8.45107	0.569404	-0.56893	NH-Asian
Chondrocalcinosis	endocrine/metabolic	274.21	AFR	4.43887	0.343378	0.947512	NH-Asian
Chondrocalcinosis	endocrine/metabolic	274.21	NATIVE_AMERICAN	-13.0357	0.403428	-0.835515	NH-Asian
Chondrocalcinosis	endocrine/metabolic	274.21	EUR	0.736238	0.535147	0.620169	NH-Asian
Chondrocalcinosis	endocrine/metabolic	274.21	EAS	-0.660959	0.54825	-0.600385	NH-Asian
Disorders of mineral metabolism	endocrine/metabolic	275	EAS	-0.290884	0.215487	-1.23862	NH-Asian
Disorders of mineral metabolism	endocrine/metabolic	275	EUR	0.305905	0.236523	1.18372	NH-Asian
Disorders of mineral metabolism	endocrine/metabolic	275	NATIVE_AMERICAN	3.21608	0.309936	1.01536	NH-Asian
Disorders of mineral metabolism	endocrine/metabolic	275	AFR	1.26856	0.473356	0.717029	NH-Asian
Disorders of iron metabolism	hematopoietic	275.1	NATIVE_AMERICAN	-20.5156	0.185751	-1.32325	NH-Asian
Disorders of iron metabolism	hematopoietic	275.1	EAS	1.09456	0.382538	0.873229	NH-Asian
Disorders of iron metabolism	hematopoietic	275.1	EUR	-1.05203	0.43071	-0.787977	NH-Asian
Disorders of iron metabolism	hematopoietic	275.1	AFR	-9.01345	0.497043	-0.67915	NH-Asian
Disorders of magnesium metabolism	endocrine/metabolic	275.3	NATIVE_AMERICAN	6.25772	0.183797	1.32916	NH-Asian
Disorders of magnesium metabolism	endocrine/metabolic	275.3	AFR	-5.4849	0.258718	-1.12943	NH-Asian
Disorders of magnesium metabolism	endocrine/metabolic	275.3	EUR	0.183089	0.656893	0.444207	NH-Asian
Disorders of magnesium metabolism	endocrine/metabolic	275.3	EAS	-0.142441	0.705453	-0.37797	NH-Asian
Disorders of calcium/phosphorus metabolism	endocrine/metabolic	275.5	AFR	2.43429	0.200368	1.2805	NH-Asian
Disorders of calcium/phosphorus metabolism	endocrine/metabolic	275.5	EAS	-0.178123	0.565065	-0.575335	NH-Asian
Disorders of calcium/phosphorus metabolism	endocrine/metabolic	275.5	EUR	0.151211	0.6593	0.440879	NH-Asian
Disorders of calcium/phosphorus metabolism	endocrine/metabolic	275.5	NATIVE_AMERICAN	1.10874	0.793624	0.261607	NH-Asian
Hypocalcemia	endocrine/metabolic	275.51	AFR	2.13848	0.398094	0.84503	NH-Asian
Hypocalcemia	endocrine/metabolic	275.51	NATIVE_AMERICAN	-4.80341	0.441407	-0.769819	NH-Asian
Hypocalcemia	endocrine/metabolic	275.51	EUR	-0.0170727	0.972091	-0.0349864	NH-Asian
Hypocalcemia	endocrine/metabolic	275.51	EAS	-0.00633189	0.988555	-0.0143453	NH-Asian
Disorders of phosphorus metabolism	endocrine/metabolic	275.53	NATIVE_AMERICAN	7.22577	0.127012	1.52599	NH-Asian
Disorders of phosphorus metabolism	endocrine/metabolic	275.53	AFR	2.45977	0.302813	1.03042	NH-Asian
Disorders of phosphorus metabolism	endocrine/metabolic	275.53	EAS	-0.127409	0.74248	-0.328571	NH-Asian
Disorders of phosphorus metabolism	endocrine/metabolic	275.53	EUR	0.0469036	0.914023	0.107966	NH-Asian
Hypercalcemia	endocrine/metabolic	275.6	NATIVE_AMERICAN	5.81754	0.273337	1.09541	NH-Asian
Hypercalcemia	endocrine/metabolic	275.6	EAS	-0.0680885	0.874868	-0.157478	NH-Asian
Hypercalcemia	endocrine/metabolic	275.6	EUR	0.036939	0.938412	0.0772663	NH-Asian
Hypercalcemia	endocrine/metabolic	275.6	AFR	0.114915	0.974744	0.0316588	NH-Asian
Disorders of fluid, electrolyte, and acid-base balance	endocrine/metabolic	276	EUR	0.471116	0.0199333	2.3276	NH-Asian
Disorders of fluid, electrolyte, and acid-base balance	endocrine/metabolic	276	EAS	-0.415561	0.0240972	-2.25558	NH-Asian
Disorders of fluid, electrolyte, and acid-base balance	endocrine/metabolic	276	AFR	1.86111	0.177317	1.34906	NH-Asian
Disorders of fluid, electrolyte, and acid-base balance	endocrine/metabolic	276	NATIVE_AMERICAN	-0.978714	0.702924	-0.381377	NH-Asian
Electrolyte imbalance	endocrine/metabolic	276.1	EUR	0.429868	0.0500478	1.95955	NH-Asian
Electrolyte imbalance	endocrine/metabolic	276.1	EAS	-0.374602	0.0610628	-1.87304	NH-Asian
Electrolyte imbalance	endocrine/metabolic	276.1	AFR	1.3589	0.371493	0.893681	NH-Asian
Electrolyte imbalance	endocrine/metabolic	276.1	NATIVE_AMERICAN	-0.662545	0.812119	-0.237693	NH-Asian
Hyperosmolality and/or hypernatremia	endocrine/metabolic	276.11	EUR	-0.405271	0.542416	-0.609163	NH-Asian
Hyperosmolality and/or hypernatremia	endocrine/metabolic	276.11	EAS	0.340167	0.571652	0.56562	NH-Asian
Hyperosmolality and/or hypernatremia	endocrine/metabolic	276.11	AFR	-0.365495	0.943072	-0.0714099	NH-Asian
Hyperosmolality and/or hypernatremia	endocrine/metabolic	276.11	NATIVE_AMERICAN	-0.164186	0.981833	-0.0227709	NH-Asian
Hyposmolality and/or hyponatremia	endocrine/metabolic	276.12	EAS	-0.741998	0.00317738	-2.95003	NH-Asian
Hyposmolality and/or hyponatremia	endocrine/metabolic	276.12	EUR	0.796981	0.00392061	2.88448	NH-Asian
Hyposmolality and/or hyponatremia	endocrine/metabolic	276.12	AFR	3.87533	0.0169362	2.38809	NH-Asian
Hyposmolality and/or hyponatremia	endocrine/metabolic	276.12	NATIVE_AMERICAN	1.42438	0.699243	0.386343	NH-Asian
Hyperpotassemia	endocrine/metabolic	276.13	EUR	0.613211	0.040562	2.04798	NH-Asian
Hyperpotassemia	endocrine/metabolic	276.13	EAS	-0.548184	0.0450311	-2.00436	NH-Asian
Hyperpotassemia	endocrine/metabolic	276.13	AFR	1.63747	0.44411	0.765272	NH-Asian
Hyperpotassemia	endocrine/metabolic	276.13	NATIVE_AMERICAN	2.7689	0.472908	0.717756	NH-Asian
Hypopotassemia	endocrine/metabolic	276.14	NATIVE_AMERICAN	-7.30825	0.0941745	-1.67378	NH-Asian
Hypopotassemia	endocrine/metabolic	276.14	AFR	-4.60882	0.213798	-1.24319	NH-Asian
Hypopotassemia	endocrine/metabolic	276.14	EAS	0.346949	0.29858	1.03948	NH-Asian
Hypopotassemia	endocrine/metabolic	276.14	EUR	-0.305631	0.398072	-0.845069	NH-Asian
Acid-base balance disorder	endocrine/metabolic	276.4	AFR	0.696389	0.770752	0.291391	NH-Asian
Acid-base balance disorder	endocrine/metabolic	276.4	EUR	0.0876112	0.790564	0.265578	NH-Asian
Acid-base balance disorder	endocrine/metabolic	276.4	EAS	-0.0776051	0.795964	-0.258573	NH-Asian
Acid-base balance disorder	endocrine/metabolic	276.4	NATIVE_AMERICAN	-0.931712	0.821673	-0.225393	NH-Asian
Acidosis	endocrine/metabolic	276.41	EUR	0.128959	0.7053	0.378176	NH-Asian
Acidosis	endocrine/metabolic	276.41	EAS	-0.107703	0.728851	-0.346655	NH-Asian
Acidosis	endocrine/metabolic	276.41	NATIVE_AMERICAN	-1.36616	0.752808	-0.314938	NH-Asian
Acidosis	endocrine/metabolic	276.41	AFR	0.571024	0.82138	0.22577	NH-Asian
Alkalosis	endocrine/metabolic	276.42	EUR	-1.39376	0.242346	-1.16914	NH-Asian
Alkalosis	endocrine/metabolic	276.42	EAS	1.19803	0.258775	1.12929	NH-Asian
Alkalosis	endocrine/metabolic	276.42	AFR	-7.3216	0.488772	-0.692264	NH-Asian
Alkalosis	endocrine/metabolic	276.42	NATIVE_AMERICAN	1.31012	0.894991	0.131991	NH-Asian
Hypovolemia	endocrine/metabolic	276.5	EUR	1.10325	2.28324e-05	4.23522	NH-Asian
Hypovolemia	endocrine/metabolic	276.5	EAS	-0.992284	3.08351e-05	-4.16721	NH-Asian
Hypovolemia	endocrine/metabolic	276.5	AFR	3.60923	0.0234197	2.26652	NH-Asian
Hypovolemia	endocrine/metabolic	276.5	NATIVE_AMERICAN	0.968879	0.790849	0.265208	NH-Asian
Fluid overload	endocrine/metabolic	276.6	AFR	3.25963	0.102903	1.63094	NH-Asian
Fluid overload	endocrine/metabolic	276.6	EAS	-0.396996	0.237427	-1.18144	NH-Asian
Fluid overload	endocrine/metabolic	276.6	EUR	0.426428	0.248423	1.15419	NH-Asian
Fluid overload	endocrine/metabolic	276.6	NATIVE_AMERICAN	-3.83311	0.450211	-0.755063	NH-Asian
Other disorders of metabolism	endocrine/metabolic	277	EUR	0.686282	0.00493646	2.81115	NH-Asian
Other disorders of metabolism	endocrine/metabolic	277	EAS	-0.624075	0.00501462	-2.80609	NH-Asian
Other disorders of metabolism	endocrine/metabolic	277	NATIVE_AMERICAN	4.00238	0.206193	1.2641	NH-Asian
Other disorders of metabolism	endocrine/metabolic	277	AFR	1.93653	0.218873	1.22953	NH-Asian
Disorders of bilirubin excretion	endocrine/metabolic	277.4	NATIVE_AMERICAN	5.67442	0.38437	0.869873	NH-Asian
Disorders of bilirubin excretion	endocrine/metabolic	277.4	EAS	-0.328174	0.512326	-0.65522	NH-Asian
Disorders of bilirubin excretion	endocrine/metabolic	277.4	EUR	0.344459	0.532403	0.624342	NH-Asian
Disorders of bilirubin excretion	endocrine/metabolic	277.4	AFR	0.804314	0.841414	0.200085	NH-Asian
Other disorders of lipoid metabolism	endocrine/metabolic	277.5	EAS	-1.69172	0.000776547	-3.36102	NH-Asian
Other disorders of lipoid metabolism	endocrine/metabolic	277.5	EUR	1.80889	0.00101078	3.28751	NH-Asian
Other disorders of lipoid metabolism	endocrine/metabolic	277.5	NATIVE_AMERICAN	13.3964	0.0307213	2.16066	NH-Asian
Other disorders of lipoid metabolism	endocrine/metabolic	277.5	AFR	4.6215	0.0514303	1.94787	NH-Asian
Lipoprotein disorders	endocrine/metabolic	277.51	EAS	-1.73516	0.00261081	-3.01019	NH-Asian
Lipoprotein disorders	endocrine/metabolic	277.51	NATIVE_AMERICAN	17.6699	0.00335952	2.93277	NH-Asian
Lipoprotein disorders	endocrine/metabolic	277.51	EUR	1.81851	0.00402519	2.87618	NH-Asian
Lipoprotein disorders	endocrine/metabolic	277.51	AFR	4.49926	0.0872927	1.70985	NH-Asian
Dysmetabolic syndrome X	endocrine/metabolic	277.7	EAS	-1.11432	0.0164964	-2.39774	NH-Asian
Dysmetabolic syndrome X	endocrine/metabolic	277.7	EUR	1.20672	0.0176749	2.37236	NH-Asian
Dysmetabolic syndrome X	endocrine/metabolic	277.7	NATIVE_AMERICAN	9.72021	0.127721	1.52315	NH-Asian
Dysmetabolic syndrome X	endocrine/metabolic	277.7	AFR	2.77582	0.299107	1.03835	NH-Asian
Overweight, obesity and other hyperalimentation	endocrine/metabolic	278	EAS	-0.94686	9.83336e-08	-5.32978	NH-Asian
Overweight, obesity and other hyperalimentation	endocrine/metabolic	278	EUR	1.03392	1.21501e-07	5.29122	NH-Asian
Overweight, obesity and other hyperalimentation	endocrine/metabolic	278	AFR	5.98688	0.000149503	3.79189	NH-Asian
Overweight, obesity and other hyperalimentation	endocrine/metabolic	278	NATIVE_AMERICAN	-1.53584	0.57483	-0.560952	NH-Asian
Obesity	endocrine/metabolic	278.1	EAS	-1.06805	2.27796e-06	-4.72706	NH-Asian
Obesity	endocrine/metabolic	278.1	EUR	1.14903	3.83618e-06	4.62007	NH-Asian
Obesity	endocrine/metabolic	278.1	AFR	6.09224	0.000226806	3.68712	NH-Asian
Obesity	endocrine/metabolic	278.1	NATIVE_AMERICAN	-2.70923	0.475799	-0.713076	NH-Asian
Morbid obesity	endocrine/metabolic	278.11	EUR	1.49509	2.90381e-05	4.18088	NH-Asian
Morbid obesity	endocrine/metabolic	278.11	EAS	-1.35623	3.36159e-05	-4.14748	NH-Asian
Morbid obesity	endocrine/metabolic	278.11	AFR	4.60146	0.00820824	2.64338	NH-Asian
Morbid obesity	endocrine/metabolic	278.11	NATIVE_AMERICAN	-2.77351	0.638703	-0.469513	NH-Asian
Abnormal weight gain	endocrine/metabolic	278.4	EUR	1.07936	0.00330182	2.93815	NH-Asian
Abnormal weight gain	endocrine/metabolic	278.4	EAS	-0.961307	0.00423723	-2.85994	NH-Asian
Abnormal weight gain	endocrine/metabolic	278.4	AFR	2.80293	0.131752	1.50723	NH-Asian
Abnormal weight gain	endocrine/metabolic	278.4	NATIVE_AMERICAN	-2.15556	0.700636	-0.384462	NH-Asian
Disorders involving the immune mechanism	endocrine/metabolic	279	EUR	0.370953	0.106798	1.61275	NH-Asian
Disorders involving the immune mechanism	endocrine/metabolic	279	EAS	-0.306873	0.143928	-1.46132	NH-Asian
Disorders involving the immune mechanism	endocrine/metabolic	279	NATIVE_AMERICAN	-0.736091	0.808913	-0.241829	NH-Asian
Disorders involving the immune mechanism	endocrine/metabolic	279	AFR	0.189347	0.91169	0.110907	NH-Asian
Immunity deficiency	endocrine/metabolic	279.1	EUR	0.279262	0.340418	0.95334	NH-Asian
Immunity deficiency	endocrine/metabolic	279.1	EAS	-0.228354	0.392834	-0.854489	NH-Asian
Immunity deficiency	endocrine/metabolic	279.1	NATIVE_AMERICAN	-2.81467	0.478456	-0.708787	NH-Asian
Immunity deficiency	endocrine/metabolic	279.1	AFR	0.710318	0.735958	0.337211	NH-Asian
Deficiency of humoral immunity	endocrine/metabolic	279.11	EUR	1.44705	0.0336241	2.12455	NH-Asian
Deficiency of humoral immunity	endocrine/metabolic	279.11	EAS	-1.27573	0.0419827	-2.03369	NH-Asian
Deficiency of humoral immunity	endocrine/metabolic	279.11	AFR	2.79183	0.440176	0.771896	NH-Asian
Deficiency of humoral immunity	endocrine/metabolic	279.11	NATIVE_AMERICAN	1.17966	0.912452	0.109947	NH-Asian
Other immunological findings	endocrine/metabolic	279.7	EUR	0.413019	0.156643	1.41645	NH-Asian
Other immunological findings	endocrine/metabolic	279.7	EAS	-0.326593	0.222314	-1.2204	NH-Asian
Other immunological findings	endocrine/metabolic	279.7	AFR	-1.48645	0.572026	-0.56507	NH-Asian
Other immunological findings	endocrine/metabolic	279.7	NATIVE_AMERICAN	0.29372	0.939178	0.0763033	NH-Asian
Iron deficiency anemias	hematopoietic	280	EAS	-1.13443	2.32804e-08	-5.58567	NH-Asian
Iron deficiency anemias	hematopoietic	280	EUR	1.23795	2.79521e-08	5.5538	NH-Asian
Iron deficiency anemias	hematopoietic	280	AFR	6.00674	0.000301185	3.61428	NH-Asian
Iron deficiency anemias	hematopoietic	280	NATIVE_AMERICAN	-1.29348	0.688695	-0.400627	NH-Asian
Iron deficiency anemias, unspecified or not due to blood loss	hematopoietic	280.1	EUR	1.46271	2.75645e-10	6.31189	NH-Asian
Iron deficiency anemias, unspecified or not due to blood loss	hematopoietic	280.1	EAS	-1.32906	3.33016e-10	-6.28257	NH-Asian
Iron deficiency anemias, unspecified or not due to blood loss	hematopoietic	280.1	AFR	6.55362	0.000166328	3.76533	NH-Asian
Iron deficiency anemias, unspecified or not due to blood loss	hematopoietic	280.1	NATIVE_AMERICAN	-3.41773	0.331597	-0.970902	NH-Asian
Iron deficiency anemia secondary to blood loss (chronic)	hematopoietic	280.2	EAS	-0.464258	0.161005	-1.4017	NH-Asian
Iron deficiency anemia secondary to blood loss (chronic)	hematopoietic	280.2	EUR	0.50417	0.165874	1.38558	NH-Asian
Iron deficiency anemia secondary to blood loss (chronic)	hematopoietic	280.2	NATIVE_AMERICAN	3.48634	0.454113	0.748576	NH-Asian
Iron deficiency anemia secondary to blood loss (chronic)	hematopoietic	280.2	AFR	1.54935	0.491738	0.687547	NH-Asian
Other deficiency anemia	hematopoietic	281	NATIVE_AMERICAN	9.24533	0.100572	1.64209	NH-Asian
Other deficiency anemia	hematopoietic	281	AFR	-4.13656	0.500694	-0.673398	NH-Asian
Other deficiency anemia	hematopoietic	281	EAS	-0.0663768	0.892255	-0.135452	NH-Asian
Other deficiency anemia	hematopoietic	281	EUR	0.0480599	0.928967	0.089144	NH-Asian
Megaloblastic anemia	hematopoietic	281.1	NATIVE_AMERICAN	19.4593	0.00777987	2.66148	NH-Asian
Megaloblastic anemia	hematopoietic	281.1	EAS	-1.02556	0.129976	-1.5142	NH-Asian
Megaloblastic anemia	hematopoietic	281.1	EUR	1.03388	0.166319	1.38413	NH-Asian
Megaloblastic anemia	hematopoietic	281.1	AFR	2.60065	0.593187	0.534223	NH-Asian
Other vitamin B12 deficiency anemia	hematopoietic	281.12	NATIVE_AMERICAN	22.7649	0.0156943	2.41595	NH-Asian
Other vitamin B12 deficiency anemia	hematopoietic	281.12	EAS	-1.42614	0.0863363	-1.71505	NH-Asian
Other vitamin B12 deficiency anemia	hematopoietic	281.12	EUR	1.4326	0.117964	1.56338	NH-Asian
Other vitamin B12 deficiency anemia	hematopoietic	281.12	AFR	4.53264	0.279438	1.08158	NH-Asian
Deficiency anemias	hematopoietic	281.9	AFR	-12.2295	0.1973	-1.28928	NH-Asian
Deficiency anemias	hematopoietic	281.9	EUR	-1.02955	0.220399	-1.22547	NH-Asian
Deficiency anemias	hematopoietic	281.9	EAS	0.897565	0.234963	1.18767	NH-Asian
Deficiency anemias	hematopoietic	281.9	NATIVE_AMERICAN	5.72092	0.426053	0.795964	NH-Asian
Hereditary hemolytic anemias	hematopoietic	282	NATIVE_AMERICAN	-20.8113	0.0025451	-3.01793	NH-Asian
Hereditary hemolytic anemias	hematopoietic	282	AFR	3.62649	0.0519837	1.94327	NH-Asian
Hereditary hemolytic anemias	hematopoietic	282	EAS	-0.0349621	0.935777	-0.0805783	NH-Asian
Hereditary hemolytic anemias	hematopoietic	282	EUR	0.00802949	0.986663	0.0167166	NH-Asian
Other hemoglobinopathies	hematopoietic	282.8	NATIVE_AMERICAN	-28.9068	0.000531988	-3.46411	NH-Asian
Other hemoglobinopathies	hematopoietic	282.8	AFR	3.2509	0.113507	1.58263	NH-Asian
Other hemoglobinopathies	hematopoietic	282.8	EUR	-0.958285	0.151269	-1.43506	NH-Asian
Other hemoglobinopathies	hematopoietic	282.8	EAS	0.785384	0.185314	1.32457	NH-Asian
Other hereditary hemolytic anemias	hematopoietic	282.9	EUR	1.91245	0.00852771	2.63043	NH-Asian
Other hereditary hemolytic anemias	hematopoietic	282.9	EAS	-1.70952	0.0110546	-2.54097	NH-Asian
Other hereditary hemolytic anemias	hematopoietic	282.9	AFR	4.27013	0.147838	1.44721	NH-Asian
Other hereditary hemolytic anemias	hematopoietic	282.9	NATIVE_AMERICAN	-7.27529	0.577281	-0.55736	NH-Asian
Aplastic anemia	hematopoietic	284	EUR	0.359717	0.352421	0.929904	NH-Asian
Aplastic anemia	hematopoietic	284	EAS	-0.323689	0.358307	-0.918595	NH-Asian
Aplastic anemia	hematopoietic	284	AFR	1.46708	0.557027	0.587263	NH-Asian
Aplastic anemia	hematopoietic	284	NATIVE_AMERICAN	0.201471	0.968263	0.0397867	NH-Asian
Pancytopenia	hematopoietic	284.1	EUR	0.396299	0.307164	1.02119	NH-Asian
Pancytopenia	hematopoietic	284.1	EAS	-0.357221	0.31225	-1.01051	NH-Asian
Pancytopenia	hematopoietic	284.1	AFR	1.63122	0.508195	0.66165	NH-Asian
Pancytopenia	hematopoietic	284.1	NATIVE_AMERICAN	0.232676	0.963744	0.0454552	NH-Asian
Other anemias	hematopoietic	285	AFR	5.12091	0.000634609	3.41637	NH-Asian
Other anemias	hematopoietic	285	EAS	-0.509684	0.00164688	-3.14747	NH-Asian
Other anemias	hematopoietic	285	EUR	0.518179	0.00368629	2.90383	NH-Asian
Other anemias	hematopoietic	285	NATIVE_AMERICAN	1.19793	0.591629	0.536478	NH-Asian
Acute posthemorrhagic anemia	hematopoietic	285.1	EAS	-0.498612	0.0302237	-2.16715	NH-Asian
Acute posthemorrhagic anemia	hematopoietic	285.1	EUR	0.533778	0.0349495	2.10894	NH-Asian
Acute posthemorrhagic anemia	hematopoietic	285.1	AFR	2.65998	0.0880944	1.70554	NH-Asian
Acute posthemorrhagic anemia	hematopoietic	285.1	NATIVE_AMERICAN	1.66008	0.611988	0.507238	NH-Asian
Anemia of chronic disease	hematopoietic	285.2	AFR	2.62881	0.105698	1.61783	NH-Asian
Anemia of chronic disease	hematopoietic	285.2	EAS	-0.354262	0.14597	-1.45391	NH-Asian
Anemia of chronic disease	hematopoietic	285.2	EUR	0.377915	0.158644	1.40965	NH-Asian
Anemia of chronic disease	hematopoietic	285.2	NATIVE_AMERICAN	-1.05798	0.761839	-0.303066	NH-Asian
Anemia in chronic kidney disease	hematopoietic	285.21	AFR	3.42326	0.0875293	1.70858	NH-Asian
Anemia in chronic kidney disease	hematopoietic	285.21	NATIVE_AMERICAN	-6.40751	0.203092	-1.27279	NH-Asian
Anemia in chronic kidney disease	hematopoietic	285.21	EAS	-0.332958	0.314527	-1.00577	NH-Asian
Anemia in chronic kidney disease	hematopoietic	285.21	EUR	0.363797	0.317035	1.00057	NH-Asian
Anemia in neoplastic disease	hematopoietic	285.22	EAS	-0.471866	0.246477	-1.15895	NH-Asian
Anemia in neoplastic disease	hematopoietic	285.22	EUR	0.499053	0.265825	1.11273	NH-Asian
Anemia in neoplastic disease	hematopoietic	285.22	AFR	2.13183	0.389892	0.859814	NH-Asian
Anemia in neoplastic disease	hematopoietic	285.22	NATIVE_AMERICAN	3.15279	0.585879	0.544817	NH-Asian
Coagulation defects	hematopoietic	286	EUR	0.71284	0.00270548	2.99936	NH-Asian
Coagulation defects	hematopoietic	286	EAS	-0.631479	0.0036057	-2.91074	NH-Asian
Coagulation defects	hematopoietic	286	AFR	2.56256	0.092208	1.68386	NH-Asian
Coagulation defects	hematopoietic	286	NATIVE_AMERICAN	-1.21736	0.705616	-0.37775	NH-Asian
Encounter for long-term (current) use of anticoagulants	hematopoietic	286.2	AFR	2.49493	0.206257	1.26393	NH-Asian
Encounter for long-term (current) use of anticoagulants	hematopoietic	286.2	EAS	-0.350055	0.24253	-1.16869	NH-Asian
Encounter for long-term (current) use of anticoagulants	hematopoietic	286.2	EUR	0.38365	0.242895	1.16778	NH-Asian
Encounter for long-term (current) use of anticoagulants	hematopoietic	286.2	NATIVE_AMERICAN	-2.29035	0.59563	-0.530695	NH-Asian
Acquired coagulation factor deficiency	hematopoietic	286.4	NATIVE_AMERICAN	-5.75016	0.557553	-0.58648	NH-Asian
Acquired coagulation factor deficiency	hematopoietic	286.4	AFR	-2.65819	0.72476	-0.352105	NH-Asian
Acquired coagulation factor deficiency	hematopoietic	286.4	EUR	0.0903464	0.902758	0.122178	NH-Asian
Acquired coagulation factor deficiency	hematopoietic	286.4	EAS	-0.0190389	0.97774	-0.0279027	NH-Asian
Defibrination syndrome	hematopoietic	286.6	NATIVE_AMERICAN	5.26733	0.603626	0.519194	NH-Asian
Defibrination syndrome	hematopoietic	286.6	AFR	-3.36281	0.729237	-0.346141	NH-Asian
Defibrination syndrome	hematopoietic	286.6	EUR	0.109992	0.902511	0.12249	NH-Asian
Defibrination syndrome	hematopoietic	286.6	EAS	-0.0913902	0.911176	-0.111555	NH-Asian
Other and unspecified coagulation defects	hematopoietic	286.7	NATIVE_AMERICAN	-10.172	0.0995684	-1.64695	NH-Asian
Other and unspecified coagulation defects	hematopoietic	286.7	EUR	0.484941	0.257649	1.13197	NH-Asian
Other and unspecified coagulation defects	hematopoietic	286.7	EAS	-0.364782	0.357723	-0.919713	NH-Asian
Other and unspecified coagulation defects	hematopoietic	286.7	AFR	0.322913	0.926691	0.0920087	NH-Asian
Hypercoagulable state	hematopoietic	286.8	AFR	3.09216	0.243501	1.16628	NH-Asian
Hypercoagulable state	hematopoietic	286.8	NATIVE_AMERICAN	-8.59256	0.343419	-0.947431	NH-Asian
Hypercoagulable state	hematopoietic	286.8	EAS	-0.0785896	0.896881	-0.129603	NH-Asian
Hypercoagulable state	hematopoietic	286.8	EUR	0.0341603	0.959607	0.0506463	NH-Asian
Primary hypercoagulable state	hematopoietic	286.81	AFR	3.08466	0.301994	1.03217	NH-Asian
Primary hypercoagulable state	hematopoietic	286.81	NATIVE_AMERICAN	-9.45381	0.371892	-0.892934	NH-Asian
Primary hypercoagulable state	hematopoietic	286.81	EUR	-0.289989	0.725935	-0.350537	NH-Asian
Primary hypercoagulable state	hematopoietic	286.81	EAS	0.18303	0.803671	0.248599	NH-Asian
Abnormal coagulation profile	hematopoietic	286.9	EUR	0.594394	0.26856	1.10638	NH-Asian
Abnormal coagulation profile	hematopoietic	286.9	EAS	-0.494614	0.318391	-0.997769	NH-Asian
Abnormal coagulation profile	hematopoietic	286.9	NATIVE_AMERICAN	-1.14544	0.876513	-0.155391	NH-Asian
Abnormal coagulation profile	hematopoietic	286.9	AFR	0.0222616	0.996366	0.00455433	NH-Asian
Purpura and other hemorrhagic conditions	hematopoietic	287	AFR	1.80533	0.280523	1.07914	NH-Asian
Purpura and other hemorrhagic conditions	hematopoietic	287	EAS	-0.0608538	0.803102	-0.249334	NH-Asian
Purpura and other hemorrhagic conditions	hematopoietic	287	NATIVE_AMERICAN	0.504263	0.87849	0.152884	NH-Asian
Purpura and other hemorrhagic conditions	hematopoietic	287	EUR	0.0321872	0.905092	0.119231	NH-Asian
Spontaneous ecchymoses	hematopoietic	287.1	NATIVE_AMERICAN	15.4731	0.0958552	1.66529	NH-Asian
Spontaneous ecchymoses	hematopoietic	287.1	AFR	2.64968	0.602118	0.521357	NH-Asian
Spontaneous ecchymoses	hematopoietic	287.1	EAS	-0.270234	0.77867	-0.281052	NH-Asian
Spontaneous ecchymoses	hematopoietic	287.1	EUR	0.118509	0.913786	0.108264	NH-Asian
Thrombocytopenia	hematopoietic	287.3	AFR	1.60778	0.361144	0.913187	NH-Asian
Thrombocytopenia	hematopoietic	287.3	NATIVE_AMERICAN	-0.617228	0.858817	-0.177881	NH-Asian
Thrombocytopenia	hematopoietic	287.3	EAS	-0.0414251	0.870475	-0.163055	NH-Asian
Thrombocytopenia	hematopoietic	287.3	EUR	0.0206777	0.941269	0.0736751	NH-Asian
Primary thrombocytopenia	hematopoietic	287.31	AFR	5.59675	0.0157389	2.41492	NH-Asian
Primary thrombocytopenia	hematopoietic	287.31	NATIVE_AMERICAN	10.0208	0.311453	1.01218	NH-Asian
Primary thrombocytopenia	hematopoietic	287.31	EUR	-0.913084	0.471396	-0.720209	NH-Asian
Primary thrombocytopenia	hematopoietic	287.31	EAS	0.194004	0.842246	0.199021	NH-Asian
Secondary thrombocytopenia	hematopoietic	287.32	EUR	0.329843	0.485876	0.696884	NH-Asian
Secondary thrombocytopenia	hematopoietic	287.32	EAS	-0.272678	0.528707	-0.629982	NH-Asian
Secondary thrombocytopenia	hematopoietic	287.32	NATIVE_AMERICAN	-2.05836	0.748765	-0.320268	NH-Asian
Secondary thrombocytopenia	hematopoietic	287.32	AFR	0.551815	0.870129	0.163495	NH-Asian
Diseases of white blood cells	hematopoietic	288	NATIVE_AMERICAN	-2.36066	0.373705	-0.889555	NH-Asian
Diseases of white blood cells	hematopoietic	288	EUR	0.178961	0.384896	0.86891	NH-Asian
Diseases of white blood cells	hematopoietic	288	EAS	-0.147882	0.430269	-0.788732	NH-Asian
Diseases of white blood cells	hematopoietic	288	AFR	0.744104	0.604296	0.518233	NH-Asian
Decreased white blood cell count	hematopoietic	288.1	EUR	-0.266146	0.329849	-0.974418	NH-Asian
Decreased white blood cell count	hematopoietic	288.1	EAS	0.236774	0.339238	0.955671	NH-Asian
Decreased white blood cell count	hematopoietic	288.1	AFR	-1.15488	0.593816	-0.533314	NH-Asian
Decreased white blood cell count	hematopoietic	288.1	NATIVE_AMERICAN	-0.15627	0.961279	-0.0485488	NH-Asian
Neutropenia	hematopoietic	288.11	AFR	1.6448	0.396427	0.84802	NH-Asian
Neutropenia	hematopoietic	288.11	EAS	-0.178496	0.546143	-0.60355	NH-Asian
Neutropenia	hematopoietic	288.11	EUR	0.17343	0.595384	0.53105	NH-Asian
Neutropenia	hematopoietic	288.11	NATIVE_AMERICAN	0.823347	0.841283	0.200253	NH-Asian
Elevated white blood cell count	hematopoietic	288.2	EUR	0.729096	0.00419152	2.86338	NH-Asian
Elevated white blood cell count	hematopoietic	288.2	EAS	-0.659405	0.00446504	-2.84329	NH-Asian
Elevated white blood cell count	hematopoietic	288.2	AFR	3.71427	0.0142101	2.45191	NH-Asian
Elevated white blood cell count	hematopoietic	288.2	NATIVE_AMERICAN	-4.54914	0.21759	-1.23296	NH-Asian
Eosinophilia	hematopoietic	288.3	EUR	0.22965	0.754938	0.312134	NH-Asian
Eosinophilia	hematopoietic	288.3	EAS	-0.193382	0.773263	-0.288109	NH-Asian
Eosinophilia	hematopoietic	288.3	NATIVE_AMERICAN	-2.48806	0.800393	-0.252839	NH-Asian
Eosinophilia	hematopoietic	288.3	AFR	0.911931	0.851351	0.187396	NH-Asian
Other diseases of blood and blood-forming organs	hematopoietic	289	NATIVE_AMERICAN	-2.20308	0.424683	-0.798323	NH-Asian
Other diseases of blood and blood-forming organs	hematopoietic	289	AFR	-0.473163	0.776603	-0.283748	NH-Asian
Other diseases of blood and blood-forming organs	hematopoietic	289	EAS	0.0114083	0.954695	0.0568125	NH-Asian
Other diseases of blood and blood-forming organs	hematopoietic	289	EUR	0.00923971	0.966543	0.0419441	NH-Asian
Personal history of diseases of blood and blood-forming organs	hematopoietic	289.3	NATIVE_AMERICAN	-11.0315	0.107318	-1.61037	NH-Asian
Personal history of diseases of blood and blood-forming organs	hematopoietic	289.3	AFR	1.42965	0.610059	0.50999	NH-Asian
Personal history of diseases of blood and blood-forming organs	hematopoietic	289.3	EAS	0.217785	0.658434	0.442076	NH-Asian
Personal history of diseases of blood and blood-forming organs	hematopoietic	289.3	EUR	-0.232174	0.668035	-0.428846	NH-Asian
Lymphadenitis	hematopoietic	289.4	NATIVE_AMERICAN	4.1555	0.233508	1.19137	NH-Asian
Lymphadenitis	hematopoietic	289.4	EUR	0.177907	0.538313	0.615366	NH-Asian
Lymphadenitis	hematopoietic	289.4	EAS	-0.159358	0.544578	-0.605905	NH-Asian
Lymphadenitis	hematopoietic	289.4	AFR	-0.774504	0.743904	-0.326688	NH-Asian
Diseases of spleen	hematopoietic	289.5	EUR	0.953398	0.205043	1.26732	NH-Asian
Diseases of spleen	hematopoietic	289.5	EAS	-0.78847	0.258034	-1.13105	NH-Asian
Diseases of spleen	hematopoietic	289.5	NATIVE_AMERICAN	-5.77121	0.626145	-0.48716	NH-Asian
Diseases of spleen	hematopoietic	289.5	AFR	0.644525	0.91622	0.105197	NH-Asian
Polycythemia, secondary	hematopoietic	289.8	EUR	-2.65219	0.0494024	-1.9651	NH-Asian
Polycythemia, secondary	hematopoietic	289.8	EAS	2.14918	0.0578951	1.89649	NH-Asian
Polycythemia, secondary	hematopoietic	289.8	AFR	-18.227	0.115676	-1.57319	NH-Asian
Polycythemia, secondary	hematopoietic	289.8	NATIVE_AMERICAN	7.44497	0.30586	1.02395	NH-Asian
Abnormality of red blood cells	hematopoietic	289.9	EUR	0.529353	0.29393	1.04954	NH-Asian
Abnormality of red blood cells	hematopoietic	289.9	EAS	-0.42687	0.358605	-0.918027	NH-Asian
Abnormality of red blood cells	hematopoietic	289.9	NATIVE_AMERICAN	-4.45222	0.529055	-0.629449	NH-Asian
Abnormality of red blood cells	hematopoietic	289.9	AFR	0.283696	0.941036	0.0739679	NH-Asian
Delirium dementia and amnestic and other cognitive disorders	mental disorders	290	AFR	4.30941	0.07543	1.77784	NH-Asian
Delirium dementia and amnestic and other cognitive disorders	mental disorders	290	EAS	-0.698255	0.12938	-1.51655	NH-Asian
Delirium dementia and amnestic and other cognitive disorders	mental disorders	290	EUR	0.709685	0.160585	1.40311	NH-Asian
Delirium dementia and amnestic and other cognitive disorders	mental disorders	290	NATIVE_AMERICAN	3.3715	0.606329	0.515321	NH-Asian
Dementias	mental disorders	290.1	AFR	6.93378	0.0102872	2.56602	NH-Asian
Dementias	mental disorders	290.1	EAS	-1.20853	0.0589103	-1.88886	NH-Asian
Dementias	mental disorders	290.1	EUR	1.248	0.0734852	1.78981	NH-Asian
Dementias	mental disorders	290.1	NATIVE_AMERICAN	-1.69724	0.860085	-0.176267	NH-Asian
Alzheimer's disease	mental disorders	290.11	AFR	10.6143	0.00349143	2.92079	NH-Asian
Alzheimer's disease	mental disorders	290.11	EAS	-2.4341	0.0074534	-2.67588	NH-Asian
Alzheimer's disease	mental disorders	290.11	EUR	2.46108	0.012416	2.5001	NH-Asian
Alzheimer's disease	mental disorders	290.11	NATIVE_AMERICAN	24.2396	0.117749	1.56429	NH-Asian
Delirium due to conditions classified elsewhere	mental disorders	290.2	AFR	-23.5049	0.145481	-1.45568	NH-Asian
Delirium due to conditions classified elsewhere	mental disorders	290.2	EUR	-1.7137	0.179903	-1.34105	NH-Asian
Delirium due to conditions classified elsewhere	mental disorders	290.2	EAS	1.49787	0.189193	1.31297	NH-Asian
Delirium due to conditions classified elsewhere	mental disorders	290.2	NATIVE_AMERICAN	6.48856	0.467199	0.727044	NH-Asian
Other persistent mental disorders due to conditions classified elsewhere	mental disorders	290.3	EAS	-0.731687	0.262423	-1.12068	NH-Asian
Other persistent mental disorders due to conditions classified elsewhere	mental disorders	290.3	AFR	3.77223	0.280156	1.07997	NH-Asian
Other persistent mental disorders due to conditions classified elsewhere	mental disorders	290.3	NATIVE_AMERICAN	9.37271	0.287149	1.0644	NH-Asian
Other persistent mental disorders due to conditions classified elsewhere	mental disorders	290.3	EUR	0.723843	0.314493	1.00584	NH-Asian
Other specified nonpsychotic and/or transient mental disorders	mental disorders	291	EUR	0.708339	0.0626633	1.86157	NH-Asian
Other specified nonpsychotic and/or transient mental disorders	mental disorders	291	EAS	-0.644262	0.0638794	-1.85302	NH-Asian
Other specified nonpsychotic and/or transient mental disorders	mental disorders	291	AFR	2.55051	0.230365	1.19942	NH-Asian
Other specified nonpsychotic and/or transient mental disorders	mental disorders	291	NATIVE_AMERICAN	0.59844	0.907739	0.11589	NH-Asian
Specific nonpsychotic mental disorders due to brain damage	mental disorders	291.4	EAS	-1.17283	0.0722876	-1.7973	NH-Asian
Specific nonpsychotic mental disorders due to brain damage	mental disorders	291.4	EUR	1.26487	0.0752378	1.77901	NH-Asian
Specific nonpsychotic mental disorders due to brain damage	mental disorders	291.4	AFR	3.3237	0.32131	0.99177	NH-Asian
Specific nonpsychotic mental disorders due to brain damage	mental disorders	291.4	NATIVE_AMERICAN	6.23238	0.530369	0.627443	NH-Asian
Alteration of consciousness	mental disorders	291.8	AFR	2.63373	0.283071	1.07345	NH-Asian
Alteration of consciousness	mental disorders	291.8	EAS	-0.432505	0.300921	-1.03446	NH-Asian
Alteration of consciousness	mental disorders	291.8	EUR	0.444549	0.334508	0.965074	NH-Asian
Alteration of consciousness	mental disorders	291.8	NATIVE_AMERICAN	2.14151	0.715822	0.364049	NH-Asian
Neurological disorders	mental disorders	292	AFR	4.73383	0.00322624	2.94532	NH-Asian
Neurological disorders	mental disorders	292	EAS	-0.693953	0.00364097	-2.9077	NH-Asian
Neurological disorders	mental disorders	292	EUR	0.694714	0.00842971	2.63436	NH-Asian
Neurological disorders	mental disorders	292	NATIVE_AMERICAN	4.00519	0.232276	1.19452	NH-Asian
Aphasia/speech disturbance	mental disorders	292.1	NATIVE_AMERICAN	-5.5937	0.428036	-0.792558	NH-Asian
Aphasia/speech disturbance	mental disorders	292.1	AFR	2.20122	0.466502	0.728182	NH-Asian
Aphasia/speech disturbance	mental disorders	292.1	EUR	0.345218	0.506736	0.663929	NH-Asian
Aphasia/speech disturbance	mental disorders	292.1	EAS	-0.299216	0.529393	-0.628933	NH-Asian
Aphasia	mental disorders	292.11	NATIVE_AMERICAN	10.1008	0.227329	1.20727	NH-Asian
Aphasia	mental disorders	292.11	EAS	-0.347812	0.644464	-0.461467	NH-Asian
Aphasia	mental disorders	292.11	AFR	1.93411	0.687629	0.402075	NH-Asian
Aphasia	mental disorders	292.11	EUR	0.304357	0.717619	0.361643	NH-Asian
Mild cognitive impairment	mental disorders	292.2	NATIVE_AMERICAN	18.1226	0.0397904	2.05592	NH-Asian
Mild cognitive impairment	mental disorders	292.2	EAS	-0.784293	0.292098	-1.05353	NH-Asian
Mild cognitive impairment	mental disorders	292.2	AFR	4.15662	0.315348	1.00406	NH-Asian
Mild cognitive impairment	mental disorders	292.2	EUR	0.721163	0.384071	0.87042	NH-Asian
Memory loss	mental disorders	292.3	AFR	6.40321	0.000874207	3.32816	NH-Asian
Memory loss	mental disorders	292.3	NATIVE_AMERICAN	12.4258	0.00489403	2.81393	NH-Asian
Memory loss	mental disorders	292.3	EAS	-0.687202	0.0523815	-1.93999	NH-Asian
Memory loss	mental disorders	292.3	EUR	0.51695	0.199303	1.28354	NH-Asian
Altered mental status	mental disorders	292.4	AFR	3.36585	0.0884458	1.70365	NH-Asian
Altered mental status	mental disorders	292.4	EAS	-0.554523	0.116169	-1.57106	NH-Asian
Altered mental status	mental disorders	292.4	EUR	0.586804	0.130375	1.51263	NH-Asian
Altered mental status	mental disorders	292.4	NATIVE_AMERICAN	-1.12003	0.830926	-0.213514	NH-Asian
Transient alteration of awareness	mental disorders	292.5	EUR	1.35988	0.0707457	1.80711	NH-Asian
Transient alteration of awareness	mental disorders	292.5	EAS	-1.24323	0.0726478	-1.79504	NH-Asian
Transient alteration of awareness	mental disorders	292.5	AFR	4.17667	0.24544	1.1615	NH-Asian
Transient alteration of awareness	mental disorders	292.5	NATIVE_AMERICAN	3.08426	0.786044	0.271451	NH-Asian
Symptoms involving head and neck	mental disorders	293	EUR	0.251657	0.366221	0.903574	NH-Asian
Symptoms involving head and neck	mental disorders	293	EAS	-0.226475	0.37144	-0.893779	NH-Asian
Symptoms involving head and neck	mental disorders	293	AFR	1.27132	0.470426	0.721787	NH-Asian
Symptoms involving head and neck	mental disorders	293	NATIVE_AMERICAN	-0.956619	0.791789	-0.263989	NH-Asian
Swelling, mass, or lump in head and neck [Space-occupying lesion, intracranial NOS]	mental disorders	293.1	NATIVE_AMERICAN	-6.14266	0.1504	-1.43812	NH-Asian
Swelling, mass, or lump in head and neck [Space-occupying lesion, intracranial NOS]	mental disorders	293.1	EUR	0.208106	0.510825	0.657554	NH-Asian
Swelling, mass, or lump in head and neck [Space-occupying lesion, intracranial NOS]	mental disorders	293.1	EAS	-0.129871	0.655494	-0.446143	NH-Asian
Swelling, mass, or lump in head and neck [Space-occupying lesion, intracranial NOS]	mental disorders	293.1	AFR	-0.968763	0.716507	-0.363131	NH-Asian
Schizophrenia and other psychotic disorders	mental disorders	295	EAS	-0.816149	0.179508	-1.34227	NH-Asian
Schizophrenia and other psychotic disorders	mental disorders	295	EUR	0.873561	0.190503	1.30909	NH-Asian
Schizophrenia and other psychotic disorders	mental disorders	295	AFR	2.66551	0.415395	0.814436	NH-Asian
Schizophrenia and other psychotic disorders	mental disorders	295	NATIVE_AMERICAN	5.5688	0.527198	0.632289	NH-Asian
Psychosis	mental disorders	295.3	EUR	0.993917	0.205201	1.26687	NH-Asian
Psychosis	mental disorders	295.3	EAS	-0.896335	0.212602	-1.24644	NH-Asian
Psychosis	mental disorders	295.3	AFR	2.91222	0.426677	0.794891	NH-Asian
Psychosis	mental disorders	295.3	NATIVE_AMERICAN	-1.24848	0.914733	-0.107071	NH-Asian
Mood disorders	mental disorders	296	EAS	-0.840861	5.1762e-06	-4.55752	NH-Asian
Mood disorders	mental disorders	296	EUR	0.922984	5.28948e-06	4.55297	NH-Asian
Mood disorders	mental disorders	296	AFR	3.77993	0.00949631	2.59365	NH-Asian
Mood disorders	mental disorders	296	NATIVE_AMERICAN	1.81345	0.507807	0.662257	NH-Asian
Bipolar	mental disorders	296.1	EUR	1.53169	0.00689026	2.7021	NH-Asian
Bipolar	mental disorders	296.1	EAS	-1.32766	0.0109673	-2.54374	NH-Asian
Bipolar	mental disorders	296.1	AFR	3.11984	0.259046	1.12865	NH-Asian
Bipolar	mental disorders	296.1	NATIVE_AMERICAN	-8.71553	0.396015	-0.848759	NH-Asian
Depression	mental disorders	296.2	EAS	-0.859441	4.37375e-06	-4.59278	NH-Asian
Depression	mental disorders	296.2	EUR	0.935876	5.36876e-06	4.54984	NH-Asian
Depression	mental disorders	296.2	AFR	4.01177	0.00674733	2.70906	NH-Asian
Depression	mental disorders	296.2	NATIVE_AMERICAN	2.49139	0.368122	0.899996	NH-Asian
Major depressive disorder	mental disorders	296.22	EAS	-0.929382	7.2716e-07	-4.95397	NH-Asian
Major depressive disorder	mental disorders	296.22	EUR	1.01117	9.39411e-07	4.90392	NH-Asian
Major depressive disorder	mental disorders	296.22	AFR	4.32479	0.00408686	2.87138	NH-Asian
Major depressive disorder	mental disorders	296.22	NATIVE_AMERICAN	2.9366	0.291193	1.05551	NH-Asian
Suicidal ideation or attempt	mental disorders	297	EUR	0.785172	0.214199	1.2421	NH-Asian
Suicidal ideation or attempt	mental disorders	297	EAS	-0.703501	0.222479	-1.21996	NH-Asian
Suicidal ideation or attempt	mental disorders	297	AFR	1.95362	0.576335	0.558747	NH-Asian
Suicidal ideation or attempt	mental disorders	297	NATIVE_AMERICAN	2.58992	0.770484	0.291742	NH-Asian
Suicidal ideation	mental disorders	297.1	EUR	1.14249	0.0956387	1.66638	NH-Asian
Suicidal ideation	mental disorders	297.1	EAS	-0.9938	0.11423	-1.57946	NH-Asian
Suicidal ideation	mental disorders	297.1	AFR	2.5791	0.461286	0.736731	NH-Asian
Suicidal ideation	mental disorders	297.1	NATIVE_AMERICAN	-4.76986	0.677735	-0.415556	NH-Asian
Anxiety disorders	mental disorders	300	EUR	0.858033	4.74499e-06	4.57576	NH-Asian
Anxiety disorders	mental disorders	300	EAS	-0.749548	1.15189e-05	-4.3865	NH-Asian
Anxiety disorders	mental disorders	300	AFR	2.78015	0.0401339	2.05237	NH-Asian
Anxiety disorders	mental disorders	300	NATIVE_AMERICAN	-1.81928	0.47603	-0.712702	NH-Asian
Anxiety disorder	mental disorders	300.1	EUR	0.918752	1.94909e-06	4.75863	NH-Asian
Anxiety disorder	mental disorders	300.1	EAS	-0.806991	4.53923e-06	-4.58503	NH-Asian
Anxiety disorder	mental disorders	300.1	AFR	2.97068	0.0311586	2.15504	NH-Asian
Anxiety disorder	mental disorders	300.1	NATIVE_AMERICAN	-1.35269	0.611222	-0.50833	NH-Asian
Generalized anxiety disorder	mental disorders	300.11	EUR	0.799263	0.0105135	2.55846	NH-Asian
Generalized anxiety disorder	mental disorders	300.11	EAS	-0.669093	0.0198714	-2.32877	NH-Asian
Generalized anxiety disorder	mental disorders	300.11	NATIVE_AMERICAN	2.32524	0.588583	0.540891	NH-Asian
Generalized anxiety disorder	mental disorders	300.11	AFR	-0.815765	0.767293	-0.295918	NH-Asian
Agorophobia, social phobia, and panic disorder	mental disorders	300.12	EUR	0.544206	0.312017	1.011	NH-Asian
Agorophobia, social phobia, and panic disorder	mental disorders	300.12	EAS	-0.439596	0.373747	-0.889477	NH-Asian
Agorophobia, social phobia, and panic disorder	mental disorders	300.12	AFR	-0.888291	0.848228	-0.19138	NH-Asian
Agorophobia, social phobia, and panic disorder	mental disorders	300.12	NATIVE_AMERICAN	-0.439369	0.954672	-0.0568404	NH-Asian
Phobia	mental disorders	300.13	EAS	-0.985042	0.229147	-1.20256	NH-Asian
Phobia	mental disorders	300.13	EUR	1.05837	0.237988	1.18003	NH-Asian
Phobia	mental disorders	300.13	AFR	3.67253	0.339785	0.954591	NH-Asian
Phobia	mental disorders	300.13	NATIVE_AMERICAN	2.32478	0.857551	0.179493	NH-Asian
Generalized anxiety & phobic disorders	mental disorders	300.2	EAS	-1.08978	0.18647	-1.32109	NH-Asian
Generalized anxiety & phobic disorders	mental disorders	300.2	EUR	1.18266	0.189256	1.31278	NH-Asian
Generalized anxiety & phobic disorders	mental disorders	300.2	AFR	3.9669	0.287673	1.06324	NH-Asian
Generalized anxiety & phobic disorders	mental disorders	300.2	NATIVE_AMERICAN	-0.324583	0.981196	-0.023569	NH-Asian
Obsessive-compulsive disorders	mental disorders	300.3	EUR	1.24393	0.12114	1.55001	NH-Asian
Obsessive-compulsive disorders	mental disorders	300.3	EAS	-1.07546	0.144738	-1.45837	NH-Asian
Obsessive-compulsive disorders	mental disorders	300.3	NATIVE_AMERICAN	8.24922	0.406318	0.830391	NH-Asian
Obsessive-compulsive disorders	mental disorders	300.3	AFR	-0.195744	0.978739	-0.0266493	NH-Asian
Dysthymic disorder	mental disorders	300.4	EUR	1.15893	0.0083698	2.63678	NH-Asian
Dysthymic disorder	mental disorders	300.4	EAS	-0.998462	0.0138732	-2.46053	NH-Asian
Dysthymic disorder	mental disorders	300.4	AFR	1.93936	0.460698	0.737698	NH-Asian
Dysthymic disorder	mental disorders	300.4	NATIVE_AMERICAN	-3.54457	0.599679	-0.524862	NH-Asian
Acute reaction to stress	mental disorders	300.8	NATIVE_AMERICAN	-43.6983	0.0158936	-2.41135	NH-Asian
Acute reaction to stress	mental disorders	300.8	EAS	1.53774	0.289262	1.05974	NH-Asian
Acute reaction to stress	mental disorders	300.8	EUR	-1.36827	0.354401	-0.926086	NH-Asian
Acute reaction to stress	mental disorders	300.8	AFR	-5.58363	0.651099	-0.452236	NH-Asian
Posttraumatic stress disorder	mental disorders	300.9	EUR	1.82139	0.00299344	2.96841	NH-Asian
Posttraumatic stress disorder	mental disorders	300.9	EAS	-1.58046	0.00535782	-2.78469	NH-Asian
Posttraumatic stress disorder	mental disorders	300.9	NATIVE_AMERICAN	-14.1959	0.216665	-1.23544	NH-Asian
Posttraumatic stress disorder	mental disorders	300.9	AFR	3.36238	0.220924	1.22407	NH-Asian
Sexual and gender identity disorders	mental disorders	302	EUR	1.27493	0.0338411	2.12196	NH-Asian
Sexual and gender identity disorders	mental disorders	302	EAS	-1.10032	0.0461126	-1.99436	NH-Asian
Sexual and gender identity disorders	mental disorders	302	AFR	3.50057	0.239869	1.17531	NH-Asian
Sexual and gender identity disorders	mental disorders	302	NATIVE_AMERICAN	-11.6046	0.294982	-1.04725	NH-Asian
Decreased libido	mental disorders	302.1	EUR	2.01374	0.00667554	2.71261	NH-Asian
Decreased libido	mental disorders	302.1	EAS	-1.81084	0.00808352	-2.64856	NH-Asian
Decreased libido	mental disorders	302.1	AFR	4.3647	0.157906	1.41215	NH-Asian
Decreased libido	mental disorders	302.1	NATIVE_AMERICAN	3.74337	0.748064	0.321193	NH-Asian
Psychogenic and somatoform disorders	mental disorders	303	NATIVE_AMERICAN	8.77837	0.143359	1.4634	NH-Asian
Psychogenic and somatoform disorders	mental disorders	303	EAS	-0.554228	0.23051	-1.19905	NH-Asian
Psychogenic and somatoform disorders	mental disorders	303	EUR	0.606218	0.232412	1.19417	NH-Asian
Psychogenic and somatoform disorders	mental disorders	303	AFR	0.270854	0.94182	0.0729821	NH-Asian
Psychogenic disorder	mental disorders	303.3	NATIVE_AMERICAN	10.2083	0.0935396	1.67701	NH-Asian
Psychogenic disorder	mental disorders	303.3	EAS	-0.765033	0.100772	-1.64112	NH-Asian
Psychogenic disorder	mental disorders	303.3	EUR	0.832295	0.103706	1.62715	NH-Asian
Psychogenic disorder	mental disorders	303.3	AFR	1.05308	0.750709	0.317704	NH-Asian
Gastrointestinal malfunction arising from mental factors	mental disorders	303.31	NATIVE_AMERICAN	10.2083	0.0935396	1.67701	NH-Asian
Gastrointestinal malfunction arising from mental factors	mental disorders	303.31	EAS	-0.765033	0.100772	-1.64112	NH-Asian
Gastrointestinal malfunction arising from mental factors	mental disorders	303.31	EUR	0.832295	0.103706	1.62715	NH-Asian
Gastrointestinal malfunction arising from mental factors	mental disorders	303.31	AFR	1.05308	0.750709	0.317704	NH-Asian
Adjustment reaction	mental disorders	304	EUR	0.212858	0.524727	0.636076	NH-Asian
Adjustment reaction	mental disorders	304	EAS	-0.176848	0.56238	-0.579311	NH-Asian
Adjustment reaction	mental disorders	304	NATIVE_AMERICAN	2.22297	0.598198	0.526994	NH-Asian
Adjustment reaction	mental disorders	304	AFR	-0.734565	0.779945	-0.279391	NH-Asian
NA 305		305	NATIVE_AMERICAN	5.70508	0.221775	1.22182	NH-Asian
NA 305		305	EUR	0.367148	0.332371	0.96935	NH-Asian
NA 305		305	EAS	-0.326004	0.344658	-0.945001	NH-Asian
NA 305		305	AFR	-0.518944	0.861825	-0.174052	NH-Asian
Eating disorder	mental disorders	305.2	NATIVE_AMERICAN	17.9172	0.027916	2.19846	NH-Asian
Eating disorder	mental disorders	305.2	AFR	-30.5215	0.222852	-1.21898	NH-Asian
Eating disorder	mental disorders	305.2	EUR	0.881553	0.367208	0.901716	NH-Asian
Eating disorder	mental disorders	305.2	EAS	-0.753618	0.401382	-0.839156	NH-Asian
Other mental disorder	mental disorders	306	EUR	0.166689	0.421478	0.80386	NH-Asian
Other mental disorder	mental disorders	306	EAS	-0.139192	0.458994	-0.740505	NH-Asian
Other mental disorder	mental disorders	306	NATIVE_AMERICAN	0.866285	0.732244	0.342142	NH-Asian
Other mental disorder	mental disorders	306	AFR	-0.173122	0.905461	-0.118766	NH-Asian
Mental disorders durring/after pregnancy	mental disorders	306.1	AFR	-4.43033	0.493948	-0.684044	NH-Asian
Mental disorders durring/after pregnancy	mental disorders	306.1	NATIVE_AMERICAN	-3.57963	0.675012	-0.419279	NH-Asian
Mental disorders durring/after pregnancy	mental disorders	306.1	EUR	0.163982	0.783713	0.274484	NH-Asian
Mental disorders durring/after pregnancy	mental disorders	306.1	EAS	-0.0751176	0.891587	-0.136297	NH-Asian
Tension headache	mental disorders	306.9	NATIVE_AMERICAN	-7.80766	0.322311	-0.98972	NH-Asian
Tension headache	mental disorders	306.9	AFR	1.8016	0.525804	0.634424	NH-Asian
Tension headache	mental disorders	306.9	EUR	0.266353	0.637084	0.47178	NH-Asian
Tension headache	mental disorders	306.9	EAS	-0.22816	0.657837	-0.442901	NH-Asian
Pervasive developmental disorders	mental disorders	313	EUR	1.66355	0.000731155	3.37762	NH-Asian
Pervasive developmental disorders	mental disorders	313	EAS	-1.42572	0.00166293	-3.14464	NH-Asian
Pervasive developmental disorders	mental disorders	313	AFR	2.43651	0.419793	0.80678	NH-Asian
Pervasive developmental disorders	mental disorders	313	NATIVE_AMERICAN	-2.9722	0.730536	-0.344412	NH-Asian
Attention deficit hyperactivity disorder	mental disorders	313.1	EUR	1.78981	0.000446218	3.51112	NH-Asian
Attention deficit hyperactivity disorder	mental disorders	313.1	EAS	-1.52322	0.00119144	-3.24092	NH-Asian
Attention deficit hyperactivity disorder	mental disorders	313.1	AFR	2.32301	0.469852	0.72272	NH-Asian
Attention deficit hyperactivity disorder	mental disorders	313.1	NATIVE_AMERICAN	-5.91034	0.528446	-0.630381	NH-Asian
Develomental delays and disorders	mental disorders	315	EUR	0.813799	0.241812	1.17047	NH-Asian
Develomental delays and disorders	mental disorders	315	EAS	-0.720026	0.256915	-1.13371	NH-Asian
Develomental delays and disorders	mental disorders	315	NATIVE_AMERICAN	4.58718	0.617686	0.499132	NH-Asian
Develomental delays and disorders	mental disorders	315	AFR	1.51833	0.750916	0.317432	NH-Asian
Substance addiction and disorders	mental disorders	316	NATIVE_AMERICAN	5.20512	0.29303	1.0515	NH-Asian
Substance addiction and disorders	mental disorders	316	EUR	0.332633	0.415972	0.81343	NH-Asian
Substance addiction and disorders	mental disorders	316	EAS	-0.293662	0.430788	-0.787845	NH-Asian
Substance addiction and disorders	mental disorders	316	AFR	-0.782361	0.822457	-0.224386	NH-Asian
Polyneuropathy due to drugs	mental disorders	316.1	NATIVE_AMERICAN	8.77668	0.199535	1.28288	NH-Asian
Polyneuropathy due to drugs	mental disorders	316.1	AFR	-1.38372	0.808295	-0.242627	NH-Asian
Polyneuropathy due to drugs	mental disorders	316.1	EUR	-0.0550524	0.934003	-0.0828093	NH-Asian
Polyneuropathy due to drugs	mental disorders	316.1	EAS	0.00600116	0.99201	0.0100144	NH-Asian
Alcohol-related disorders	mental disorders	317	EAS	-0.349083	0.399297	-0.842878	NH-Asian
Alcohol-related disorders	mental disorders	317	EUR	0.381702	0.402122	0.837837	NH-Asian
Alcohol-related disorders	mental disorders	317	AFR	1.67528	0.558727	0.584733	NH-Asian
Alcohol-related disorders	mental disorders	317	NATIVE_AMERICAN	1.05024	0.860792	0.175366	NH-Asian
Alcoholism	mental disorders	317.1	EAS	-0.409493	0.369551	-0.897315	NH-Asian
Alcoholism	mental disorders	317.1	EUR	0.448025	0.371797	0.893112	NH-Asian
Alcoholism	mental disorders	317.1	NATIVE_AMERICAN	3.83542	0.545015	0.605247	NH-Asian
Alcoholism	mental disorders	317.1	AFR	1.1774	0.727722	0.348157	NH-Asian
Alcoholic liver damage	mental disorders	317.11	EAS	-0.9434	0.167107	-1.38156	NH-Asian
Alcoholic liver damage	mental disorders	317.11	NATIVE_AMERICAN	10.9911	0.173149	1.36215	NH-Asian
Alcoholic liver damage	mental disorders	317.11	EUR	1.00827	0.179141	1.34341	NH-Asian
Alcoholic liver damage	mental disorders	317.11	AFR	2.82748	0.5354	0.619784	NH-Asian
Tobacco use disorder	mental disorders	318	NATIVE_AMERICAN	7.57132	0.00525095	2.79122	NH-Asian
Tobacco use disorder	mental disorders	318	EUR	-0.317808	0.17271	-1.36355	NH-Asian
Tobacco use disorder	mental disorders	318	AFR	-2.55004	0.229322	-1.20211	NH-Asian
Tobacco use disorder	mental disorders	318	EAS	0.245359	0.243719	1.16574	NH-Asian
Meningitis	neurological	320	EUR	-0.215147	0.829685	-0.215106	NH-Asian
Meningitis	neurological	320	AFR	1.18466	0.845348	0.195058	NH-Asian
Meningitis	neurological	320	NATIVE_AMERICAN	-2.49977	0.847808	-0.191916	NH-Asian
Meningitis	neurological	320	EAS	0.165898	0.8535	0.184655	NH-Asian
Encephalitis	neurological	323	NATIVE_AMERICAN	14.5221	0.225503	1.21202	NH-Asian
Encephalitis	neurological	323	AFR	-37.2865	0.359001	-0.91727	NH-Asian
Encephalitis	neurological	323	EUR	0.873981	0.502967	0.669829	NH-Asian
Encephalitis	neurological	323	EAS	-0.706165	0.558771	-0.584669	NH-Asian
Other CNS infection and poliomyelitis	neurological	324	AFR	3.06422	0.0999753	1.64497	NH-Asian
Other CNS infection and poliomyelitis	neurological	324	EAS	-0.400804	0.255595	-1.13686	NH-Asian
Other CNS infection and poliomyelitis	neurological	324	EUR	0.416625	0.283728	1.07198	NH-Asian
Other CNS infection and poliomyelitis	neurological	324	NATIVE_AMERICAN	-4.35467	0.414614	-0.815801	NH-Asian
Sleep disorders	neurological	327	AFR	1.8668	0.15985	1.40557	NH-Asian
Sleep disorders	neurological	327	EAS	-0.22676	0.201698	-1.27673	NH-Asian
Sleep disorders	neurological	327	EUR	0.243279	0.213346	1.24442	NH-Asian
Sleep disorders	neurological	327	NATIVE_AMERICAN	-1.05088	0.668865	-0.427706	NH-Asian
Hypersomnia	neurological	327.1	NATIVE_AMERICAN	1.56185	0.782882	0.275565	NH-Asian
Hypersomnia	neurological	327.1	AFR	-1.01805	0.797818	-0.256172	NH-Asian
Hypersomnia	neurological	327.1	EUR	-0.11901	0.806545	-0.244885	NH-Asian
Hypersomnia	neurological	327.1	EAS	0.103192	0.815077	0.233881	NH-Asian
Sleep apnea	neurological	327.3	NATIVE_AMERICAN	-7.55367	0.0231334	-2.27122	NH-Asian
Sleep apnea	neurological	327.3	AFR	2.9175	0.0519857	1.94325	NH-Asian
Sleep apnea	neurological	327.3	EUR	0.213156	0.391376	0.857124	NH-Asian
Sleep apnea	neurological	327.3	EAS	-0.192014	0.395959	-0.84886	NH-Asian
Central/nonobstroctive sleep apnea	neurological	327.31	EUR	-2.55625	0.181912	-1.33489	NH-Asian
Central/nonobstroctive sleep apnea	neurological	327.31	EAS	2.1622	0.190772	1.3083	NH-Asian
Central/nonobstroctive sleep apnea	neurological	327.31	AFR	-13.2491	0.363779	-0.908188	NH-Asian
Central/nonobstroctive sleep apnea	neurological	327.31	NATIVE_AMERICAN	0.0306087	0.997994	0.00251431	NH-Asian
Obstructive sleep apnea	neurological	327.32	NATIVE_AMERICAN	-6.76	0.0640769	-1.85164	NH-Asian
Obstructive sleep apnea	neurological	327.32	AFR	2.78758	0.0838521	1.72876	NH-Asian
Obstructive sleep apnea	neurological	327.32	EAS	-0.0401235	0.874864	-0.157483	NH-Asian
Obstructive sleep apnea	neurological	327.32	EUR	0.0272066	0.922868	0.0968212	NH-Asian
Insomnia	neurological	327.4	EUR	0.129072	0.592294	0.535515	NH-Asian
Insomnia	neurological	327.4	EAS	-0.105835	0.630027	-0.481689	NH-Asian
Insomnia	neurological	327.4	NATIVE_AMERICAN	-0.584763	0.845169	-0.195286	NH-Asian
Insomnia	neurological	327.4	AFR	0.129712	0.941399	0.0735114	NH-Asian
Organic or persistent insomnia	neurological	327.41	NATIVE_AMERICAN	-6.51102	0.249692	-1.1511	NH-Asian
Organic or persistent insomnia	neurological	327.41	AFR	-2.87125	0.52536	-0.635106	NH-Asian
Organic or persistent insomnia	neurological	327.41	EAS	0.254099	0.560724	0.581767	NH-Asian
Organic or persistent insomnia	neurological	327.41	EUR	-0.216834	0.64705	-0.457864	NH-Asian
Parasomnia	neurological	327.5	NATIVE_AMERICAN	7.23468	0.622573	0.492208	NH-Asian
Parasomnia	neurological	327.5	AFR	-4.26574	0.794169	-0.260901	NH-Asian
Parasomnia	neurological	327.5	EUR	-0.0967192	0.945377	-0.0685128	NH-Asian
Parasomnia	neurological	327.5	EAS	0.0630727	0.960882	0.0490466	NH-Asian
Circadian rhythm sleep disorder	neurological	327.6	AFR	5.93148	0.0172162	2.38206	NH-Asian
Circadian rhythm sleep disorder	neurological	327.6	NATIVE_AMERICAN	14.8275	0.127399	1.52444	NH-Asian
Circadian rhythm sleep disorder	neurological	327.6	EAS	-0.598771	0.559452	-0.583656	NH-Asian
Circadian rhythm sleep disorder	neurological	327.6	EUR	0.109235	0.930683	0.0869855	NH-Asian
Sleep related movement disorders	neurological	327.7	AFR	3.81901	0.0732642	1.79118	NH-Asian
Sleep related movement disorders	neurological	327.7	NATIVE_AMERICAN	-6.21273	0.342206	-0.949815	NH-Asian
Sleep related movement disorders	neurological	327.7	EAS	-0.180988	0.695424	-0.391505	NH-Asian
Sleep related movement disorders	neurological	327.7	EUR	0.135453	0.791857	0.2639	NH-Asian
Restless legs syndrome	neurological	327.71	EAS	-0.472345	0.482709	-0.701952	NH-Asian
Restless legs syndrome	neurological	327.71	AFR	2.4136	0.50761	0.662563	NH-Asian
Restless legs syndrome	neurological	327.71	EUR	0.490334	0.508187	0.661664	NH-Asian
Restless legs syndrome	neurological	327.71	NATIVE_AMERICAN	2.06779	0.829193	0.215736	NH-Asian
Other cerebral degenerations	neurological	331	EUR	-0.202474	0.801815	-0.250998	NH-Asian
Other cerebral degenerations	neurological	331	EAS	0.164951	0.821295	0.22588	NH-Asian
Other cerebral degenerations	neurological	331	NATIVE_AMERICAN	1.31935	0.885267	0.144296	NH-Asian
Other cerebral degenerations	neurological	331	AFR	-0.457538	0.943298	-0.071125	NH-Asian
Hydrocephalus	neurological	331.1	NATIVE_AMERICAN	-9.18798	0.557597	-0.586415	NH-Asian
Hydrocephalus	neurological	331.1	AFR	-0.799035	0.929113	-0.0889609	NH-Asian
Hydrocephalus	neurological	331.1	EUR	0.0325534	0.975918	0.0301874	NH-Asian
Hydrocephalus	neurological	331.1	EAS	0.0235453	0.980983	0.0238369	NH-Asian
Cerebral degeneration, unspecified	neurological	331.9	NATIVE_AMERICAN	12.4273	0.274439	1.0929	NH-Asian
Cerebral degeneration, unspecified	neurological	331.9	EUR	-0.203662	0.871752	-0.161434	NH-Asian
Cerebral degeneration, unspecified	neurological	331.9	AFR	1.2653	0.883648	0.146346	NH-Asian
Cerebral degeneration, unspecified	neurological	331.9	EAS	0.0559549	0.959965	0.0501974	NH-Asian
Parkinson's disease	neurological	332	AFR	-49.9889	0.281046	-1.07797	NH-Asian
Parkinson's disease	neurological	332	EAS	3.73609	0.312604	1.00977	NH-Asian
Parkinson's disease	neurological	332	EUR	-4.54782	0.322971	-0.988371	NH-Asian
Parkinson's disease	neurological	332	NATIVE_AMERICAN	6.48513	0.676	0.417927	NH-Asian
Extrapyramidal disease and abnormal movement disorders	neurological	333	EUR	1.038	0.0236553	2.26268	NH-Asian
Extrapyramidal disease and abnormal movement disorders	neurological	333	EAS	-0.892536	0.0353868	-2.1039	NH-Asian
Extrapyramidal disease and abnormal movement disorders	neurological	333	AFR	2.03399	0.503763	0.66858	NH-Asian
Extrapyramidal disease and abnormal movement disorders	neurological	333	NATIVE_AMERICAN	-3.57475	0.602568	-0.520711	NH-Asian
Essential tremor	neurological	333.1	EUR	1.22244	0.064308	1.85004	NH-Asian
Essential tremor	neurological	333.1	EAS	-1.05131	0.0872855	-1.70989	NH-Asian
Essential tremor	neurological	333.1	AFR	0.630679	0.921671	0.0983284	NH-Asian
Essential tremor	neurological	333.1	NATIVE_AMERICAN	0.667379	0.946341	0.0673018	NH-Asian
Torsion dystonia	neurological	333.4	NATIVE_AMERICAN	8.01975	0.568654	0.570035	NH-Asian
Torsion dystonia	neurological	333.4	EUR	-0.803734	0.620105	-0.495701	NH-Asian
Torsion dystonia	neurological	333.4	EAS	0.606513	0.671219	0.424476	NH-Asian
Torsion dystonia	neurological	333.4	AFR	-1.51279	0.900365	-0.125201	NH-Asian
Degenerative disease of the spinal cord	neurological	334	AFR	-6.08745	0.399429	-0.842641	NH-Asian
Degenerative disease of the spinal cord	neurological	334	EAS	0.483378	0.445225	0.7634	NH-Asian
Degenerative disease of the spinal cord	neurological	334	EUR	-0.476691	0.489261	-0.691485	NH-Asian
Degenerative disease of the spinal cord	neurological	334	NATIVE_AMERICAN	-4.48527	0.575122	-0.560524	NH-Asian
Multiple sclerosis	neurological	335	EUR	1.59628	0.201425	1.2775	NH-Asian
Multiple sclerosis	neurological	335	NATIVE_AMERICAN	-21.1661	0.339935	-0.954293	NH-Asian
Multiple sclerosis	neurological	335	AFR	-2.90461	0.857138	-0.180019	NH-Asian
Multiple sclerosis	neurological	335	EAS	4.26973e+10			NH-Asian
Disorders of the autonomic nervous system	neurological	337	EUR	0.991676	0.127431	1.52431	NH-Asian
Disorders of the autonomic nervous system	neurological	337	EAS	-0.886491	0.137528	-1.48506	NH-Asian
Disorders of the autonomic nervous system	neurological	337	AFR	3.6708	0.243788	1.16557	NH-Asian
Disorders of the autonomic nervous system	neurological	337	NATIVE_AMERICAN	-4.82908	0.63477	-0.475024	NH-Asian
Peripheral autonomic neuropathy	neurological	337.1	AFR	4.29333	0.203815	1.27076	NH-Asian
Peripheral autonomic neuropathy	neurological	337.1	EAS	-0.673284	0.372622	-0.891573	NH-Asian
Peripheral autonomic neuropathy	neurological	337.1	EUR	0.719145	0.385502	0.867803	NH-Asian
Peripheral autonomic neuropathy	neurological	337.1	NATIVE_AMERICAN	-7.10479	0.566246	-0.573589	NH-Asian
Pain	neurological	338	EUR	0.372471	0.036037	2.09651	NH-Asian
Pain	neurological	338	EAS	-0.325714	0.043691	-2.01704	NH-Asian
Pain	neurological	338	AFR	1.1477	0.365453	0.905024	NH-Asian
Pain	neurological	338	NATIVE_AMERICAN	-0.135178	0.951507	-0.0608142	NH-Asian
Acute pain	neurological	338.1	EAS	-0.300266	0.106659	-1.6134	NH-Asian
Acute pain	neurological	338.1	EUR	0.326356	0.110787	1.59467	NH-Asian
Acute pain	neurological	338.1	AFR	1.21208	0.384223	0.870141	NH-Asian
Acute pain	neurological	338.1	NATIVE_AMERICAN	1.80139	0.481331	0.704164	NH-Asian
Chronic pain	neurological	338.2	EAS	-0.554161	0.00142766	-3.189	NH-Asian
Chronic pain	neurological	338.2	EUR	0.602358	0.00162229	3.15187	NH-Asian
Chronic pain	neurological	338.2	AFR	2.86969	0.0366049	2.09014	NH-Asian
Chronic pain	neurological	338.2	NATIVE_AMERICAN	1.34419	0.579042	0.554784	NH-Asian
Other headache syndromes	neurological	339	NATIVE_AMERICAN	-7.81061	0.00564792	-2.76755	NH-Asian
Other headache syndromes	neurological	339	EUR	0.333953	0.108961	1.60288	NH-Asian
Other headache syndromes	neurological	339	EAS	-0.248387	0.192886	-1.30209	NH-Asian
Other headache syndromes	neurological	339	AFR	0.535048	0.712998	0.367833	NH-Asian
Migraine	neurological	340	EAS	-0.492434	0.0495349	-1.96396	NH-Asian
Migraine	neurological	340	EUR	0.511868	0.0641474	1.85115	NH-Asian
Migraine	neurological	340	AFR	2.84045	0.0677763	1.82649	NH-Asian
Migraine	neurological	340	NATIVE_AMERICAN	0.818893	0.824636	0.221587	NH-Asian
Migrain with aura	neurological	340.1	AFR	5.10703	0.00621599	2.73616	NH-Asian
Migrain with aura	neurological	340.1	EAS	-0.967525	0.0257882	-2.22939	NH-Asian
Migrain with aura	neurological	340.1	EUR	0.933355	0.0539679	1.92709	NH-Asian
Migrain with aura	neurological	340.1	NATIVE_AMERICAN	-0.0770678	0.991321	-0.0108775	NH-Asian
Hemiplegia	neurological	342	EUR	-0.864797	0.383122	-0.872158	NH-Asian
Hemiplegia	neurological	342	EAS	0.735328	0.407184	0.82886	NH-Asian
Hemiplegia	neurological	342	AFR	-7.4036	0.458383	-0.741511	NH-Asian
Hemiplegia	neurological	342	NATIVE_AMERICAN	5.58932	0.530431	0.627349	NH-Asian
Other paralytic syndromes	neurological	344	NATIVE_AMERICAN	-31.9409	0.0366271	-2.0899	NH-Asian
Other paralytic syndromes	neurological	344	AFR	-59.1422	0.172578	-1.36397	NH-Asian
Other paralytic syndromes	neurological	344	EAS	1.76664	0.266928	1.11016	NH-Asian
Other paralytic syndromes	neurological	344	EUR	-1.3681	0.364143	-0.907498	NH-Asian
Epilepsy, recurrent seizures, convulsions	neurological	345	EUR	0.620676	0.141102	1.4717	NH-Asian
Epilepsy, recurrent seizures, convulsions	neurological	345	EAS	-0.560203	0.144503	-1.45923	NH-Asian
Epilepsy, recurrent seizures, convulsions	neurological	345	AFR	2.18548	0.374514	0.888049	NH-Asian
Epilepsy, recurrent seizures, convulsions	neurological	345	NATIVE_AMERICAN	1.31436	0.821178	0.22603	NH-Asian
Epilepsy	neurological	345.1	EUR	1.29115	0.0220741	2.28909	NH-Asian
Epilepsy	neurological	345.1	EAS	-1.16559	0.0237851	-2.26058	NH-Asian
Epilepsy	neurological	345.1	AFR	3.54239	0.205811	1.26517	NH-Asian
Epilepsy	neurological	345.1	NATIVE_AMERICAN	4.29816	0.593963	0.533102	NH-Asian
Generalized convulsive epilepsy	neurological	345.11	EUR	0.761249	0.548323	0.600275	NH-Asian
Generalized convulsive epilepsy	neurological	345.11	EAS	-0.572873	0.628187	-0.48428	NH-Asian
Generalized convulsive epilepsy	neurological	345.11	NATIVE_AMERICAN	-8.65588	0.661506	-0.437834	NH-Asian
Generalized convulsive epilepsy	neurological	345.11	AFR	-3.85648	0.801444	-0.251479	NH-Asian
Partial epilepsy	neurological	345.12	EUR	0.877945	0.343914	0.946459	NH-Asian
Partial epilepsy	neurological	345.12	NATIVE_AMERICAN	-15.004	0.355552	-0.923874	NH-Asian
Partial epilepsy	neurological	345.12	EAS	-0.743991	0.382521	-0.873261	NH-Asian
Partial epilepsy	neurological	345.12	AFR	3.0971	0.507619	0.66255	NH-Asian
Convulsions	neurological	345.3	EUR	0.328499	0.488128	0.69329	NH-Asian
Convulsions	neurological	345.3	EAS	-0.295968	0.49208	-0.687004	NH-Asian
Convulsions	neurological	345.3	NATIVE_AMERICAN	2.94118	0.624142	0.489988	NH-Asian
Convulsions	neurological	345.3	AFR	0.621336	0.854532	0.183339	NH-Asian
Abnormal findings on study of brain and/or nervous system	neurological	346	AFR	-6.14036	0.346341	-0.94171	NH-Asian
Abnormal findings on study of brain and/or nervous system	neurological	346	EAS	0.389116	0.482062	0.702991	NH-Asian
Abnormal findings on study of brain and/or nervous system	neurological	346	EUR	-0.414556	0.495021	-0.682345	NH-Asian
Abnormal findings on study of brain and/or nervous system	neurological	346	NATIVE_AMERICAN	2.07705	0.750998	0.317324	NH-Asian
Nonspecific abnormal findings on radiological and other examination of skull and head	neurological	346.1	AFR	-2.78917	0.639893	-0.467848	NH-Asian
Nonspecific abnormal findings on radiological and other examination of skull and head	neurological	346.1	NATIVE_AMERICAN	-2.17686	0.76791	-0.295109	NH-Asian
Nonspecific abnormal findings on radiological and other examination of skull and head	neurological	346.1	EAS	0.152976	0.785813	0.271752	NH-Asian
Nonspecific abnormal findings on radiological and other examination of skull and head	neurological	346.1	EUR	-0.130719	0.831397	-0.212911	NH-Asian
Other conditions of brain	neurological	348	EAS	-0.397144	0.134494	-1.49661	NH-Asian
Other conditions of brain	neurological	348	EUR	0.434133	0.136101	1.49047	NH-Asian
Other conditions of brain	neurological	348	AFR	1.5611	0.413223	0.818236	NH-Asian
Other conditions of brain	neurological	348	NATIVE_AMERICAN	2.0326	0.582729	0.549404	NH-Asian
Cerebral edema and compression of brain	neurological	348.2	NATIVE_AMERICAN	-4.91145	0.498631	-0.676645	NH-Asian
Cerebral edema and compression of brain	neurological	348.2	EUR	-0.171247	0.769907	-0.292496	NH-Asian
Cerebral edema and compression of brain	neurological	348.2	AFR	1.00184	0.772409	0.289226	NH-Asian
Cerebral edema and compression of brain	neurological	348.2	EAS	0.14854	0.77966	0.279762	NH-Asian
Coma	neurological	348.7	EUR	0.365267	0.413351	0.81801	NH-Asian
Coma	neurological	348.7	EAS	-0.293895	0.473399	-0.716959	NH-Asian
Coma	neurological	348.7	NATIVE_AMERICAN	-0.858349	0.884616	-0.145121	NH-Asian
Coma	neurological	348.7	AFR	-0.543048	0.890302	-0.137922	NH-Asian
Encephalopathy, not elsewhere classified	neurological	348.8	EAS	-0.813557	0.0585582	-1.8915	NH-Asian
Encephalopathy, not elsewhere classified	neurological	348.8	EUR	0.85328	0.0712788	1.8037	NH-Asian
Encephalopathy, not elsewhere classified	neurological	348.8	NATIVE_AMERICAN	8.7654	0.129182	1.51734	NH-Asian
Encephalopathy, not elsewhere classified	neurological	348.8	AFR	2.93321	0.248766	1.15335	NH-Asian
Other conditions of brain, NOS	neurological	348.9	NATIVE_AMERICAN	2.29561	0.65133	0.451916	NH-Asian
Other conditions of brain, NOS	neurological	348.9	EUR	-0.113496	0.795999	-0.258528	NH-Asian
Other conditions of brain, NOS	neurological	348.9	EAS	0.0805118	0.83924	0.202865	NH-Asian
Other conditions of brain, NOS	neurological	348.9	AFR	-0.0380331	0.990721	-0.0116304	NH-Asian
Other and unspecified disorders of the nervous system	neurological	349	NATIVE_AMERICAN	6.29378	0.338145	0.957837	NH-Asian
Other and unspecified disorders of the nervous system	neurological	349	EAS	-0.114491	0.831089	-0.213305	NH-Asian
Other and unspecified disorders of the nervous system	neurological	349	EUR	0.0903779	0.87885	0.152428	NH-Asian
Other and unspecified disorders of the nervous system	neurological	349	AFR	0.0660372	0.988832	0.0139975	NH-Asian
Abnormal movement	neurological	350	EUR	0.386547	0.136498	1.48896	NH-Asian
Abnormal movement	neurological	350	EAS	-0.345353	0.145118	-1.45699	NH-Asian
Abnormal movement	neurological	350	AFR	1.73274	0.303814	1.02829	NH-Asian
Abnormal movement	neurological	350	NATIVE_AMERICAN	-1.08581	0.739057	-0.333103	NH-Asian
Abnormal involuntary movements	neurological	350.1	EUR	0.188948	0.609949	0.510146	NH-Asian
Abnormal involuntary movements	neurological	350.1	EAS	-0.161802	0.632738	-0.477877	NH-Asian
Abnormal involuntary movements	neurological	350.1	NATIVE_AMERICAN	0.651768	0.885339	0.144205	NH-Asian
Abnormal involuntary movements	neurological	350.1	AFR	0.0403873	0.988905	0.013906	NH-Asian
Abnormality of gait	neurological	350.2	EUR	1.14183	0.000733174	3.37686	NH-Asian
Abnormality of gait	neurological	350.2	EAS	-1.04453	0.000756379	-3.36828	NH-Asian
Abnormality of gait	neurological	350.2	AFR	4.6429	0.0119821	2.51267	NH-Asian
Abnormality of gait	neurological	350.2	NATIVE_AMERICAN	-2.25789	0.624853	-0.488984	NH-Asian
Lack of coordination	neurological	350.3	EUR	1.54413	0.0686326	1.82083	NH-Asian
Lack of coordination	neurological	350.3	EAS	-1.41684	0.0696854	-1.81395	NH-Asian
Lack of coordination	neurological	350.3	NATIVE_AMERICAN	10.0177	0.370008	0.896458	NH-Asian
Lack of coordination	neurological	350.3	AFR	3.90254	0.387814	0.863588	NH-Asian
Disturbances of sensation of smell and taste	neurological	350.6	EAS	1.65605	0.0343106	2.1164	NH-Asian
Disturbances of sensation of smell and taste	neurological	350.6	EUR	-1.82447	0.0347235	-2.11157	NH-Asian
Disturbances of sensation of smell and taste	neurological	350.6	AFR	-13.0815	0.105629	-1.61816	NH-Asian
Disturbances of sensation of smell and taste	neurological	350.6	NATIVE_AMERICAN	-3.23829	0.648418	-0.455961	NH-Asian
Other peripheral nerve disorders	neurological	351	AFR	4.98143	0.0020241	3.08667	NH-Asian
Other peripheral nerve disorders	neurological	351	EAS	-0.652187	0.00297612	-2.97019	NH-Asian
Other peripheral nerve disorders	neurological	351	EUR	0.646664	0.00773052	2.66362	NH-Asian
Other peripheral nerve disorders	neurological	351	NATIVE_AMERICAN	3.22108	0.298953	1.03868	NH-Asian
Disorders of other cranial nerves	neurological	352	NATIVE_AMERICAN	-15.0795	0.0647976	-1.84665	NH-Asian
Disorders of other cranial nerves	neurological	352	EAS	1.36495	0.10815	1.60656	NH-Asian
Disorders of other cranial nerves	neurological	352	EUR	-1.32182	0.13862	-1.48095	NH-Asian
Disorders of other cranial nerves	neurological	352	AFR	-10.9493	0.226667	-1.20899	NH-Asian
Trigeminal nerve disorders [CN5]	neurological	352.1	NATIVE_AMERICAN	-24.0021	0.11268	-1.58626	NH-Asian
Trigeminal nerve disorders [CN5]	neurological	352.1	EAS	1.53275	0.357733	0.919694	NH-Asian
Trigeminal nerve disorders [CN5]	neurological	352.1	EUR	-1.40225	0.408678	-0.826223	NH-Asian
Trigeminal nerve disorders [CN5]	neurological	352.1	AFR	-7.56727	0.621393	-0.493878	NH-Asian
Facial nerve disorders [CN7]	neurological	352.2	EAS	1.10369	0.265942	1.11246	NH-Asian
Facial nerve disorders [CN7]	neurological	352.2	AFR	-12.3915	0.294778	-1.0477	NH-Asian
Facial nerve disorders [CN7]	neurological	352.2	EUR	-1.07502	0.30773	-1.02	NH-Asian
Facial nerve disorders [CN7]	neurological	352.2	NATIVE_AMERICAN	-10.1035	0.31837	-0.997813	NH-Asian
Nerve root and plexus disorders	neurological	353	EAS	-1.49239	0.00618932	-2.73758	NH-Asian
Nerve root and plexus disorders	neurological	353	EUR	1.57668	0.00837654	2.6365	NH-Asian
Nerve root and plexus disorders	neurological	353	AFR	4.65851	0.0369645	2.08616	NH-Asian
Nerve root and plexus disorders	neurological	353	NATIVE_AMERICAN	5.77189	0.508718	0.660836	NH-Asian
Nerve plexus lesions	neurological	353.1	EAS	-1.84021	0.00600739	-2.74738	NH-Asian
Nerve plexus lesions	neurological	353.1	EUR	1.94519	0.00794399	2.65444	NH-Asian
Nerve plexus lesions	neurological	353.1	AFR	4.76053	0.0471932	1.98456	NH-Asian
Nerve plexus lesions	neurological	353.1	NATIVE_AMERICAN	7.1711	0.506373	0.664496	NH-Asian
Complex regional/central pain syndrome	neurological	355	EAS	-1.27383	0.0688743	-1.81924	NH-Asian
Complex regional/central pain syndrome	neurological	355	EUR	1.33786	0.0817499	1.74062	NH-Asian
Complex regional/central pain syndrome	neurological	355	NATIVE_AMERICAN	13.6924	0.117454	1.56555	NH-Asian
Complex regional/central pain syndrome	neurological	355	AFR	3.49425	0.312768	1.00943	NH-Asian
Chronic pain syndrome	neurological	355.1	EAS	-1.64456	0.0381091	-2.07368	NH-Asian
Chronic pain syndrome	neurological	355.1	EUR	1.75986	0.0418657	2.03485	NH-Asian
Chronic pain syndrome	neurological	355.1	NATIVE_AMERICAN	15.6236	0.133078	1.50207	NH-Asian
Chronic pain syndrome	neurological	355.1	AFR	3.35651	0.37742	0.88266	NH-Asian
Hereditary and idiopathic peripheral neuropathy	neurological	356	EUR	1.49848	0.000297978	3.61705	NH-Asian
Hereditary and idiopathic peripheral neuropathy	neurological	356	EAS	-1.35376	0.000388581	-3.54772	NH-Asian
Hereditary and idiopathic peripheral neuropathy	neurological	356	AFR	3.92082	0.0656288	1.84095	NH-Asian
Hereditary and idiopathic peripheral neuropathy	neurological	356	NATIVE_AMERICAN	1.32772	0.831577	0.212679	NH-Asian
Inflammatory and toxic neuropathy	neurological	357	EAS	-0.882248	0.000381632	-3.55247	NH-Asian
Inflammatory and toxic neuropathy	neurological	357	EUR	0.947391	0.000509125	3.47591	NH-Asian
Inflammatory and toxic neuropathy	neurological	357	AFR	3.97719	0.0140211	2.45672	NH-Asian
Inflammatory and toxic neuropathy	neurological	357	NATIVE_AMERICAN	2.03179	0.580642	0.552447	NH-Asian
Myoneural disorders	neurological	358	AFR	-5.07934	0.648271	-0.456166	NH-Asian
Myoneural disorders	neurological	358	NATIVE_AMERICAN	-4.75405	0.711584	-0.36973	NH-Asian
Myoneural disorders	neurological	358	EAS	0.238137	0.803077	0.249367	NH-Asian
Myoneural disorders	neurological	358	EUR	-0.194194	0.851339	-0.187411	NH-Asian
Muscular dystrophies and other myopathies	neurological	359	EAS	-0.628493	0.217186	-1.23404	NH-Asian
Muscular dystrophies and other myopathies	neurological	359	EUR	0.667908	0.233403	1.19164	NH-Asian
Muscular dystrophies and other myopathies	neurological	359	NATIVE_AMERICAN	7.01383	0.30603	1.02359	NH-Asian
Muscular dystrophies and other myopathies	neurological	359	AFR	2.00018	0.535844	0.61911	NH-Asian
Myopathy	neurological	359.2	EAS	-0.735471	0.173088	-1.36235	NH-Asian
Myopathy	neurological	359.2	EUR	0.795435	0.179284	1.34296	NH-Asian
Myopathy	neurological	359.2	NATIVE_AMERICAN	7.2505	0.324879	0.984482	NH-Asian
Myopathy	neurological	359.2	AFR	1.98606	0.57148	0.565873	NH-Asian
Disorders of the globe	sense organs	360	AFR	-2.64032	0.708014	-0.374524	NH-Asian
Disorders of the globe	sense organs	360	NATIVE_AMERICAN	-1.83178	0.833622	-0.210059	NH-Asian
Disorders of the globe	sense organs	360	EUR	0.0420827	0.952764	0.0592356	NH-Asian
Disorders of the globe	sense organs	360	EAS	0.0055084	0.993277	0.00842614	NH-Asian
Retinal detachments and defects	sense organs	361	EUR	-0.503511	0.474348	-0.715422	NH-Asian
Retinal detachments and defects	sense organs	361	EAS	0.445675	0.484898	0.698446	NH-Asian
Retinal detachments and defects	sense organs	361	AFR	-3.64625	0.590144	-0.538628	NH-Asian
Retinal detachments and defects	sense organs	361	NATIVE_AMERICAN	1.29348	0.86087	0.175267	NH-Asian
Retinal detachment with retinal defect	sense organs	361.1	NATIVE_AMERICAN	5.84675	0.585547	0.5453	NH-Asian
Retinal detachment with retinal defect	sense organs	361.1	EUR	-0.0952598	0.924643	-0.0945873	NH-Asian
Retinal detachment with retinal defect	sense organs	361.1	AFR	-0.617967	0.940396	-0.0747721	NH-Asian
Retinal detachment with retinal defect	sense organs	361.1	EAS	0.0493731	0.956619	0.0543965	NH-Asian
Other retinal disorders	sense organs	362	NATIVE_AMERICAN	1.78024	0.623267	0.491226	NH-Asian
Other retinal disorders	sense organs	362	EUR	-0.154155	0.63294	-0.477593	NH-Asian
Other retinal disorders	sense organs	362	EAS	0.131144	0.65567	0.4459	NH-Asian
Other retinal disorders	sense organs	362	AFR	-1.22575	0.670812	-0.425034	NH-Asian
Degeneration of macula and posterior pole of retina	sense organs	362.2	AFR	-4.84964	0.284747	-1.06972	NH-Asian
Degeneration of macula and posterior pole of retina	sense organs	362.2	EUR	-0.42964	0.308408	-1.01857	NH-Asian
Degeneration of macula and posterior pole of retina	sense organs	362.2	EAS	0.388951	0.313099	1.00874	NH-Asian
Degeneration of macula and posterior pole of retina	sense organs	362.2	NATIVE_AMERICAN	1.75718	0.690825	0.397736	NH-Asian
Macular degeneration, dry	sense organs	362.21	NATIVE_AMERICAN	-21.3781	0.080022	-1.75056	NH-Asian
Macular degeneration, dry	sense organs	362.21	EUR	0.339813	0.721815	0.356034	NH-Asian
Macular degeneration, dry	sense organs	362.21	AFR	2.20952	0.797356	0.25677	NH-Asian
Macular degeneration, dry	sense organs	362.21	EAS	-0.185643	0.838396	-0.203946	NH-Asian
Macular degeneration, wet	sense organs	362.22	AFR	-10.3278	0.566246	-0.573589	NH-Asian
Macular degeneration, wet	sense organs	362.22	EAS	0.374448	0.76563	0.298096	NH-Asian
Macular degeneration, wet	sense organs	362.22	EUR	-0.39121	0.77312	-0.288297	NH-Asian
Macular degeneration, wet	sense organs	362.22	NATIVE_AMERICAN	2.70476	0.839212	0.202902	NH-Asian
Cystoid macular degeneration of retina	sense organs	362.23	AFR	-5.80001	0.484964	-0.698341	NH-Asian
Cystoid macular degeneration of retina	sense organs	362.23	EUR	-0.537238	0.489348	-0.691346	NH-Asian
Cystoid macular degeneration of retina	sense organs	362.23	EAS	0.47267	0.503197	0.669468	NH-Asian
Cystoid macular degeneration of retina	sense organs	362.23	NATIVE_AMERICAN	3.48636	0.648847	0.455365	NH-Asian
Macular puckering of retina	sense organs	362.26	AFR	-13.2757	0.0986039	-1.65166	NH-Asian
Macular puckering of retina	sense organs	362.26	EUR	-0.993035	0.142488	-1.46659	NH-Asian
Macular puckering of retina	sense organs	362.26	EAS	0.90223	0.144441	1.45945	NH-Asian
Macular puckering of retina	sense organs	362.26	NATIVE_AMERICAN	2.90061	0.630496	0.481029	NH-Asian
Drusen (degenerative) of retina	sense organs	362.27	NATIVE_AMERICAN	-11.8883	0.160223	-1.40432	NH-Asian
Drusen (degenerative) of retina	sense organs	362.27	EAS	0.719052	0.37066	0.895237	NH-Asian
Drusen (degenerative) of retina	sense organs	362.27	EUR	-0.669583	0.431717	-0.786256	NH-Asian
Drusen (degenerative) of retina	sense organs	362.27	AFR	-5.69294	0.524916	-0.635786	NH-Asian
Macular degeneration (senile) of retina NOS	sense organs	362.29	NATIVE_AMERICAN	15.3502	0.0498163	1.96154	NH-Asian
Macular degeneration (senile) of retina NOS	sense organs	362.29	EAS	-0.340349	0.618033	-0.49864	NH-Asian
Macular degeneration (senile) of retina NOS	sense organs	362.29	EUR	0.280167	0.71078	0.370808	NH-Asian
Macular degeneration (senile) of retina NOS	sense organs	362.29	AFR	0.00576721	0.9994	0.000751634	NH-Asian
Other nondiabetic retinopathy	sense organs	362.3	NATIVE_AMERICAN	-14.5486	0.181254	-1.33691	NH-Asian
Other nondiabetic retinopathy	sense organs	362.3	AFR	-0.874155	0.901056	-0.124328	NH-Asian
Other nondiabetic retinopathy	sense organs	362.3	EUR	0.0514276	0.949383	0.0634821	NH-Asian
Other nondiabetic retinopathy	sense organs	362.3	EAS	0.0426129	0.954904	0.05655	NH-Asian
Retinal vascular changes and abnomalities	sense organs	362.4	AFR	2.33586	0.542325	0.609301	NH-Asian
Retinal vascular changes and abnomalities	sense organs	362.4	EAS	-0.310738	0.60662	-0.514904	NH-Asian
Retinal vascular changes and abnomalities	sense organs	362.4	EUR	0.315	0.634571	0.475303	NH-Asian
Retinal vascular changes and abnomalities	sense organs	362.4	NATIVE_AMERICAN	1.4019	0.863791	0.17155	NH-Asian
Peripheral retinal degenerations	sense organs	362.6	EAS	0.573104	0.45904	0.740429	NH-Asian
Peripheral retinal degenerations	sense organs	362.6	EUR	-0.591257	0.484278	-0.699439	NH-Asian
Peripheral retinal degenerations	sense organs	362.6	AFR	-5.19835	0.533364	-0.62288	NH-Asian
Peripheral retinal degenerations	sense organs	362.6	NATIVE_AMERICAN	-4.18887	0.657391	-0.443517	NH-Asian
Retinal edema	sense organs	362.9	NATIVE_AMERICAN	6.61438	0.46342	0.733227	NH-Asian
Retinal edema	sense organs	362.9	AFR	-3.13416	0.731188	-0.343546	NH-Asian
Retinal edema	sense organs	362.9	EUR	-0.059771	0.943691	-0.0706316	NH-Asian
Retinal edema	sense organs	362.9	EAS	0.0337133	0.965057	0.0438081	NH-Asian
Chorioretinal inflammations, scars, and other disorders of choroid	sense organs	363	NATIVE_AMERICAN	-6.36398	0.611721	-0.507619	NH-Asian
Chorioretinal inflammations, scars, and other disorders of choroid	sense organs	363	EAS	0.402225	0.706545	0.376501	NH-Asian
Chorioretinal inflammations, scars, and other disorders of choroid	sense organs	363	EUR	-0.401928	0.728531	-0.34708	NH-Asian
Chorioretinal inflammations, scars, and other disorders of choroid	sense organs	363	AFR	-1.9552	0.856033	-0.181426	NH-Asian
Corneal opacity and other disorders of cornea	sense organs	364	EAS	-0.253972	0.6302	-0.481446	NH-Asian
Corneal opacity and other disorders of cornea	sense organs	364	EUR	0.271934	0.638934	0.469189	NH-Asian
Corneal opacity and other disorders of cornea	sense organs	364	AFR	1.10209	0.763199	0.301283	NH-Asian
Corneal opacity and other disorders of cornea	sense organs	364	NATIVE_AMERICAN	1.59744	0.825424	0.220574	NH-Asian
Corneal dystrophy	sense organs	364.5	EAS	-1.81213	0.0593344	-1.88571	NH-Asian
Corneal dystrophy	sense organs	364.5	EUR	1.91293	0.0674996	1.82833	NH-Asian
Corneal dystrophy	sense organs	364.5	AFR	4.88976	0.210731	1.25156	NH-Asian
Corneal dystrophy	sense organs	364.5	NATIVE_AMERICAN	13.7075	0.316128	1.00245	NH-Asian
Glaucoma	sense organs	365	NATIVE_AMERICAN	5.44642	0.109084	1.60232	NH-Asian
Glaucoma	sense organs	365	EUR	-0.0675871	0.825974	-0.219868	NH-Asian
Glaucoma	sense organs	365	EAS	0.0192968	0.944724	0.0693333	NH-Asian
Glaucoma	sense organs	365	AFR	0.138888	0.952567	0.059483	NH-Asian
Open-angle glaucoma	sense organs	365.1	NATIVE_AMERICAN	8.79288	0.0810053	1.74488	NH-Asian
Open-angle glaucoma	sense organs	365.1	EUR	-1.05483	0.0850593	-1.72206	NH-Asian
Open-angle glaucoma	sense organs	365.1	EAS	0.871302	0.109769	1.59923	NH-Asian
Open-angle glaucoma	sense organs	365.1	AFR	-10.3075	0.116875	-1.56803	NH-Asian
Primary open angle glaucoma	sense organs	365.11	NATIVE_AMERICAN	14.4114	0.0127712	2.49009	NH-Asian
Primary open angle glaucoma	sense organs	365.11	EUR	-1.06762	0.185568	-1.3238	NH-Asian
Primary open angle glaucoma	sense organs	365.11	EAS	0.797793	0.254691	1.13903	NH-Asian
Primary open angle glaucoma	sense organs	365.11	AFR	-9.50971	0.261747	-1.12227	NH-Asian
Primary angle-closure glaucoma	sense organs	365.2	NATIVE_AMERICAN	-12.2104	0.16215	-1.39788	NH-Asian
Primary angle-closure glaucoma	sense organs	365.2	AFR	2.48903	0.512458	0.655015	NH-Asian
Primary angle-closure glaucoma	sense organs	365.2	EUR	0.0386858	0.957546	0.0532338	NH-Asian
Primary angle-closure glaucoma	sense organs	365.2	EAS	-0.00539802	0.993579	-0.00804805	NH-Asian
Cataract	sense organs	366	NATIVE_AMERICAN	1.19696	0.697419	0.388807	NH-Asian
Cataract	sense organs	366	EAS	-0.0176831	0.941926	-0.0728488	NH-Asian
Cataract	sense organs	366	EUR	0.0126019	0.962238	0.0473458	NH-Asian
Cataract	sense organs	366	AFR	-0.0153712	0.994143	-0.00734024	NH-Asian
Senile cataract	sense organs	366.2	NATIVE_AMERICAN	-1.27781	0.703415	-0.380714	NH-Asian
Senile cataract	sense organs	366.2	EUR	0.0907514	0.749571	0.319205	NH-Asian
Senile cataract	sense organs	366.2	EAS	-0.069701	0.78873	-0.26796	NH-Asian
Senile cataract	sense organs	366.2	AFR	0.125105	0.955576	0.0557059	NH-Asian
Disorders of refraction and accommodation; blindness and low vision	sense organs	367	EUR	0.298501	0.23726	1.18186	NH-Asian
Disorders of refraction and accommodation; blindness and low vision	sense organs	367	EAS	-0.259571	0.260109	-1.12613	NH-Asian
Disorders of refraction and accommodation; blindness and low vision	sense organs	367	AFR	0.853072	0.621719	0.493416	NH-Asian
Disorders of refraction and accommodation; blindness and low vision	sense organs	367	NATIVE_AMERICAN	-0.494002	0.877055	-0.154703	NH-Asian
Myopia	sense organs	367.1	NATIVE_AMERICAN	-3.12131	0.491423	-0.688047	NH-Asian
Myopia	sense organs	367.1	EUR	0.140228	0.688182	0.401323	NH-Asian
Myopia	sense organs	367.1	EAS	-0.0935664	0.76996	-0.292427	NH-Asian
Myopia	sense organs	367.1	AFR	-0.458874	0.866043	-0.168687	NH-Asian
Astigmatism	sense organs	367.2	EUR	0.457022	0.233694	1.1909	NH-Asian
Astigmatism	sense organs	367.2	EAS	-0.404546	0.249592	-1.15134	NH-Asian
Astigmatism	sense organs	367.2	AFR	1.36338	0.581182	0.551658	NH-Asian
Astigmatism	sense organs	367.2	NATIVE_AMERICAN	-0.177654	0.971256	-0.0360329	NH-Asian
Presbyopia	sense organs	367.4	EUR	0.447599	0.27762	1.08568	NH-Asian
Presbyopia	sense organs	367.4	EAS	-0.396929	0.293668	-1.05011	NH-Asian
Presbyopia	sense organs	367.4	AFR	2.38169	0.295859	1.04536	NH-Asian
Presbyopia	sense organs	367.4	NATIVE_AMERICAN	-4.65407	0.382988	-0.872404	NH-Asian
Hypermetropia	sense organs	367.8	EUR	1.64504	0.0498554	1.9612	NH-Asian
Hypermetropia	sense organs	367.8	EAS	-1.50268	0.0521295	-1.94206	NH-Asian
Hypermetropia	sense organs	367.8	AFR	4.09512	0.23624	1.18444	NH-Asian
Hypermetropia	sense organs	367.8	NATIVE_AMERICAN	0.798191	0.952394	0.0597006	NH-Asian
Blindness and low vision	sense organs	367.9	NATIVE_AMERICAN	9.04652	0.0663235	1.83623	NH-Asian
Blindness and low vision	sense organs	367.9	EAS	-0.618616	0.103175	-1.62965	NH-Asian
Blindness and low vision	sense organs	367.9	EUR	0.646285	0.121738	1.54752	NH-Asian
Blindness and low vision	sense organs	367.9	AFR	1.78568	0.497328	0.678701	NH-Asian
Visual disturbances	sense organs	368	NATIVE_AMERICAN	-4.11836	0.224233	-1.21535	NH-Asian
Visual disturbances	sense organs	368	EUR	0.204206	0.438753	0.7743	NH-Asian
Visual disturbances	sense organs	368	AFR	-1.30327	0.573391	-0.563065	NH-Asian
Visual disturbances	sense organs	368	EAS	-0.131582	0.587187	-0.542917	NH-Asian
Diplopia and disorders of binocular vision	sense organs	368.2	NATIVE_AMERICAN	-10.9064	0.192381	-1.30357	NH-Asian
Diplopia and disorders of binocular vision	sense organs	368.2	AFR	-10.7869	0.219978	-1.22659	NH-Asian
Diplopia and disorders of binocular vision	sense organs	368.2	EAS	0.598717	0.377375	0.882744	NH-Asian
Diplopia and disorders of binocular vision	sense organs	368.2	EUR	-0.522525	0.469944	-0.722571	NH-Asian
Visual field defects	sense organs	368.4	EUR	-0.33225	0.661216	-0.438235	NH-Asian
Visual field defects	sense organs	368.4	EAS	0.259033	0.70393	0.380021	NH-Asian
Visual field defects	sense organs	368.4	NATIVE_AMERICAN	1.70851	0.837446	0.205162	NH-Asian
Visual field defects	sense organs	368.4	AFR	0.149897	0.976878	0.0289826	NH-Asian
Subjective visual disturbances	sense organs	368.9	EUR	0.808066	0.118655	1.56045	NH-Asian
Subjective visual disturbances	sense organs	368.9	EAS	-0.673218	0.15968	-1.40615	NH-Asian
Subjective visual disturbances	sense organs	368.9	NATIVE_AMERICAN	-4.35743	0.562658	-0.578899	NH-Asian
Subjective visual disturbances	sense organs	368.9	AFR	0.776624	0.834021	0.209548	NH-Asian
Infection of the eye	sense organs	369	NATIVE_AMERICAN	-7.87145	0.0710433	-1.8052	NH-Asian
Infection of the eye	sense organs	369	EAS	0.244693	0.442049	0.768738	NH-Asian
Infection of the eye	sense organs	369	EUR	-0.265855	0.447822	-0.759051	NH-Asian
Infection of the eye	sense organs	369	AFR	0.87254	0.674896	0.419438	NH-Asian
Eye infection, viral	sense organs	369.2	EAS	1.49497	0.111324	1.59227	NH-Asian
Eye infection, viral	sense organs	369.2	EUR	-1.60118	0.11828	-1.56203	NH-Asian
Eye infection, viral	sense organs	369.2	AFR	-9.57005	0.297002	-1.04288	NH-Asian
Eye infection, viral	sense organs	369.2	NATIVE_AMERICAN	-8.69292	0.355176	-0.924597	NH-Asian
Conjunctivitis, infectious	sense organs	369.5	NATIVE_AMERICAN	-6.79276	0.150853	-1.43652	NH-Asian
Conjunctivitis, infectious	sense organs	369.5	AFR	1.77651	0.363249	0.909192	NH-Asian
Conjunctivitis, infectious	sense organs	369.5	EUR	-0.0518906	0.887324	-0.141691	NH-Asian
Conjunctivitis, infectious	sense organs	369.5	EAS	0.0384731	0.907806	0.115807	NH-Asian
Keratitis	sense organs	370	NATIVE_AMERICAN	-10.9177	0.171774	-1.36653	NH-Asian
Keratitis	sense organs	370	EUR	0.473501	0.382142	0.873956	NH-Asian
Keratitis	sense organs	370	EAS	-0.343618	0.493823	-0.684241	NH-Asian
Keratitis	sense organs	370	AFR	-0.411649	0.928012	-0.0903466	NH-Asian
Inflammation of the eye	sense organs	371	AFR	0.868508	0.621234	0.494103	NH-Asian
Inflammation of the eye	sense organs	371	NATIVE_AMERICAN	-1.67266	0.623499	-0.490897	NH-Asian
Inflammation of the eye	sense organs	371	EUR	0.120239	0.656776	0.444369	NH-Asian
Inflammation of the eye	sense organs	371	EAS	-0.106154	0.666547	-0.430892	NH-Asian
Uveitis, noninfectious or NOS	sense organs	371.1	EAS	-0.940759	0.194794	-1.29653	NH-Asian
Uveitis, noninfectious or NOS	sense organs	371.1	EUR	1.00154	0.209151	1.2559	NH-Asian
Uveitis, noninfectious or NOS	sense organs	371.1	NATIVE_AMERICAN	10.6446	0.252509	1.14428	NH-Asian
Uveitis, noninfectious or NOS	sense organs	371.1	AFR	2.38866	0.562146	0.579656	NH-Asian
Conjunctivitis, noninfectious	sense organs	371.2	AFR	3.14083	0.0971834	1.65866	NH-Asian
Conjunctivitis, noninfectious	sense organs	371.2	NATIVE_AMERICAN	-7.6848	0.172368	-1.36463	NH-Asian
Conjunctivitis, noninfectious	sense organs	371.2	EAS	-0.251461	0.505706	-0.665539	NH-Asian
Conjunctivitis, noninfectious	sense organs	371.2	EUR	0.248133	0.551905	0.594908	NH-Asian
Allergic conjunctivitis	sense organs	371.21	AFR	3.4383	0.078929	1.75693	NH-Asian
Allergic conjunctivitis	sense organs	371.21	NATIVE_AMERICAN	-8.97343	0.149121	-1.44264	NH-Asian
Allergic conjunctivitis	sense organs	371.21	EAS	-0.243511	0.563951	-0.576983	NH-Asian
Allergic conjunctivitis	sense organs	371.21	EUR	0.226431	0.627629	0.485067	NH-Asian
Inflammation of eyelids	sense organs	371.3	AFR	-2.8872	0.394909	-0.850749	NH-Asian
Inflammation of eyelids	sense organs	371.3	NATIVE_AMERICAN	1.63665	0.691231	0.397185	NH-Asian
Inflammation of eyelids	sense organs	371.3	EAS	0.0758603	0.812972	0.236594	NH-Asian
Inflammation of eyelids	sense organs	371.3	EUR	-0.0614467	0.860996	-0.175107	NH-Asian
Disorders of conjunctiva	sense organs	372	EAS	0.79712	0.0937177	1.6761	NH-Asian
Disorders of conjunctiva	sense organs	372	EUR	-0.852977	0.10082	-1.64089	NH-Asian
Disorders of conjunctiva	sense organs	372	AFR	-6.71871	0.199775	-1.28219	NH-Asian
Disorders of conjunctiva	sense organs	372	NATIVE_AMERICAN	-2.91568	0.57229	-0.564682	NH-Asian
Other disorders of eyelids	sense organs	374	AFR	-4.90956	0.23781	-1.18048	NH-Asian
Other disorders of eyelids	sense organs	374	NATIVE_AMERICAN	4.77105	0.245102	1.16233	NH-Asian
Other disorders of eyelids	sense organs	374	EUR	-0.291282	0.452684	-0.750948	NH-Asian
Other disorders of eyelids	sense organs	374	EAS	0.25619	0.467822	0.726027	NH-Asian
Ectropion or entropion	sense organs	374.1	EUR	-0.82952	0.387421	-0.864304	NH-Asian
Ectropion or entropion	sense organs	374.1	EAS	0.711791	0.409385	0.824976	NH-Asian
Ectropion or entropion	sense organs	374.1	AFR	-2.60805	0.752456	-0.315403	NH-Asian
Ectropion or entropion	sense organs	374.1	NATIVE_AMERICAN	-0.317585	0.973056	-0.033776	NH-Asian
Ptosis of eyelid	sense organs	374.3	NATIVE_AMERICAN	5.61396	0.396115	0.848581	NH-Asian
Ptosis of eyelid	sense organs	374.3	EUR	-0.472209	0.485896	-0.696851	NH-Asian
Ptosis of eyelid	sense organs	374.3	AFR	-4.97985	0.489761	-0.690689	NH-Asian
Ptosis of eyelid	sense organs	374.3	EAS	0.394123	0.520669	0.642315	NH-Asian
Dermatochalasis	sense organs	374.6	AFR	-41.7205	0.013933	-2.45899	NH-Asian
Dermatochalasis	sense organs	374.6	EAS	2.86745	0.0165898	2.39567	NH-Asian
Dermatochalasis	sense organs	374.6	EUR	-3.1476	0.0166556	-2.39422	NH-Asian
Dermatochalasis	sense organs	374.6	NATIVE_AMERICAN	1.30714	0.845469	0.194903	NH-Asian
Disorders of lacrimal system	sense organs	375	EUR	0.231552	0.373134	0.890618	NH-Asian
Disorders of lacrimal system	sense organs	375	EAS	-0.19224	0.418514	-0.809002	NH-Asian
Disorders of lacrimal system	sense organs	375	NATIVE_AMERICAN	-0.0416471	0.989655	-0.0129659	NH-Asian
Disorders of lacrimal system	sense organs	375	AFR	-0.0208757	0.991344	-0.0108493	NH-Asian
Dry eyes	sense organs	375.1	EUR	0.192662	0.478363	0.708937	NH-Asian
Dry eyes	sense organs	375.1	EAS	-0.165334	0.50516	-0.666393	NH-Asian
Dry eyes	sense organs	375.1	NATIVE_AMERICAN	0.76163	0.81825	0.229797	NH-Asian
Dry eyes	sense organs	375.1	AFR	0.0447499	0.981977	0.0225905	NH-Asian
Epiphora	sense organs	375.2	EUR	0.956802	0.125463	1.53224	NH-Asian
Epiphora	sense organs	375.2	EAS	-0.811367	0.160541	-1.40326	NH-Asian
Epiphora	sense organs	375.2	NATIVE_AMERICAN	-9.89333	0.302433	-1.03123	NH-Asian
Epiphora	sense organs	375.2	AFR	2.29759	0.506948	0.663597	NH-Asian
Disorders of optic nerve and visual pathways	sense organs	377	EUR	-1.3442	0.139435	-1.4779	NH-Asian
Disorders of optic nerve and visual pathways	sense organs	377	EAS	1.21754	0.140295	1.47469	NH-Asian
Disorders of optic nerve and visual pathways	sense organs	377	AFR	-10.3371	0.250944	-1.14806	NH-Asian
Disorders of optic nerve and visual pathways	sense organs	377	NATIVE_AMERICAN	-0.865226	0.910901	-0.111902	NH-Asian
Optic atrophy	sense organs	377.1	EUR	-0.78946	0.413556	-0.817652	NH-Asian
Optic atrophy	sense organs	377.1	EAS	0.676539	0.435661	0.779541	NH-Asian
Optic atrophy	sense organs	377.1	AFR	-3.12279	0.708238	-0.374224	NH-Asian
Optic atrophy	sense organs	377.1	NATIVE_AMERICAN	1.1679	0.900986	0.124416	NH-Asian
Optic neuritis/neuropathy	sense organs	377.3	EUR	-0.614816	0.603825	-0.518909	NH-Asian
Optic neuritis/neuropathy	sense organs	377.3	EAS	0.541015	0.614491	0.503673	NH-Asian
Optic neuritis/neuropathy	sense organs	377.3	AFR	-1.7731	0.856637	-0.180657	NH-Asian
Optic neuritis/neuropathy	sense organs	377.3	NATIVE_AMERICAN	-1.33024	0.911365	-0.111317	NH-Asian
Strabismus and other disorders of binocular eye movements	sense organs	378	EAS	0.715964	0.250865	1.14825	NH-Asian
Strabismus and other disorders of binocular eye movements	sense organs	378	EUR	-0.718176	0.28761	-1.06338	NH-Asian
Strabismus and other disorders of binocular eye movements	sense organs	378	AFR	-7.12332	0.310291	-1.01461	NH-Asian
Strabismus and other disorders of binocular eye movements	sense organs	378	NATIVE_AMERICAN	-6.69987	0.356457	-0.922138	NH-Asian
Strabismus (not specified as paralytic)	sense organs	378.1	AFR	-22.2159	0.128133	-1.52151	NH-Asian
Strabismus (not specified as paralytic)	sense organs	378.1	EAS	1.30814	0.193297	1.30089	NH-Asian
Strabismus (not specified as paralytic)	sense organs	378.1	EUR	-1.26699	0.231471	-1.19658	NH-Asian
Strabismus (not specified as paralytic)	sense organs	378.1	NATIVE_AMERICAN	-8.08024	0.400324	-0.841043	NH-Asian
Other disorders of eye	sense organs	379	AFR	-2.84901	0.278173	-1.08443	NH-Asian
Other disorders of eye	sense organs	379	EAS	0.27724	0.279963	1.0804	NH-Asian
Other disorders of eye	sense organs	379	EUR	-0.277247	0.322901	-0.988514	NH-Asian
Other disorders of eye	sense organs	379	NATIVE_AMERICAN	-1.95047	0.54544	-0.604608	NH-Asian
Disorders of vitreous body	sense organs	379.2	EAS	0.358135	0.292067	1.0536	NH-Asian
Disorders of vitreous body	sense organs	379.2	AFR	-3.82538	0.308122	-1.01917	NH-Asian
Disorders of vitreous body	sense organs	379.2	NATIVE_AMERICAN	-4.15624	0.310415	-1.01435	NH-Asian
Disorders of vitreous body	sense organs	379.2	EUR	-0.347176	0.34696	-0.940503	NH-Asian
Disorders of iris and ciliary body	sense organs	379.5	EAS	-0.630827	0.501313	-0.672425	NH-Asian
Disorders of iris and ciliary body	sense organs	379.5	EUR	0.673537	0.511106	0.657116	NH-Asian
Disorders of iris and ciliary body	sense organs	379.5	NATIVE_AMERICAN	7.15188	0.577212	0.557462	NH-Asian
Disorders of iris and ciliary body	sense organs	379.5	AFR	1.99183	0.786406	0.270981	NH-Asian
Pain, swelling or discharge of eye	sense organs	379.9	AFR	-0.827529	0.794677	-0.260242	NH-Asian
Pain, swelling or discharge of eye	sense organs	379.9	NATIVE_AMERICAN	-0.757476	0.876814	-0.15501	NH-Asian
Pain, swelling or discharge of eye	sense organs	379.9	EUR	0.0407099	0.918478	0.102351	NH-Asian
Pain, swelling or discharge of eye	sense organs	379.9	EAS	-0.017392	0.96184	-0.0478441	NH-Asian
Disorders of external ear	sense organs	380	EUR	0.83714	0.00216479	3.06664	NH-Asian
Disorders of external ear	sense organs	380	EAS	-0.742247	0.00296536	-2.97131	NH-Asian
Disorders of external ear	sense organs	380	AFR	2.29015	0.174946	1.35648	NH-Asian
Disorders of external ear	sense organs	380	NATIVE_AMERICAN	0.25459	0.945942	0.0678041	NH-Asian
Otitis externa	sense organs	380.1	EUR	0.634063	0.159087	1.40815	NH-Asian
Otitis externa	sense organs	380.1	EAS	-0.544154	0.187086	-1.31925	NH-Asian
Otitis externa	sense organs	380.1	NATIVE_AMERICAN	1.58784	0.797161	0.257023	NH-Asian
Otitis externa	sense organs	380.1	AFR	0.54867	0.867486	0.166853	NH-Asian
Impacted cerumen	sense organs	380.4	EUR	0.811863	0.00725346	2.68498	NH-Asian
Impacted cerumen	sense organs	380.4	EAS	-0.720766	0.00924688	-2.60279	NH-Asian
Impacted cerumen	sense organs	380.4	AFR	2.56439	0.149832	1.44013	NH-Asian
Impacted cerumen	sense organs	380.4	NATIVE_AMERICAN	-1.51612	0.718708	-0.360186	NH-Asian
Otitis media and Eustachian tube disorders	sense organs	381	EUR	0.483751	0.132419	1.50463	NH-Asian
Otitis media and Eustachian tube disorders	sense organs	381	EAS	-0.426286	0.146065	-1.45357	NH-Asian
Otitis media and Eustachian tube disorders	sense organs	381	NATIVE_AMERICAN	2.1251	0.615425	0.502345	NH-Asian
Otitis media and Eustachian tube disorders	sense organs	381	AFR	0.855691	0.695252	0.391737	NH-Asian
Otitis media	sense organs	381.1	EUR	1.01079	0.00602407	2.74647	NH-Asian
Otitis media	sense organs	381.1	EAS	-0.891058	0.00821177	-2.64324	NH-Asian
Otitis media	sense organs	381.1	AFR	2.67061	0.191365	1.30655	NH-Asian
Otitis media	sense organs	381.1	NATIVE_AMERICAN	-1.41975	0.799145	-0.254454	NH-Asian
Suppurative and unspecified otitis media	sense organs	381.11	EUR	1.02205	0.0140416	2.4562	NH-Asian
Suppurative and unspecified otitis media	sense organs	381.11	EAS	-0.916625	0.0159285	-2.41055	NH-Asian
Suppurative and unspecified otitis media	sense organs	381.11	AFR	2.92756	0.184629	1.32664	NH-Asian
Suppurative and unspecified otitis media	sense organs	381.11	NATIVE_AMERICAN	1.28292	0.833839	0.209781	NH-Asian
Eustachian tube disorders	sense organs	381.2	AFR	-6.97865	0.263679	-1.11774	NH-Asian
Eustachian tube disorders	sense organs	381.2	NATIVE_AMERICAN	4.98765	0.406801	0.829535	NH-Asian
Eustachian tube disorders	sense organs	381.2	EAS	0.412185	0.42883	0.791195	NH-Asian
Eustachian tube disorders	sense organs	381.2	EUR	-0.45236	0.430246	-0.788771	NH-Asian
Otorrhea	sense organs	381.9	NATIVE_AMERICAN	-13.0927	0.313617	-1.00766	NH-Asian
Otorrhea	sense organs	381.9	EUR	0.72983	0.408147	0.82716	NH-Asian
Otorrhea	sense organs	381.9	EAS	-0.600379	0.463561	-0.732996	NH-Asian
Otorrhea	sense organs	381.9	AFR	2.18916	0.652625	0.450119	NH-Asian
Otalgia	sense organs	382	EUR	0.851468	0.0234457	2.26609	NH-Asian
Otalgia	sense organs	382	EAS	-0.741658	0.0314734	-2.15104	NH-Asian
Otalgia	sense organs	382	AFR	2.09688	0.316473	1.00173	NH-Asian
Otalgia	sense organs	382	NATIVE_AMERICAN	-3.46987	0.528602	-0.630141	NH-Asian
Other disorders of tympanic membrane	sense organs	384	NATIVE_AMERICAN	-13.251	0.204941	-1.2676	NH-Asian
Other disorders of tympanic membrane	sense organs	384	AFR	3.02745	0.33606	0.961979	NH-Asian
Other disorders of tympanic membrane	sense organs	384	EUR	0.638114	0.367286	0.901568	NH-Asian
Other disorders of tympanic membrane	sense organs	384	EAS	-0.551919	0.396361	-0.848139	NH-Asian
Other disorders of middle ear and mastoid	sense organs	385	AFR	2.69451	0.519315	0.644402	NH-Asian
Other disorders of middle ear and mastoid	sense organs	385	EAS	-0.491503	0.532399	-0.624348	NH-Asian
Other disorders of middle ear and mastoid	sense organs	385	EUR	0.506745	0.559593	0.583446	NH-Asian
Other disorders of middle ear and mastoid	sense organs	385	NATIVE_AMERICAN	2.35468	0.835393	0.20779	NH-Asian
Vertiginous syndromes and other disorders of vestibular system	sense organs	386	EUR	0.328779	0.141765	1.46925	NH-Asian
Vertiginous syndromes and other disorders of vestibular system	sense organs	386	EAS	-0.286916	0.159778	-1.40582	NH-Asian
Vertiginous syndromes and other disorders of vestibular system	sense organs	386	AFR	0.738037	0.634605	0.475255	NH-Asian
Vertiginous syndromes and other disorders of vestibular system	sense organs	386	NATIVE_AMERICAN	0.297109	0.915538	0.106056	NH-Asian
Meniere's disease	sense organs	386.1	AFR	6.42165	0.00786837	2.65767	NH-Asian
Meniere's disease	sense organs	386.1	EUR	-0.990844	0.544249	-0.606401	NH-Asian
Meniere's disease	sense organs	386.1	NATIVE_AMERICAN	2.86575	0.842681	0.198466	NH-Asian
Meniere's disease	sense organs	386.1	EAS	0.0930774	0.937841	0.0779831	NH-Asian
Peripheral or central vertigo	sense organs	386.2	EUR	0.934861	0.0232194	2.2698	NH-Asian
Peripheral or central vertigo	sense organs	386.2	EAS	-0.781753	0.0405316	-2.04829	NH-Asian
Peripheral or central vertigo	sense organs	386.2	AFR	-1.70752	0.702973	-0.381311	NH-Asian
Peripheral or central vertigo	sense organs	386.2	NATIVE_AMERICAN	1.58772	0.780602	0.278535	NH-Asian
Labyrinthitis	sense organs	386.3	NATIVE_AMERICAN	-15.5841	0.350545	-0.933532	NH-Asian
Labyrinthitis	sense organs	386.3	EAS	0.735328	0.621212	0.494133	NH-Asian
Labyrinthitis	sense organs	386.3	EUR	-0.671552	0.670818	-0.425026	NH-Asian
Labyrinthitis	sense organs	386.3	AFR	-3.89002	0.788965	-0.267655	NH-Asian
Dizziness and giddiness (Light-headedness and vertigo)	sense organs	386.9	EUR	0.292016	0.210863	1.2512	NH-Asian
Dizziness and giddiness (Light-headedness and vertigo)	sense organs	386.9	EAS	-0.257359	0.226563	-1.20926	NH-Asian
Dizziness and giddiness (Light-headedness and vertigo)	sense organs	386.9	AFR	1.04266	0.505484	0.665886	NH-Asian
Dizziness and giddiness (Light-headedness and vertigo)	sense organs	386.9	NATIVE_AMERICAN	-0.562628	0.847591	-0.192194	NH-Asian
Other disorders of ear	sense organs	388	AFR	2.40528	0.240777	1.17305	NH-Asian
Other disorders of ear	sense organs	388	EAS	-0.332844	0.368263	-0.899732	NH-Asian
Other disorders of ear	sense organs	388	NATIVE_AMERICAN	3.85751	0.43986	0.77243	NH-Asian
Other disorders of ear	sense organs	388	EUR	0.308684	0.451481	0.752949	NH-Asian
Hearing loss	sense organs	389	AFR	2.67973	0.0769536	1.76864	NH-Asian
Hearing loss	sense organs	389	EAS	-0.364236	0.101505	-1.6376	NH-Asian
Hearing loss	sense organs	389	EUR	0.364837	0.136409	1.4893	NH-Asian
Hearing loss	sense organs	389	NATIVE_AMERICAN	2.05417	0.493459	0.684818	NH-Asian
Sensorineural hearing loss	sense organs	389.1	AFR	4.14678	0.0192807	2.34006	NH-Asian
Sensorineural hearing loss	sense organs	389.1	EAS	-0.514578	0.0962619	-1.66325	NH-Asian
Sensorineural hearing loss	sense organs	389.1	NATIVE_AMERICAN	5.76214	0.15931	1.4074	NH-Asian
Sensorineural hearing loss	sense organs	389.1	EUR	0.469097	0.171473	1.36749	NH-Asian
Conductive hearing loss	sense organs	389.2	AFR	1.71933	0.681635	0.410232	NH-Asian
Conductive hearing loss	sense organs	389.2	EUR	-0.218575	0.802981	-0.249491	NH-Asian
Conductive hearing loss	sense organs	389.2	NATIVE_AMERICAN	-2.34535	0.817663	-0.230552	NH-Asian
Conductive hearing loss	sense organs	389.2	EAS	0.151571	0.847479	0.192336	NH-Asian
Tinnitus	sense organs	389.4	EUR	-0.351416	0.409825	-0.824201	NH-Asian
Tinnitus	sense organs	389.4	EAS	0.288122	0.454281	0.748296	NH-Asian
Tinnitus	sense organs	389.4	NATIVE_AMERICAN	-0.665574	0.889074	-0.139476	NH-Asian
Tinnitus	sense organs	389.4	AFR	0.285356	0.916982	0.104236	NH-Asian
Disorders of acoustic nerve	sense organs	389.5	NATIVE_AMERICAN	5.66513	0.573431	0.563005	NH-Asian
Disorders of acoustic nerve	sense organs	389.5	AFR	1.06331	0.834421	0.209035	NH-Asian
Disorders of acoustic nerve	sense organs	389.5	EAS	-0.0325782	0.96795	-0.040179	NH-Asian
Disorders of acoustic nerve	sense organs	389.5	EUR	-0.0281686	0.975137	-0.031166	NH-Asian
Rheumatic disease of the heart valves	circulatory system	394	NATIVE_AMERICAN	-7.09164	0.151059	-1.4358	NH-Asian
Rheumatic disease of the heart valves	circulatory system	394	EUR	0.478763	0.194713	1.29676	NH-Asian
Rheumatic disease of the heart valves	circulatory system	394	EAS	-0.385214	0.258309	-1.1304	NH-Asian
Rheumatic disease of the heart valves	circulatory system	394	AFR	1.39491	0.60853	0.512172	NH-Asian
Mitral valve stenosis and aortic valve stenosis	circulatory system	394.1	EUR	1.97325	0.00730654	2.68254	NH-Asian
Mitral valve stenosis and aortic valve stenosis	circulatory system	394.1	EAS	-1.81797	0.0077067	-2.66466	NH-Asian
Mitral valve stenosis and aortic valve stenosis	circulatory system	394.1	AFR	6.73354	0.0373683	2.08172	NH-Asian
Mitral valve stenosis and aortic valve stenosis	circulatory system	394.1	NATIVE_AMERICAN	1.52955	0.901384	0.123914	NH-Asian
Mitral valve disease	circulatory system	394.2	NATIVE_AMERICAN	-16.6635	0.0247294	-2.2456	NH-Asian
Mitral valve disease	circulatory system	394.2	EUR	0.264376	0.626492	0.48667	NH-Asian
Mitral valve disease	circulatory system	394.2	EAS	-0.147148	0.77164	-0.290231	NH-Asian
Mitral valve disease	circulatory system	394.2	AFR	0.677113	0.874482	0.157968	NH-Asian
Disease of tricuspid valve	circulatory system	394.7	NATIVE_AMERICAN	-3.32189	0.632879	-0.477679	NH-Asian
Disease of tricuspid valve	circulatory system	394.7	EUR	0.137531	0.804089	0.248058	NH-Asian
Disease of tricuspid valve	circulatory system	394.7	EAS	-0.0938191	0.853925	-0.184113	NH-Asian
Disease of tricuspid valve	circulatory system	394.7	AFR	-0.221255	0.962148	-0.047458	NH-Asian
Heart valve disorders	circulatory system	395	NATIVE_AMERICAN	-6.8489	0.0541956	-1.92527	NH-Asian
Heart valve disorders	circulatory system	395	EUR	0.234481	0.395168	0.850282	NH-Asian
Heart valve disorders	circulatory system	395	AFR	1.54949	0.401917	0.838202	NH-Asian
Heart valve disorders	circulatory system	395	EAS	-0.183191	0.468262	-0.72531	NH-Asian
Nonrheumatic mitral valve disorders	circulatory system	395.1	NATIVE_AMERICAN	-10.1905	0.0302078	-2.16735	NH-Asian
Nonrheumatic mitral valve disorders	circulatory system	395.1	EUR	0.380105	0.267522	1.10879	NH-Asian
Nonrheumatic mitral valve disorders	circulatory system	395.1	EAS	-0.277452	0.38102	-0.876018	NH-Asian
Nonrheumatic mitral valve disorders	circulatory system	395.1	AFR	0.671441	0.802375	0.250274	NH-Asian
Nonrheumatic aortic valve disorders	circulatory system	395.2	NATIVE_AMERICAN	-6.10156	0.218273	-1.23113	NH-Asian
Nonrheumatic aortic valve disorders	circulatory system	395.2	AFR	1.30651	0.663334	0.435314	NH-Asian
Nonrheumatic aortic valve disorders	circulatory system	395.2	EAS	0.118957	0.75747	0.308805	NH-Asian
Nonrheumatic aortic valve disorders	circulatory system	395.2	EUR	-0.11879	0.777555	-0.282507	NH-Asian
Nonrheumatic tricuspid valve disorders	circulatory system	395.3	NATIVE_AMERICAN	-6.37158	0.292249	-1.0532	NH-Asian
Nonrheumatic tricuspid valve disorders	circulatory system	395.3	EUR	0.366811	0.407965	0.82748	NH-Asian
Nonrheumatic tricuspid valve disorders	circulatory system	395.3	EAS	-0.281508	0.491045	-0.688648	NH-Asian
Nonrheumatic tricuspid valve disorders	circulatory system	395.3	AFR	0.444798	0.902992	0.121883	NH-Asian
Nonrheumatic pulmonary valve disorders	circulatory system	395.4	EAS	-0.651355	0.313539	-1.00782	NH-Asian
Nonrheumatic pulmonary valve disorders	circulatory system	395.4	EUR	0.70812	0.318811	0.996905	NH-Asian
Nonrheumatic pulmonary valve disorders	circulatory system	395.4	AFR	2.33153	0.538013	0.61582	NH-Asian
Nonrheumatic pulmonary valve disorders	circulatory system	395.4	NATIVE_AMERICAN	3.54316	0.709496	0.372533	NH-Asian
Heart valve replaced	circulatory system	395.6	NATIVE_AMERICAN	-13.823	0.0607615	-1.87523	NH-Asian
Heart valve replaced	circulatory system	395.6	EUR	0.641815	0.191786	1.30531	NH-Asian
Heart valve replaced	circulatory system	395.6	EAS	-0.50913	0.264239	-1.11643	NH-Asian
Heart valve replaced	circulatory system	395.6	AFR	1.92936	0.559956	0.582906	NH-Asian
Abnormal heart sounds	circulatory system	396	AFR	2.33559	0.194335	1.29786	NH-Asian
Abnormal heart sounds	circulatory system	396	NATIVE_AMERICAN	-5.40824	0.196627	-1.29122	NH-Asian
Abnormal heart sounds	circulatory system	396	EAS	-0.085082	0.778106	-0.281789	NH-Asian
Abnormal heart sounds	circulatory system	396	EUR	0.0786982	0.812795	0.236822	NH-Asian
Hypertension	circulatory system	401	NATIVE_AMERICAN	-5.53566	0.0330703	-2.13123	NH-Asian
Hypertension	circulatory system	401	AFR	1.92628	0.170436	1.3708	NH-Asian
Hypertension	circulatory system	401	EUR	-0.0136895	0.948035	-0.0651744	NH-Asian
Hypertension	circulatory system	401	EAS	0.00589422	0.975306	0.030954	NH-Asian
Essential hypertension	circulatory system	401.1	NATIVE_AMERICAN	-5.19398	0.0451777	-2.003	NH-Asian
Essential hypertension	circulatory system	401.1	AFR	1.87869	0.180297	1.33984	NH-Asian
Essential hypertension	circulatory system	401.1	EUR	-0.0653394	0.756059	-0.31066	NH-Asian
Essential hypertension	circulatory system	401.1	EAS	0.0474999	0.803295	0.249085	NH-Asian
Hypertensive heart and/or renal disease	circulatory system	401.2	NATIVE_AMERICAN	-8.88703	0.0126266	-2.49413	NH-Asian
Hypertensive heart and/or renal disease	circulatory system	401.2	AFR	3.54293	0.0284646	2.19082	NH-Asian
Hypertensive heart and/or renal disease	circulatory system	401.2	EUR	0.459298	0.0860485	1.71662	NH-Asian
Hypertensive heart and/or renal disease	circulatory system	401.2	EAS	-0.398684	0.102989	-1.63053	NH-Asian
Hypertensive heart disease	circulatory system	401.21	NATIVE_AMERICAN	-10.54	0.0733479	-1.79066	NH-Asian
Hypertensive heart disease	circulatory system	401.21	EUR	0.515361	0.23159	1.19627	NH-Asian
Hypertensive heart disease	circulatory system	401.21	AFR	3.01431	0.241995	1.17001	NH-Asian
Hypertensive heart disease	circulatory system	401.21	EAS	-0.428889	0.280774	-1.07858	NH-Asian
Hypertensive chronic kidney disease	circulatory system	401.22	NATIVE_AMERICAN	-7.38631	0.0604832	-1.87725	NH-Asian
Hypertensive chronic kidney disease	circulatory system	401.22	AFR	2.93393	0.0988392	1.65051	NH-Asian
Hypertensive chronic kidney disease	circulatory system	401.22	EUR	0.310783	0.295732	1.04563	NH-Asian
Hypertensive chronic kidney disease	circulatory system	401.22	EAS	-0.270799	0.318537	-0.997469	NH-Asian
Other hypertensive complications	circulatory system	401.3	AFR	2.32022	0.222525	1.21984	NH-Asian
Other hypertensive complications	circulatory system	401.3	NATIVE_AMERICAN	-3.03179	0.46487	-0.730851	NH-Asian
Other hypertensive complications	circulatory system	401.3	EAS	-0.0586329	0.845205	-0.19524	NH-Asian
Other hypertensive complications	circulatory system	401.3	EUR	0.0390097	0.906305	0.117701	NH-Asian
Elevated blood pressure reading without diagnosis of hypertension	circulatory system	402	NATIVE_AMERICAN	-4.70202	0.24724	-1.15708	NH-Asian
Elevated blood pressure reading without diagnosis of hypertension	circulatory system	402	AFR	-1.95024	0.488516	-0.692671	NH-Asian
Elevated blood pressure reading without diagnosis of hypertension	circulatory system	402	EAS	0.174095	0.556829	0.587558	NH-Asian
Elevated blood pressure reading without diagnosis of hypertension	circulatory system	402	EUR	-0.147816	0.647823	-0.456789	NH-Asian
Ischemic Heart Disease	circulatory system	411	EUR	0.983856	5.96341e-05	4.01425	NH-Asian
Ischemic Heart Disease	circulatory system	411	EAS	-0.883409	7.61753e-05	-3.95613	NH-Asian
Ischemic Heart Disease	circulatory system	411	AFR	4.73344	0.00282809	2.98583	NH-Asian
Ischemic Heart Disease	circulatory system	411	NATIVE_AMERICAN	-2.99593	0.335065	-0.963961	NH-Asian
Unstable angina (intermediate coronary syndrome)	circulatory system	411.1	EUR	0.852827	0.152701	1.43005	NH-Asian
Unstable angina (intermediate coronary syndrome)	circulatory system	411.1	EAS	-0.755898	0.168927	-1.37566	NH-Asian
Unstable angina (intermediate coronary syndrome)	circulatory system	411.1	AFR	3.61349	0.31699	1.00066	NH-Asian
Unstable angina (intermediate coronary syndrome)	circulatory system	411.1	NATIVE_AMERICAN	-3.43515	0.694848	-0.392285	NH-Asian
Myocardial infarction	circulatory system	411.2	EAS	-1.06019	0.000326633	-3.59321	NH-Asian
Myocardial infarction	circulatory system	411.2	EUR	1.15398	0.000351489	3.57406	NH-Asian
Myocardial infarction	circulatory system	411.2	AFR	5.72677	0.00136199	3.20259	NH-Asian
Myocardial infarction	circulatory system	411.2	NATIVE_AMERICAN	-3.27527	0.485399	-0.697645	NH-Asian
Angina pectoris	circulatory system	411.3	AFR	5.98156	0.00112601	3.25699	NH-Asian
Angina pectoris	circulatory system	411.3	EAS	-0.984563	0.00143988	-3.18653	NH-Asian
Angina pectoris	circulatory system	411.3	EUR	1.03283	0.00232551	3.04517	NH-Asian
Angina pectoris	circulatory system	411.3	NATIVE_AMERICAN	0.820893	0.859952	0.176436	NH-Asian
Coronary atherosclerosis	circulatory system	411.4	EUR	1.09646	1.75142e-05	4.29443	NH-Asian
Coronary atherosclerosis	circulatory system	411.4	EAS	-0.990806	2.07273e-05	-4.25691	NH-Asian
Coronary atherosclerosis	circulatory system	411.4	AFR	5.53021	0.000843961	3.33796	NH-Asian
Coronary atherosclerosis	circulatory system	411.4	NATIVE_AMERICAN	-3.45453	0.290795	-1.05638	NH-Asian
Other chronic ischemic heart disease, unspecified	circulatory system	411.8	AFR	5.39441	0.00539657	2.78236	NH-Asian
Other chronic ischemic heart disease, unspecified	circulatory system	411.8	EAS	-0.843761	0.0157974	-2.41356	NH-Asian
Other chronic ischemic heart disease, unspecified	circulatory system	411.8	EUR	0.871378	0.023546	2.26446	NH-Asian
Other chronic ischemic heart disease, unspecified	circulatory system	411.8	NATIVE_AMERICAN	3.00489	0.561845	0.580103	NH-Asian
Other acute and subacute forms of ischemic heart disease	circulatory system	411.9	EUR	0.891931	0.18417	1.32802	NH-Asian
Other acute and subacute forms of ischemic heart disease	circulatory system	411.9	EAS	-0.792546	0.200922	-1.27893	NH-Asian
Other acute and subacute forms of ischemic heart disease	circulatory system	411.9	AFR	3.44528	0.364185	0.90742	NH-Asian
Other acute and subacute forms of ischemic heart disease	circulatory system	411.9	NATIVE_AMERICAN	-3.74159	0.702591	-0.381826	NH-Asian
Other forms of chronic heart disease	circulatory system	414	EAS	-1.00087	0.00250742	-3.02244	NH-Asian
Other forms of chronic heart disease	circulatory system	414	AFR	5.35271	0.00376722	2.89702	NH-Asian
Other forms of chronic heart disease	circulatory system	414	EUR	1.0204	0.00519782	2.79451	NH-Asian
Other forms of chronic heart disease	circulatory system	414	NATIVE_AMERICAN	6.30996	0.186261	1.32172	NH-Asian
ASCVD	circulatory system	414.2	EAS	-1.08397	0.00124955	-3.22732	NH-Asian
ASCVD	circulatory system	414.2	AFR	5.66747	0.00245192	3.02921	NH-Asian
ASCVD	circulatory system	414.2	EUR	1.11321	0.00261518	3.00969	NH-Asian
ASCVD	circulatory system	414.2	NATIVE_AMERICAN	5.52699	0.265297	1.11396	NH-Asian
Pulmonary heart disease	circulatory system	415	NATIVE_AMERICAN	-7.35715	0.0914779	-1.68765	NH-Asian
Pulmonary heart disease	circulatory system	415	EUR	0.309405	0.338539	0.957056	NH-Asian
Pulmonary heart disease	circulatory system	415	EAS	-0.240657	0.417482	-0.810797	NH-Asian
Pulmonary heart disease	circulatory system	415	AFR	1.24183	0.574992	0.560714	NH-Asian
Acute pulmonary heart disease	circulatory system	415.1	NATIVE_AMERICAN	5.69943	0.417318	0.811083	NH-Asian
Acute pulmonary heart disease	circulatory system	415.1	EAS	-0.226705	0.680408	-0.411906	NH-Asian
Acute pulmonary heart disease	circulatory system	415.1	EUR	0.216222	0.722635	0.354939	NH-Asian
Acute pulmonary heart disease	circulatory system	415.1	AFR	1.00886	0.802536	0.250067	NH-Asian
Pulmonary embolism and infarction, acute	circulatory system	415.11	NATIVE_AMERICAN	5.69943	0.417318	0.811083	NH-Asian
Pulmonary embolism and infarction, acute	circulatory system	415.11	EAS	-0.226705	0.680408	-0.411906	NH-Asian
Pulmonary embolism and infarction, acute	circulatory system	415.11	EUR	0.216222	0.722635	0.354939	NH-Asian
Pulmonary embolism and infarction, acute	circulatory system	415.11	AFR	1.00886	0.802536	0.250067	NH-Asian
Chronic pulmonary heart disease	circulatory system	415.2	NATIVE_AMERICAN	-13.9741	0.00589479	-2.75358	NH-Asian
Chronic pulmonary heart disease	circulatory system	415.2	EUR	0.326482	0.370731	0.895106	NH-Asian
Chronic pulmonary heart disease	circulatory system	415.2	EAS	-0.213909	0.526921	-0.632713	NH-Asian
Chronic pulmonary heart disease	circulatory system	415.2	AFR	0.572146	0.839674	0.20231	NH-Asian
Primary pulmonary hypertension	circulatory system	415.21	NATIVE_AMERICAN	-14.1185	0.144519	-1.45917	NH-Asian
Primary pulmonary hypertension	circulatory system	415.21	AFR	1.67804	0.686806	0.403193	NH-Asian
Primary pulmonary hypertension	circulatory system	415.21	EUR	0.114461	0.873524	0.159184	NH-Asian
Primary pulmonary hypertension	circulatory system	415.21	EAS	-0.0552112	0.933609	-0.0833045	NH-Asian
Cardiomegaly	circulatory system	416	NATIVE_AMERICAN	-8.04927	0.0250926	-2.23997	NH-Asian
Cardiomegaly	circulatory system	416	AFR	2.52086	0.136239	1.48994	NH-Asian
Cardiomegaly	circulatory system	416	EUR	0.301126	0.270153	1.10271	NH-Asian
Cardiomegaly	circulatory system	416	EAS	-0.251649	0.313571	-1.00776	NH-Asian
Nonspecific chest pain	circulatory system	418	NATIVE_AMERICAN	-3.40372	0.168129	-1.37824	NH-Asian
Nonspecific chest pain	circulatory system	418	EUR	0.191824	0.324025	0.986219	NH-Asian
Nonspecific chest pain	circulatory system	418	AFR	1.25442	0.34736	0.939723	NH-Asian
Nonspecific chest pain	circulatory system	418	EAS	-0.161627	0.361278	-0.912933	NH-Asian
Precordial pain	circulatory system	418.1	NATIVE_AMERICAN	-21.6321	0.00144778	-3.18495	NH-Asian
Precordial pain	circulatory system	418.1	AFR	1.8032	0.524141	0.636975	NH-Asian
Precordial pain	circulatory system	418.1	EUR	0.267468	0.585178	0.545836	NH-Asian
Precordial pain	circulatory system	418.1	EAS	-0.150246	0.742242	-0.328886	NH-Asian
Carditis	circulatory system	420	EUR	0.472031	0.168566	1.37682	NH-Asian
Carditis	circulatory system	420	EAS	-0.40691	0.194293	-1.29798	NH-Asian
Carditis	circulatory system	420	AFR	1.32353	0.574356	0.561648	NH-Asian
Carditis	circulatory system	420	NATIVE_AMERICAN	-1.27538	0.783604	-0.274625	NH-Asian
Pericarditis	circulatory system	420.2	EUR	0.38572	0.317838	0.998912	NH-Asian
Pericarditis	circulatory system	420.2	EAS	-0.34459	0.327388	-0.979388	NH-Asian
Pericarditis	circulatory system	420.2	AFR	1.69742	0.492948	0.685627	NH-Asian
Pericarditis	circulatory system	420.2	NATIVE_AMERICAN	-0.621148	0.903986	-0.120628	NH-Asian
Endocarditis	circulatory system	420.3	EUR	0.930315	0.119032	1.55885	NH-Asian
Endocarditis	circulatory system	420.3	EAS	-0.793236	0.150018	-1.43947	NH-Asian
Endocarditis	circulatory system	420.3	AFR	1.43067	0.733805	0.340069	NH-Asian
Endocarditis	circulatory system	420.3	NATIVE_AMERICAN	-2.53354	0.776937	-0.283313	NH-Asian
Cardiomyopathy	circulatory system	425	NATIVE_AMERICAN	-4.67123	0.345993	-0.94239	NH-Asian
Cardiomyopathy	circulatory system	425	EUR	0.218164	0.562338	0.579372	NH-Asian
Cardiomyopathy	circulatory system	425	AFR	-2.09359	0.586621	-0.543739	NH-Asian
Cardiomyopathy	circulatory system	425	EAS	-0.137979	0.691036	-0.397449	NH-Asian
Primary/intrinsic cardiomyopathies	circulatory system	425.1	NATIVE_AMERICAN	-6.62476	0.210171	-1.2531	NH-Asian
Primary/intrinsic cardiomyopathies	circulatory system	425.1	EUR	0.193217	0.624922	0.488886	NH-Asian
Primary/intrinsic cardiomyopathies	circulatory system	425.1	AFR	-1.89783	0.632417	-0.478327	NH-Asian
Primary/intrinsic cardiomyopathies	circulatory system	425.1	EAS	-0.109163	0.764735	-0.299269	NH-Asian
Secondary/extrinsic cardiomyopathies	circulatory system	425.2	EUR	0.857497	0.122872	1.54283	NH-Asian
Secondary/extrinsic cardiomyopathies	circulatory system	425.2	EAS	-0.777487	0.126897	-1.52645	NH-Asian
Secondary/extrinsic cardiomyopathies	circulatory system	425.2	AFR	2.63049	0.435823	0.779266	NH-Asian
Secondary/extrinsic cardiomyopathies	circulatory system	425.2	NATIVE_AMERICAN	3.4207	0.651344	0.451896	NH-Asian
Cardiac conduction disorders	circulatory system	426	EUR	0.491336	0.0286032	2.18891	NH-Asian
Cardiac conduction disorders	circulatory system	426	EAS	-0.424477	0.0381854	-2.07286	NH-Asian
Cardiac conduction disorders	circulatory system	426	AFR	1.85211	0.222028	1.22115	NH-Asian
Cardiac conduction disorders	circulatory system	426	NATIVE_AMERICAN	-2.49452	0.382784	-0.872779	NH-Asian
Atrioventricular [AV] block	circulatory system	426.2	AFR	-4.97416	0.437857	-0.775817	NH-Asian
Atrioventricular [AV] block	circulatory system	426.2	EAS	0.226867	0.669878	0.426315	NH-Asian
Atrioventricular [AV] block	circulatory system	426.2	EUR	-0.210938	0.715569	-0.364387	NH-Asian
Atrioventricular [AV] block	circulatory system	426.2	NATIVE_AMERICAN	-1.28465	0.847772	-0.191962	NH-Asian
First degree AV block	circulatory system	426.21	AFR	-19.0792	0.149326	-1.44192	NH-Asian
First degree AV block	circulatory system	426.21	EAS	0.969472	0.280751	1.07863	NH-Asian
First degree AV block	circulatory system	426.21	EUR	-0.956701	0.319618	-0.995243	NH-Asian
First degree AV block	circulatory system	426.21	NATIVE_AMERICAN	-4.47278	0.635544	-0.473938	NH-Asian
Mobitz II AV block	circulatory system	426.22	AFR	-18.622	0.129216	-1.5172	NH-Asian
Mobitz II AV block	circulatory system	426.22	EAS	1.03441	0.228855	1.20331	NH-Asian
Mobitz II AV block	circulatory system	426.22	EUR	-1.0436	0.258227	-1.13059	NH-Asian
Mobitz II AV block	circulatory system	426.22	NATIVE_AMERICAN	-3.61726	0.682178	-0.409492	NH-Asian
Second degree AV block	circulatory system	426.23	EUR	0.728932	0.496431	0.680116	NH-Asian
Second degree AV block	circulatory system	426.23	EAS	-0.656332	0.505298	-0.666177	NH-Asian
Second degree AV block	circulatory system	426.23	AFR	3.86159	0.537712	0.616276	NH-Asian
Second degree AV block	circulatory system	426.23	NATIVE_AMERICAN	-2.88345	0.853928	-0.184109	NH-Asian
Atrioventricular block, complete	circulatory system	426.24	AFR	-7.83794	0.487707	-0.693961	NH-Asian
Atrioventricular block, complete	circulatory system	426.24	EAS	0.582833	0.538802	0.614626	NH-Asian
Atrioventricular block, complete	circulatory system	426.24	EUR	-0.635608	0.542459	-0.609099	NH-Asian
Atrioventricular block, complete	circulatory system	426.24	NATIVE_AMERICAN	1.73657	0.870584	0.162917	NH-Asian
Bundle branch block	circulatory system	426.3	EUR	0.181372	0.705623	0.377741	NH-Asian
Bundle branch block	circulatory system	426.3	EAS	-0.15161	0.730129	-0.344954	NH-Asian
Bundle branch block	circulatory system	426.3	NATIVE_AMERICAN	1.36066	0.81714	0.231225	NH-Asian
Bundle branch block	circulatory system	426.3	AFR	-0.722238	0.873436	-0.159296	NH-Asian
Right bundle branch block	circulatory system	426.31	AFR	-7.4101	0.291272	-1.05534	NH-Asian
Right bundle branch block	circulatory system	426.31	EAS	0.600524	0.312864	1.00923	NH-Asian
Right bundle branch block	circulatory system	426.31	EUR	-0.639418	0.326291	-0.981613	NH-Asian
Right bundle branch block	circulatory system	426.31	NATIVE_AMERICAN	-0.857557	0.900704	-0.124772	NH-Asian
Left bundle branch block	circulatory system	426.32	EUR	1.81493	0.0124438	2.4993	NH-Asian
Left bundle branch block	circulatory system	426.32	EAS	-1.66836	0.0127892	-2.48959	NH-Asian
Left bundle branch block	circulatory system	426.32	AFR	4.44665	0.177772	1.34765	NH-Asian
Left bundle branch block	circulatory system	426.32	NATIVE_AMERICAN	8.48954	0.421525	0.803778	NH-Asian
Abnormal electrocardiogram [ECG] [EKG]	circulatory system	426.7	EUR	0.389862	0.104389	1.62394	NH-Asian
Abnormal electrocardiogram [ECG] [EKG]	circulatory system	426.7	EAS	-0.324187	0.139775	-1.47663	NH-Asian
Abnormal electrocardiogram [ECG] [EKG]	circulatory system	426.7	NATIVE_AMERICAN	-3.90037	0.205814	-1.26516	NH-Asian
Abnormal electrocardiogram [ECG] [EKG]	circulatory system	426.7	AFR	1.31727	0.429879	0.789399	NH-Asian
Other cardiac conduction disorders	circulatory system	426.8	EUR	1.02218	0.191903	1.30497	NH-Asian
Other cardiac conduction disorders	circulatory system	426.8	EAS	-0.832894	0.253655	-1.14152	NH-Asian
Other cardiac conduction disorders	circulatory system	426.8	NATIVE_AMERICAN	-5.25819	0.668592	-0.428081	NH-Asian
Other cardiac conduction disorders	circulatory system	426.8	AFR	-1.25099	0.882911	-0.14728	NH-Asian
Cardiac pacemaker/device in situ	circulatory system	426.9	NATIVE_AMERICAN	-11.6751	0.0549874	-1.91898	NH-Asian
Cardiac pacemaker/device in situ	circulatory system	426.9	EUR	0.270058	0.542938	0.608376	NH-Asian
Cardiac pacemaker/device in situ	circulatory system	426.9	AFR	1.76917	0.58374	0.547931	NH-Asian
Cardiac pacemaker/device in situ	circulatory system	426.9	EAS	-0.191984	0.639277	-0.468709	NH-Asian
Cardiac pacemaker in situ	circulatory system	426.91	NATIVE_AMERICAN	-4.10249	0.530436	-0.62734	NH-Asian
Cardiac pacemaker in situ	circulatory system	426.91	EUR	0.220681	0.660389	0.439376	NH-Asian
Cardiac pacemaker in situ	circulatory system	426.91	EAS	-0.174632	0.705034	-0.378534	NH-Asian
Cardiac pacemaker in situ	circulatory system	426.91	AFR	1.00986	0.808379	0.242518	NH-Asian
Cardiac defibrillator in situ	circulatory system	426.92	EUR	0.644635	0.23466	1.18844	NH-Asian
Cardiac defibrillator in situ	circulatory system	426.92	NATIVE_AMERICAN	-9.40835	0.251676	-1.14629	NH-Asian
Cardiac defibrillator in situ	circulatory system	426.92	EAS	-0.542582	0.277317	-1.08637	NH-Asian
Cardiac defibrillator in situ	circulatory system	426.92	AFR	2.91766	0.398127	0.844971	NH-Asian
Cardiac dysrhythmias	circulatory system	427	EUR	0.486528	0.00895586	2.61373	NH-Asian
Cardiac dysrhythmias	circulatory system	427	EAS	-0.428372	0.0113667	-2.53122	NH-Asian
Cardiac dysrhythmias	circulatory system	427	AFR	2.38777	0.0700536	1.81156	NH-Asian
Cardiac dysrhythmias	circulatory system	427	NATIVE_AMERICAN	-2.55321	0.281274	-1.07746	NH-Asian
Paroxysmal tachycardia, unspecified	circulatory system	427.1	EUR	0.737511	0.0204987	2.31709	NH-Asian
Paroxysmal tachycardia, unspecified	circulatory system	427.1	EAS	-0.641949	0.0278127	-2.19992	NH-Asian
Paroxysmal tachycardia, unspecified	circulatory system	427.1	AFR	2.07362	0.31525	1.00427	NH-Asian
Paroxysmal tachycardia, unspecified	circulatory system	427.1	NATIVE_AMERICAN	-1.64917	0.711141	-0.370325	NH-Asian
Paroxysmal supraventricular tachycardia	circulatory system	427.11	AFR	-3.18971	0.510687	-0.657768	NH-Asian
Paroxysmal supraventricular tachycardia	circulatory system	427.11	NATIVE_AMERICAN	-3.03736	0.604571	-0.517839	NH-Asian
Paroxysmal supraventricular tachycardia	circulatory system	427.11	EAS	0.100577	0.818281	0.229757	NH-Asian
Paroxysmal supraventricular tachycardia	circulatory system	427.11	EUR	-0.0603384	0.899173	-0.126706	NH-Asian
Paroxysmal ventricular tachycardia	circulatory system	427.12	EUR	0.91616	0.0317105	2.14804	NH-Asian
Paroxysmal ventricular tachycardia	circulatory system	427.12	EAS	-0.827099	0.0341474	-2.11833	NH-Asian
Paroxysmal ventricular tachycardia	circulatory system	427.12	AFR	3.20118	0.186499	1.32101	NH-Asian
Paroxysmal ventricular tachycardia	circulatory system	427.12	NATIVE_AMERICAN	1.20058	0.842506	0.198689	NH-Asian
Atrial fibrillation and flutter	circulatory system	427.2	NATIVE_AMERICAN	-8.2045	0.0464421	-1.99135	NH-Asian
Atrial fibrillation and flutter	circulatory system	427.2	AFR	1.06132	0.674111	0.420513	NH-Asian
Atrial fibrillation and flutter	circulatory system	427.2	EUR	0.100073	0.757311	0.309013	NH-Asian
Atrial fibrillation and flutter	circulatory system	427.2	EAS	-0.0518334	0.861593	-0.174347	NH-Asian
Atrial fibrillation	circulatory system	427.21	NATIVE_AMERICAN	-7.06039	0.0909397	-1.69046	NH-Asian
Atrial fibrillation	circulatory system	427.21	AFR	1.75752	0.45493	0.747221	NH-Asian
Atrial fibrillation	circulatory system	427.21	EUR	0.167832	0.607791	0.513229	NH-Asian
Atrial fibrillation	circulatory system	427.21	EAS	-0.125135	0.676339	-0.417464	NH-Asian
Atrial flutter	circulatory system	427.22	NATIVE_AMERICAN	-10.1211	0.0925558	-1.68207	NH-Asian
Atrial flutter	circulatory system	427.22	EAS	0.639766	0.201234	1.27804	NH-Asian
Atrial flutter	circulatory system	427.22	EUR	-0.670789	0.219037	-1.22909	NH-Asian
Atrial flutter	circulatory system	427.22	AFR	-1.40159	0.763612	-0.300741	NH-Asian
Other specified cardiac dysrhythmias	circulatory system	427.3	EUR	0.36659	0.176464	1.35172	NH-Asian
Other specified cardiac dysrhythmias	circulatory system	427.3	EAS	-0.319936	0.196058	-1.29287	NH-Asian
Other specified cardiac dysrhythmias	circulatory system	427.3	AFR	1.37263	0.457637	0.742744	NH-Asian
Other specified cardiac dysrhythmias	circulatory system	427.3	NATIVE_AMERICAN	-1.17773	0.738655	-0.333635	NH-Asian
Cardiac arrest and ventricular fibrillation	circulatory system	427.4	NATIVE_AMERICAN	-23.1888	0.0176715	-2.37243	NH-Asian
Cardiac arrest and ventricular fibrillation	circulatory system	427.4	EAS	0.942689	0.229899	1.20062	NH-Asian
Cardiac arrest and ventricular fibrillation	circulatory system	427.4	EUR	-0.902367	0.28168	-1.07655	NH-Asian
Cardiac arrest and ventricular fibrillation	circulatory system	427.4	AFR	-4.00585	0.586723	-0.543591	NH-Asian
Ventricular fibrillation and flutter	circulatory system	427.41	NATIVE_AMERICAN	-15.6269	0.326746	-0.980689	NH-Asian
Ventricular fibrillation and flutter	circulatory system	427.41	AFR	-8.28124	0.556392	-0.588209	NH-Asian
Ventricular fibrillation and flutter	circulatory system	427.41	EAS	0.567974	0.629131	0.482951	NH-Asian
Ventricular fibrillation and flutter	circulatory system	427.41	EUR	-0.487394	0.698203	-0.387747	NH-Asian
Cardiac arrest	circulatory system	427.42	NATIVE_AMERICAN	-29.7277	0.0126467	-2.49357	NH-Asian
Cardiac arrest	circulatory system	427.42	EAS	0.982424	0.294256	1.04883	NH-Asian
Cardiac arrest	circulatory system	427.42	EUR	-0.913302	0.35677	-0.921536	NH-Asian
Cardiac arrest	circulatory system	427.42	AFR	-2.92783	0.723847	-0.353322	NH-Asian
Arrhythmia (cardiac) NOS	circulatory system	427.5	EUR	0.288321	0.478199	0.709202	NH-Asian
Arrhythmia (cardiac) NOS	circulatory system	427.5	EAS	-0.250549	0.499965	-0.674544	NH-Asian
Arrhythmia (cardiac) NOS	circulatory system	427.5	AFR	1.5189	0.546272	0.603356	NH-Asian
Arrhythmia (cardiac) NOS	circulatory system	427.5	NATIVE_AMERICAN	-3.1323	0.556317	-0.588321	NH-Asian
Premature beats	circulatory system	427.6	AFR	3.45175	0.0651279	1.84438	NH-Asian
Premature beats	circulatory system	427.6	EUR	-0.219347	0.603597	-0.519235	NH-Asian
Premature beats	circulatory system	427.6	EAS	0.0924589	0.805523	0.246206	NH-Asian
Premature beats	circulatory system	427.6	NATIVE_AMERICAN	-0.26636	0.955907	-0.0552907	NH-Asian
Supraventricular premature beats	circulatory system	427.61	EUR	-0.743338	0.417226	-0.811243	NH-Asian
Supraventricular premature beats	circulatory system	427.61	EAS	0.592353	0.468221	0.725377	NH-Asian
Supraventricular premature beats	circulatory system	427.61	NATIVE_AMERICAN	4.53821	0.590676	0.537857	NH-Asian
Supraventricular premature beats	circulatory system	427.61	AFR	-1.62244	0.826973	-0.218585	NH-Asian
Tachycardia NOS	circulatory system	427.7	EAS	-0.71141	0.00397748	-2.87994	NH-Asian
Tachycardia NOS	circulatory system	427.7	EUR	0.766147	0.00483279	2.81797	NH-Asian
Tachycardia NOS	circulatory system	427.7	AFR	3.16082	0.0447184	2.00729	NH-Asian
Tachycardia NOS	circulatory system	427.7	NATIVE_AMERICAN	2.88515	0.432448	0.785009	NH-Asian
Sinoatrial node dysfunction (Bradycardia)	circulatory system	427.8	AFR	1.94426	0.589036	0.540234	NH-Asian
Sinoatrial node dysfunction (Bradycardia)	circulatory system	427.8	EAS	-0.25166	0.604674	-0.517692	NH-Asian
Sinoatrial node dysfunction (Bradycardia)	circulatory system	427.8	EUR	0.257319	0.629559	0.482347	NH-Asian
Sinoatrial node dysfunction (Bradycardia)	circulatory system	427.8	NATIVE_AMERICAN	1.71421	0.793664	0.261555	NH-Asian
Palpitations	circulatory system	427.9	EUR	0.518094	0.0359694	2.09727	NH-Asian
Palpitations	circulatory system	427.9	EAS	-0.465059	0.0389231	-2.065	NH-Asian
Palpitations	circulatory system	427.9	AFR	2.75499	0.0661872	1.83715	NH-Asian
Palpitations	circulatory system	427.9	NATIVE_AMERICAN	-4.29165	0.202599	-1.27418	NH-Asian
Congestive heart failure; nonhypertensive	circulatory system	428	EUR	1.01778	0.000471366	3.49652	NH-Asian
Congestive heart failure; nonhypertensive	circulatory system	428	EAS	-0.912608	0.000614866	-3.42497	NH-Asian
Congestive heart failure; nonhypertensive	circulatory system	428	AFR	4.65593	0.0059201	2.75217	NH-Asian
Congestive heart failure; nonhypertensive	circulatory system	428	NATIVE_AMERICAN	-5.68843	0.172294	-1.36487	NH-Asian
Congestive heart failure (CHF) NOS	circulatory system	428.1	EUR	0.926507	0.00335561	2.93313	NH-Asian
Congestive heart failure (CHF) NOS	circulatory system	428.1	EAS	-0.805703	0.00551412	-2.77536	NH-Asian
Congestive heart failure (CHF) NOS	circulatory system	428.1	AFR	3.39783	0.0738836	1.78733	NH-Asian
Congestive heart failure (CHF) NOS	circulatory system	428.1	NATIVE_AMERICAN	-6.15661	0.176392	-1.35195	NH-Asian
Heart failure NOS	circulatory system	428.2	EUR	1.13829	0.00248368	3.02532	NH-Asian
Heart failure NOS	circulatory system	428.2	EAS	-0.974532	0.00507874	-2.802	NH-Asian
Heart failure NOS	circulatory system	428.2	NATIVE_AMERICAN	-11.1884	0.0592628	-1.88624	NH-Asian
Heart failure NOS	circulatory system	428.2	AFR	3.54565	0.106172	1.61564	NH-Asian
Heart failure with reduced EF [Systolic or combined heart failure]	circulatory system	428.3	EAS	-0.770056	0.0220315	-2.28983	NH-Asian
Heart failure with reduced EF [Systolic or combined heart failure]	circulatory system	428.3	EUR	0.838936	0.0227713	2.27725	NH-Asian
Heart failure with reduced EF [Systolic or combined heart failure]	circulatory system	428.3	AFR	4.35339	0.0242922	2.25248	NH-Asian
Heart failure with reduced EF [Systolic or combined heart failure]	circulatory system	428.3	NATIVE_AMERICAN	-2.82207	0.595503	-0.530878	NH-Asian
Heart failure with preserved EF [Diastolic heart failure]	circulatory system	428.4	EAS	-1.16659	0.00205107	-3.08274	NH-Asian
Heart failure with preserved EF [Diastolic heart failure]	circulatory system	428.4	EUR	1.26607	0.00212187	3.07262	NH-Asian
Heart failure with preserved EF [Diastolic heart failure]	circulatory system	428.4	AFR	6.19642	0.00241738	3.0335	NH-Asian
Heart failure with preserved EF [Diastolic heart failure]	circulatory system	428.4	NATIVE_AMERICAN	-5.5592	0.351497	-0.93169	NH-Asian
Ill-defined descriptions and complications of heart disease	circulatory system	429	EUR	0.765796	0.000796575	3.35398	NH-Asian
Ill-defined descriptions and complications of heart disease	circulatory system	429	EAS	-0.685793	0.000989435	-3.29351	NH-Asian
Ill-defined descriptions and complications of heart disease	circulatory system	429	AFR	2.68585	0.0715438	1.80201	NH-Asian
Ill-defined descriptions and complications of heart disease	circulatory system	429	NATIVE_AMERICAN	0.699153	0.815432	0.233425	NH-Asian
Heart transplant/surgery	circulatory system	429.1	AFR	3.64298	0.127502	1.52402	NH-Asian
Heart transplant/surgery	circulatory system	429.1	NATIVE_AMERICAN	-9.06667	0.156879	-1.41565	NH-Asian
Heart transplant/surgery	circulatory system	429.1	EUR	0.50323	0.248678	1.15357	NH-Asian
Heart transplant/surgery	circulatory system	429.1	EAS	-0.442021	0.267629	-1.10854	NH-Asian
Abnormal function study of cardiovascular system	circulatory system	429.2	AFR	5.1849	0.0122932	2.50361	NH-Asian
Abnormal function study of cardiovascular system	circulatory system	429.2	EAS	-0.700643	0.0982648	-1.65332	NH-Asian
Abnormal function study of cardiovascular system	circulatory system	429.2	EUR	0.687698	0.143053	1.46451	NH-Asian
Abnormal function study of cardiovascular system	circulatory system	429.2	NATIVE_AMERICAN	2.57587	0.681114	0.410944	NH-Asian
Symptoms involving cardiovascular system	circulatory system	429.3	EUR	0.89599	0.000260928	3.65129	NH-Asian
Symptoms involving cardiovascular system	circulatory system	429.3	EAS	-0.802872	0.000341244	-3.58179	NH-Asian
Symptoms involving cardiovascular system	circulatory system	429.3	AFR	2.41282	0.12914	1.5175	NH-Asian
Symptoms involving cardiovascular system	circulatory system	429.3	NATIVE_AMERICAN	2.97201	0.360289	0.914814	NH-Asian
Cardiac complications, not elsewhere classified	circulatory system	429.9	AFR	3.09646	0.441934	0.768932	NH-Asian
Cardiac complications, not elsewhere classified	circulatory system	429.9	EUR	-0.476705	0.580368	-0.552848	NH-Asian
Cardiac complications, not elsewhere classified	circulatory system	429.9	EAS	0.307796	0.684892	0.405797	NH-Asian
Cardiac complications, not elsewhere classified	circulatory system	429.9	NATIVE_AMERICAN	2.22861	0.806588	0.24483	NH-Asian
Intracranial hemorrhage	circulatory system	430	AFR	-21.2426	0.0357456	-2.09981	NH-Asian
Intracranial hemorrhage	circulatory system	430	EAS	1.00685	0.126921	1.52636	NH-Asian
Intracranial hemorrhage	circulatory system	430	EUR	-1.06769	0.13808	-1.48298	NH-Asian
Intracranial hemorrhage	circulatory system	430	NATIVE_AMERICAN	3.02957	0.640926	0.466405	NH-Asian
Intracerebral hemorrhage	circulatory system	430.2	AFR	-18.569	0.139139	-1.479	NH-Asian
Intracerebral hemorrhage	circulatory system	430.2	EAS	0.649716	0.415198	0.81478	NH-Asian
Intracerebral hemorrhage	circulatory system	430.2	EUR	-0.631238	0.464033	-0.732223	NH-Asian
Intracerebral hemorrhage	circulatory system	430.2	NATIVE_AMERICAN	0.783319	0.931235	0.0862906	NH-Asian
Subdural hemorrhage	circulatory system	430.3	EAS	3.68934	0.106134	1.61582	NH-Asian
Subdural hemorrhage	circulatory system	430.3	EUR	-4.92835	0.11581	-1.57261	NH-Asian
Subdural hemorrhage	circulatory system	430.3	AFR	-26.8973	0.143129	-1.46424	NH-Asian
Subdural hemorrhage	circulatory system	430.3	NATIVE_AMERICAN	6.58758	0.47924	0.707525	NH-Asian
Cerebrovascular disease	circulatory system	433	EUR	0.308193	0.264627	1.11552	NH-Asian
Cerebrovascular disease	circulatory system	433	EAS	-0.26821	0.288323	-1.06181	NH-Asian
Cerebrovascular disease	circulatory system	433	NATIVE_AMERICAN	1.34431	0.687145	0.402732	NH-Asian
Cerebrovascular disease	circulatory system	433	AFR	0.25207	0.911105	0.111645	NH-Asian
Occlusion and stenosis of precerebral arteries	circulatory system	433.1	EUR	0.380451	0.292191	1.05333	NH-Asian
Occlusion and stenosis of precerebral arteries	circulatory system	433.1	EAS	-0.334748	0.311785	-1.01148	NH-Asian
Occlusion and stenosis of precerebral arteries	circulatory system	433.1	AFR	1.01107	0.72743	0.348546	NH-Asian
Occlusion and stenosis of precerebral arteries	circulatory system	433.1	NATIVE_AMERICAN	0.715017	0.874239	0.158276	NH-Asian
Occlusion of cerebral arteries, with cerebral infarction	circulatory system	433.11	EUR	1.07963	0.128207	1.52121	NH-Asian
Occlusion of cerebral arteries, with cerebral infarction	circulatory system	433.11	EAS	-0.966768	0.138989	-1.47957	NH-Asian
Occlusion of cerebral arteries, with cerebral infarction	circulatory system	433.11	AFR	3.10041	0.447168	0.760144	NH-Asian
Occlusion of cerebral arteries, with cerebral infarction	circulatory system	433.11	NATIVE_AMERICAN	1.33152	0.898514	0.127539	NH-Asian
Occlusion of cerebral arteries	circulatory system	433.2	EUR	0.351346	0.379667	0.878511	NH-Asian
Occlusion of cerebral arteries	circulatory system	433.2	EAS	-0.297967	0.416817	-0.811956	NH-Asian
Occlusion of cerebral arteries	circulatory system	433.2	AFR	0.230655	0.944573	0.0695235	NH-Asian
Occlusion of cerebral arteries	circulatory system	433.2	NATIVE_AMERICAN	0.153927	0.975689	0.0304737	NH-Asian
Cerebral artery occlusion, with cerebral infarction	circulatory system	433.21	EUR	0.258484	0.53309	0.623297	NH-Asian
Cerebral artery occlusion, with cerebral infarction	circulatory system	433.21	EAS	-0.218557	0.565252	-0.575058	NH-Asian
Cerebral artery occlusion, with cerebral infarction	circulatory system	433.21	NATIVE_AMERICAN	0.664316	0.896828	0.12967	NH-Asian
Cerebral artery occlusion, with cerebral infarction	circulatory system	433.21	AFR	-0.115046	0.974083	-0.0324875	NH-Asian
Cerebral ischemia	circulatory system	433.3	EUR	0.312003	0.364874	0.906117	NH-Asian
Cerebral ischemia	circulatory system	433.3	EAS	-0.273084	0.386299	-0.866349	NH-Asian
Cerebral ischemia	circulatory system	433.3	AFR	0.65812	0.809237	0.24141	NH-Asian
Cerebral ischemia	circulatory system	433.3	NATIVE_AMERICAN	0.676707	0.87366	0.159011	NH-Asian
Transient cerebral ischemia	circulatory system	433.31	EUR	0.46621	0.193116	1.30142	NH-Asian
Transient cerebral ischemia	circulatory system	433.31	EAS	-0.388943	0.237831	-1.18042	NH-Asian
Transient cerebral ischemia	circulatory system	433.31	NATIVE_AMERICAN	-4.00606	0.398136	-0.844956	NH-Asian
Transient cerebral ischemia	circulatory system	433.31	AFR	1.36373	0.604644	0.517733	NH-Asian
Cerebral aneurysm	circulatory system	433.5	AFR	-16.3373	0.133174	-1.5017	NH-Asian
Cerebral aneurysm	circulatory system	433.5	EAS	0.893869	0.24956	1.15142	NH-Asian
Cerebral aneurysm	circulatory system	433.5	EUR	-0.857197	0.29997	-1.0365	NH-Asian
Cerebral aneurysm	circulatory system	433.5	NATIVE_AMERICAN	-6.09467	0.457437	-0.743074	NH-Asian
Late effects of cerebrovascular disease	circulatory system	433.8	EAS	-0.832759	0.0853159	-1.72064	NH-Asian
Late effects of cerebrovascular disease	circulatory system	433.8	EUR	0.880608	0.0973302	1.65794	NH-Asian
Late effects of cerebrovascular disease	circulatory system	433.8	AFR	3.49891	0.211296	1.25001	NH-Asian
Late effects of cerebrovascular disease	circulatory system	433.8	NATIVE_AMERICAN	6.63069	0.332549	0.968993	NH-Asian
Atherosclerosis	circulatory system	440	NATIVE_AMERICAN	5.59994	0.129671	1.5154	NH-Asian
Atherosclerosis	circulatory system	440	EUR	-0.312344	0.367307	-0.90153	NH-Asian
Atherosclerosis	circulatory system	440	EAS	0.242499	0.440506	0.771339	NH-Asian
Atherosclerosis	circulatory system	440	AFR	-2.19916	0.519838	-0.643595	NH-Asian
Atherosclerosis of the extremities	circulatory system	440.2	AFR	5.1739	0.054892	1.91973	NH-Asian
Atherosclerosis of the extremities	circulatory system	440.2	EAS	-0.862363	0.103154	-1.62975	NH-Asian
Atherosclerosis of the extremities	circulatory system	440.2	EUR	0.89507	0.123299	1.54107	NH-Asian
Atherosclerosis of the extremities	circulatory system	440.2	NATIVE_AMERICAN	3.31411	0.681213	0.410809	NH-Asian
Atherosclerosis of native arteries of the extremities with intermittent claudication	circulatory system	440.22	AFR	5.67605	0.160962	1.40184	NH-Asian
Atherosclerosis of native arteries of the extremities with intermittent claudication	circulatory system	440.22	EAS	-1.03501	0.185568	-1.3238	NH-Asian
Atherosclerosis of native arteries of the extremities with intermittent claudication	circulatory system	440.22	EUR	1.11184	0.191015	1.30758	NH-Asian
Atherosclerosis of native arteries of the extremities with intermittent claudication	circulatory system	440.22	NATIVE_AMERICAN	0.195908	0.987897	0.0151691	NH-Asian
Atherosclerosis of aorta	circulatory system	440.9	NATIVE_AMERICAN	6.1599	0.126098	1.52967	NH-Asian
Atherosclerosis of aorta	circulatory system	440.9	EUR	-0.387578	0.314694	-1.00542	NH-Asian
Atherosclerosis of aorta	circulatory system	440.9	AFR	-3.65619	0.363386	-0.908933	NH-Asian
Atherosclerosis of aorta	circulatory system	440.9	EAS	0.311177	0.373603	0.889746	NH-Asian
Vascular insufficiency of intestine	circulatory system	441	NATIVE_AMERICAN	12.1082	0.0803463	1.74868	NH-Asian
Vascular insufficiency of intestine	circulatory system	441	AFR	-8.73853	0.378517	-0.880631	NH-Asian
Vascular insufficiency of intestine	circulatory system	441	EUR	-0.260555	0.747652	-0.321737	NH-Asian
Vascular insufficiency of intestine	circulatory system	441	EAS	0.187134	0.797029	0.257195	NH-Asian
Other aneurysm	circulatory system	442	AFR	-2.85797	0.525172	-0.635393	NH-Asian
Other aneurysm	circulatory system	442	EAS	0.187112	0.646622	0.45846	NH-Asian
Other aneurysm	circulatory system	442	NATIVE_AMERICAN	-2.07541	0.689432	-0.399625	NH-Asian
Other aneurysm	circulatory system	442	EUR	-0.175457	0.693319	-0.394355	NH-Asian
Aortic aneurysm	circulatory system	442.1	EUR	-0.860752	0.194593	-1.29711	NH-Asian
Aortic aneurysm	circulatory system	442.1	EAS	0.721679	0.224522	1.21459	NH-Asian
Aortic aneurysm	circulatory system	442.1	AFR	-3.74136	0.539468	-0.613618	NH-Asian
Aortic aneurysm	circulatory system	442.1	NATIVE_AMERICAN	2.7123	0.671317	0.424341	NH-Asian
Abdominal aortic aneurysm	circulatory system	442.11	EAS	3.86584	0.120026	1.55466	NH-Asian
Abdominal aortic aneurysm	circulatory system	442.11	EUR	-4.3169	0.121511	-1.54846	NH-Asian
Abdominal aortic aneurysm	circulatory system	442.11	AFR	-20.0973	0.202549	-1.27432	NH-Asian
Abdominal aortic aneurysm	circulatory system	442.11	NATIVE_AMERICAN	-6.43693	0.550812	-0.596544	NH-Asian
Aneurysm of other specified artery	circulatory system	442.8	EUR	0.430288	0.575843	0.559467	NH-Asian
Aneurysm of other specified artery	circulatory system	442.8	EAS	-0.371733	0.597671	-0.527752	NH-Asian
Aneurysm of other specified artery	circulatory system	442.8	NATIVE_AMERICAN	1.95422	0.844085	0.196671	NH-Asian
Aneurysm of other specified artery	circulatory system	442.8	AFR	0.200666	0.974277	0.0322443	NH-Asian
Peripheral vascular disease	circulatory system	443	EUR	0.874556	0.0135403	2.46923	NH-Asian
Peripheral vascular disease	circulatory system	443	EAS	-0.791303	0.0148276	-2.43656	NH-Asian
Peripheral vascular disease	circulatory system	443	AFR	2.34937	0.319736	0.995	NH-Asian
Peripheral vascular disease	circulatory system	443	NATIVE_AMERICAN	4.27671	0.3551	0.924743	NH-Asian
Raynaud's syndrome	circulatory system	443.1	EUR	1.19243	0.0758561	1.77525	NH-Asian
Raynaud's syndrome	circulatory system	443.1	EAS	-1.0433	0.0916023	-1.68701	NH-Asian
Raynaud's syndrome	circulatory system	443.1	NATIVE_AMERICAN	4.61184	0.63425	0.475753	NH-Asian
Raynaud's syndrome	circulatory system	443.1	AFR	1.04297	0.807205	0.244033	NH-Asian
Other specified peripheral vascular diseases	circulatory system	443.8	NATIVE_AMERICAN	5.6712	0.584803	0.546382	NH-Asian
Other specified peripheral vascular diseases	circulatory system	443.8	EAS	-0.134334	0.869158	-0.164728	NH-Asian
Other specified peripheral vascular diseases	circulatory system	443.8	EUR	0.12287	0.890808	0.137282	NH-Asian
Other specified peripheral vascular diseases	circulatory system	443.8	AFR	-0.229986	0.979203	-0.0260684	NH-Asian
Peripheral vascular disease, unspecified	circulatory system	443.9	EAS	-0.688005	0.0832229	-1.73228	NH-Asian
Peripheral vascular disease, unspecified	circulatory system	443.9	EUR	0.739224	0.0883388	1.70423	NH-Asian
Peripheral vascular disease, unspecified	circulatory system	443.9	NATIVE_AMERICAN	6.04157	0.273297	1.0955	NH-Asian
Peripheral vascular disease, unspecified	circulatory system	443.9	AFR	2.93676	0.348334	0.937826	NH-Asian
Arterial embolism and thrombosis	circulatory system	444	NATIVE_AMERICAN	-11.8971	0.336014	-0.962071	NH-Asian
Arterial embolism and thrombosis	circulatory system	444	EUR	0.12189	0.895519	0.131325	NH-Asian
Arterial embolism and thrombosis	circulatory system	444	AFR	-0.546013	0.953113	-0.0587975	NH-Asian
Arterial embolism and thrombosis	circulatory system	444	EAS	-0.0367834	0.966061	-0.0425487	NH-Asian
Polyarteritis nodosa and allied conditions	circulatory system	446	AFR	1.30185	0.772387	0.289254	NH-Asian
Polyarteritis nodosa and allied conditions	circulatory system	446	NATIVE_AMERICAN	-0.624196	0.949417	-0.0634387	NH-Asian
Polyarteritis nodosa and allied conditions	circulatory system	446	EAS	-0.0418992	0.953886	-0.0578282	NH-Asian
Polyarteritis nodosa and allied conditions	circulatory system	446	EUR	0.0227942	0.977278	0.0284811	NH-Asian
Arteritis NOS	circulatory system	446.9	NATIVE_AMERICAN	10.0252	0.30341	1.02915	NH-Asian
Arteritis NOS	circulatory system	446.9	EAS	-0.521849	0.517522	-0.647169	NH-Asian
Arteritis NOS	circulatory system	446.9	AFR	2.60579	0.519951	0.64342	NH-Asian
Arteritis NOS	circulatory system	446.9	EUR	0.484924	0.589696	0.539277	NH-Asian
Other disorders of arteries and arterioles	circulatory system	447	EAS	0.457949	0.240211	1.17446	NH-Asian
Other disorders of arteries and arterioles	circulatory system	447	EUR	-0.474728	0.265267	-1.11403	NH-Asian
Other disorders of arteries and arterioles	circulatory system	447	AFR	-4.23413	0.321227	-0.99194	NH-Asian
Other disorders of arteries and arterioles	circulatory system	447	NATIVE_AMERICAN	-3.56094	0.459421	-0.7398	NH-Asian
Stricture of artery	circulatory system	447.1	NATIVE_AMERICAN	11.7122	0.102389	1.63338	NH-Asian
Stricture of artery	circulatory system	447.1	AFR	-18.1729	0.157411	-1.41383	NH-Asian
Stricture of artery	circulatory system	447.1	EUR	-1.58507	0.160002	-1.40507	NH-Asian
Stricture of artery	circulatory system	447.1	EAS	1.27753	0.190777	1.30829	NH-Asian
Aortic ectasia	circulatory system	447.7	EAS	1.55984	0.0627414	1.86102	NH-Asian
Aortic ectasia	circulatory system	447.7	EUR	-1.71245	0.0638856	-1.85298	NH-Asian
Aortic ectasia	circulatory system	447.7	AFR	-14.6998	0.112013	-1.58921	NH-Asian
Aortic ectasia	circulatory system	447.7	NATIVE_AMERICAN	-2.81563	0.71449	-0.365832	NH-Asian
Disease of capillaries	circulatory system	448	EUR	1.48374	0.148277	1.44564	NH-Asian
Disease of capillaries	circulatory system	448	EAS	-1.22528	0.202991	-1.27308	NH-Asian
Disease of capillaries	circulatory system	448	AFR	-11.7533	0.543186	-0.608002	NH-Asian
Disease of capillaries	circulatory system	448	NATIVE_AMERICAN	3.06339	0.844773	0.195792	NH-Asian
Noninfectious disorders of lymphatic channels	circulatory system	450	AFR	4.70755	0.0255754	2.2326	NH-Asian
Noninfectious disorders of lymphatic channels	circulatory system	450	EAS	-0.824984	0.153869	-1.426	NH-Asian
Noninfectious disorders of lymphatic channels	circulatory system	450	EUR	0.806939	0.209995	1.25358	NH-Asian
Noninfectious disorders of lymphatic channels	circulatory system	450	NATIVE_AMERICAN	-8.75815	0.360178	-0.915026	NH-Asian
Phlebitis and thrombophlebitis	circulatory system	451	AFR	3.12983	0.414697	0.815656	NH-Asian
Phlebitis and thrombophlebitis	circulatory system	451	EAS	-0.634967	0.435375	-0.780027	NH-Asian
Phlebitis and thrombophlebitis	circulatory system	451	EUR	0.663308	0.460102	0.738679	NH-Asian
Phlebitis and thrombophlebitis	circulatory system	451	NATIVE_AMERICAN	1.00882	0.935222	0.0812761	NH-Asian
Phlebitis and thrombophlebitis of lower extremities	circulatory system	451.2	EAS	-0.822287	0.601293	-0.522543	NH-Asian
Phlebitis and thrombophlebitis of lower extremities	circulatory system	451.2	AFR	3.4783	0.621194	0.494159	NH-Asian
Phlebitis and thrombophlebitis of lower extremities	circulatory system	451.2	EUR	0.831012	0.63309	0.477383	NH-Asian
Phlebitis and thrombophlebitis of lower extremities	circulatory system	451.2	NATIVE_AMERICAN	8.05077	0.708804	0.373462	NH-Asian
Other venous embolism and thrombosis	circulatory system	452	EUR	0.820652	0.0078132	2.66004	NH-Asian
Other venous embolism and thrombosis	circulatory system	452	EAS	-0.731305	0.00959046	-2.59026	NH-Asian
Other venous embolism and thrombosis	circulatory system	452	AFR	2.19702	0.264052	1.11686	NH-Asian
Other venous embolism and thrombosis	circulatory system	452	NATIVE_AMERICAN	1.96707	0.638142	0.470298	NH-Asian
Iatrogenic pulmonary embolism and infarction	circulatory system	452.1	EUR	0.831066	0.00707751	2.69317	NH-Asian
Iatrogenic pulmonary embolism and infarction	circulatory system	452.1	EAS	-0.741837	0.00860529	-2.62735	NH-Asian
Iatrogenic pulmonary embolism and infarction	circulatory system	452.1	AFR	2.22476	0.256152	1.13553	NH-Asian
Iatrogenic pulmonary embolism and infarction	circulatory system	452.1	NATIVE_AMERICAN	2.21985	0.595261	0.531227	NH-Asian
Deep vein thrombosis [DVT]	circulatory system	452.2	EUR	0.841738	0.0313301	2.15285	NH-Asian
Deep vein thrombosis [DVT]	circulatory system	452.2	EAS	-0.753161	0.0354654	-2.103	NH-Asian
Deep vein thrombosis [DVT]	circulatory system	452.2	NATIVE_AMERICAN	4.15087	0.425349	0.797175	NH-Asian
Deep vein thrombosis [DVT]	circulatory system	452.2	AFR	1.85383	0.47688	0.711329	NH-Asian
Chronic venous hypertension	circulatory system	453	EAS	-1.90128	0.0500897	-1.9592	NH-Asian
Chronic venous hypertension	circulatory system	453	EUR	2.00845	0.0575956	1.89876	NH-Asian
Chronic venous hypertension	circulatory system	453	AFR	4.43269	0.232774	1.19324	NH-Asian
Chronic venous hypertension	circulatory system	453	NATIVE_AMERICAN	14.0038	0.327028	0.980117	NH-Asian
Varicose veins	circulatory system	454	EAS	-0.494072	0.205	-1.26744	NH-Asian
Varicose veins	circulatory system	454	EUR	0.529693	0.216074	1.23703	NH-Asian
Varicose veins	circulatory system	454	AFR	2.56061	0.28094	1.07821	NH-Asian
Varicose veins	circulatory system	454	NATIVE_AMERICAN	1.00282	0.859432	0.177097	NH-Asian
Varicose veins of lower extremity	circulatory system	454.1	AFR	2.87434	0.289408	1.05942	NH-Asian
Varicose veins of lower extremity	circulatory system	454.1	EAS	-0.427672	0.414054	-0.81678	NH-Asian
Varicose veins of lower extremity	circulatory system	454.1	EUR	0.444179	0.439909	0.772346	NH-Asian
Varicose veins of lower extremity	circulatory system	454.1	NATIVE_AMERICAN	-1.79147	0.808855	-0.241904	NH-Asian
Varicose veins of lower extremity, symptomtic	circulatory system	454.11	AFR	3.27366	0.273714	1.09455	NH-Asian
Varicose veins of lower extremity, symptomtic	circulatory system	454.11	NATIVE_AMERICAN	-1.62191	0.855907	-0.181587	NH-Asian
Varicose veins of lower extremity, symptomtic	circulatory system	454.11	EAS	-0.0936775	0.890829	-0.137256	NH-Asian
Varicose veins of lower extremity, symptomtic	circulatory system	454.11	EUR	0.0146922	0.984614	0.0192847	NH-Asian
Hemorrhoids	circulatory system	455	NATIVE_AMERICAN	-4.09402	0.13704	-1.4869	NH-Asian
Hemorrhoids	circulatory system	455	EAS	0.267059	0.200856	1.27912	NH-Asian
Hemorrhoids	circulatory system	455	EUR	-0.287708	0.209841	-1.254	NH-Asian
Hemorrhoids	circulatory system	455	AFR	-0.359576	0.829702	-0.215084	NH-Asian
Chronic venous insufficiency [CVI]	circulatory system	456	AFR	3.32309	0.181337	1.33665	NH-Asian
Chronic venous insufficiency [CVI]	circulatory system	456	EAS	-0.307928	0.528174	-0.630795	NH-Asian
Chronic venous insufficiency [CVI]	circulatory system	456	EUR	0.282396	0.600851	0.523177	NH-Asian
Chronic venous insufficiency [CVI]	circulatory system	456	NATIVE_AMERICAN	-0.355643	0.957695	-0.0530463	NH-Asian
Encounter for long-term (current) use of anticoagulants, antithrombotics, aspirin	circulatory system	457	AFR	4.12462	0.0077046	2.66475	NH-Asian
Encounter for long-term (current) use of anticoagulants, antithrombotics, aspirin	circulatory system	457	EUR	0.628659	0.0109394	2.54463	NH-Asian
Encounter for long-term (current) use of anticoagulants, antithrombotics, aspirin	circulatory system	457	EAS	-0.57236	0.0110248	-2.54191	NH-Asian
Encounter for long-term (current) use of anticoagulants, antithrombotics, aspirin	circulatory system	457	NATIVE_AMERICAN	-4.58457	0.155349	-1.42089	NH-Asian
Encounter for long-term (current) use of antiplatelets/antithrombotics	circulatory system	457.2	EAS	-1.49307	9.76222e-05	-3.89643	NH-Asian
Encounter for long-term (current) use of antiplatelets/antithrombotics	circulatory system	457.2	EUR	1.6143	0.000111986	3.86304	NH-Asian
Encounter for long-term (current) use of antiplatelets/antithrombotics	circulatory system	457.2	AFR	6.28186	0.002293	3.0494	NH-Asian
Encounter for long-term (current) use of antiplatelets/antithrombotics	circulatory system	457.2	NATIVE_AMERICAN	3.57734	0.566235	0.573606	NH-Asian
Encounter for long-term (current) use of aspirin	circulatory system	457.3	AFR	4.16184	0.00727781	2.68386	NH-Asian
Encounter for long-term (current) use of aspirin	circulatory system	457.3	EUR	0.658865	0.00782528	2.65952	NH-Asian
Encounter for long-term (current) use of aspirin	circulatory system	457.3	EAS	-0.599186	0.0079729	-2.65322	NH-Asian
Encounter for long-term (current) use of aspirin	circulatory system	457.3	NATIVE_AMERICAN	-4.52516	0.164437	-1.3903	NH-Asian
Hypotension	circulatory system	458	EAS	-0.391203	0.122874	-1.54282	NH-Asian
Hypotension	circulatory system	458	EUR	0.412853	0.138798	1.48028	NH-Asian
Hypotension	circulatory system	458	NATIVE_AMERICAN	3.73878	0.277256	1.0865	NH-Asian
Hypotension	circulatory system	458	AFR	1.7703	0.334514	0.965062	NH-Asian
Orthostatic hypotension	circulatory system	458.1	NATIVE_AMERICAN	16.2083	0.00178651	3.1236	NH-Asian
Orthostatic hypotension	circulatory system	458.1	EAS	-0.880893	0.0490578	-1.96809	NH-Asian
Orthostatic hypotension	circulatory system	458.1	EUR	0.849051	0.088284	1.70452	NH-Asian
Orthostatic hypotension	circulatory system	458.1	AFR	3.83009	0.111354	1.59214	NH-Asian
Iatrogenic hypotension	circulatory system	458.2	EUR	0.49673	0.351997	0.930724	NH-Asian
Iatrogenic hypotension	circulatory system	458.2	EAS	-0.446062	0.360584	-0.914253	NH-Asian
Iatrogenic hypotension	circulatory system	458.2	AFR	2.47181	0.451665	0.752642	NH-Asian
Iatrogenic hypotension	circulatory system	458.2	NATIVE_AMERICAN	-1.48914	0.837677	-0.204865	NH-Asian
Hypotension NOS	circulatory system	458.9	NATIVE_AMERICAN	3.33135	0.39169	0.856556	NH-Asian
Hypotension NOS	circulatory system	458.9	EAS	-0.187528	0.524798	-0.635966	NH-Asian
Hypotension NOS	circulatory system	458.9	EUR	0.194944	0.547767	0.60111	NH-Asian
Hypotension NOS	circulatory system	458.9	AFR	0.495041	0.838166	0.20424	NH-Asian
Other disorders of circulatory system	circulatory system	459	AFR	2.63521	0.0918309	1.68582	NH-Asian
Other disorders of circulatory system	circulatory system	459	EAS	-0.209314	0.378842	-0.880031	NH-Asian
Other disorders of circulatory system	circulatory system	459	EUR	0.203176	0.438541	0.774658	NH-Asian
Other disorders of circulatory system	circulatory system	459	NATIVE_AMERICAN	-1.43121	0.665307	-0.432597	NH-Asian
Hemorrhage NOS	circulatory system	459.1	AFR	4.37078	0.0528724	1.93596	NH-Asian
Hemorrhage NOS	circulatory system	459.1	EAS	-0.825905	0.0845065	-1.72512	NH-Asian
Hemorrhage NOS	circulatory system	459.1	EUR	0.879129	0.0945985	1.67162	NH-Asian
Hemorrhage NOS	circulatory system	459.1	NATIVE_AMERICAN	-3.48665	0.656865	-0.444245	NH-Asian
Blood vessel replaced	circulatory system	459.7	EUR	0.205046	0.647627	0.457061	NH-Asian
Blood vessel replaced	circulatory system	459.7	NATIVE_AMERICAN	-2.44221	0.674032	-0.420621	NH-Asian
Blood vessel replaced	circulatory system	459.7	EAS	-0.14745	0.720406	-0.357917	NH-Asian
Blood vessel replaced	circulatory system	459.7	AFR	-0.881263	0.824494	-0.221768	NH-Asian
Circulatory disease NEC	circulatory system	459.9	AFR	3.02658	0.0832227	1.73229	NH-Asian
Circulatory disease NEC	circulatory system	459.9	NATIVE_AMERICAN	-2.72748	0.497739	-0.678051	NH-Asian
Circulatory disease NEC	circulatory system	459.9	EAS	-0.13056	0.652735	-0.449966	NH-Asian
Circulatory disease NEC	circulatory system	459.9	EUR	0.103717	0.746383	0.323412	NH-Asian
Acute sinusitis	respiratory	464	EUR	0.721738	0.0153248	2.42461	NH-Asian
Acute sinusitis	respiratory	464	EAS	-0.654502	0.0158097	-2.41328	NH-Asian
Acute sinusitis	respiratory	464	NATIVE_AMERICAN	7.05218	0.0619607	1.86658	NH-Asian
Acute sinusitis	respiratory	464	AFR	1.15516	0.55865	0.584847	NH-Asian
Acute upper respiratory infections of multiple or unspecified sites	respiratory	465	EUR	0.300559	0.119376	1.5574	NH-Asian
Acute upper respiratory infections of multiple or unspecified sites	respiratory	465	EAS	-0.246237	0.161623	-1.39964	NH-Asian
Acute upper respiratory infections of multiple or unspecified sites	respiratory	465	NATIVE_AMERICAN	-1.21976	0.621915	-0.493138	NH-Asian
Acute upper respiratory infections of multiple or unspecified sites	respiratory	465	AFR	0.216899	0.87538	0.156829	NH-Asian
Acute pharyngitis	respiratory	465.2	EUR	0.403393	0.114652	1.57762	NH-Asian
Acute pharyngitis	respiratory	465.2	EAS	-0.323864	0.166459	-1.38367	NH-Asian
Acute pharyngitis	respiratory	465.2	NATIVE_AMERICAN	-2.44092	0.483208	-0.701152	NH-Asian
Acute pharyngitis	respiratory	465.2	AFR	0.00928445	0.996044	0.00495843	NH-Asian
Acute laryngitis and tracheitis	respiratory	465.4	NATIVE_AMERICAN	-25.8297	0.0305812	-2.16248	NH-Asian
Acute laryngitis and tracheitis	respiratory	465.4	EAS	0.673693	0.444937	0.763883	NH-Asian
Acute laryngitis and tracheitis	respiratory	465.4	EUR	-0.583362	0.533591	-0.622534	NH-Asian
Acute laryngitis and tracheitis	respiratory	465.4	AFR	-2.43531	0.751666	-0.316443	NH-Asian
Septal Deviations/Turbinate Hypertrophy	respiratory	470	NATIVE_AMERICAN	-3.00901	0.582757	-0.549362	NH-Asian
Septal Deviations/Turbinate Hypertrophy	respiratory	470	AFR	-0.573425	0.862679	-0.172965	NH-Asian
Septal Deviations/Turbinate Hypertrophy	respiratory	470	EUR	0.0410188	0.921784	0.0981868	NH-Asian
Septal Deviations/Turbinate Hypertrophy	respiratory	470	EAS	-0.0106396	0.977739	-0.0279034	NH-Asian
Nasal polyps	respiratory	471	NATIVE_AMERICAN	11.8784	0.0842307	1.72665	NH-Asian
Nasal polyps	respiratory	471	EUR	-0.0493838	0.948923	-0.0640589	NH-Asian
Nasal polyps	respiratory	471	EAS	-0.0414098	0.951901	-0.06032	NH-Asian
Nasal polyps	respiratory	471	AFR	-0.209383	0.971043	-0.0362998	NH-Asian
Chronic pharyngitis and nasopharyngitis	respiratory	472	AFR	1.73391	0.374497	0.888082	NH-Asian
Chronic pharyngitis and nasopharyngitis	respiratory	472	EAS	-0.199807	0.516621	-0.648562	NH-Asian
Chronic pharyngitis and nasopharyngitis	respiratory	472	EUR	0.205001	0.546475	0.603051	NH-Asian
Chronic pharyngitis and nasopharyngitis	respiratory	472	NATIVE_AMERICAN	-0.774211	0.862082	-0.173725	NH-Asian
Diseases of the larynx and vocal cords	respiratory	473	NATIVE_AMERICAN	-9.60331	0.0289888	-2.18364	NH-Asian
Diseases of the larynx and vocal cords	respiratory	473	AFR	2.03429	0.282293	1.07518	NH-Asian
Diseases of the larynx and vocal cords	respiratory	473	EUR	-0.296798	0.413794	-0.817236	NH-Asian
Diseases of the larynx and vocal cords	respiratory	473	EAS	0.254801	0.438884	0.774079	NH-Asian
Chronic laryngitis	respiratory	473.1	NATIVE_AMERICAN	-13.3873	0.312279	-1.01045	NH-Asian
Chronic laryngitis	respiratory	473.1	AFR	1.78137	0.724987	0.351802	NH-Asian
Chronic laryngitis	respiratory	473.1	EAS	0.0159552	0.985663	0.01797	NH-Asian
Chronic laryngitis	respiratory	473.1	EUR	0.0128827	0.989411	0.0132719	NH-Asian
Paralysis/spasm of vocal cords or larynx	respiratory	473.3	EUR	0.638445	0.309111	1.01709	NH-Asian
Paralysis/spasm of vocal cords or larynx	respiratory	473.3	EAS	-0.546413	0.343338	-0.947591	NH-Asian
Paralysis/spasm of vocal cords or larynx	respiratory	473.3	NATIVE_AMERICAN	-8.45135	0.365468	-0.904996	NH-Asian
Paralysis/spasm of vocal cords or larynx	respiratory	473.3	AFR	2.41485	0.468598	0.724762	NH-Asian
Voice disturbance	respiratory	473.4	NATIVE_AMERICAN	-13.0845	0.00942694	-2.59617	NH-Asian
Voice disturbance	respiratory	473.4	AFR	-3.479	0.38888	-0.861651	NH-Asian
Voice disturbance	respiratory	473.4	EAS	0.291407	0.438547	0.77465	NH-Asian
Voice disturbance	respiratory	473.4	EUR	-0.212808	0.598675	-0.526306	NH-Asian
Acute and chronic tonsillitis	respiratory	474	AFR	-10.9162	0.152511	-1.43072	NH-Asian
Acute and chronic tonsillitis	respiratory	474	EAS	0.622982	0.299348	1.03783	NH-Asian
Acute and chronic tonsillitis	respiratory	474	EUR	-0.636603	0.331633	-0.970829	NH-Asian
Acute and chronic tonsillitis	respiratory	474	NATIVE_AMERICAN	0.408042	0.956041	0.0551222	NH-Asian
Acute tonsillitis	respiratory	474.1	NATIVE_AMERICAN	-5.26356	0.669228	-0.427207	NH-Asian
Acute tonsillitis	respiratory	474.1	AFR	-2.72279	0.737994	-0.334511	NH-Asian
Acute tonsillitis	respiratory	474.1	EAS	0.136049	0.865035	0.169969	NH-Asian
Acute tonsillitis	respiratory	474.1	EUR	-0.095866	0.912619	-0.109736	NH-Asian
Chronic tonsillitis and adenoiditis	respiratory	474.2	AFR	-18.954	0.0704788	-1.80882	NH-Asian
Chronic tonsillitis and adenoiditis	respiratory	474.2	EAS	0.790406	0.250919	1.14812	NH-Asian
Chronic tonsillitis and adenoiditis	respiratory	474.2	EUR	-0.804258	0.283074	-1.07344	NH-Asian
Chronic tonsillitis and adenoiditis	respiratory	474.2	NATIVE_AMERICAN	2.53589	0.746164	0.323702	NH-Asian
Chronic sinusitis	respiratory	475	AFR	1.49187	0.347371	0.939701	NH-Asian
Chronic sinusitis	respiratory	475	NATIVE_AMERICAN	-2.61949	0.430801	-0.787821	NH-Asian
Chronic sinusitis	respiratory	475	EAS	-0.0296947	0.900555	-0.124961	NH-Asian
Chronic sinusitis	respiratory	475	EUR	0.0179238	0.94548	0.0683841	NH-Asian
Postnasal drip	respiratory	475.9	AFR	2.36209	0.179418	1.34255	NH-Asian
Postnasal drip	respiratory	475.9	NATIVE_AMERICAN	-5.06173	0.249566	-1.1514	NH-Asian
Postnasal drip	respiratory	475.9	EUR	-0.24346	0.495993	-0.680808	NH-Asian
Postnasal drip	respiratory	475.9	EAS	0.169611	0.59745	0.528071	NH-Asian
Allergic rhinitis	respiratory	476	EAS	0.185934	0.349384	0.935785	NH-Asian
Allergic rhinitis	respiratory	476	EUR	-0.199839	0.360687	-0.914057	NH-Asian
Allergic rhinitis	respiratory	476	AFR	-1.32448	0.445232	-0.763388	NH-Asian
Allergic rhinitis	respiratory	476	NATIVE_AMERICAN	-0.281102	0.915082	-0.106631	NH-Asian
Epistaxis or throat hemorrhage	respiratory	477	AFR	1.9337	0.43458	0.781379	NH-Asian
Epistaxis or throat hemorrhage	respiratory	477	EUR	-0.147911	0.738589	-0.333722	NH-Asian
Epistaxis or throat hemorrhage	respiratory	477	EAS	0.0800257	0.840628	0.20109	NH-Asian
Epistaxis or throat hemorrhage	respiratory	477	NATIVE_AMERICAN	0.770001	0.881881	0.148585	NH-Asian
Throat pain	respiratory	478	AFR	-2.5616	0.626698	-0.48638	NH-Asian
Throat pain	respiratory	478	EAS	0.24024	0.648654	0.455633	NH-Asian
Throat pain	respiratory	478	EUR	-0.247042	0.669411	-0.426957	NH-Asian
Throat pain	respiratory	478	NATIVE_AMERICAN	-0.674815	0.9213	-0.0987965	NH-Asian
Other upper respiratory disease	respiratory	479	NATIVE_AMERICAN	2.02107	0.488249	0.693097	NH-Asian
Other upper respiratory disease	respiratory	479	EUR	-0.118425	0.628991	-0.483147	NH-Asian
Other upper respiratory disease	respiratory	479	EAS	0.0770151	0.727985	0.347807	NH-Asian
Other upper respiratory disease	respiratory	479	AFR	0.531181	0.747558	0.321861	NH-Asian
Pneumonia	respiratory	480	NATIVE_AMERICAN	-6.84938	0.0517968	-1.94482	NH-Asian
Pneumonia	respiratory	480	AFR	2.26899	0.15904	1.40831	NH-Asian
Pneumonia	respiratory	480	EUR	0.25292	0.339265	0.955618	NH-Asian
Pneumonia	respiratory	480	EAS	-0.216468	0.369947	-0.896572	NH-Asian
Bacterial pneumonia	respiratory	480.1	NATIVE_AMERICAN	-4.74285	0.39254	-0.85502	NH-Asian
Bacterial pneumonia	respiratory	480.1	AFR	-3.08718	0.492294	-0.686664	NH-Asian
Bacterial pneumonia	respiratory	480.1	EAS	0.260719	0.538009	0.615826	NH-Asian
Bacterial pneumonia	respiratory	480.1	EUR	-0.240027	0.602708	-0.52051	NH-Asian
Pneumococcal pneumonia	respiratory	480.11	AFR	-6.27426	0.434879	-0.78087	NH-Asian
Pneumococcal pneumonia	respiratory	480.11	NATIVE_AMERICAN	1.55127	0.844739	0.195835	NH-Asian
Pneumococcal pneumonia	respiratory	480.11	EAS	0.0383521	0.950471	0.0621156	NH-Asian
Pneumococcal pneumonia	respiratory	480.11	EUR	0.00659267	0.99216	0.00982652	NH-Asian
Viral pneumonia	respiratory	480.2	NATIVE_AMERICAN	-25.4237	0.0147374	-2.43877	NH-Asian
Viral pneumonia	respiratory	480.2	AFR	3.22795	0.271064	1.10061	NH-Asian
Viral pneumonia	respiratory	480.2	EUR	0.487528	0.450365	0.754807	NH-Asian
Viral pneumonia	respiratory	480.2	EAS	-0.383371	0.519879	-0.643532	NH-Asian
Pneumonia due to fungus (mycoses)	respiratory	480.3	EUR	0.582288	0.489817	0.6906	NH-Asian
Pneumonia due to fungus (mycoses)	respiratory	480.3	EAS	-0.499759	0.51817	-0.646169	NH-Asian
Pneumonia due to fungus (mycoses)	respiratory	480.3	NATIVE_AMERICAN	1.44049	0.899509	0.126282	NH-Asian
Pneumonia due to fungus (mycoses)	respiratory	480.3	AFR	0.493736	0.940663	0.0744369	NH-Asian
Bronchopneumonia and lung abscess	respiratory	480.5	AFR	-14.5035	0.224424	-1.21485	NH-Asian
Bronchopneumonia and lung abscess	respiratory	480.5	EAS	1.05697	0.260942	1.12417	NH-Asian
Bronchopneumonia and lung abscess	respiratory	480.5	EUR	-1.02456	0.305883	-1.0239	NH-Asian
Bronchopneumonia and lung abscess	respiratory	480.5	NATIVE_AMERICAN	-10.2461	0.313538	-1.00783	NH-Asian
Influenza	respiratory	481	EUR	0.781101	0.0496554	1.96292	NH-Asian
Influenza	respiratory	481	NATIVE_AMERICAN	-11.4224	0.061139	-1.87249	NH-Asian
Influenza	respiratory	481	EAS	-0.628963	0.0878557	-1.70682	NH-Asian
Influenza	respiratory	481	AFR	1.23306	0.652222	0.450678	NH-Asian
Acute bronchitis and bronchiolitis	respiratory	483	NATIVE_AMERICAN	-8.92247	0.0975724	-1.65674	NH-Asian
Acute bronchitis and bronchiolitis	respiratory	483	EUR	0.497998	0.194717	1.29675	NH-Asian
Acute bronchitis and bronchiolitis	respiratory	483	EAS	-0.409385	0.246666	-1.15848	NH-Asian
Acute bronchitis and bronchiolitis	respiratory	483	AFR	1.88283	0.410892	0.822325	NH-Asian
Asthma	respiratory	495	EUR	0.624306	0.00496901	2.80904	NH-Asian
Asthma	respiratory	495	EAS	-0.552533	0.00640197	-2.72645	NH-Asian
Asthma	respiratory	495	NATIVE_AMERICAN	-8.07191	0.0111625	-2.53757	NH-Asian
Asthma	respiratory	495	AFR	3.67757	0.0117032	2.52097	NH-Asian
Chronic obstructive asthma	respiratory	495.1	EUR	0.609784	0.00629119	2.73221	NH-Asian
Chronic obstructive asthma	respiratory	495.1	EAS	-0.537025	0.00833458	-2.63821	NH-Asian
Chronic obstructive asthma	respiratory	495.1	NATIVE_AMERICAN	-8.40147	0.00867311	-2.62468	NH-Asian
Chronic obstructive asthma	respiratory	495.1	AFR	3.56003	0.0142306	2.45139	NH-Asian
Chronic obstructive asthma with exacerbation	respiratory	495.11	NATIVE_AMERICAN	-8.18109	0.0106707	-2.5533	NH-Asian
Chronic obstructive asthma with exacerbation	respiratory	495.11	EUR	0.565556	0.0118174	2.51755	NH-Asian
Chronic obstructive asthma with exacerbation	respiratory	495.11	EAS	-0.499422	0.0147473	-2.43853	NH-Asian
Chronic obstructive asthma with exacerbation	respiratory	495.11	AFR	3.4659	0.0166892	2.39348	NH-Asian
Asthma with exacerbation	respiratory	495.2	NATIVE_AMERICAN	-11.0186	0.0752367	-1.77902	NH-Asian
Asthma with exacerbation	respiratory	495.2	EUR	0.579535	0.16367	1.39284	NH-Asian
Asthma with exacerbation	respiratory	495.2	EAS	-0.488487	0.200918	-1.27894	NH-Asian
Asthma with exacerbation	respiratory	495.2	AFR	2.40447	0.272801	1.09664	NH-Asian
Chronic airway obstruction	respiratory	496	NATIVE_AMERICAN	-6.32584	0.116177	-1.57103	NH-Asian
Chronic airway obstruction	respiratory	496	EAS	0.39284	0.21909	1.22895	NH-Asian
Chronic airway obstruction	respiratory	496	EUR	-0.389594	0.263205	-1.11885	NH-Asian
Chronic airway obstruction	respiratory	496	AFR	-2.73445	0.410933	-0.822253	NH-Asian
Emphysema	respiratory	496.1	AFR	-6.76596	0.295714	-1.04567	NH-Asian
Emphysema	respiratory	496.1	EAS	0.438369	0.414437	0.816111	NH-Asian
Emphysema	respiratory	496.1	EUR	-0.458935	0.43462	-0.781311	NH-Asian
Emphysema	respiratory	496.1	NATIVE_AMERICAN	0.328919	0.958636	0.0518654	NH-Asian
Chronic bronchitis	respiratory	496.2	EUR	1.0964	0.0352599	2.10536	NH-Asian
Chronic bronchitis	respiratory	496.2	EAS	-0.958396	0.0467708	-1.98837	NH-Asian
Chronic bronchitis	respiratory	496.2	AFR	3.9012	0.1586	1.4098	NH-Asian
Chronic bronchitis	respiratory	496.2	NATIVE_AMERICAN	-9.37773	0.243331	-1.1667	NH-Asian
Obstructive chronic bronchitis	respiratory	496.21	EUR	1.93146	0.00262877	3.00811	NH-Asian
Obstructive chronic bronchitis	respiratory	496.21	EAS	-1.72671	0.00384541	-2.89057	NH-Asian
Obstructive chronic bronchitis	respiratory	496.21	AFR	5.66651	0.0312537	2.15383	NH-Asian
Obstructive chronic bronchitis	respiratory	496.21	NATIVE_AMERICAN	-18.266	0.116894	-1.56794	NH-Asian
Bronchiectasis	respiratory	496.3	NATIVE_AMERICAN	-14.6231	0.0145154	-2.44425	NH-Asian
Bronchiectasis	respiratory	496.3	EAS	1.28461	0.0321326	2.14276	NH-Asian
Bronchiectasis	respiratory	496.3	EUR	-1.31311	0.041063	-2.04289	NH-Asian
Bronchiectasis	respiratory	496.3	AFR	-5.74374	0.309502	-1.01627	NH-Asian
Bronchitis	respiratory	497	EUR	0.76517	0.0371586	2.08402	NH-Asian
Bronchitis	respiratory	497	EAS	-0.678223	0.0438684	-2.01535	NH-Asian
Bronchitis	respiratory	497	AFR	3.01883	0.109254	1.60156	NH-Asian
Bronchitis	respiratory	497	NATIVE_AMERICAN	-6.93081	0.188976	-1.31361	NH-Asian
Acute bronchospasm	respiratory	498	EUR	0.703336	0.354671	0.925568	NH-Asian
Acute bronchospasm	respiratory	498	EAS	-0.606411	0.385186	-0.868381	NH-Asian
Acute bronchospasm	respiratory	498	NATIVE_AMERICAN	-6.22132	0.578298	-0.555873	NH-Asian
Acute bronchospasm	respiratory	498	AFR	2.12243	0.598682	0.526296	NH-Asian
Lung disease due to external agents	respiratory	500	EUR	-1.07215	0.331752	-0.970591	NH-Asian
Lung disease due to external agents	respiratory	500	EAS	0.95104	0.340444	0.953287	NH-Asian
Lung disease due to external agents	respiratory	500	AFR	-5.78248	0.568805	-0.569813	NH-Asian
Lung disease due to external agents	respiratory	500	NATIVE_AMERICAN	-0.723121	0.942532	-0.0720873	NH-Asian
Pneumonitis due to inhalation of food or vomitus	respiratory	501	EUR	0.826424	0.0820693	1.7388	NH-Asian
Pneumonitis due to inhalation of food or vomitus	respiratory	501	EAS	-0.690785	0.115955	-1.57198	NH-Asian
Pneumonitis due to inhalation of food or vomitus	respiratory	501	NATIVE_AMERICAN	-7.41282	0.303619	-1.0287	NH-Asian
Pneumonitis due to inhalation of food or vomitus	respiratory	501	AFR	1.9333	0.567937	0.571092	NH-Asian
Postinflammatory pulmonary fibrosis	respiratory	502	EUR	0.608451	0.156873	1.41567	NH-Asian
Postinflammatory pulmonary fibrosis	respiratory	502	EAS	-0.553251	0.159335	-1.40731	NH-Asian
Postinflammatory pulmonary fibrosis	respiratory	502	AFR	2.46487	0.319343	0.995809	NH-Asian
Postinflammatory pulmonary fibrosis	respiratory	502	NATIVE_AMERICAN	-0.0447712	0.993765	-0.00781446	NH-Asian
Pulmonary congestion and hypostasis	respiratory	503	EUR	0.544352	0.0869984	1.71145	NH-Asian
Pulmonary congestion and hypostasis	respiratory	503	EAS	-0.474577	0.102889	-1.631	NH-Asian
Pulmonary congestion and hypostasis	respiratory	503	AFR	2.23962	0.278029	1.08476	NH-Asian
Pulmonary congestion and hypostasis	respiratory	503	NATIVE_AMERICAN	-2.86145	0.510261	-0.658432	NH-Asian
Other alveolar and parietoalveolar pneumonopathy	respiratory	504	EUR	0.657632	0.212862	1.24573	NH-Asian
Other alveolar and parietoalveolar pneumonopathy	respiratory	504	EAS	-0.582929	0.228237	-1.20491	NH-Asian
Other alveolar and parietoalveolar pneumonopathy	respiratory	504	AFR	2.49632	0.376967	0.883498	NH-Asian
Other alveolar and parietoalveolar pneumonopathy	respiratory	504	NATIVE_AMERICAN	-3.72587	0.617828	-0.498931	NH-Asian
Idiopathic fibrosing alveolitis	respiratory	504.1	AFR	3.26055	0.353016	0.928755	NH-Asian
Idiopathic fibrosing alveolitis	respiratory	504.1	NATIVE_AMERICAN	3.5693	0.708963	0.373249	NH-Asian
Idiopathic fibrosing alveolitis	respiratory	504.1	EAS	-0.236714	0.741474	-0.329902	NH-Asian
Idiopathic fibrosing alveolitis	respiratory	504.1	EUR	0.17156	0.83079	0.213688	NH-Asian
Other pulmonary inflamation or edema	respiratory	505	EUR	1.31183	0.052472	1.93924	NH-Asian
Other pulmonary inflamation or edema	respiratory	505	EAS	-1.11564	0.0774926	-1.76542	NH-Asian
Other pulmonary inflamation or edema	respiratory	505	NATIVE_AMERICAN	-10.7427	0.324884	-0.984472	NH-Asian
Other pulmonary inflamation or edema	respiratory	505	AFR	2.57482	0.565614	0.574522	NH-Asian
Empyema and pneumothorax	respiratory	506	EUR	-0.233481	0.540752	-0.611676	NH-Asian
Empyema and pneumothorax	respiratory	506	NATIVE_AMERICAN	2.45383	0.568866	0.569722	NH-Asian
Empyema and pneumothorax	respiratory	506	EAS	0.16385	0.632967	0.477555	NH-Asian
Empyema and pneumothorax	respiratory	506	AFR	0.802	0.754197	0.313109	NH-Asian
Pleurisy; pleural effusion	respiratory	507	EUR	0.10069	0.673314	0.421603	NH-Asian
Pleurisy; pleural effusion	respiratory	507	EAS	-0.0821063	0.705863	-0.377418	NH-Asian
Pleurisy; pleural effusion	respiratory	507	AFR	-0.210191	0.9118	-0.110768	NH-Asian
Pleurisy; pleural effusion	respiratory	507	NATIVE_AMERICAN	0.275372	0.924836	0.0943438	NH-Asian
Pulmonary collapse; interstitial and compensatory emphysema	respiratory	508	NATIVE_AMERICAN	-3.44195	0.218336	-1.23097	NH-Asian
Pulmonary collapse; interstitial and compensatory emphysema	respiratory	508	AFR	1.49182	0.318041	0.998493	NH-Asian
Pulmonary collapse; interstitial and compensatory emphysema	respiratory	508	EUR	0.182836	0.408785	0.826034	NH-Asian
Pulmonary collapse; interstitial and compensatory emphysema	respiratory	508	EAS	-0.156939	0.436166	-0.778684	NH-Asian
Respiratory failure, insufficiency, arrest	respiratory	509	NATIVE_AMERICAN	-11.3767	0.00174731	-3.13013	NH-Asian
Respiratory failure, insufficiency, arrest	respiratory	509	AFR	1.60676	0.36797	0.900282	NH-Asian
Respiratory failure, insufficiency, arrest	respiratory	509	EUR	0.0573351	0.834507	0.208925	NH-Asian
Respiratory failure, insufficiency, arrest	respiratory	509	EAS	-0.0156194	0.950414	-0.0621867	NH-Asian
Respiratory failure	respiratory	509.1	NATIVE_AMERICAN	-12.2031	0.00764133	-2.66752	NH-Asian
Respiratory failure	respiratory	509.1	EUR	0.513144	0.105869	1.61704	NH-Asian
Respiratory failure	respiratory	509.1	AFR	2.77484	0.129622	1.5156	NH-Asian
Respiratory failure	respiratory	509.1	EAS	-0.424518	0.145175	-1.45679	NH-Asian
Respiratory insufficiency	respiratory	509.2	NATIVE_AMERICAN	-8.16053	0.427995	-0.792628	NH-Asian
Respiratory insufficiency	respiratory	509.2	AFR	2.34843	0.523408	0.638101	NH-Asian
Respiratory insufficiency	respiratory	509.2	EUR	0.393913	0.580325	0.55291	NH-Asian
Respiratory insufficiency	respiratory	509.2	EAS	-0.340119	0.601277	-0.522564	NH-Asian
Pulmonary insufficiency or respiratory failure following trauma and surgery	respiratory	509.3	AFR	4.8152	0.0844083	1.72566	NH-Asian
Pulmonary insufficiency or respiratory failure following trauma and surgery	respiratory	509.3	NATIVE_AMERICAN	-16.2649	0.126874	-1.52655	NH-Asian
Pulmonary insufficiency or respiratory failure following trauma and surgery	respiratory	509.3	EUR	-0.281169	0.724624	-0.352286	NH-Asian
Pulmonary insufficiency or respiratory failure following trauma and surgery	respiratory	509.3	EAS	0.169271	0.811207	0.238869	NH-Asian
Dependence on respirator [Ventilator] or supplemental oxygen	respiratory	509.8	NATIVE_AMERICAN	-11.8182	0.0172127	-2.38213	NH-Asian
Dependence on respirator [Ventilator] or supplemental oxygen	respiratory	509.8	EAS	0.219303	0.541019	0.611272	NH-Asian
Dependence on respirator [Ventilator] or supplemental oxygen	respiratory	509.8	EUR	-0.175941	0.651445	-0.451755	NH-Asian
Dependence on respirator [Ventilator] or supplemental oxygen	respiratory	509.8	AFR	-0.681784	0.834181	-0.209342	NH-Asian
Other diseases of lung	respiratory	510	EAS	0.235895	0.372079	0.892587	NH-Asian
Other diseases of lung	respiratory	510	EUR	-0.237987	0.411166	-0.821844	NH-Asian
Other diseases of lung	respiratory	510	AFR	-2.03313	0.435399	-0.779986	NH-Asian
Other diseases of lung	respiratory	510	NATIVE_AMERICAN	-2.42946	0.478956	-0.707983	NH-Asian
Lung transplant	respiratory	510.2	EUR	0.643988	0.426135	0.795823	NH-Asian
Lung transplant	respiratory	510.2	EAS	-0.559019	0.451225	-0.753374	NH-Asian
Lung transplant	respiratory	510.2	NATIVE_AMERICAN	3.2706	0.759612	0.305991	NH-Asian
Lung transplant	respiratory	510.2	AFR	0.445215	0.947966	0.0652608	NH-Asian
Other symptoms of respiratory system	respiratory	512	AFR	2.923	0.032953	2.13266	NH-Asian
Other symptoms of respiratory system	respiratory	512	EAS	-0.262882	0.0974272	-1.65746	NH-Asian
Other symptoms of respiratory system	respiratory	512	EUR	0.275914	0.114223	1.57949	NH-Asian
Other symptoms of respiratory system	respiratory	512	NATIVE_AMERICAN	-1.77745	0.415062	-0.815017	NH-Asian
Wheezing	respiratory	512.1	EAS	-1.22918	0.000487024	-3.48779	NH-Asian
Wheezing	respiratory	512.1	EUR	1.27375	0.00103471	3.28091	NH-Asian
Wheezing	respiratory	512.1	AFR	5.09804	0.00592217	2.75206	NH-Asian
Wheezing	respiratory	512.1	NATIVE_AMERICAN	5.94146	0.268049	1.10757	NH-Asian
Painful respiration	respiratory	512.2	EUR	0.499124	0.127226	1.52513	NH-Asian
Painful respiration	respiratory	512.2	EAS	-0.393015	0.192669	-1.30272	NH-Asian
Painful respiration	respiratory	512.2	NATIVE_AMERICAN	-5.29461	0.241108	-1.17222	NH-Asian
Painful respiration	respiratory	512.2	AFR	0.0296565	0.990903	0.0114023	NH-Asian
Abnormal chest sounds	respiratory	512.3	EUR	0.572515	0.0888994	1.70123	NH-Asian
Abnormal chest sounds	respiratory	512.3	EAS	-0.463875	0.13475	-1.49563	NH-Asian
Abnormal chest sounds	respiratory	512.3	NATIVE_AMERICAN	-6.24702	0.186047	-1.32237	NH-Asian
Abnormal chest sounds	respiratory	512.3	AFR	0.880152	0.715086	0.365034	NH-Asian
Shortness of breath	respiratory	512.7	AFR	4.46596	0.002152	3.06841	NH-Asian
Shortness of breath	respiratory	512.7	EAS	-0.349781	0.0497808	-1.96184	NH-Asian
Shortness of breath	respiratory	512.7	EUR	0.347201	0.0774561	1.76564	NH-Asian
Shortness of breath	respiratory	512.7	NATIVE_AMERICAN	-2.46397	0.328666	-0.976805	NH-Asian
Cough	respiratory	512.8	AFR	2.83665	0.0355122	2.10247	NH-Asian
Cough	respiratory	512.8	EUR	0.368843	0.048409	1.97376	NH-Asian
Cough	respiratory	512.8	EAS	-0.333135	0.0499378	-1.9605	NH-Asian
Cough	respiratory	512.8	NATIVE_AMERICAN	-3.75499	0.119921	-1.55511	NH-Asian
Other dyspnea	respiratory	512.9	AFR	3.28986	0.018546	2.35453	NH-Asian
Other dyspnea	respiratory	512.9	EAS	-0.423475	0.0255395	-2.23314	NH-Asian
Other dyspnea	respiratory	512.9	EUR	0.427971	0.04078	2.04576	NH-Asian
Other dyspnea	respiratory	512.9	NATIVE_AMERICAN	2.1711	0.408403	0.826707	NH-Asian
Respiratory abnormalities	respiratory	513	EAS	-0.669971	0.0328801	-2.13354	NH-Asian
Respiratory abnormalities	respiratory	513	EUR	0.707945	0.0407439	2.04613	NH-Asian
Respiratory abnormalities	respiratory	513	AFR	3.29316	0.07845	1.75975	NH-Asian
Respiratory abnormalities	respiratory	513	NATIVE_AMERICAN	3.77181	0.40697	0.829237	NH-Asian
Hypoventilation	respiratory	513.3	EUR	0.443814	0.476401	0.712102	NH-Asian
Hypoventilation	respiratory	513.3	EAS	-0.390199	0.492662	-0.686081	NH-Asian
Hypoventilation	respiratory	513.3	AFR	1.59831	0.686827	0.403165	NH-Asian
Hypoventilation	respiratory	513.3	NATIVE_AMERICAN	-0.996005	0.907376	-0.116349	NH-Asian
Apnea	respiratory	513.31	AFR	1.59986	0.739305	0.332774	NH-Asian
Apnea	respiratory	513.31	EUR	-0.085928	0.919542	-0.101011	NH-Asian
Apnea	respiratory	513.31	NATIVE_AMERICAN	0.577511	0.954956	0.0564849	NH-Asian
Apnea	respiratory	513.31	EAS	0.0366239	0.961807	0.0478861	NH-Asian
Disorders of diaphragm	respiratory	513.8	EAS	-0.704787	0.0725166	-1.79586	NH-Asian
Disorders of diaphragm	respiratory	513.8	EUR	0.733194	0.090333	1.69364	NH-Asian
Disorders of diaphragm	respiratory	513.8	AFR	3.61109	0.101855	1.63592	NH-Asian
Disorders of diaphragm	respiratory	513.8	NATIVE_AMERICAN	5.10314	0.359101	0.917079	NH-Asian
Abnormal findings examination of lungs	respiratory	514	NATIVE_AMERICAN	0.816873	0.730744	0.344136	NH-Asian
Abnormal findings examination of lungs	respiratory	514	EUR	0.0554899	0.777016	0.28321	NH-Asian
Abnormal findings examination of lungs	respiratory	514	EAS	-0.0462988	0.794873	-0.259988	NH-Asian
Abnormal findings examination of lungs	respiratory	514	AFR	-0.275946	0.851689	-0.186964	NH-Asian
Abnormal results of function study of pulmonary system	respiratory	514.1	EUR	0.894163	0.161312	1.40067	NH-Asian
Abnormal results of function study of pulmonary system	respiratory	514.1	EAS	-0.785664	0.179653	-1.34182	NH-Asian
Abnormal results of function study of pulmonary system	respiratory	514.1	AFR	2.85103	0.381208	0.875673	NH-Asian
Abnormal results of function study of pulmonary system	respiratory	514.1	NATIVE_AMERICAN	-5.16925	0.602919	-0.520207	NH-Asian
Solitary pulmonary nodule	respiratory	514.2	EAS	0.614658	0.0420264	2.03326	NH-Asian
Solitary pulmonary nodule	respiratory	514.2	EUR	-0.632114	0.0551858	-1.91741	NH-Asian
Solitary pulmonary nodule	respiratory	514.2	AFR	-6.40596	0.0615593	-1.86946	NH-Asian
Solitary pulmonary nodule	respiratory	514.2	NATIVE_AMERICAN	-4.19224	0.248613	-1.15372	NH-Asian
Abnormal sputum	respiratory	516	NATIVE_AMERICAN	-13.1042	0.0559355	-1.91154	NH-Asian
Abnormal sputum	respiratory	516	EAS	0.265381	0.593287	0.534079	NH-Asian
Abnormal sputum	respiratory	516	EUR	-0.214995	0.689317	-0.399782	NH-Asian
Abnormal sputum	respiratory	516	AFR	-1.09234	0.805126	-0.246718	NH-Asian
Hemoptysis	respiratory	516.1	NATIVE_AMERICAN	-17.4693	0.0208163	-2.3113	NH-Asian
Hemoptysis	respiratory	516.1	EAS	0.390662	0.474967	0.714421	NH-Asian
Hemoptysis	respiratory	516.1	EUR	-0.326078	0.57955	-0.554043	NH-Asian
Hemoptysis	respiratory	516.1	AFR	-1.85268	0.716926	-0.36257	NH-Asian
Other diseases of respiratory system, not elsewhere classified	respiratory	519	NATIVE_AMERICAN	-6.83434	0.0641618	-1.85105	NH-Asian
Other diseases of respiratory system, not elsewhere classified	respiratory	519	EUR	0.215974	0.434314	0.781832	NH-Asian
Other diseases of respiratory system, not elsewhere classified	respiratory	519	EAS	-0.141713	0.576571	-0.5584	NH-Asian
Other diseases of respiratory system, not elsewhere classified	respiratory	519	AFR	-0.272223	0.900826	-0.124618	NH-Asian
Respiratory complications	respiratory	519.2	EUR	-0.894768	0.524071	-0.637083	NH-Asian
Respiratory complications	respiratory	519.2	EAS	0.769441	0.540439	0.612149	NH-Asian
Respiratory complications	respiratory	519.2	AFR	-2.73463	0.811597	-0.238366	NH-Asian
Respiratory complications	respiratory	519.2	NATIVE_AMERICAN	-1.29557	0.927603	-0.0908606	NH-Asian
Other diseases of respiratory system, NEC	respiratory	519.8	NATIVE_AMERICAN	-10.7065	0.0463358	-1.99232	NH-Asian
Other diseases of respiratory system, NEC	respiratory	519.8	EAS	0.265732	0.490013	0.690288	NH-Asian
Other diseases of respiratory system, NEC	respiratory	519.8	EUR	-0.235501	0.574216	-0.561853	NH-Asian
Other diseases of respiratory system, NEC	respiratory	519.8	AFR	-0.918633	0.778874	-0.280787	NH-Asian
Symptoms involving respiratory system and other chest symptoms	respiratory	519.9	EUR	0.476661	0.169446	1.37399	NH-Asian
Symptoms involving respiratory system and other chest symptoms	respiratory	519.9	EAS	-0.378084	0.236911	-1.18274	NH-Asian
Symptoms involving respiratory system and other chest symptoms	respiratory	519.9	NATIVE_AMERICAN	-4.95961	0.297145	-1.04258	NH-Asian
Symptoms involving respiratory system and other chest symptoms	respiratory	519.9	AFR	0.215676	0.937534	0.0783701	NH-Asian
Diseases of pulp and periapical tissues	digestive	522	NATIVE_AMERICAN	-23.4056	0.102932	-1.6308	NH-Asian
Diseases of pulp and periapical tissues	digestive	522	AFR	2.22173	0.72611	0.350305	NH-Asian
Diseases of pulp and periapical tissues	digestive	522	EUR	0.194844	0.847157	0.192747	NH-Asian
Diseases of pulp and periapical tissues	digestive	522	EAS	-0.0843335	0.928891	-0.0892397	NH-Asian
Periapical abscess	digestive	522.5	NATIVE_AMERICAN	-23.4056	0.102932	-1.6308	NH-Asian
Periapical abscess	digestive	522.5	AFR	2.22173	0.72611	0.350305	NH-Asian
Periapical abscess	digestive	522.5	EUR	0.194844	0.847157	0.192747	NH-Asian
Periapical abscess	digestive	522.5	EAS	-0.0843335	0.928891	-0.0892397	NH-Asian
Gingival and periodontal diseases	digestive	523	EUR	1.37248	0.019482	2.33618	NH-Asian
Gingival and periodontal diseases	digestive	523	EAS	-1.17017	0.0321467	-2.14258	NH-Asian
Gingival and periodontal diseases	digestive	523	NATIVE_AMERICAN	-7.85661	0.421087	-0.804536	NH-Asian
Gingival and periodontal diseases	digestive	523	AFR	2.25933	0.556478	0.588082	NH-Asian
Gingivitis	digestive	523.1	EUR	1.308	0.215345	1.239	NH-Asian
Gingivitis	digestive	523.1	EAS	-1.08537	0.270656	-1.10155	NH-Asian
Gingivitis	digestive	523.1	NATIVE_AMERICAN	-14.9253	0.415481	-0.814287	NH-Asian
Gingivitis	digestive	523.1	AFR	1.76104	0.807485	0.243672	NH-Asian
Periodontitis (acute or chronic)	digestive	523.3	NATIVE_AMERICAN	-29.8659	0.0554851	-1.91506	NH-Asian
Periodontitis (acute or chronic)	digestive	523.3	EUR	0.661263	0.47168	0.719748	NH-Asian
Periodontitis (acute or chronic)	digestive	523.3	EAS	-0.490287	0.568153	-0.570774	NH-Asian
Periodontitis (acute or chronic)	digestive	523.3	AFR	2.59746	0.622246	0.49267	NH-Asian
Other diseases of the teeth and supporting structures	digestive	525	EAS	-0.65544	0.388132	-0.86301	NH-Asian
Other diseases of the teeth and supporting structures	digestive	525	EUR	0.68854	0.410491	0.82303	NH-Asian
Other diseases of the teeth and supporting structures	digestive	525	NATIVE_AMERICAN	6.77279	0.509859	0.659057	NH-Asian
Other diseases of the teeth and supporting structures	digestive	525	AFR	2.44001	0.581388	0.551359	NH-Asian
Diseases of the jaws	digestive	526	EUR	-0.753243	0.155147	-1.42159	NH-Asian
Diseases of the jaws	digestive	526	EAS	0.597668	0.203956	1.27036	NH-Asian
Diseases of the jaws	digestive	526	AFR	0.893136	0.747393	0.322078	NH-Asian
Diseases of the jaws	digestive	526	NATIVE_AMERICAN	-1.24181	0.824219	-0.222122	NH-Asian
Temporomandibular joint disorders	digestive	526.4	EUR	-1.75046	0.0494896	-1.96435	NH-Asian
Temporomandibular joint disorders	digestive	526.4	EAS	1.55916	0.0516412	1.94611	NH-Asian
Temporomandibular joint disorders	digestive	526.4	AFR	-14.2667	0.106256	-1.61525	NH-Asian
Temporomandibular joint disorders	digestive	526.4	NATIVE_AMERICAN	1.21125	0.864585	0.170541	NH-Asian
Temporomandibular joint disorder, unspecified	digestive	526.41	AFR	-66.3663	0.0621412	-1.86529	NH-Asian
Temporomandibular joint disorder, unspecified	digestive	526.41	EUR	-3.61141	0.0629846	-1.8593	NH-Asian
Temporomandibular joint disorder, unspecified	digestive	526.41	EAS	3.12605	0.0642061	1.85075	NH-Asian
Temporomandibular joint disorder, unspecified	digestive	526.41	NATIVE_AMERICAN	7.44931	0.387436	0.864277	NH-Asian
Arthralgia/ankylosis of temporomandibular joint	digestive	526.42	EUR	-0.93944	0.347947	-0.938579	NH-Asian
Arthralgia/ankylosis of temporomandibular joint	digestive	526.42	EAS	0.829432	0.358098	0.918995	NH-Asian
Arthralgia/ankylosis of temporomandibular joint	digestive	526.42	NATIVE_AMERICAN	-3.77491	0.709544	-0.372468	NH-Asian
Arthralgia/ankylosis of temporomandibular joint	digestive	526.42	AFR	-2.21911	0.768481	-0.294363	NH-Asian
Diseases of the salivary glands	digestive	527	NATIVE_AMERICAN	-7.13344	0.224414	-1.21487	NH-Asian
Diseases of the salivary glands	digestive	527	EUR	0.293943	0.492884	0.685729	NH-Asian
Diseases of the salivary glands	digestive	527	EAS	-0.233244	0.552887	-0.59344	NH-Asian
Diseases of the salivary glands	digestive	527	AFR	1.26616	0.634315	0.475662	NH-Asian
Sialoadenitis	digestive	527.2	EUR	1.64996	0.042173	2.03181	NH-Asian
Sialoadenitis	digestive	527.2	EAS	-1.45631	0.0521355	-1.94201	NH-Asian
Sialoadenitis	digestive	527.2	AFR	2.72591	0.519765	0.643708	NH-Asian
Sialoadenitis	digestive	527.2	NATIVE_AMERICAN	2.18023	0.865709	0.169111	NH-Asian
Disturbance of salivary secretion	digestive	527.7	NATIVE_AMERICAN	-6.30769	0.410994	-0.822145	NH-Asian
Disturbance of salivary secretion	digestive	527.7	AFR	1.83718	0.549332	0.598761	NH-Asian
Disturbance of salivary secretion	digestive	527.7	EUR	-0.0495269	0.935687	-0.0806922	NH-Asian
Disturbance of salivary secretion	digestive	527.7	EAS	0.0328875	0.952917	0.0590438	NH-Asian
Other specified diseases of the salivary glands	digestive	527.8	NATIVE_AMERICAN	-22.8229	0.070225	-1.81046	NH-Asian
Other specified diseases of the salivary glands	digestive	527.8	EUR	0.247464	0.762042	0.3028	NH-Asian
Other specified diseases of the salivary glands	digestive	527.8	EAS	-0.113205	0.881846	-0.148629	NH-Asian
Other specified diseases of the salivary glands	digestive	527.8	AFR	0.165224	0.979924	0.0251644	NH-Asian
Diseases of the oral soft tissues, excluding lesions specific for gingiva and tongue	digestive	528	EUR	0.589827	0.0605604	1.87669	NH-Asian
Diseases of the oral soft tissues, excluding lesions specific for gingiva and tongue	digestive	528	EAS	-0.5135	0.0742473	-1.78509	NH-Asian
Diseases of the oral soft tissues, excluding lesions specific for gingiva and tongue	digestive	528	AFR	1.31492	0.531803	0.625257	NH-Asian
Diseases of the oral soft tissues, excluding lesions specific for gingiva and tongue	digestive	528	NATIVE_AMERICAN	0.00127246	0.99976	0.000300305	NH-Asian
Stomatitis and mucositis	digestive	528.1	EAS	-0.63874	0.121268	-1.54947	NH-Asian
Stomatitis and mucositis	digestive	528.1	EUR	0.693798	0.125028	1.53401	NH-Asian
Stomatitis and mucositis	digestive	528.1	AFR	2.72842	0.256403	1.13493	NH-Asian
Stomatitis and mucositis	digestive	528.1	NATIVE_AMERICAN	1.29962	0.833488	0.21023	NH-Asian
Stomatitis and mucositis (ulcerative)	digestive	528.11	EUR	1.7568	0.00273493	2.99606	NH-Asian
Stomatitis and mucositis (ulcerative)	digestive	528.11	EAS	-1.5536	0.00420805	-2.86213	NH-Asian
Stomatitis and mucositis (ulcerative)	digestive	528.11	AFR	3.73614	0.197966	1.28737	NH-Asian
Stomatitis and mucositis (ulcerative)	digestive	528.11	NATIVE_AMERICAN	-2.98764	0.765428	-0.298361	NH-Asian
Oral aphthae	digestive	528.12	NATIVE_AMERICAN	9.41537	0.390096	0.859444	NH-Asian
Oral aphthae	digestive	528.12	EUR	-0.714025	0.58649	-0.543929	NH-Asian
Oral aphthae	digestive	528.12	EAS	0.463301	0.683123	0.408206	NH-Asian
Oral aphthae	digestive	528.12	AFR	1.36332	0.831405	0.2129	NH-Asian
Diseases of lips	digestive	528.5	NATIVE_AMERICAN	13.3202	0.0293066	2.17934	NH-Asian
Diseases of lips	digestive	528.5	EAS	-0.592465	0.285774	-1.06744	NH-Asian
Diseases of lips	digestive	528.5	EUR	0.602915	0.326271	0.981652	NH-Asian
Diseases of lips	digestive	528.5	AFR	0.733647	0.865608	0.169239	NH-Asian
Diseases and other conditions of the tongue	digestive	529	NATIVE_AMERICAN	-7.85023	0.373525	-0.889889	NH-Asian
Diseases and other conditions of the tongue	digestive	529	EUR	-0.587573	0.467833	-0.72601	NH-Asian
Diseases and other conditions of the tongue	digestive	529	EAS	0.529696	0.471205	0.72052	NH-Asian
Diseases and other conditions of the tongue	digestive	529	AFR	0.367492	0.941398	0.0735132	NH-Asian
Diseases of esophagus	digestive	530	EAS	-0.440447	0.00742778	-2.67703	NH-Asian
Diseases of esophagus	digestive	530	EUR	0.462995	0.0106151	2.55512	NH-Asian
Diseases of esophagus	digestive	530	AFR	3.55994	0.0109479	2.54436	NH-Asian
Diseases of esophagus	digestive	530	NATIVE_AMERICAN	0.341833	0.879802	0.15122	NH-Asian
Esophagitis, GERD and related diseases	digestive	530.1	EAS	-0.561807	0.000671278	-3.40105	NH-Asian
Esophagitis, GERD and related diseases	digestive	530.1	EUR	0.599979	0.000971507	3.29865	NH-Asian
Esophagitis, GERD and related diseases	digestive	530.1	AFR	4.21651	0.0035255	2.91776	NH-Asian
Esophagitis, GERD and related diseases	digestive	530.1	NATIVE_AMERICAN	0.099513	0.965344	0.0434489	NH-Asian
GERD	digestive	530.11	EAS	-0.582969	0.000440354	-3.51464	NH-Asian
GERD	digestive	530.11	EUR	0.618172	0.000713232	3.38444	NH-Asian
GERD	digestive	530.11	AFR	4.45049	0.00233099	3.04446	NH-Asian
GERD	digestive	530.11	NATIVE_AMERICAN	0.589761	0.797831	0.256155	NH-Asian
Ulcer of esophagus	digestive	530.12	AFR	6.86378	0.0011323	3.25541	NH-Asian
Ulcer of esophagus	digestive	530.12	NATIVE_AMERICAN	12.3445	0.0903785	1.6934	NH-Asian
Ulcer of esophagus	digestive	530.12	EAS	-0.694193	0.287101	-1.0645	NH-Asian
Ulcer of esophagus	digestive	530.12	EUR	0.336457	0.66464	0.433516	NH-Asian
Barrett's esophagus	digestive	530.13	NATIVE_AMERICAN	15.8161	0.0297153	2.17386	NH-Asian
Barrett's esophagus	digestive	530.13	EAS	-0.350563	0.64929	-0.454749	NH-Asian
Barrett's esophagus	digestive	530.13	EUR	0.281078	0.744498	0.325902	NH-Asian
Barrett's esophagus	digestive	530.13	AFR	0.0783281	0.991935	0.0101079	NH-Asian
Reflux esophagitis	digestive	530.14	EUR	0.582105	0.157501	1.41353	NH-Asian
Reflux esophagitis	digestive	530.14	EAS	-0.5131	0.173563	-1.36084	NH-Asian
Reflux esophagitis	digestive	530.14	AFR	2.37305	0.326203	0.98179	NH-Asian
Reflux esophagitis	digestive	530.14	NATIVE_AMERICAN	-3.17769	0.579473	-0.554154	NH-Asian
Esophageal bleeding (varices/hemorrhage)	digestive	530.2	EUR	0.793579	0.0425923	2.02769	NH-Asian
Esophageal bleeding (varices/hemorrhage)	digestive	530.2	EAS	-0.706879	0.0484752	-1.97318	NH-Asian
Esophageal bleeding (varices/hemorrhage)	digestive	530.2	AFR	2.85074	0.217061	1.23438	NH-Asian
Esophageal bleeding (varices/hemorrhage)	digestive	530.2	NATIVE_AMERICAN	-0.913505	0.869951	-0.163721	NH-Asian
Stricture and stenosis of esophagus	digestive	530.3	NATIVE_AMERICAN	-4.60079	0.625491	-0.488083	NH-Asian
Stricture and stenosis of esophagus	digestive	530.3	AFR	-2.12591	0.7807	-0.278408	NH-Asian
Stricture and stenosis of esophagus	digestive	530.3	EUR	0.132026	0.859136	0.177474	NH-Asian
Stricture and stenosis of esophagus	digestive	530.3	EAS	-0.0642843	0.925566	-0.093425	NH-Asian
Disorders of esophageal motility	digestive	530.5	NATIVE_AMERICAN	-6.57327	0.452961	-0.750489	NH-Asian
Disorders of esophageal motility	digestive	530.5	AFR	-1.0259	0.868172	-0.165981	NH-Asian
Disorders of esophageal motility	digestive	530.5	EUR	0.0320848	0.96354	0.0457116	NH-Asian
Disorders of esophageal motility	digestive	530.5	EAS	0.0230711	0.971602	0.0355995	NH-Asian
Heartburn	digestive	530.9	NATIVE_AMERICAN	14.4805	0.00469303	2.82738	NH-Asian
Heartburn	digestive	530.9	EUR	-0.153407	0.793062	-0.262337	NH-Asian
Heartburn	digestive	530.9	AFR	-0.452923	0.917625	-0.103426	NH-Asian
Heartburn	digestive	530.9	EAS	0.0221148	0.96593	0.0427128	NH-Asian
Peptic ulcer (excl. esophageal)	digestive	531	NATIVE_AMERICAN	4.7737	0.234241	1.18951	NH-Asian
Peptic ulcer (excl. esophageal)	digestive	531	EAS	-0.126121	0.687825	-0.401809	NH-Asian
Peptic ulcer (excl. esophageal)	digestive	531	EUR	0.130386	0.705602	0.377769	NH-Asian
Peptic ulcer (excl. esophageal)	digestive	531	AFR	-0.853328	0.782055	-0.276642	NH-Asian
Hemorrhage from gastrointestinal ulcer	digestive	531.1	EUR	1.37581	0.0268378	2.21387	NH-Asian
Hemorrhage from gastrointestinal ulcer	digestive	531.1	EAS	-1.2085	0.0361619	-2.0951	NH-Asian
Hemorrhage from gastrointestinal ulcer	digestive	531.1	AFR	2.65095	0.569501	0.568786	NH-Asian
Hemorrhage from gastrointestinal ulcer	digestive	531.1	NATIVE_AMERICAN	1.40047	0.883586	0.146425	NH-Asian
Gastric ulcer	digestive	531.2	NATIVE_AMERICAN	8.9825	0.0773767	1.76611	NH-Asian
Gastric ulcer	digestive	531.2	EUR	-0.463346	0.39556	-0.849577	NH-Asian
Gastric ulcer	digestive	531.2	EAS	0.335659	0.489282	0.691451	NH-Asian
Gastric ulcer	digestive	531.2	AFR	-2.04839	0.668453	-0.428272	NH-Asian
Duodenal ulcer	digestive	531.3	NATIVE_AMERICAN	-10.6365	0.24734	-1.15683	NH-Asian
Duodenal ulcer	digestive	531.3	EUR	0.262172	0.692172	0.395909	NH-Asian
Duodenal ulcer	digestive	531.3	AFR	-1.86184	0.784109	-0.273968	NH-Asian
Duodenal ulcer	digestive	531.3	EAS	-0.150481	0.806959	-0.244352	NH-Asian
Peptic ulcer, site unspecified	digestive	531.4	NATIVE_AMERICAN	3.70305	0.481908	0.703237	NH-Asian
Peptic ulcer, site unspecified	digestive	531.4	AFR	-2.41916	0.598225	-0.526954	NH-Asian
Peptic ulcer, site unspecified	digestive	531.4	EUR	0.0787716	0.861872	0.173992	NH-Asian
Peptic ulcer, site unspecified	digestive	531.4	EAS	-0.0628749	0.87908	-0.152135	NH-Asian
Dysphagia	digestive	532	NATIVE_AMERICAN	-7.58315	0.0451796	-2.00298	NH-Asian
Dysphagia	digestive	532	EUR	0.310877	0.269888	1.10332	NH-Asian
Dysphagia	digestive	532	EAS	-0.234377	0.365164	-0.90557	NH-Asian
Dysphagia	digestive	532	AFR	0.817985	0.677251	0.416217	NH-Asian
Gastritis and duodenitis	digestive	535	NATIVE_AMERICAN	6.35128	0.0498456	1.96129	NH-Asian
Gastritis and duodenitis	digestive	535	AFR	1.56371	0.368757	0.898805	NH-Asian
Gastritis and duodenitis	digestive	535	EUR	-0.23986	0.424533	-0.798582	NH-Asian
Gastritis and duodenitis	digestive	535	EAS	0.125358	0.640295	0.467286	NH-Asian
Acute gastritis	digestive	535.1	NATIVE_AMERICAN	6.21414	0.459192	0.740179	NH-Asian
Acute gastritis	digestive	535.1	EUR	-0.450934	0.595417	-0.531002	NH-Asian
Acute gastritis	digestive	535.1	EAS	0.334173	0.658976	0.441327	NH-Asian
Acute gastritis	digestive	535.1	AFR	-0.617221	0.919073	-0.101601	NH-Asian
Atrophic gastritis	digestive	535.2	EUR	-0.877783	0.0413615	-2.03989	NH-Asian
Atrophic gastritis	digestive	535.2	NATIVE_AMERICAN	7.48802	0.0543424	1.9241	NH-Asian
Atrophic gastritis	digestive	535.2	EAS	0.667605	0.0777834	1.76369	NH-Asian
Atrophic gastritis	digestive	535.2	AFR	-1.14354	0.711157	-0.370302	NH-Asian
Duodenitis	digestive	535.6	AFR	-3.19051	0.735189	-0.338232	NH-Asian
Duodenitis	digestive	535.6	NATIVE_AMERICAN	3.4834	0.74151	0.329855	NH-Asian
Duodenitis	digestive	535.6	EUR	0.108097	0.903905	0.12073	NH-Asian
Duodenitis	digestive	535.6	EAS	-0.0785021	0.923477	-0.0960545	NH-Asian
Other specified gastritis	digestive	535.8	AFR	-15.6769	0.120425	-1.55299	NH-Asian
Other specified gastritis	digestive	535.8	EAS	0.793305	0.267254	1.10941	NH-Asian
Other specified gastritis	digestive	535.8	EUR	-0.846273	0.278995	-1.08258	NH-Asian
Other specified gastritis	digestive	535.8	NATIVE_AMERICAN	3.05799	0.677412	0.415998	NH-Asian
Gastritis and duodenitis, NOS	digestive	535.9	AFR	2.78677	0.159975	1.40515	NH-Asian
Gastritis and duodenitis, NOS	digestive	535.9	EAS	-0.459691	0.186238	-1.32179	NH-Asian
Gastritis and duodenitis, NOS	digestive	535.9	NATIVE_AMERICAN	6.00354	0.196055	1.29287	NH-Asian
Gastritis and duodenitis, NOS	digestive	535.9	EUR	0.442614	0.250749	1.14853	NH-Asian
Disorders of function of stomach	digestive	536	AFR	3.50762	0.0310869	2.15596	NH-Asian
Disorders of function of stomach	digestive	536	EAS	-0.342195	0.230017	-1.20032	NH-Asian
Disorders of function of stomach	digestive	536	EUR	0.29264	0.356689	0.921693	NH-Asian
Disorders of function of stomach	digestive	536	NATIVE_AMERICAN	3.14317	0.423411	0.800517	NH-Asian
Gastroparesis	digestive	536.3	EAS	-0.976525	0.216935	-1.23472	NH-Asian
Gastroparesis	digestive	536.3	EUR	1.05082	0.226791	1.20867	NH-Asian
Gastroparesis	digestive	536.3	AFR	3.03659	0.431154	0.787219	NH-Asian
Gastroparesis	digestive	536.3	NATIVE_AMERICAN	6.12343	0.596566	0.529345	NH-Asian
Complications of gastrostomy, colostomy and enterostomy	digestive	536.7	EUR	1.35494	0.108871	1.60329	NH-Asian
Complications of gastrostomy, colostomy and enterostomy	digestive	536.7	EAS	-1.21588	0.117923	-1.56355	NH-Asian
Complications of gastrostomy, colostomy and enterostomy	digestive	536.7	AFR	4.3014	0.174084	1.3592	NH-Asian
Complications of gastrostomy, colostomy and enterostomy	digestive	536.7	NATIVE_AMERICAN	-14.3674	0.328642	-0.976852	NH-Asian
Dyspepsia and other specified disorders of function of stomach	digestive	536.8	AFR	3.41062	0.0419888	2.03363	NH-Asian
Dyspepsia and other specified disorders of function of stomach	digestive	536.8	NATIVE_AMERICAN	4.94483	0.2244	1.21491	NH-Asian
Dyspepsia and other specified disorders of function of stomach	digestive	536.8	EAS	-0.276976	0.36709	-0.901938	NH-Asian
Dyspepsia and other specified disorders of function of stomach	digestive	536.8	EUR	0.200001	0.560529	0.582055	NH-Asian
Other disorders of stomach and duodenum	digestive	537	AFR	1.48986	0.410967	0.822193	NH-Asian
Other disorders of stomach and duodenum	digestive	537	NATIVE_AMERICAN	2.01976	0.551905	0.594908	NH-Asian
Other disorders of stomach and duodenum	digestive	537	EAS	-0.0675879	0.794949	-0.25989	NH-Asian
Other disorders of stomach and duodenum	digestive	537	EUR	0.0365124	0.89888	0.127076	NH-Asian
Bariatric surgery	digestive	539	AFR	1.56531	0.216909	1.23479	NH-Asian
Bariatric surgery	digestive	539	EAS	-0.114763	0.472985	-0.717631	NH-Asian
Bariatric surgery	digestive	539	EUR	0.114398	0.515968	0.649573	NH-Asian
Bariatric surgery	digestive	539	NATIVE_AMERICAN	-0.946285	0.666143	-0.431448	NH-Asian
Appendiceal conditions	digestive	540	EUR	0.559795	0.413715	0.817374	NH-Asian
Appendiceal conditions	digestive	540	EAS	-0.457567	0.467987	-0.725758	NH-Asian
Appendiceal conditions	digestive	540	AFR	-1.72151	0.801494	-0.251413	NH-Asian
Appendiceal conditions	digestive	540	NATIVE_AMERICAN	1.73392	0.850669	0.188265	NH-Asian
Appendicitis	digestive	540.1	EUR	0.452025	0.533746	0.622297	NH-Asian
Appendicitis	digestive	540.1	AFR	-5.08061	0.5659	-0.574101	NH-Asian
Appendicitis	digestive	540.1	EAS	-0.339906	0.612432	-0.506606	NH-Asian
Appendicitis	digestive	540.1	NATIVE_AMERICAN	1.10553	0.909241	0.113996	NH-Asian
Acute appendicitis	digestive	540.11	EUR	0.646596	0.457768	0.742527	NH-Asian
Acute appendicitis	digestive	540.11	EAS	-0.575546	0.469522	-0.723257	NH-Asian
Acute appendicitis	digestive	540.11	NATIVE_AMERICAN	7.4013	0.474417	0.71531	NH-Asian
Acute appendicitis	digestive	540.11	AFR	-0.168271	0.982049	-0.0224996	NH-Asian
Abdominal hernia	digestive	550	EUR	0.836125	0.00175448	3.12892	NH-Asian
Abdominal hernia	digestive	550	EAS	-0.73828	0.00253915	-3.01864	NH-Asian
Abdominal hernia	digestive	550	AFR	2.93373	0.0752387	1.77901	NH-Asian
Abdominal hernia	digestive	550	NATIVE_AMERICAN	-2.43088	0.51225	-0.655339	NH-Asian
Inguinal hernia	digestive	550.1	EUR	0.964523	0.0646669	1.84755	NH-Asian
Inguinal hernia	digestive	550.1	EAS	-0.834628	0.0829812	-1.73364	NH-Asian
Inguinal hernia	digestive	550.1	AFR	4.02535	0.24196	1.1701	NH-Asian
Inguinal hernia	digestive	550.1	NATIVE_AMERICAN	-7.10389	0.38718	-0.864743	NH-Asian
Diaphragmatic hernia	digestive	550.2	EUR	0.389621	0.250184	1.1499	NH-Asian
Diaphragmatic hernia	digestive	550.2	EAS	-0.335013	0.280239	-1.07978	NH-Asian
Diaphragmatic hernia	digestive	550.2	AFR	1.64025	0.454285	0.74829	NH-Asian
Diaphragmatic hernia	digestive	550.2	NATIVE_AMERICAN	-3.3174	0.457033	-0.743742	NH-Asian
Umbilical hernia	digestive	550.4	EUR	2.76031	3.01987e-07	5.1222	NH-Asian
Umbilical hernia	digestive	550.4	EAS	-2.54723	3.37211e-07	-5.10137	NH-Asian
Umbilical hernia	digestive	550.4	AFR	5.45119	0.00863124	2.62632	NH-Asian
Umbilical hernia	digestive	550.4	NATIVE_AMERICAN	8.84207	0.265225	1.11413	NH-Asian
Ventral hernia	digestive	550.5	EUR	1.66532	0.00590028	2.75327	NH-Asian
Ventral hernia	digestive	550.5	EAS	-1.52004	0.00632247	-2.73057	NH-Asian
Ventral hernia	digestive	550.5	NATIVE_AMERICAN	12.3203	0.0995838	1.64687	NH-Asian
Ventral hernia	digestive	550.5	AFR	2.98344	0.368853	0.898624	NH-Asian
Incisional hernia	digestive	550.6	EAS	-1.50629	0.0851088	-1.72178	NH-Asian
Incisional hernia	digestive	550.6	EUR	1.54801	0.108351	1.60565	NH-Asian
Incisional hernia	digestive	550.6	AFR	5.0699	0.122004	1.54642	NH-Asian
Incisional hernia	digestive	550.6	NATIVE_AMERICAN	12.0944	0.262044	1.12157	NH-Asian
Inflammatory bowel disease and other gastroenteritis and colitis	digestive	555	EUR	0.933536	0.0557633	1.91288	NH-Asian
Inflammatory bowel disease and other gastroenteritis and colitis	digestive	555	EAS	-0.804006	0.0727025	-1.79469	NH-Asian
Inflammatory bowel disease and other gastroenteritis and colitis	digestive	555	AFR	1.19451	0.724649	0.352252	NH-Asian
Inflammatory bowel disease and other gastroenteritis and colitis	digestive	555	NATIVE_AMERICAN	1.37927	0.846397	0.193717	NH-Asian
Regional enteritis	digestive	555.1	NATIVE_AMERICAN	2.44847	0.8313	0.213035	NH-Asian
Regional enteritis	digestive	555.1	EAS	-0.0537727	0.94839	-0.0647282	NH-Asian
Regional enteritis	digestive	555.1	EUR	0.0472141	0.959048	0.0513478	NH-Asian
Regional enteritis	digestive	555.1	AFR	0.195451	0.976685	0.0292255	NH-Asian
Ulcerative colitis	digestive	555.2	EUR	1.47041	0.00453231	2.83852	NH-Asian
Ulcerative colitis	digestive	555.2	EAS	-1.28215	0.00727397	-2.68403	NH-Asian
Ulcerative colitis	digestive	555.2	AFR	2.43342	0.410957	0.822211	NH-Asian
Ulcerative colitis	digestive	555.2	NATIVE_AMERICAN	-0.139552	0.986611	-0.0167819	NH-Asian
Ulcerative colitis (chronic)	digestive	555.21	EUR	1.9944	0.00169723	3.13866	NH-Asian
Ulcerative colitis (chronic)	digestive	555.21	EAS	-1.7299	0.00334493	-2.93412	NH-Asian
Ulcerative colitis (chronic)	digestive	555.21	AFR	2.99208	0.35686	0.921365	NH-Asian
Ulcerative colitis (chronic)	digestive	555.21	NATIVE_AMERICAN	-7.68117	0.50761	-0.662564	NH-Asian
Ulceration of the lower GI tract	digestive	556	EUR	1.18108	0.0346448	2.11249	NH-Asian
Ulceration of the lower GI tract	digestive	556	EAS	-1.00681	0.0517299	-1.94537	NH-Asian
Ulceration of the lower GI tract	digestive	556	NATIVE_AMERICAN	5.47709	0.475391	0.713735	NH-Asian
Ulceration of the lower GI tract	digestive	556	AFR	-1.76787	0.786621	-0.270701	NH-Asian
Ulceration of intestine	digestive	556.1	EUR	1.66984	0.00526229	2.79052	NH-Asian
Ulceration of intestine	digestive	556.1	EAS	-1.45676	0.00864567	-2.62576	NH-Asian
Ulceration of intestine	digestive	556.1	NATIVE_AMERICAN	11.7695	0.100058	1.64457	NH-Asian
Ulceration of intestine	digestive	556.1	AFR	-2.36946	0.763694	-0.300634	NH-Asian
Intestinal malabsorption (non-celiac)	digestive	557	NATIVE_AMERICAN	13.9991	0.0147325	2.43889	NH-Asian
Intestinal malabsorption (non-celiac)	digestive	557	EUR	1.00814	0.0724079	1.79654	NH-Asian
Intestinal malabsorption (non-celiac)	digestive	557	EAS	-0.891677	0.0823459	-1.73723	NH-Asian
Intestinal malabsorption (non-celiac)	digestive	557	AFR	-3.25368	0.61922	-0.496956	NH-Asian
Celiac disease	digestive	557.1	EUR	1.75272	0.0510341	1.95119	NH-Asian
Celiac disease	digestive	557.1	EAS	-1.54357	0.0618563	-1.86732	NH-Asian
Celiac disease	digestive	557.1	NATIVE_AMERICAN	12.3154	0.209672	1.25447	NH-Asian
Celiac disease	digestive	557.1	AFR	0.813348	0.909435	0.113751	NH-Asian
Noninfectious gastroenteritis	digestive	558	EUR	0.64221	0.0387218	2.06713	NH-Asian
Noninfectious gastroenteritis	digestive	558	EAS	-0.570424	0.0441527	-2.01264	NH-Asian
Noninfectious gastroenteritis	digestive	558	NATIVE_AMERICAN	5.70902	0.150032	1.43942	NH-Asian
Noninfectious gastroenteritis	digestive	558	AFR	0.571274	0.80262	0.249957	NH-Asian
Ileostomy status	digestive	559	EUR	0.829388	0.378397	0.880855	NH-Asian
Ileostomy status	digestive	559	EAS	-0.703928	0.415925	-0.813512	NH-Asian
Ileostomy status	digestive	559	NATIVE_AMERICAN	4.93882	0.686395	0.403753	NH-Asian
Ileostomy status	digestive	559	AFR	-1.18063	0.903053	-0.121806	NH-Asian
Intestinal obstruction without mention of hernia	digestive	560	EUR	0.591418	0.103881	1.62632	NH-Asian
Intestinal obstruction without mention of hernia	digestive	560	EAS	-0.514557	0.122562	-1.54411	NH-Asian
Intestinal obstruction without mention of hernia	digestive	560	AFR	1.43571	0.56506	0.575343	NH-Asian
Intestinal obstruction without mention of hernia	digestive	560	NATIVE_AMERICAN	-0.301306	0.951141	-0.0612742	NH-Asian
Paralytic ileus	digestive	560.1	EUR	1.29793	0.00293492	2.97447	NH-Asian
Paralytic ileus	digestive	560.1	EAS	-1.16619	0.00358868	-2.91222	NH-Asian
Paralytic ileus	digestive	560.1	AFR	3.4625	0.142289	1.46732	NH-Asian
Paralytic ileus	digestive	560.1	NATIVE_AMERICAN	3.16441	0.620303	0.495422	NH-Asian
Impaction of intestine	digestive	560.2	NATIVE_AMERICAN	-11.7675	0.275579	-1.0903	NH-Asian
Impaction of intestine	digestive	560.2	EAS	0.663635	0.487937	0.693594	NH-Asian
Impaction of intestine	digestive	560.2	AFR	-7.35076	0.510234	-0.658473	NH-Asian
Impaction of intestine	digestive	560.2	EUR	-0.599926	0.555257	-0.589902	NH-Asian
Other intestinal obstruction	digestive	560.4	NATIVE_AMERICAN	7.23222	0.250021	1.1503	NH-Asian
Other intestinal obstruction	digestive	560.4	AFR	-8.47602	0.259992	-1.12641	NH-Asian
Other intestinal obstruction	digestive	560.4	EUR	-0.521449	0.433015	-0.784043	NH-Asian
Other intestinal obstruction	digestive	560.4	EAS	0.450378	0.453006	0.750414	NH-Asian
Symptoms involving digestive system	digestive	561	EAS	-0.171074	0.335848	-0.962402	NH-Asian
Symptoms involving digestive system	digestive	561	EUR	0.179103	0.360104	0.915166	NH-Asian
Symptoms involving digestive system	digestive	561	NATIVE_AMERICAN	1.8214	0.45162	0.752716	NH-Asian
Symptoms involving digestive system	digestive	561	AFR	0.805717	0.55305	0.593196	NH-Asian
Diarrhea	digestive	561.1	NATIVE_AMERICAN	2.70791	0.349239	0.936067	NH-Asian
Diarrhea	digestive	561.1	EUR	0.213254	0.362868	0.909913	NH-Asian
Diarrhea	digestive	561.1	EAS	-0.171022	0.423913	-0.799651	NH-Asian
Diarrhea	digestive	561.1	AFR	-1.60865	0.440029	-0.772145	NH-Asian
Flatulence	digestive	561.2	EAS	-0.52558	0.0164771	-2.39817	NH-Asian
Flatulence	digestive	561.2	EUR	0.57213	0.0175465	2.37505	NH-Asian
Flatulence	digestive	561.2	AFR	2.74091	0.0643912	1.84946	NH-Asian
Flatulence	digestive	561.2	NATIVE_AMERICAN	-0.41085	0.89896	-0.126975	NH-Asian
Diverticulosis and diverticulitis	digestive	562	EUR	0.573621	0.0485933	1.97214	NH-Asian
Diverticulosis and diverticulitis	digestive	562	EAS	-0.459463	0.0866612	-1.71328	NH-Asian
Diverticulosis and diverticulitis	digestive	562	NATIVE_AMERICAN	-4.44068	0.245258	-1.16195	NH-Asian
Diverticulosis and diverticulitis	digestive	562	AFR	0.0339283	0.98924	0.0134863	NH-Asian
Diverticulosis	digestive	562.1	EUR	0.605568	0.039905	2.05473	NH-Asian
Diverticulosis	digestive	562.1	EAS	-0.484248	0.074995	-1.7805	NH-Asian
Diverticulosis	digestive	562.1	NATIVE_AMERICAN	-4.94633	0.204541	-1.26872	NH-Asian
Diverticulosis	digestive	562.1	AFR	0.0238607	0.992616	0.00925453	NH-Asian
Diverticulitis	digestive	562.2	EUR	0.928605	0.225448	1.21217	NH-Asian
Diverticulitis	digestive	562.2	EAS	-0.794089	0.263647	-1.11781	NH-Asian
Diverticulitis	digestive	562.2	NATIVE_AMERICAN	-9.13306	0.425184	-0.79746	NH-Asian
Diverticulitis	digestive	562.2	AFR	2.57187	0.544937	0.605364	NH-Asian
Constipation	digestive	563	NATIVE_AMERICAN	6.87456	0.0105353	2.55775	NH-Asian
Constipation	digestive	563	EAS	-0.454499	0.0224114	-2.28332	NH-Asian
Constipation	digestive	563	EUR	0.461449	0.0355958	2.10151	NH-Asian
Constipation	digestive	563	AFR	2.0131	0.160442	1.40359	NH-Asian
Functional digestive disorders	digestive	564	NATIVE_AMERICAN	6.83093	0.0160207	2.40844	NH-Asian
Functional digestive disorders	digestive	564	EAS	-0.383883	0.07191	-1.79969	NH-Asian
Functional digestive disorders	digestive	564	EUR	0.368208	0.118485	1.56116	NH-Asian
Functional digestive disorders	digestive	564	AFR	2.285	0.12247	1.54449	NH-Asian
Irritable Bowel Syndrome	digestive	564.1	EAS	-1.15782	0.00175386	-3.12903	NH-Asian
Irritable Bowel Syndrome	digestive	564.1	EUR	1.15902	0.00478026	2.82148	NH-Asian
Irritable Bowel Syndrome	digestive	564.1	AFR	4.69205	0.00950478	2.59334	NH-Asian
Irritable Bowel Syndrome	digestive	564.1	NATIVE_AMERICAN	10.2579	0.0492039	1.96682	NH-Asian
Abnormal findings on exam of gastrointestinal tract/ abdominal area	digestive	564.8	EUR	0.403905	0.280052	1.0802	NH-Asian
Abnormal findings on exam of gastrointestinal tract/ abdominal area	digestive	564.8	EAS	-0.356486	0.297061	-1.04276	NH-Asian
Abnormal findings on exam of gastrointestinal tract/ abdominal area	digestive	564.8	AFR	1.08413	0.670516	0.42544	NH-Asian
Abnormal findings on exam of gastrointestinal tract/ abdominal area	digestive	564.8	NATIVE_AMERICAN	0.4478	0.925769	0.0931697	NH-Asian
Personal history of diseases of digestive system	digestive	564.9	NATIVE_AMERICAN	6.22847	0.0926416	1.68162	NH-Asian
Personal history of diseases of digestive system	digestive	564.9	EAS	-0.193203	0.507815	-0.662244	NH-Asian
Personal history of diseases of digestive system	digestive	564.9	EUR	0.206117	0.520139	0.643131	NH-Asian
Personal history of diseases of digestive system	digestive	564.9	AFR	-1.25923	0.668841	-0.42774	NH-Asian
Anal and rectal conditions	digestive	565	AFR	1.17733	0.55789	0.585979	NH-Asian
Anal and rectal conditions	digestive	565	EUR	-0.110885	0.735243	-0.338159	NH-Asian
Anal and rectal conditions	digestive	565	EAS	0.0699896	0.813234	0.236256	NH-Asian
Anal and rectal conditions	digestive	565	NATIVE_AMERICAN	-0.0488674	0.990019	-0.0125092	NH-Asian
Anal and rectal polyp	digestive	565.1	NATIVE_AMERICAN	-9.07179	0.146736	-1.45116	NH-Asian
Anal and rectal polyp	digestive	565.1	AFR	-8.35385	0.176877	-1.35043	NH-Asian
Anal and rectal polyp	digestive	565.1	EAS	0.454592	0.357382	0.920365	NH-Asian
Anal and rectal polyp	digestive	565.1	EUR	-0.388977	0.462943	-0.734009	NH-Asian
Peritonitis and retroperitoneal infections	digestive	567	EUR	1.55041	0.00133747	3.20782	NH-Asian
Peritonitis and retroperitoneal infections	digestive	567	EAS	-1.38025	0.00195634	-3.09678	NH-Asian
Peritonitis and retroperitoneal infections	digestive	567	AFR	3.50194	0.162341	1.39724	NH-Asian
Peritonitis and retroperitoneal infections	digestive	567	NATIVE_AMERICAN	0.725777	0.924389	0.0949065	NH-Asian
Other disorders of peritoneum	digestive	568	AFR	-3.28355	0.402109	-0.837861	NH-Asian
Other disorders of peritoneum	digestive	568	EAS	0.133785	0.711254	0.370172	NH-Asian
Other disorders of peritoneum	digestive	568	NATIVE_AMERICAN	-1.33098	0.781061	-0.277937	NH-Asian
Other disorders of peritoneum	digestive	568	EUR	-0.108161	0.784013	-0.274093	NH-Asian
Peritoneal adhesions (postoperative) (postinfection)	digestive	568.1	AFR	-2.95764	0.497556	-0.67834	NH-Asian
Peritoneal adhesions (postoperative) (postinfection)	digestive	568.1	NATIVE_AMERICAN	2.89152	0.577989	0.556325	NH-Asian
Peritoneal adhesions (postoperative) (postinfection)	digestive	568.1	EAS	0.00901136	0.982079	0.0224623	NH-Asian
Peritoneal adhesions (postoperative) (postinfection)	digestive	568.1	EUR	0.00925635	0.983207	0.0210482	NH-Asian
Other disorders of intestine	digestive	569	EUR	0.735525	0.00347444	2.92231	NH-Asian
Other disorders of intestine	digestive	569	EAS	-0.633571	0.00597804	-2.74898	NH-Asian
Other disorders of intestine	digestive	569	NATIVE_AMERICAN	3.35602	0.30958	1.0161	NH-Asian
Other disorders of intestine	digestive	569	AFR	0.243935	0.90417	0.120395	NH-Asian
Toxic gastroenteritis and colitis	digestive	569.1	EUR	0.958781	0.129718	1.51522	NH-Asian
Toxic gastroenteritis and colitis	digestive	569.1	EAS	-0.852597	0.142245	-1.46748	NH-Asian
Toxic gastroenteritis and colitis	digestive	569.1	AFR	2.19363	0.575784	0.559554	NH-Asian
Toxic gastroenteritis and colitis	digestive	569.1	NATIVE_AMERICAN	2.78678	0.754413	0.312826	NH-Asian
Gastrointestinal complications	digestive	569.2	EUR	0.545084	0.272038	1.09838	NH-Asian
Gastrointestinal complications	digestive	569.2	AFR	-6.32591	0.33081	-0.972483	NH-Asian
Gastrointestinal complications	digestive	569.2	EAS	-0.417912	0.362927	-0.909802	NH-Asian
Gastrointestinal complications	digestive	569.2	NATIVE_AMERICAN	1.43347	0.828932	0.216071	NH-Asian
Chronic liver disease and cirrhosis	digestive	571	EUR	-0.631121	0.0107361	-2.55117	NH-Asian
Chronic liver disease and cirrhosis	digestive	571	EAS	0.562522	0.0120634	2.51028	NH-Asian
Chronic liver disease and cirrhosis	digestive	571	NATIVE_AMERICAN	-3.71211	0.190468	-1.3092	NH-Asian
Chronic liver disease and cirrhosis	digestive	571	AFR	-1.53371	0.435562	-0.779709	NH-Asian
Other chronic nonalcoholic liver disease	digestive	571.5	EUR	-0.722264	0.0044935	-2.84126	NH-Asian
Other chronic nonalcoholic liver disease	digestive	571.5	EAS	0.646714	0.00497295	2.80878	NH-Asian
Other chronic nonalcoholic liver disease	digestive	571.5	NATIVE_AMERICAN	-4.69954	0.103682	-1.62726	NH-Asian
Other chronic nonalcoholic liver disease	digestive	571.5	AFR	-1.78874	0.379237	-0.879303	NH-Asian
Cirrhosis of liver without mention of alcohol	digestive	571.51	EAS	0.412478	0.292086	1.05356	NH-Asian
Cirrhosis of liver without mention of alcohol	digestive	571.51	EUR	-0.438965	0.306982	-1.02157	NH-Asian
Cirrhosis of liver without mention of alcohol	digestive	571.51	AFR	-4.06978	0.337822	-0.958478	NH-Asian
Cirrhosis of liver without mention of alcohol	digestive	571.51	NATIVE_AMERICAN	-1.3511	0.780515	-0.278648	NH-Asian
Liver abscess and sequelae of chronic liver disease	digestive	571.8	NATIVE_AMERICAN	-2.85515	0.614437	-0.50375	NH-Asian
Liver abscess and sequelae of chronic liver disease	digestive	571.8	EUR	0.123118	0.778299	0.281536	NH-Asian
Liver abscess and sequelae of chronic liver disease	digestive	571.8	EAS	-0.0890206	0.823756	-0.222717	NH-Asian
Liver abscess and sequelae of chronic liver disease	digestive	571.8	AFR	0.128813	0.970986	0.0363719	NH-Asian
Portal hypertension	digestive	571.81	EUR	0.541551	0.235293	1.18683	NH-Asian
Portal hypertension	digestive	571.81	EAS	-0.470675	0.259751	-1.12698	NH-Asian
Portal hypertension	digestive	571.81	AFR	1.93565	0.533296	0.622982	NH-Asian
Portal hypertension	digestive	571.81	NATIVE_AMERICAN	-1.82376	0.77441	-0.286611	NH-Asian
Ascites (non malignant)	digestive	572	EUR	0.624209	0.0342726	2.11685	NH-Asian
Ascites (non malignant)	digestive	572	EAS	-0.536905	0.0467565	-1.9885	NH-Asian
Ascites (non malignant)	digestive	572	AFR	0.80317	0.715958	0.363866	NH-Asian
Ascites (non malignant)	digestive	572	NATIVE_AMERICAN	1.05071	0.790768	0.265313	NH-Asian
Other disorders of liver	digestive	573	EAS	0.25867	0.166523	1.38346	NH-Asian
Other disorders of liver	digestive	573	EUR	-0.27641	0.179006	-1.34382	NH-Asian
Other disorders of liver	digestive	573	NATIVE_AMERICAN	-3.15792	0.207049	-1.26172	NH-Asian
Other disorders of liver	digestive	573	AFR	-0.902645	0.57438	-0.561613	NH-Asian
Liver replaced by transplant	digestive	573.2	AFR	-6.78662	0.31009	-1.01503	NH-Asian
Liver replaced by transplant	digestive	573.2	EAS	0.281229	0.607329	0.513889	NH-Asian
Liver replaced by transplant	digestive	573.2	EUR	-0.252025	0.67247	-0.422761	NH-Asian
Liver replaced by transplant	digestive	573.2	NATIVE_AMERICAN	-2.25863	0.754876	-0.312217	NH-Asian
Hepatomegaly	digestive	573.3	NATIVE_AMERICAN	-8.5191	0.105612	-1.61824	NH-Asian
Hepatomegaly	digestive	573.3	EAS	0.0369195	0.917886	0.103098	NH-Asian
Hepatomegaly	digestive	573.3	AFR	-0.238437	0.937353	-0.0785977	NH-Asian
Hepatomegaly	digestive	573.3	EUR	0.0102073	0.979152	0.0261322	NH-Asian
Acute and subacute necrosis of liver	digestive	573.4	NATIVE_AMERICAN	-16.4738	0.139606	-1.47726	NH-Asian
Acute and subacute necrosis of liver	digestive	573.4	AFR	2.80998	0.460484	0.73805	NH-Asian
Acute and subacute necrosis of liver	digestive	573.4	EUR	0.261707	0.73934	0.332728	NH-Asian
Acute and subacute necrosis of liver	digestive	573.4	EAS	-0.201566	0.780459	-0.278721	NH-Asian
Jaundice (not of newborn)	digestive	573.5	EUR	0.640181	0.16669	1.38292	NH-Asian
Jaundice (not of newborn)	digestive	573.5	EAS	-0.548705	0.196935	-1.29033	NH-Asian
Jaundice (not of newborn)	digestive	573.5	NATIVE_AMERICAN	1.08736	0.862534	0.173149	NH-Asian
Jaundice (not of newborn)	digestive	573.5	AFR	0.568208	0.876576	0.155311	NH-Asian
Nonspecific elevation of levels of transaminase or lactic acid dehydrogenase [LDH]	digestive	573.6	NATIVE_AMERICAN	-4.48488	0.302448	-1.0312	NH-Asian
Nonspecific elevation of levels of transaminase or lactic acid dehydrogenase [LDH]	digestive	573.6	EAS	0.174668	0.578861	0.555049	NH-Asian
Nonspecific elevation of levels of transaminase or lactic acid dehydrogenase [LDH]	digestive	573.6	EUR	-0.168137	0.626241	-0.487024	NH-Asian
Nonspecific elevation of levels of transaminase or lactic acid dehydrogenase [LDH]	digestive	573.6	AFR	-0.88629	0.752561	-0.315264	NH-Asian
Abnormal results of function study of liver	digestive	573.7	NATIVE_AMERICAN	-7.53472	0.123446	-1.54047	NH-Asian
Abnormal results of function study of liver	digestive	573.7	EAS	0.298979	0.409914	0.824044	NH-Asian
Abnormal results of function study of liver	digestive	573.7	EUR	-0.28447	0.472504	-0.718411	NH-Asian
Abnormal results of function study of liver	digestive	573.7	AFR	-1.66826	0.624662	-0.489254	NH-Asian
Abnormal serum enzyme levels	digestive	573.9	AFR	2.57625	0.129447	1.51628	NH-Asian
Abnormal serum enzyme levels	digestive	573.9	NATIVE_AMERICAN	-3.70445	0.357768	-0.919626	NH-Asian
Abnormal serum enzyme levels	digestive	573.9	EAS	-0.0867523	0.761045	-0.304109	NH-Asian
Abnormal serum enzyme levels	digestive	573.9	EUR	0.0626954	0.842473	0.198732	NH-Asian
Cholelithiasis and cholecystitis	digestive	574	NATIVE_AMERICAN	-4.91037	0.215474	-1.23865	NH-Asian
Cholelithiasis and cholecystitis	digestive	574	AFR	-1.22087	0.670594	-0.425333	NH-Asian
Cholelithiasis and cholecystitis	digestive	574	EUR	0.076111	0.81026	0.24009	NH-Asian
Cholelithiasis and cholecystitis	digestive	574	EAS	-0.0217498	0.940532	-0.0746012	NH-Asian
Cholelithiasis	digestive	574.1	NATIVE_AMERICAN	-4.70861	0.268651	-1.10617	NH-Asian
Cholelithiasis	digestive	574.1	EUR	0.271085	0.41044	0.82312	NH-Asian
Cholelithiasis	digestive	574.1	EAS	-0.201974	0.504954	-0.666715	NH-Asian
Cholelithiasis	digestive	574.1	AFR	0.0177609	0.994754	0.00657463	NH-Asian
Cholelithiasis with other cholecystitis	digestive	574.12	EAS	1.60291	0.16228	1.39744	NH-Asian
Cholelithiasis with other cholecystitis	digestive	574.12	EUR	-1.65109	0.178897	-1.34416	NH-Asian
Cholelithiasis with other cholecystitis	digestive	574.12	AFR	-17.9088	0.189265	-1.31276	NH-Asian
Cholelithiasis with other cholecystitis	digestive	574.12	NATIVE_AMERICAN	-7.73371	0.461509	-0.736364	NH-Asian
Calculus of bile duct	digestive	574.2	NATIVE_AMERICAN	-9.72654	0.268567	-1.10637	NH-Asian
Calculus of bile duct	digestive	574.2	AFR	-4.32688	0.58152	-0.551165	NH-Asian
Calculus of bile duct	digestive	574.2	EAS	0.306539	0.657068	0.443965	NH-Asian
Calculus of bile duct	digestive	574.2	EUR	-0.242082	0.744044	-0.326502	NH-Asian
Cholecystitis without cholelithiasis	digestive	574.3	NATIVE_AMERICAN	-15.6413	0.0729291	-1.79327	NH-Asian
Cholecystitis without cholelithiasis	digestive	574.3	EAS	0.925468	0.221278	1.22314	NH-Asian
Cholecystitis without cholelithiasis	digestive	574.3	EUR	-0.88688	0.271663	-1.09924	NH-Asian
Cholecystitis without cholelithiasis	digestive	574.3	AFR	-7.41527	0.362653	-0.910322	NH-Asian
Other biliary tract disease	digestive	575	AFR	-7.94844	0.0254328	-2.23476	NH-Asian
Other biliary tract disease	digestive	575	EAS	0.592311	0.0491268	1.96749	NH-Asian
Other biliary tract disease	digestive	575	EUR	-0.581458	0.0753449	-1.77836	NH-Asian
Other biliary tract disease	digestive	575	NATIVE_AMERICAN	-5.30403	0.15465	-1.4233	NH-Asian
Cholangitis	digestive	575.1	AFR	2.05001	0.690054	0.398782	NH-Asian
Cholangitis	digestive	575.1	EUR	0.312498	0.696715	0.389759	NH-Asian
Cholangitis	digestive	575.1	EAS	-0.280361	0.701855	-0.382817	NH-Asian
Cholangitis	digestive	575.1	NATIVE_AMERICAN	-2.1852	0.836933	-0.205819	NH-Asian
Obstruction of bile duct	digestive	575.2	EUR	0.395587	0.458089	0.741996	NH-Asian
Obstruction of bile duct	digestive	575.2	EAS	-0.338041	0.488825	-0.692178	NH-Asian
Obstruction of bile duct	digestive	575.2	AFR	0.908509	0.809618	0.240919	NH-Asian
Obstruction of bile duct	digestive	575.2	NATIVE_AMERICAN	-1.1449	0.871374	-0.161913	NH-Asian
Cholesterolosis of gallbladder	digestive	575.6	NATIVE_AMERICAN	-18.7664	0.00903929	-2.61056	NH-Asian
Cholesterolosis of gallbladder	digestive	575.6	EAS	1.88856	0.0107576	2.55048	NH-Asian
Cholesterolosis of gallbladder	digestive	575.6	EUR	-1.84734	0.0166195	-2.39502	NH-Asian
Cholesterolosis of gallbladder	digestive	575.6	AFR	-18.3133	0.0266708	-2.2163	NH-Asian
Other disorders of gallbladder	digestive	575.7	AFR	-4.08821	0.431971	-0.785824	NH-Asian
Other disorders of gallbladder	digestive	575.7	EUR	0.18066	0.694107	0.393288	NH-Asian
Other disorders of gallbladder	digestive	575.7	EAS	-0.110031	0.795052	-0.259756	NH-Asian
Other disorders of gallbladder	digestive	575.7	NATIVE_AMERICAN	-0.859322	0.881986	-0.148452	NH-Asian
Other disorders of biliary tract	digestive	575.8	AFR	-9.70784	0.140588	-1.4736	NH-Asian
Other disorders of biliary tract	digestive	575.8	EAS	0.597353	0.253799	1.14117	NH-Asian
Other disorders of biliary tract	digestive	575.8	EUR	-0.65398	0.255976	-1.13595	NH-Asian
Other disorders of biliary tract	digestive	575.8	NATIVE_AMERICAN	3.82433	0.50077	0.673278	NH-Asian
Nonspecific abnormal findings on radiological and other examination of biliary tract	digestive	575.9	EAS	2.40376	0.0301493	2.16812	NH-Asian
Nonspecific abnormal findings on radiological and other examination of biliary tract	digestive	575.9	AFR	-30.6017	0.0340975	-2.11892	NH-Asian
Nonspecific abnormal findings on radiological and other examination of biliary tract	digestive	575.9	EUR	-2.32861	0.0384296	-2.07024	NH-Asian
Nonspecific abnormal findings on radiological and other examination of biliary tract	digestive	575.9	NATIVE_AMERICAN	-15.3803	0.0734144	-1.79025	NH-Asian
Diseases of pancreas	digestive	577	EAS	-0.398942	0.21375	-1.24332	NH-Asian
Diseases of pancreas	digestive	577	EUR	0.433953	0.216992	1.23457	NH-Asian
Diseases of pancreas	digestive	577	NATIVE_AMERICAN	3.33375	0.443285	0.766658	NH-Asian
Diseases of pancreas	digestive	577	AFR	1.26459	0.611456	0.507996	NH-Asian
Acute pancreatitis	digestive	577.1	EUR	0.449613	0.411287	0.821632	NH-Asian
Acute pancreatitis	digestive	577.1	EAS	-0.375981	0.454081	-0.748628	NH-Asian
Acute pancreatitis	digestive	577.1	NATIVE_AMERICAN	1.52093	0.83159	0.212663	NH-Asian
Acute pancreatitis	digestive	577.1	AFR	-0.625794	0.900294	-0.12529	NH-Asian
Chronic pancreatitis	digestive	577.2	EUR	0.973259	0.284456	1.07036	NH-Asian
Chronic pancreatitis	digestive	577.2	EAS	-0.861171	0.301661	-1.03288	NH-Asian
Chronic pancreatitis	digestive	577.2	NATIVE_AMERICAN	7.62739	0.496807	0.679523	NH-Asian
Chronic pancreatitis	digestive	577.2	AFR	0.766026	0.915319	0.106332	NH-Asian
Cyst and pseudocyst of pancreas	digestive	577.3	EUR	-0.263203	0.683095	-0.408243	NH-Asian
Cyst and pseudocyst of pancreas	digestive	577.3	EAS	0.221392	0.705887	0.377386	NH-Asian
Cyst and pseudocyst of pancreas	digestive	577.3	NATIVE_AMERICAN	1.01011	0.884151	0.14571	NH-Asian
Cyst and pseudocyst of pancreas	digestive	577.3	AFR	-0.780906	0.888402	-0.140327	NH-Asian
Gastrointestinal hemorrhage	digestive	578	EUR	0.567183	0.0182124	2.36127	NH-Asian
Gastrointestinal hemorrhage	digestive	578	EAS	-0.489307	0.0258148	-2.22899	NH-Asian
Gastrointestinal hemorrhage	digestive	578	AFR	1.32265	0.422925	0.801357	NH-Asian
Gastrointestinal hemorrhage	digestive	578	NATIVE_AMERICAN	-0.757387	0.813344	-0.236114	NH-Asian
Hematemesis	digestive	578.1	EAS	-0.968401	0.0863016	-1.71524	NH-Asian
Hematemesis	digestive	578.1	EUR	1.05507	0.0873949	1.7093	NH-Asian
Hematemesis	digestive	578.1	NATIVE_AMERICAN	8.61278	0.25735	1.13268	NH-Asian
Hematemesis	digestive	578.1	AFR	2.87495	0.458581	0.741185	NH-Asian
Blood in stool	digestive	578.2	EUR	1.06971	0.000475831	3.49401	NH-Asian
Blood in stool	digestive	578.2	EAS	-0.947224	0.000739982	-3.37432	NH-Asian
Blood in stool	digestive	578.2	AFR	2.58109	0.170845	1.36949	NH-Asian
Blood in stool	digestive	578.2	NATIVE_AMERICAN	1.56344	0.719732	0.358816	NH-Asian
Hemorrhage of rectum and anus	digestive	578.8	EUR	0.318916	0.327497	0.979167	NH-Asian
Hemorrhage of rectum and anus	digestive	578.8	EAS	-0.26399	0.375349	-0.886498	NH-Asian
Hemorrhage of rectum and anus	digestive	578.8	NATIVE_AMERICAN	-3.30533	0.451531	-0.752864	NH-Asian
Hemorrhage of rectum and anus	digestive	578.8	AFR	0.89614	0.680758	0.411429	NH-Asian
Hemorrhage of gastrointestinal tract	digestive	578.9	EUR	0.382572	0.346576	0.941252	NH-Asian
Hemorrhage of gastrointestinal tract	digestive	578.9	EAS	-0.317828	0.394692	-0.851139	NH-Asian
Hemorrhage of gastrointestinal tract	digestive	578.9	NATIVE_AMERICAN	-1.28612	0.807718	-0.243371	NH-Asian
Hemorrhage of gastrointestinal tract	digestive	578.9	AFR	0.346963	0.91974	0.100761	NH-Asian
Other symptoms involving abdomen and pelvis	digestive	579	EUR	0.542039	0.0331772	2.12993	NH-Asian
Other symptoms involving abdomen and pelvis	digestive	579	EAS	-0.477135	0.0400715	-2.05301	NH-Asian
Other symptoms involving abdomen and pelvis	digestive	579	AFR	1.81082	0.267118	1.10972	NH-Asian
Other symptoms involving abdomen and pelvis	digestive	579	NATIVE_AMERICAN	-1.12803	0.739492	-0.332526	NH-Asian
Splenomegaly	digestive	579.2	NATIVE_AMERICAN	-8.77653	0.22341	-1.21751	NH-Asian
Splenomegaly	digestive	579.2	AFR	1.31812	0.701715	0.383006	NH-Asian
Splenomegaly	digestive	579.2	EUR	0.166892	0.746672	0.32303	NH-Asian
Splenomegaly	digestive	579.2	EAS	-0.117918	0.803082	-0.24936	NH-Asian
Nonspecific abnormal findings in stool contents	digestive	579.8	EAS	-0.432987	0.221788	-1.22179	NH-Asian
Nonspecific abnormal findings in stool contents	digestive	579.8	EUR	0.450382	0.248195	1.15475	NH-Asian
Nonspecific abnormal findings in stool contents	digestive	579.8	AFR	2.14465	0.340711	0.952761	NH-Asian
Nonspecific abnormal findings in stool contents	digestive	579.8	NATIVE_AMERICAN	3.48238	0.475388	0.71374	NH-Asian
Nephritis; nephrosis; renal sclerosis	genitourinary	580	NATIVE_AMERICAN	-5.99452	0.171298	-1.36804	NH-Asian
Nephritis; nephrosis; renal sclerosis	genitourinary	580	AFR	2.48427	0.198141	1.28687	NH-Asian
Nephritis; nephrosis; renal sclerosis	genitourinary	580	EUR	0.265608	0.419874	0.80664	NH-Asian
Nephritis; nephrosis; renal sclerosis	genitourinary	580	EAS	-0.234704	0.434574	-0.781388	NH-Asian
Glomerulonephritis	genitourinary	580.1	NATIVE_AMERICAN	-16.8323	0.137589	-1.48483	NH-Asian
Glomerulonephritis	genitourinary	580.1	EAS	0.54549	0.51667	0.648487	NH-Asian
Glomerulonephritis	genitourinary	580.1	EUR	-0.51427	0.571747	-0.56548	NH-Asian
Glomerulonephritis	genitourinary	580.1	AFR	-1.71643	0.814346	-0.234823	NH-Asian
Nephrotic syndrome without mention of glomerulonephritis	genitourinary	580.2	NATIVE_AMERICAN	-10.2796	0.29247	-1.05272	NH-Asian
Nephrotic syndrome without mention of glomerulonephritis	genitourinary	580.2	EUR	0.368379	0.580647	0.55244	NH-Asian
Nephrotic syndrome without mention of glomerulonephritis	genitourinary	580.2	EAS	-0.242401	0.695043	-0.39202	NH-Asian
Nephrotic syndrome without mention of glomerulonephritis	genitourinary	580.2	AFR	-1.73216	0.785577	-0.272058	NH-Asian
Nephritis and nephropathy without mention of glomerulonephritis	genitourinary	580.3	AFR	2.79992	0.144171	1.46043	NH-Asian
Nephritis and nephropathy without mention of glomerulonephritis	genitourinary	580.3	NATIVE_AMERICAN	-6.64032	0.15024	-1.43868	NH-Asian
Nephritis and nephropathy without mention of glomerulonephritis	genitourinary	580.3	EAS	-0.219033	0.486056	-0.696596	NH-Asian
Nephritis and nephropathy without mention of glomerulonephritis	genitourinary	580.3	EUR	0.240094	0.486803	0.695403	NH-Asian
Nephritis and nephropathy in diseases classified elsewhere	genitourinary	580.31	AFR	3.1035	0.151942	1.43271	NH-Asian
Nephritis and nephropathy in diseases classified elsewhere	genitourinary	580.31	NATIVE_AMERICAN	-1.84669	0.72251	-0.355106	NH-Asian
Nephritis and nephropathy in diseases classified elsewhere	genitourinary	580.31	EAS	-0.0902024	0.812729	-0.236907	NH-Asian
Nephritis and nephropathy in diseases classified elsewhere	genitourinary	580.31	EUR	0.0472926	0.910753	0.112088	NH-Asian
Nephritis and nephropathy with pathological lesion	genitourinary	580.32	NATIVE_AMERICAN	-12.2952	0.0437515	-2.01646	NH-Asian
Nephritis and nephropathy with pathological lesion	genitourinary	580.32	EUR	0.297662	0.489982	0.690337	NH-Asian
Nephritis and nephropathy with pathological lesion	genitourinary	580.32	EAS	-0.208893	0.599422	-0.525232	NH-Asian
Nephritis and nephropathy with pathological lesion	genitourinary	580.32	AFR	1.13374	0.699765	0.385638	NH-Asian
Renal sclerosis, NOS	genitourinary	580.4	NATIVE_AMERICAN	-13.0936	0.27454	-1.09267	NH-Asian
Renal sclerosis, NOS	genitourinary	580.4	EUR	0.785039	0.308108	1.0192	NH-Asian
Renal sclerosis, NOS	genitourinary	580.4	EAS	-0.612851	0.394619	-0.851272	NH-Asian
Renal sclerosis, NOS	genitourinary	580.4	AFR	0.0817311	0.991266	0.0109467	NH-Asian
Renal failure	genitourinary	585	NATIVE_AMERICAN	-6.98935	0.0174799	-2.37645	NH-Asian
Renal failure	genitourinary	585	AFR	2.76341	0.0577043	1.89794	NH-Asian
Renal failure	genitourinary	585	EUR	0.347155	0.124774	1.53504	NH-Asian
Renal failure	genitourinary	585	EAS	-0.298795	0.147214	-1.44944	NH-Asian
Acute renal failure	genitourinary	585.1	NATIVE_AMERICAN	-7.78305	0.0287956	-2.18627	NH-Asian
Acute renal failure	genitourinary	585.1	EUR	0.215651	0.422714	0.801722	NH-Asian
Acute renal failure	genitourinary	585.1	EAS	-0.150403	0.54178	-0.610124	NH-Asian
Acute renal failure	genitourinary	585.1	AFR	0.790596	0.696289	0.390334	NH-Asian
Renal failure NOS	genitourinary	585.2	NATIVE_AMERICAN	3.9525	0.570167	0.567806	NH-Asian
Renal failure NOS	genitourinary	585.2	EUR	-0.091055	0.883966	-0.145944	NH-Asian
Renal failure NOS	genitourinary	585.2	EAS	0.0525809	0.925683	0.0932772	NH-Asian
Renal failure NOS	genitourinary	585.2	AFR	-0.130738	0.97894	-0.0263983	NH-Asian
Chronic renal failure [CKD]	genitourinary	585.3	NATIVE_AMERICAN	-9.0164	0.00661949	-2.7154	NH-Asian
Chronic renal failure [CKD]	genitourinary	585.3	AFR	3.24857	0.0329783	2.13235	NH-Asian
Chronic renal failure [CKD]	genitourinary	585.3	EUR	0.487394	0.0467383	1.98866	NH-Asian
Chronic renal failure [CKD]	genitourinary	585.3	EAS	-0.417676	0.0620948	-1.86562	NH-Asian
Renal dialysis	genitourinary	585.31	AFR	4.76111	0.00423899	2.85981	NH-Asian
Renal dialysis	genitourinary	585.31	EAS	-0.638487	0.0273246	-2.20685	NH-Asian
Renal dialysis	genitourinary	585.31	EUR	0.66412	0.0375197	2.08006	NH-Asian
Renal dialysis	genitourinary	585.31	NATIVE_AMERICAN	-3.90886	0.392673	-0.85478	NH-Asian
End stage renal disease	genitourinary	585.32	AFR	3.07055	0.133375	1.50092	NH-Asian
End stage renal disease	genitourinary	585.32	NATIVE_AMERICAN	-6.64483	0.183927	-1.32876	NH-Asian
End stage renal disease	genitourinary	585.32	EAS	-0.233465	0.483278	-0.70104	NH-Asian
End stage renal disease	genitourinary	585.32	EUR	0.254118	0.487596	0.694138	NH-Asian
Chronic Kidney Disease, Stage III	genitourinary	585.33	NATIVE_AMERICAN	-4.79983	0.253478	-1.14194	NH-Asian
Chronic Kidney Disease, Stage III	genitourinary	585.33	EUR	0.155345	0.637161	0.471672	NH-Asian
Chronic Kidney Disease, Stage III	genitourinary	585.33	EAS	-0.112613	0.709024	-0.373168	NH-Asian
Chronic Kidney Disease, Stage III	genitourinary	585.33	AFR	0.727573	0.781629	0.277197	NH-Asian
Chronic Kidney Disease, Stage IV	genitourinary	585.34	NATIVE_AMERICAN	-4.27434	0.494432	-0.683277	NH-Asian
Chronic Kidney Disease, Stage IV	genitourinary	585.34	AFR	1.11758	0.762444	0.302273	NH-Asian
Chronic Kidney Disease, Stage IV	genitourinary	585.34	EAS	0.055107	0.904428	0.12007	NH-Asian
Chronic Kidney Disease, Stage IV	genitourinary	585.34	EUR	-0.0557452	0.911809	-0.110757	NH-Asian
Chronic kidney disease, Stage I or II	genitourinary	585.4	AFR	-3.61894	0.413889	-0.817069	NH-Asian
Chronic kidney disease, Stage I or II	genitourinary	585.4	EAS	0.18328	0.635931	0.473395	NH-Asian
Chronic kidney disease, Stage I or II	genitourinary	585.4	EUR	-0.191275	0.651843	-0.451204	NH-Asian
Chronic kidney disease, Stage I or II	genitourinary	585.4	NATIVE_AMERICAN	1.52908	0.749614	0.319148	NH-Asian
Other disorders of the kidney and ureters	genitourinary	586	AFR	-1.72117	0.438238	-0.775172	NH-Asian
Other disorders of the kidney and ureters	genitourinary	586	NATIVE_AMERICAN	-1.11498	0.706666	-0.376338	NH-Asian
Other disorders of the kidney and ureters	genitourinary	586	EAS	0.0762645	0.733721	0.34018	NH-Asian
Other disorders of the kidney and ureters	genitourinary	586	EUR	-0.0597946	0.807714	-0.243376	NH-Asian
Cyst of kidney, acquired	genitourinary	586.2	EAS	0.582899	0.120701	1.55184	NH-Asian
Cyst of kidney, acquired	genitourinary	586.2	AFR	-6.6329	0.127024	-1.52594	NH-Asian
Cyst of kidney, acquired	genitourinary	586.2	EUR	-0.627009	0.127768	-1.52296	NH-Asian
Cyst of kidney, acquired	genitourinary	586.2	NATIVE_AMERICAN	-0.332417	0.939031	-0.0764882	NH-Asian
Stricture/obstruction of ureter	genitourinary	586.4	NATIVE_AMERICAN	8.34738	0.14553	1.4555	NH-Asian
Stricture/obstruction of ureter	genitourinary	586.4	EAS	-0.628166	0.154345	-1.42435	NH-Asian
Stricture/obstruction of ureter	genitourinary	586.4	EUR	0.675495	0.162587	1.39642	NH-Asian
Stricture/obstruction of ureter	genitourinary	586.4	AFR	1.61242	0.666701	0.43068	NH-Asian
Kidney replaced by transpant	genitourinary	587	EUR	0.25549	0.57875	0.555212	NH-Asian
Kidney replaced by transpant	genitourinary	587	EAS	-0.210017	0.617081	-0.499991	NH-Asian
Kidney replaced by transpant	genitourinary	587	NATIVE_AMERICAN	-2.07873	0.736765	-0.33614	NH-Asian
Kidney replaced by transpant	genitourinary	587	AFR	0.633023	0.857681	0.179327	NH-Asian
Disorders resulting from impaired renal function	genitourinary	588	AFR	3.04622	0.166761	1.38269	NH-Asian
Disorders resulting from impaired renal function	genitourinary	588	NATIVE_AMERICAN	-5.13196	0.34662	-0.941165	NH-Asian
Disorders resulting from impaired renal function	genitourinary	588	EAS	-0.188726	0.612874	-0.505976	NH-Asian
Disorders resulting from impaired renal function	genitourinary	588	EUR	0.190033	0.643785	0.462413	NH-Asian
Secondary hyperparathyroidism (of renal origin)	genitourinary	588.2	AFR	2.44633	0.317544	0.999517	NH-Asian
Secondary hyperparathyroidism (of renal origin)	genitourinary	588.2	NATIVE_AMERICAN	-5.19047	0.347038	-0.94035	NH-Asian
Secondary hyperparathyroidism (of renal origin)	genitourinary	588.2	EAS	-0.0284635	0.941932	-0.0728413	NH-Asian
Secondary hyperparathyroidism (of renal origin)	genitourinary	588.2	EUR	0.0149679	0.972284	0.0347444	NH-Asian
Abnormal results of function study of kidney	genitourinary	589	NATIVE_AMERICAN	-16.3708	0.0845779	-1.72472	NH-Asian
Abnormal results of function study of kidney	genitourinary	589	AFR	1.21848	0.79015	0.266116	NH-Asian
Abnormal results of function study of kidney	genitourinary	589	EAS	0.0630262	0.921828	0.0981315	NH-Asian
Abnormal results of function study of kidney	genitourinary	589	EUR	-0.00145722	0.998329	-0.00209422	NH-Asian
Pyelonephritis	genitourinary	590	EUR	0.583349	0.282407	1.07493	NH-Asian
Pyelonephritis	genitourinary	590	EAS	-0.502938	0.312086	-1.01086	NH-Asian
Pyelonephritis	genitourinary	590	AFR	1.42119	0.651032	0.452329	NH-Asian
Pyelonephritis	genitourinary	590	NATIVE_AMERICAN	-2.85107	0.707652	-0.375012	NH-Asian
Urinary tract infection	genitourinary	591	EAS	-0.454169	0.0298093	-2.17261	NH-Asian
Urinary tract infection	genitourinary	591	EUR	0.492017	0.0321316	2.14277	NH-Asian
Urinary tract infection	genitourinary	591	AFR	1.71593	0.245801	1.16061	NH-Asian
Urinary tract infection	genitourinary	591	NATIVE_AMERICAN	2.55839	0.375924	0.885431	NH-Asian
Cystitis and urethritis	genitourinary	592	NATIVE_AMERICAN	8.77967	0.0132471	2.47706	NH-Asian
Cystitis and urethritis	genitourinary	592	EAS	-0.456883	0.0920363	-1.68475	NH-Asian
Cystitis and urethritis	genitourinary	592	EUR	0.442472	0.140353	1.47448	NH-Asian
Cystitis and urethritis	genitourinary	592	AFR	1.95308	0.251808	1.14597	NH-Asian
Cystitis	genitourinary	592.1	NATIVE_AMERICAN	9.10845	0.011234	2.53534	NH-Asian
Cystitis	genitourinary	592.1	EAS	-0.412859	0.138145	-1.48273	NH-Asian
Cystitis	genitourinary	592.1	EUR	0.386991	0.209703	1.25438	NH-Asian
Cystitis	genitourinary	592.1	AFR	1.89993	0.273296	1.0955	NH-Asian
Acute cystitis	genitourinary	592.11	NATIVE_AMERICAN	10.3577	0.00990941	2.57897	NH-Asian
Acute cystitis	genitourinary	592.11	EAS	-0.3253	0.315795	-1.00314	NH-Asian
Acute cystitis	genitourinary	592.11	EUR	0.279826	0.437529	0.776373	NH-Asian
Acute cystitis	genitourinary	592.11	AFR	1.53296	0.447467	0.759645	NH-Asian
Urethritis and urethral syndrome	genitourinary	592.2	EUR	1.18373	0.235648	1.18593	NH-Asian
Urethritis and urethral syndrome	genitourinary	592.2	EAS	-1.05649	0.247439	-1.15659	NH-Asian
Urethritis and urethral syndrome	genitourinary	592.2	NATIVE_AMERICAN	5.6301	0.682473	0.409091	NH-Asian
Urethritis and urethral syndrome	genitourinary	592.2	AFR	2.2041	0.683446	0.407765	NH-Asian
Hematuria	genitourinary	593	NATIVE_AMERICAN	1.71486	0.583835	0.547791	NH-Asian
Hematuria	genitourinary	593	AFR	0.314417	0.868762	0.165231	NH-Asian
Hematuria	genitourinary	593	EAS	-0.0264404	0.912643	-0.109705	NH-Asian
Hematuria	genitourinary	593	EUR	0.013916	0.95816	0.0524624	NH-Asian
Gross hematuria	genitourinary	593.1	AFR	-3.26368	0.576114	-0.55907	NH-Asian
Gross hematuria	genitourinary	593.1	EAS	0.249042	0.639842	0.46792	NH-Asian
Gross hematuria	genitourinary	593.1	EUR	-0.251186	0.66583	-0.431878	NH-Asian
Gross hematuria	genitourinary	593.1	NATIVE_AMERICAN	-1.11712	0.86651	-0.168093	NH-Asian
Microscopic hematuria	genitourinary	593.2	NATIVE_AMERICAN	3.60804	0.387339	0.864453	NH-Asian
Microscopic hematuria	genitourinary	593.2	EAS	-0.165683	0.604859	-0.517426	NH-Asian
Microscopic hematuria	genitourinary	593.2	EUR	0.172278	0.624479	0.489512	NH-Asian
Microscopic hematuria	genitourinary	593.2	AFR	0.125586	0.962466	0.0470596	NH-Asian
Urinary calculus	genitourinary	594	NATIVE_AMERICAN	-6.98201	0.114074	-1.58014	NH-Asian
Urinary calculus	genitourinary	594	EUR	0.319958	0.326713	0.980756	NH-Asian
Urinary calculus	genitourinary	594	EAS	-0.244928	0.413798	-0.817227	NH-Asian
Urinary calculus	genitourinary	594	AFR	0.919958	0.707881	0.374704	NH-Asian
Calculus of kidney	genitourinary	594.1	NATIVE_AMERICAN	-10.0431	0.0345462	-2.11364	NH-Asian
Calculus of kidney	genitourinary	594.1	EUR	0.185418	0.595746	0.530528	NH-Asian
Calculus of kidney	genitourinary	594.1	EAS	-0.109183	0.734389	-0.339293	NH-Asian
Calculus of kidney	genitourinary	594.1	AFR	0.327672	0.907187	0.116587	NH-Asian
Calculus of lower urinary tract	genitourinary	594.2	AFR	-45.274	0.414777	-0.815516	NH-Asian
Calculus of lower urinary tract	genitourinary	594.2	EAS	0.942294	0.641746	0.46526	NH-Asian
Calculus of lower urinary tract	genitourinary	594.2	EUR	-0.855546	0.688049	-0.401504	NH-Asian
Calculus of lower urinary tract	genitourinary	594.2	NATIVE_AMERICAN	-3.24855	0.879138	-0.152062	NH-Asian
Calculus of ureter	genitourinary	594.3	NATIVE_AMERICAN	-14.9125	0.340583	-0.953013	NH-Asian
Calculus of ureter	genitourinary	594.3	AFR	3.57285	0.356229	0.922575	NH-Asian
Calculus of ureter	genitourinary	594.3	EUR	0.714963	0.481053	0.70461	NH-Asian
Calculus of ureter	genitourinary	594.3	EAS	-0.640314	0.490693	-0.689208	NH-Asian
Renal colic	genitourinary	594.8	EAS	-2.12509	0.0648808	-1.84608	NH-Asian
Renal colic	genitourinary	594.8	EUR	2.24963	0.0713812	1.80304	NH-Asian
Renal colic	genitourinary	594.8	NATIVE_AMERICAN	16.7525	0.159544	1.40661	NH-Asian
Renal colic	genitourinary	594.8	AFR	5.30803	0.260012	1.12636	NH-Asian
Hydronephrosis	genitourinary	595	EAS	-0.916523	0.0193923	-2.3379	NH-Asian
Hydronephrosis	genitourinary	595	EUR	0.984629	0.0223164	2.28494	NH-Asian
Hydronephrosis	genitourinary	595	AFR	3.41414	0.10388	1.62633	NH-Asian
Hydronephrosis	genitourinary	595	NATIVE_AMERICAN	4.54236	0.440114	0.772001	NH-Asian
Other disorders of bladder	genitourinary	596	EUR	-0.525452	0.267994	-1.10769	NH-Asian
Other disorders of bladder	genitourinary	596	EAS	0.44691	0.29716	1.04254	NH-Asian
Other disorders of bladder	genitourinary	596	AFR	-1.33533	0.728044	-0.347729	NH-Asian
Other disorders of bladder	genitourinary	596	NATIVE_AMERICAN	0.591713	0.905034	0.119305	NH-Asian
Bladder neck obstruction	genitourinary	596.1	EAS	1.60465	0.318966	0.996585	NH-Asian
Bladder neck obstruction	genitourinary	596.1	EUR	-1.63079	0.339133	-0.955879	NH-Asian
Bladder neck obstruction	genitourinary	596.1	AFR	-15.193	0.394155	-0.852106	NH-Asian
Bladder neck obstruction	genitourinary	596.1	NATIVE_AMERICAN	-9.55739	0.486244	-0.696296	NH-Asian
Functional disorders of bladder	genitourinary	596.5	EUR	-0.683906	0.288574	-1.06125	NH-Asian
Functional disorders of bladder	genitourinary	596.5	EAS	0.594696	0.307767	1.01992	NH-Asian
Functional disorders of bladder	genitourinary	596.5	NATIVE_AMERICAN	-1.62561	0.799786	-0.253624	NH-Asian
Functional disorders of bladder	genitourinary	596.5	AFR	-1.20445	0.803977	-0.248204	NH-Asian
Other disorders of urethra and urinary tract	genitourinary	597	AFR	-24.8759	0.0722275	-1.79768	NH-Asian
Other disorders of urethra and urinary tract	genitourinary	597	EAS	1.2695	0.150621	1.43734	NH-Asian
Other disorders of urethra and urinary tract	genitourinary	597	EUR	-1.33176	0.164235	-1.39097	NH-Asian
Other disorders of urethra and urinary tract	genitourinary	597	NATIVE_AMERICAN	0.706176	0.931866	0.0854969	NH-Asian
Urethral stricture (not specified as infectious)	genitourinary	597.1	NATIVE_AMERICAN	12.5478	0.460691	0.737709	NH-Asian
Urethral stricture (not specified as infectious)	genitourinary	597.1	AFR	-56.2829	0.481584	-0.703758	NH-Asian
Urethral stricture (not specified as infectious)	genitourinary	597.1	EAS	3.2756	0.485513	0.697463	NH-Asian
Urethral stricture (not specified as infectious)	genitourinary	597.1	EUR	-4.56221	0.498899	-0.676223	NH-Asian
Urinary complications NEC	genitourinary	597.2	EUR	-3.27228	0.0845817	-1.7247	NH-Asian
Urinary complications NEC	genitourinary	597.2	EAS	2.74703	0.0881945	1.705	NH-Asian
Urinary complications NEC	genitourinary	597.2	AFR	-19.8443	0.16883	-1.37597	NH-Asian
Urinary complications NEC	genitourinary	597.2	NATIVE_AMERICAN	1.94338	0.843249	0.197739	NH-Asian
Abnormal findings on examination of urine	genitourinary	598	NATIVE_AMERICAN	10.1737	0.0232789	2.26883	NH-Asian
Abnormal findings on examination of urine	genitourinary	598	EAS	-0.462774	0.194	-1.29884	NH-Asian
Abnormal findings on examination of urine	genitourinary	598	EUR	0.448696	0.255833	1.1363	NH-Asian
Abnormal findings on examination of urine	genitourinary	598	AFR	1.6384	0.461193	0.736883	NH-Asian
Other cells and casts in urine	genitourinary	598.4	NATIVE_AMERICAN	10.1737	0.0232789	2.26883	NH-Asian
Other cells and casts in urine	genitourinary	598.4	EAS	-0.462774	0.194	-1.29884	NH-Asian
Other cells and casts in urine	genitourinary	598.4	EUR	0.448696	0.255833	1.1363	NH-Asian
Other cells and casts in urine	genitourinary	598.4	AFR	1.6384	0.461193	0.736883	NH-Asian
Other nonspecific findings on examination of urine	genitourinary	598.9	EAS	-0.351612	0.256244	-1.13531	NH-Asian
Other nonspecific findings on examination of urine	genitourinary	598.9	EUR	0.380764	0.263113	1.11906	NH-Asian
Other nonspecific findings on examination of urine	genitourinary	598.9	NATIVE_AMERICAN	3.80681	0.369117	0.898129	NH-Asian
Other nonspecific findings on examination of urine	genitourinary	598.9	AFR	0.855752	0.700354	0.384843	NH-Asian
Other symptoms/disorders or the urinary system	genitourinary	599	EAS	-0.62394	0.000209652	-3.70709	NH-Asian
Other symptoms/disorders or the urinary system	genitourinary	599	EUR	0.66519	0.000330736	3.58995	NH-Asian
Other symptoms/disorders or the urinary system	genitourinary	599	AFR	3.05861	0.0252257	2.23793	NH-Asian
Other symptoms/disorders or the urinary system	genitourinary	599	NATIVE_AMERICAN	4.48111	0.0531787	1.93347	NH-Asian
Urinary obstruction	genitourinary	599.1	AFR	5.5331	0.018529	2.35487	NH-Asian
Urinary obstruction	genitourinary	599.1	EAS	-0.830099	0.0864355	-1.71451	NH-Asian
Urinary obstruction	genitourinary	599.1	EUR	0.840601	0.115872	1.57234	NH-Asian
Urinary obstruction	genitourinary	599.1	NATIVE_AMERICAN	3.39846	0.64207	0.464806	NH-Asian
Retention of urine	genitourinary	599.2	NATIVE_AMERICAN	8.2035	0.032259	2.14119	NH-Asian
Retention of urine	genitourinary	599.2	EAS	-0.42855	0.150765	-1.43683	NH-Asian
Retention of urine	genitourinary	599.2	EUR	0.433675	0.187127	1.31913	NH-Asian
Retention of urine	genitourinary	599.2	AFR	1.45902	0.52338	0.638143	NH-Asian
Dysuria	genitourinary	599.3	AFR	3.35523	0.0304997	2.16354	NH-Asian
Dysuria	genitourinary	599.3	EAS	-0.44944	0.0618505	-1.86737	NH-Asian
Dysuria	genitourinary	599.3	EUR	0.428796	0.107779	1.60825	NH-Asian
Dysuria	genitourinary	599.3	NATIVE_AMERICAN	3.72845	0.269698	1.10376	NH-Asian
Urinary incontinence	genitourinary	599.4	EUR	0.602798	0.118422	1.56143	NH-Asian
Urinary incontinence	genitourinary	599.4	EAS	-0.524079	0.139894	-1.47619	NH-Asian
Urinary incontinence	genitourinary	599.4	AFR	0.985665	0.719956	0.358517	NH-Asian
Urinary incontinence	genitourinary	599.4	NATIVE_AMERICAN	0.342444	0.944851	0.0691738	NH-Asian
Frequency of urination and polyuria	genitourinary	599.5	NATIVE_AMERICAN	5.21374	0.107061	1.61155	NH-Asian
Frequency of urination and polyuria	genitourinary	599.5	AFR	1.94303	0.245442	1.16149	NH-Asian
Frequency of urination and polyuria	genitourinary	599.5	EAS	-0.243211	0.327989	-0.978173	NH-Asian
Frequency of urination and polyuria	genitourinary	599.5	EUR	0.214929	0.434559	0.781414	NH-Asian
Oliguria and anuria	genitourinary	599.6	EUR	0.372479	0.587541	0.542402	NH-Asian
Oliguria and anuria	genitourinary	599.6	EAS	-0.325889	0.603275	-0.519697	NH-Asian
Oliguria and anuria	genitourinary	599.6	AFR	1.68548	0.705841	0.377448	NH-Asian
Oliguria and anuria	genitourinary	599.6	NATIVE_AMERICAN	-2.08812	0.823326	-0.223269	NH-Asian
Other symptoms involving urinary system	genitourinary	599.8	EAS	-0.350973	0.38287	-0.872621	NH-Asian
Other symptoms involving urinary system	genitourinary	599.8	EUR	0.376373	0.394843	0.850867	NH-Asian
Other symptoms involving urinary system	genitourinary	599.8	AFR	1.46318	0.593238	0.53415	NH-Asian
Other symptoms involving urinary system	genitourinary	599.8	NATIVE_AMERICAN	2.49772	0.656496	0.444757	NH-Asian
Other abnormality of urination	genitourinary	599.9	EAS	-0.857203	0.00689439	-2.7019	NH-Asian
Other abnormality of urination	genitourinary	599.9	EUR	0.926399	0.00778719	2.66116	NH-Asian
Other abnormality of urination	genitourinary	599.9	AFR	3.24677	0.0824885	1.73643	NH-Asian
Other abnormality of urination	genitourinary	599.9	NATIVE_AMERICAN	3.88915	0.410254	0.823447	NH-Asian
Hyperplasia of prostate	genitourinary	600	EUR	-0.466504	0.213127	-1.24501	NH-Asian
Hyperplasia of prostate	genitourinary	600	EAS	0.409373	0.229225	1.20236	NH-Asian
Hyperplasia of prostate	genitourinary	600	NATIVE_AMERICAN	-4.32653	0.353734	-0.927372	NH-Asian
Hyperplasia of prostate	genitourinary	600	AFR	-0.0366914	0.991443	-0.0107252	NH-Asian
Inflammatory diseases of prostate	genitourinary	601	EUR	1.27038	0.0145622	2.44309	NH-Asian
Inflammatory diseases of prostate	genitourinary	601	EAS	-1.14762	0.01592	-2.41075	NH-Asian
Inflammatory diseases of prostate	genitourinary	601	AFR	6.29244	0.137456	1.48533	NH-Asian
Inflammatory diseases of prostate	genitourinary	601	NATIVE_AMERICAN	4.74438	0.510084	0.658708	NH-Asian
Prostatitis	genitourinary	601.1	NATIVE_AMERICAN	5.30505	0.570042	0.567989	NH-Asian
Prostatitis	genitourinary	601.1	AFR	2.67212	0.69665	0.389847	NH-Asian
Prostatitis	genitourinary	601.1	EAS	-0.208437	0.777441	-0.282656	NH-Asian
Prostatitis	genitourinary	601.1	EUR	0.183446	0.822582	0.224226	NH-Asian
Acute prostatitis	genitourinary	601.11	AFR	-44.9899	0.373592	-0.889766	NH-Asian
Acute prostatitis	genitourinary	601.11	EAS	5.97174	0.436311	0.778438	NH-Asian
Acute prostatitis	genitourinary	601.11	EUR	-6.88802	0.446944	-0.760519	NH-Asian
Acute prostatitis	genitourinary	601.11	NATIVE_AMERICAN	-3.10585	0.876325	-0.155629	NH-Asian
Chronic prostatitis	genitourinary	601.12	NATIVE_AMERICAN	9.90957	0.442702	0.767639	NH-Asian
Chronic prostatitis	genitourinary	601.12	EAS	-0.754952	0.494072	-0.683847	NH-Asian
Chronic prostatitis	genitourinary	601.12	EUR	0.814096	0.501241	0.672539	NH-Asian
Chronic prostatitis	genitourinary	601.12	AFR	2.37909	0.839608	0.202396	NH-Asian
Orchitis and epididymitis	genitourinary	601.3	NATIVE_AMERICAN	20.7842	0.0211771	2.30481	NH-Asian
Orchitis and epididymitis	genitourinary	601.3	EAS	-1.69959	0.228093	-1.20529	NH-Asian
Orchitis and epididymitis	genitourinary	601.3	EUR	1.78534	0.248927	1.15296	NH-Asian
Orchitis and epididymitis	genitourinary	601.3	AFR	-0.266035	0.987747	-0.015358	NH-Asian
Other disorders of prostate	genitourinary	602	NATIVE_AMERICAN	8.14006	0.418132	0.809667	NH-Asian
Other disorders of prostate	genitourinary	602	AFR	1.9713	0.816521	0.232022	NH-Asian
Other disorders of prostate	genitourinary	602	EAS	-0.0488728	0.955816	-0.0554049	NH-Asian
Other disorders of prostate	genitourinary	602	EUR	-0.0261369	0.978841	-0.0265226	NH-Asian
Other disorders of testis	genitourinary	603	AFR	-10.9071	0.388556	-0.862239	NH-Asian
Other disorders of testis	genitourinary	603	NATIVE_AMERICAN	2.47855	0.828316	0.216862	NH-Asian
Other disorders of testis	genitourinary	603	EAS	0.0424885	0.961474	0.0483039	NH-Asian
Other disorders of testis	genitourinary	603	EUR	0.0260064	0.978351	0.027136	NH-Asian
Hydrocele	genitourinary	603.1	AFR	-10.6038	0.445328	-0.763227	NH-Asian
Hydrocele	genitourinary	603.1	NATIVE_AMERICAN	5.51314	0.622486	0.49233	NH-Asian
Hydrocele	genitourinary	603.1	EUR	0.19671	0.846022	0.194196	NH-Asian
Hydrocele	genitourinary	603.1	EAS	-0.124231	0.893632	-0.133709	NH-Asian
Spermatocele	genitourinary	603.2	EAS	1.98408	0.490714	0.689174	NH-Asian
Spermatocele	genitourinary	603.2	NATIVE_AMERICAN	-19.8203	0.493953	-0.684035	NH-Asian
Spermatocele	genitourinary	603.2	AFR	-23.0935	0.505104	-0.66648	NH-Asian
Spermatocele	genitourinary	603.2	EUR	-1.9614	0.514439	-0.651942	NH-Asian
Disorders of penis	genitourinary	604	EAS	-1.14241	0.0747718	-1.78186	NH-Asian
Disorders of penis	genitourinary	604	EUR	1.24559	0.0770473	1.76808	NH-Asian
Disorders of penis	genitourinary	604	AFR	7.27992	0.139469	1.47777	NH-Asian
Disorders of penis	genitourinary	604	NATIVE_AMERICAN	4.69765	0.626095	0.48723	NH-Asian
Erectile dysfunction [ED]	genitourinary	605	AFR	6.88673	0.0245908	2.24777	NH-Asian
Erectile dysfunction [ED]	genitourinary	605	EAS	-0.580911	0.093403	-1.67771	NH-Asian
Erectile dysfunction [ED]	genitourinary	605	EUR	0.617465	0.105813	1.6173	NH-Asian
Erectile dysfunction [ED]	genitourinary	605	NATIVE_AMERICAN	-1.62364	0.763514	-0.30087	NH-Asian
Other disorders of male genital organs	genitourinary	608	EUR	0.584374	0.223967	1.21605	NH-Asian
Other disorders of male genital organs	genitourinary	608	EAS	-0.419389	0.34363	-0.947016	NH-Asian
Other disorders of male genital organs	genitourinary	608	AFR	-5.11972	0.356055	-0.922908	NH-Asian
Other disorders of male genital organs	genitourinary	608	NATIVE_AMERICAN	-6.04636	0.424546	-0.79856	NH-Asian
Benign mammary dysplasias	genitourinary	610	AFR	2.67787	0.116853	1.56812	NH-Asian
Benign mammary dysplasias	genitourinary	610	EUR	-0.486681	0.229206	-1.20241	NH-Asian
Benign mammary dysplasias	genitourinary	610	NATIVE_AMERICAN	-5.00128	0.287966	-1.06259	NH-Asian
Benign mammary dysplasias	genitourinary	610	EAS	0.33664	0.350409	0.933796	NH-Asian
Cystic mastopathy	genitourinary	610.1	AFR	3.3026	0.0798562	1.75152	NH-Asian
Cystic mastopathy	genitourinary	610.1	NATIVE_AMERICAN	-9.92205	0.127744	-1.52306	NH-Asian
Cystic mastopathy	genitourinary	610.1	EUR	-0.0564651	0.912027	-0.110483	NH-Asian
Cystic mastopathy	genitourinary	610.1	EAS	-0.029989	0.947766	-0.0655129	NH-Asian
Fibrosclerosis of breast	genitourinary	610.3	AFR	5.96171	0.004576	2.83546	NH-Asian
Fibrosclerosis of breast	genitourinary	610.3	EUR	-4.5187	0.147756	-1.4475	NH-Asian
Fibrosclerosis of breast	genitourinary	610.3	EAS	1.3943	0.302657	1.03075	NH-Asian
Fibrosclerosis of breast	genitourinary	610.3	NATIVE_AMERICAN	-6.259	0.651136	-0.452184	NH-Asian
Benign neoplasm of breast	genitourinary	610.4	EAS	0.738926	0.265743	1.11292	NH-Asian
Benign neoplasm of breast	genitourinary	610.4	AFR	2.2524	0.366363	0.903307	NH-Asian
Benign neoplasm of breast	genitourinary	610.4	NATIVE_AMERICAN	0.274385	0.971626	0.0355689	NH-Asian
Benign neoplasm of breast	genitourinary	610.4	EUR	2.90591e+09			NH-Asian
Other specified benign mammary dysplasias	genitourinary	610.8	AFR	4.83878	0.0116542	2.52245	NH-Asian
Other specified benign mammary dysplasias	genitourinary	610.8	EUR	-1.90201	0.0462426	-1.99317	NH-Asian
Other specified benign mammary dysplasias	genitourinary	610.8	NATIVE_AMERICAN	11.7514	0.0813239	1.74306	NH-Asian
Other specified benign mammary dysplasias	genitourinary	610.8	EAS	0.893517	0.200119	1.28121	NH-Asian
Abnormal findings on mammogram or breast exam	genitourinary	611	AFR	1.98163	0.191176	1.30711	NH-Asian
Abnormal findings on mammogram or breast exam	genitourinary	611	NATIVE_AMERICAN	-3.28365	0.299269	-1.038	NH-Asian
Abnormal findings on mammogram or breast exam	genitourinary	611	EUR	-0.0871203	0.736886	-0.335979	NH-Asian
Abnormal findings on mammogram or breast exam	genitourinary	611	EAS	0.0449733	0.848332	0.191247	NH-Asian
Abnormal mammogram	genitourinary	611.1	NATIVE_AMERICAN	-4.98038	0.175054	-1.35614	NH-Asian
Abnormal mammogram	genitourinary	611.1	EUR	-0.397478	0.212655	-1.2463	NH-Asian
Abnormal mammogram	genitourinary	611.1	EAS	0.344257	0.234549	1.18872	NH-Asian
Abnormal mammogram	genitourinary	611.1	AFR	0.631535	0.723152	0.354249	NH-Asian
Mammographic microcalcification	genitourinary	611.11	EUR	-2.37414	0.0296147	-2.17521	NH-Asian
Mammographic microcalcification	genitourinary	611.11	EAS	1.44714	0.0770662	1.76797	NH-Asian
Mammographic microcalcification	genitourinary	611.11	AFR	3.19724	0.136824	1.48772	NH-Asian
Mammographic microcalcification	genitourinary	611.11	NATIVE_AMERICAN	6.28942	0.386479	0.866021	NH-Asian
Lump or mass in breast	genitourinary	611.3	NATIVE_AMERICAN	-1.46203	0.701936	-0.382708	NH-Asian
Lump or mass in breast	genitourinary	611.3	EUR	0.0831748	0.784858	0.272994	NH-Asian
Lump or mass in breast	genitourinary	611.3	AFR	-0.47594	0.823678	-0.222817	NH-Asian
Lump or mass in breast	genitourinary	611.3	EAS	-0.0525618	0.85026	-0.188787	NH-Asian
Breast conditions, congenital or relating to hormones	genitourinary	612	AFR	5.32811	0.00827136	2.64079	NH-Asian
Breast conditions, congenital or relating to hormones	genitourinary	612	EUR	-0.6261	0.472638	-0.718193	NH-Asian
Breast conditions, congenital or relating to hormones	genitourinary	612	NATIVE_AMERICAN	5.10876	0.555721	0.589209	NH-Asian
Breast conditions, congenital or relating to hormones	genitourinary	612	EAS	0.114361	0.871947	0.161185	NH-Asian
Hypertrophy of breast (Gynecomastia)	genitourinary	612.2	EUR	-0.713315	0.512231	-0.655368	NH-Asian
Hypertrophy of breast (Gynecomastia)	genitourinary	612.2	EAS	0.617445	0.528159	0.630819	NH-Asian
Hypertrophy of breast (Gynecomastia)	genitourinary	612.2	AFR	-1.55183	0.850307	-0.188726	NH-Asian
Hypertrophy of breast (Gynecomastia)	genitourinary	612.2	NATIVE_AMERICAN	-1.92299	0.869454	-0.164352	NH-Asian
Other nonmalignant breast conditions	genitourinary	613	AFR	1.60044	0.345736	0.942892	NH-Asian
Other nonmalignant breast conditions	genitourinary	613	EUR	-0.166404	0.612326	-0.506756	NH-Asian
Other nonmalignant breast conditions	genitourinary	613	NATIVE_AMERICAN	1.92262	0.617072	0.500004	NH-Asian
Other nonmalignant breast conditions	genitourinary	613	EAS	0.0850783	0.773434	0.287886	NH-Asian
Inflammatory disease of breast	genitourinary	613.1	NATIVE_AMERICAN	7.30439	0.513891	0.652791	NH-Asian
Inflammatory disease of breast	genitourinary	613.1	AFR	-7.70581	0.522528	-0.639453	NH-Asian
Inflammatory disease of breast	genitourinary	613.1	EAS	0.324098	0.734462	0.339196	NH-Asian
Inflammatory disease of breast	genitourinary	613.1	EUR	-0.353231	0.736541	-0.336437	NH-Asian
Mastodynia	genitourinary	613.5	NATIVE_AMERICAN	2.92358	0.569556	0.568705	NH-Asian
Mastodynia	genitourinary	613.5	AFR	0.936969	0.689923	0.398959	NH-Asian
Mastodynia	genitourinary	613.5	EAS	-0.122486	0.747036	-0.322551	NH-Asian
Mastodynia	genitourinary	613.5	EUR	0.103394	0.80526	0.246546	NH-Asian
Other signs and symptoms in breast	genitourinary	613.7	EAS	1.65678	0.113857	1.58109	NH-Asian
Other signs and symptoms in breast	genitourinary	613.7	EUR	-1.7939	0.116924	-1.56782	NH-Asian
Other signs and symptoms in breast	genitourinary	613.7	AFR	-8.49907	0.379894	-0.878092	NH-Asian
Other signs and symptoms in breast	genitourinary	613.7	NATIVE_AMERICAN	-6.51481	0.476343	-0.712197	NH-Asian
Other specified disorders of breast	genitourinary	613.8	AFR	2.71289	0.203684	1.27112	NH-Asian
Other specified disorders of breast	genitourinary	613.8	EUR	-0.838903	0.205895	-1.26494	NH-Asian
Other specified disorders of breast	genitourinary	613.8	EAS	0.582761	0.313123	1.00869	NH-Asian
Other specified disorders of breast	genitourinary	613.8	NATIVE_AMERICAN	-3.63814	0.585928	-0.544746	NH-Asian
Breast disorder NOS	genitourinary	613.9	NATIVE_AMERICAN	10.5454	0.384217	0.870152	NH-Asian
Breast disorder NOS	genitourinary	613.9	AFR	-6.70739	0.617905	-0.498821	NH-Asian
Breast disorder NOS	genitourinary	613.9	EUR	-0.0739042	0.948496	-0.0645957	NH-Asian
Breast disorder NOS	genitourinary	613.9	EAS	0.0624556	0.952121	0.0600435	NH-Asian
Inflammatory diseases of female pelvic organs	genitourinary	614	AFR	1.04846	0.545813	0.604046	NH-Asian
Inflammatory diseases of female pelvic organs	genitourinary	614	NATIVE_AMERICAN	1.76833	0.6479	0.456681	NH-Asian
Inflammatory diseases of female pelvic organs	genitourinary	614	EAS	-0.0305531	0.913268	-0.108918	NH-Asian
Inflammatory diseases of female pelvic organs	genitourinary	614	EUR	-0.00363868	0.990629	-0.0117449	NH-Asian
Inflammatory disease of cervix, vagina, and vulva	genitourinary	614.5	NATIVE_AMERICAN	3.7695	0.368481	0.899323	NH-Asian
Inflammatory disease of cervix, vagina, and vulva	genitourinary	614.5	AFR	1.12163	0.545664	0.604271	NH-Asian
Inflammatory disease of cervix, vagina, and vulva	genitourinary	614.5	EUR	-0.146921	0.673575	-0.421247	NH-Asian
Inflammatory disease of cervix, vagina, and vulva	genitourinary	614.5	EAS	0.0727045	0.816949	0.231471	NH-Asian
Cervicitis and endocervicitis	genitourinary	614.51	NATIVE_AMERICAN	9.17216	0.150476	1.43785	NH-Asian
Cervicitis and endocervicitis	genitourinary	614.51	EUR	-0.520305	0.400847	-0.84011	NH-Asian
Cervicitis and endocervicitis	genitourinary	614.51	EAS	0.41504	0.455323	0.74657	NH-Asian
Cervicitis and endocervicitis	genitourinary	614.51	AFR	-3.40968	0.537112	-0.617187	NH-Asian
Vaginitis and vulvovaginitis	genitourinary	614.52	AFR	2.05637	0.276199	1.0889	NH-Asian
Vaginitis and vulvovaginitis	genitourinary	614.52	EUR	-0.162858	0.69757	-0.388603	NH-Asian
Vaginitis and vulvovaginitis	genitourinary	614.52	NATIVE_AMERICAN	1.12512	0.825376	0.220636	NH-Asian
Vaginitis and vulvovaginitis	genitourinary	614.52	EAS	0.0667024	0.859032	0.177607	NH-Asian
Endometriosis	genitourinary	615	NATIVE_AMERICAN	7.51979	0.218884	1.2295	NH-Asian
Endometriosis	genitourinary	615	AFR	0.908348	0.747389	0.322084	NH-Asian
Endometriosis	genitourinary	615	EAS	-0.140999	0.759412	-0.306253	NH-Asian
Endometriosis	genitourinary	615	EUR	0.0970981	0.849228	0.190103	NH-Asian
Disorders secondary to childbirth, surgery, trauma	genitourinary	617	AFR	2.48155	0.123566	1.53998	NH-Asian
Disorders secondary to childbirth, surgery, trauma	genitourinary	617	EAS	-0.355194	0.199332	-1.28346	NH-Asian
Disorders secondary to childbirth, surgery, trauma	genitourinary	617	EUR	0.332544	0.277269	1.08647	NH-Asian
Disorders secondary to childbirth, surgery, trauma	genitourinary	617	NATIVE_AMERICAN	3.40786	0.390251	0.859161	NH-Asian
Genital prolapse	genitourinary	618	NATIVE_AMERICAN	18.7451	0.00195534	3.09693	NH-Asian
Genital prolapse	genitourinary	618	AFR	5.76236	0.00377885	2.89606	NH-Asian
Genital prolapse	genitourinary	618	EAS	-1.33355	0.00425896	-2.85832	NH-Asian
Genital prolapse	genitourinary	618	EUR	1.20127	0.0228092	2.27661	NH-Asian
Prolapse of vaginal walls	genitourinary	618.1	AFR	2.30676	0.474392	0.715351	NH-Asian
Prolapse of vaginal walls	genitourinary	618.1	NATIVE_AMERICAN	104647	0.823544	0.222989	NH-Asian
Prolapse of vaginal walls	genitourinary	618.1	EUR	1.13635e+10			NH-Asian
Prolapse of vaginal walls	genitourinary	618.1	EAS	-1.11683			NH-Asian
Uterine/Uterovaginal prolapse	genitourinary	618.2	NATIVE_AMERICAN	13.2461	0.280724	1.0787	NH-Asian
Uterine/Uterovaginal prolapse	genitourinary	618.2	EAS	-0.518383	0.589854	-0.539048	NH-Asian
Uterine/Uterovaginal prolapse	genitourinary	618.2	EUR	0.518607	0.625348	0.488285	NH-Asian
Uterine/Uterovaginal prolapse	genitourinary	618.2	AFR	0.525092	0.939649	0.0757109	NH-Asian
Noninflammatory female genital disorders	genitourinary	619	EUR	-0.489144	0.0433758	-2.02007	NH-Asian
Noninflammatory female genital disorders	genitourinary	619	EAS	0.388517	0.076413	1.77189	NH-Asian
Noninflammatory female genital disorders	genitourinary	619	NATIVE_AMERICAN	1.23195	0.673973	0.420702	NH-Asian
Noninflammatory female genital disorders	genitourinary	619	AFR	0.377941	0.796833	0.257448	NH-Asian
Noninflammatory disorders of ovary, fallopian tube, and broad ligament	genitourinary	619.1	AFR	5.89643	0.00229351	3.04933	NH-Asian
Noninflammatory disorders of ovary, fallopian tube, and broad ligament	genitourinary	619.1	EAS	-0.350446	0.426384	-0.795394	NH-Asian
Noninflammatory disorders of ovary, fallopian tube, and broad ligament	genitourinary	619.1	EUR	0.0924885	0.85555	0.182041	NH-Asian
Noninflammatory disorders of ovary, fallopian tube, and broad ligament	genitourinary	619.1	NATIVE_AMERICAN	0.152221	0.981335	0.0233947	NH-Asian
Disorders of uterus, NEC	genitourinary	619.2	EAS	0.40516	0.397077	0.846854	NH-Asian
Disorders of uterus, NEC	genitourinary	619.2	EUR	-0.409224	0.433536	-0.783155	NH-Asian
Disorders of uterus, NEC	genitourinary	619.2	AFR	-2.94045	0.519972	-0.643389	NH-Asian
Disorders of uterus, NEC	genitourinary	619.2	NATIVE_AMERICAN	-3.93309	0.532783	-0.623764	NH-Asian
Noninflammatory disorders of cervix	genitourinary	619.3	EUR	-1.1813	0.0217026	-2.29553	NH-Asian
Noninflammatory disorders of cervix	genitourinary	619.3	AFR	1.73241	0.378357	0.880927	NH-Asian
Noninflammatory disorders of cervix	genitourinary	619.3	NATIVE_AMERICAN	-0.45738	0.925442	-0.0935811	NH-Asian
Noninflammatory disorders of cervix	genitourinary	619.3	EAS	0.888393			NH-Asian
Noninflammatory disorders of vagina	genitourinary	619.4	NATIVE_AMERICAN	4.65677	0.203999	1.27024	NH-Asian
Noninflammatory disorders of vagina	genitourinary	619.4	AFR	0.901163	0.594594	0.532191	NH-Asian
Noninflammatory disorders of vagina	genitourinary	619.4	EUR	-0.0868057	0.770848	-0.291266	NH-Asian
Noninflammatory disorders of vagina	genitourinary	619.4	EAS	0.0261446			NH-Asian
Noninflammatory disorders of vulva and perineum	genitourinary	619.5	AFR	5.51854	0.00536461	2.78428	NH-Asian
Noninflammatory disorders of vulva and perineum	genitourinary	619.5	NATIVE_AMERICAN	-12.4644	0.226361	-1.20979	NH-Asian
Noninflammatory disorders of vulva and perineum	genitourinary	619.5	EAS	-0.615572	0.321712	-0.990945	NH-Asian
Noninflammatory disorders of vulva and perineum	genitourinary	619.5	EUR	0.404584	0.570625	0.567131	NH-Asian
Polyp of female genital organs	genitourinary	622	NATIVE_AMERICAN	4.91862	0.336784	0.960539	NH-Asian
Polyp of female genital organs	genitourinary	622	EUR	-0.260588	0.553463	-0.592579	NH-Asian
Polyp of female genital organs	genitourinary	622	EAS	0.173912	0.659881	0.440077	NH-Asian
Polyp of female genital organs	genitourinary	622	AFR	0.52866	0.830037	0.214654	NH-Asian
Polyp of corpus uteri	genitourinary	622.1	AFR	1.42111	0.557537	0.586504	NH-Asian
Polyp of corpus uteri	genitourinary	622.1	NATIVE_AMERICAN	0.446876	0.942704	0.0718716	NH-Asian
Polyp of corpus uteri	genitourinary	622.1	EUR	-0.0326861	0.947072	-0.066384	NH-Asian
Polyp of corpus uteri	genitourinary	622.1	EAS	-0.0126742	0.977251	-0.0285158	NH-Asian
Mucous polyp of cervix	genitourinary	622.2	NATIVE_AMERICAN	12.4412	0.077629	1.76461	NH-Asian
Mucous polyp of cervix	genitourinary	622.2	EUR	-0.417672	0.553538	-0.592466	NH-Asian
Mucous polyp of cervix	genitourinary	622.2	AFR	1.19542	0.715264	0.364796	NH-Asian
Mucous polyp of cervix	genitourinary	622.2	EAS	0.224222	0.717557	0.361726	NH-Asian
Hypertrophy of female genital organs	genitourinary	623	AFR	4.87719	0.00949506	2.5937	NH-Asian
Hypertrophy of female genital organs	genitourinary	623	EAS	-0.726642	0.122632	-1.54382	NH-Asian
Hypertrophy of female genital organs	genitourinary	623	EUR	0.639619	0.226317	1.2099	NH-Asian
Hypertrophy of female genital organs	genitourinary	623	NATIVE_AMERICAN	-3.73601	0.620795	-0.494724	NH-Asian
Symptoms involving female genital tract	genitourinary	624	NATIVE_AMERICAN	8.74752	0.0329288	2.13295	NH-Asian
Symptoms involving female genital tract	genitourinary	624	AFR	1.36963	0.454718	0.747573	NH-Asian
Symptoms involving female genital tract	genitourinary	624	EUR	-0.224311	0.533661	-0.622428	NH-Asian
Symptoms involving female genital tract	genitourinary	624	EAS	0.0974212	0.761993	0.302864	NH-Asian
stress incontinence, female	genitourinary	624.9	AFR	4.54808	0.0172989	2.38029	NH-Asian
stress incontinence, female	genitourinary	624.9	NATIVE_AMERICAN	11.1009	0.0719826	1.79923	NH-Asian
stress incontinence, female	genitourinary	624.9	EAS	-0.38747	0.427579	-0.793341	NH-Asian
stress incontinence, female	genitourinary	624.9	EUR	0.147875	0.793175	0.262189	NH-Asian
Pain and other symptoms associated with female genital organs	genitourinary	625	EAS	-0.25979	0.344622	-0.945073	NH-Asian
Pain and other symptoms associated with female genital organs	genitourinary	625	EUR	0.276376	0.360457	0.914494	NH-Asian
Pain and other symptoms associated with female genital organs	genitourinary	625	NATIVE_AMERICAN	3.03542	0.430529	0.788286	NH-Asian
Pain and other symptoms associated with female genital organs	genitourinary	625	AFR	0.705979	0.698534	0.3873	NH-Asian
Dyspareunia	genitourinary	625.1	EAS	0.342795	0.581744	0.550839	NH-Asian
Dyspareunia	genitourinary	625.1	AFR	1.2292	0.69846	0.3874	NH-Asian
Dyspareunia	genitourinary	625.1	EUR	-0.431619			NH-Asian
Dyspareunia	genitourinary	625.1	NATIVE_AMERICAN	5.59488e+08			NH-Asian
Disorders of menstruation and other abnormal bleeding from female genital tract	genitourinary	626	AFR	2.15278	0.16272	1.39598	NH-Asian
Disorders of menstruation and other abnormal bleeding from female genital tract	genitourinary	626	NATIVE_AMERICAN	3.64813	0.268783	1.10587	NH-Asian
Disorders of menstruation and other abnormal bleeding from female genital tract	genitourinary	626	EAS	-0.146519	0.519849	-0.643578	NH-Asian
Disorders of menstruation and other abnormal bleeding from female genital tract	genitourinary	626	EUR	0.0971562	0.698933	0.386761	NH-Asian
Irregular menstrual cycle/bleeding	genitourinary	626.1	EAS	-0.301788	0.200491	-1.28015	NH-Asian
Irregular menstrual cycle/bleeding	genitourinary	626.1	EUR	0.321378	0.215557	1.23843	NH-Asian
Irregular menstrual cycle/bleeding	genitourinary	626.1	AFR	1.14094	0.457875	0.742351	NH-Asian
Irregular menstrual cycle/bleeding	genitourinary	626.1	NATIVE_AMERICAN	2.32248	0.503561	0.668898	NH-Asian
Absent or infrequent menstruation	genitourinary	626.11	NATIVE_AMERICAN	-9.66021	0.0890939	-1.7002	NH-Asian
Absent or infrequent menstruation	genitourinary	626.11	EAS	0.522398	0.180274	1.33991	NH-Asian
Absent or infrequent menstruation	genitourinary	626.11	EUR	-0.511783	0.227806	-1.20603	NH-Asian
Absent or infrequent menstruation	genitourinary	626.11	AFR	-3.73241	0.335985	-0.962129	NH-Asian
Excessive or frequent menstruation	genitourinary	626.12	AFR	2.29304	0.208268	1.25834	NH-Asian
Excessive or frequent menstruation	genitourinary	626.12	EAS	-0.136396	0.697438	-0.388782	NH-Asian
Excessive or frequent menstruation	genitourinary	626.12	NATIVE_AMERICAN	1.86324	0.711133	0.370335	NH-Asian
Excessive or frequent menstruation	genitourinary	626.12	EUR	0.0769189	0.84349	0.197432	NH-Asian
Irregular menstrual cycle	genitourinary	626.13	EUR	0.401732	0.169311	1.37442	NH-Asian
Irregular menstrual cycle	genitourinary	626.13	EAS	-0.363284	0.171982	-1.36586	NH-Asian
Irregular menstrual cycle	genitourinary	626.13	NATIVE_AMERICAN	3.23212	0.41317	0.818328	NH-Asian
Irregular menstrual cycle	genitourinary	626.13	AFR	0.7471	0.676525	0.41721	NH-Asian
Irregular menstrual bleeding	genitourinary	626.14	AFR	2.80771	0.192736	1.30253	NH-Asian
Irregular menstrual bleeding	genitourinary	626.14	EUR	-0.51173	0.401787	-0.838434	NH-Asian
Irregular menstrual bleeding	genitourinary	626.14	NATIVE_AMERICAN	4.57501	0.502576	0.670443	NH-Asian
Irregular menstrual bleeding	genitourinary	626.14	EAS	0.281766	0.598134	0.527086	NH-Asian
Dysmenorrhea	genitourinary	626.2	AFR	4.97607	0.00639363	2.72688	NH-Asian
Dysmenorrhea	genitourinary	626.2	EAS	-0.60967	0.183301	-1.33066	NH-Asian
Dysmenorrhea	genitourinary	626.2	NATIVE_AMERICAN	7.49519	0.256059	1.13576	NH-Asian
Dysmenorrhea	genitourinary	626.2	EUR	0.450111	0.384371	0.869871	NH-Asian
Infertility, female	genitourinary	626.8	EAS	-0.366653	0.334575	-0.964939	NH-Asian
Infertility, female	genitourinary	626.8	EUR	0.385508	0.356534	0.92199	NH-Asian
Infertility, female	genitourinary	626.8	AFR	1.64486	0.465504	0.729814	NH-Asian
Infertility, female	genitourinary	626.8	NATIVE_AMERICAN	2.15865	0.704293	0.379532	NH-Asian
Menopausal and postmenopausal disorders	genitourinary	627	AFR	1.55606	0.324811	0.984619	NH-Asian
Menopausal and postmenopausal disorders	genitourinary	627	EUR	-0.220133	0.437059	-0.777169	NH-Asian
Menopausal and postmenopausal disorders	genitourinary	627	EAS	0.143354	0.575689	0.559693	NH-Asian
Menopausal and postmenopausal disorders	genitourinary	627	NATIVE_AMERICAN	0.314986	0.922989	0.0966699	NH-Asian
Postmenopausal bleeding	genitourinary	627.1	AFR	-11.1028	0.226744	-1.20879	NH-Asian
Postmenopausal bleeding	genitourinary	627.1	EUR	-0.541733	0.464995	-0.730647	NH-Asian
Postmenopausal bleeding	genitourinary	627.1	EAS	0.453375			NH-Asian
Postmenopausal bleeding	genitourinary	627.1	NATIVE_AMERICAN	11.3181			NH-Asian
Symptomatic menopause	genitourinary	627.2	AFR	2.10898	0.20312	1.27271	NH-Asian
Symptomatic menopause	genitourinary	627.2	EUR	-0.080842	0.799448	-0.254062	NH-Asian
Symptomatic menopause	genitourinary	627.2	NATIVE_AMERICAN	0.389582	0.915801	0.105725	NH-Asian
Symptomatic menopause	genitourinary	627.2	EAS	0.0115527	0.967903	0.040238	NH-Asian
Symptomatic artificial menopause	genitourinary	627.21	AFR	2.7329	0.100973	1.64015	NH-Asian
Symptomatic artificial menopause	genitourinary	627.21	EAS	-0.0643949	0.832604	-0.211363	NH-Asian
Symptomatic artificial menopause	genitourinary	627.21	NATIVE_AMERICAN	0.689521	0.863142	0.172376	NH-Asian
Symptomatic artificial menopause	genitourinary	627.21	EUR	-0.016771	0.960564	-0.0494457	NH-Asian
Need for Hormone replacement therapy (postmenopausal)	genitourinary	627.22	EAS	-0.708243	0.0536479	-1.92967	NH-Asian
Need for Hormone replacement therapy (postmenopausal)	genitourinary	627.22	EUR	0.762623	0.0582145	1.89408	NH-Asian
Need for Hormone replacement therapy (postmenopausal)	genitourinary	627.22	AFR	2.59203	0.201484	1.27734	NH-Asian
Need for Hormone replacement therapy (postmenopausal)	genitourinary	627.22	NATIVE_AMERICAN	1.98824	0.713068	0.367739	NH-Asian
Postmenopausal atrophic vaginitis	genitourinary	627.3	AFR	3.85604	0.0511163	1.9505	NH-Asian
Postmenopausal atrophic vaginitis	genitourinary	627.3	EUR	-0.853809	0.190001	-1.31058	NH-Asian
Postmenopausal atrophic vaginitis	genitourinary	627.3	EAS	0.51985	0.352522	0.929709	NH-Asian
Postmenopausal atrophic vaginitis	genitourinary	627.3	NATIVE_AMERICAN	-1.86571	0.754973	-0.312089	NH-Asian
Premature menopause and other ovarian failure	genitourinary	627.5	NATIVE_AMERICAN	-14.1386	0.199532	-1.28289	NH-Asian
Premature menopause and other ovarian failure	genitourinary	627.5	EAS	0.170448	0.813587	0.235801	NH-Asian
Premature menopause and other ovarian failure	genitourinary	627.5	EUR	-0.121958	0.876544	-0.155351	NH-Asian
Premature menopause and other ovarian failure	genitourinary	627.5	AFR	-0.183486	0.971729	-0.0354396	NH-Asian
Ovarian cyst	genitourinary	628	EUR	-0.324785	0.371516	-0.893637	NH-Asian
Ovarian cyst	genitourinary	628	EAS	0.283845	0.389465	0.860588	NH-Asian
Ovarian cyst	genitourinary	628	AFR	-1.89165	0.509635	-0.659406	NH-Asian
Ovarian cyst	genitourinary	628	NATIVE_AMERICAN	2.78694	0.521093	0.641661	NH-Asian
Miscarriage; stillbirth	pregnancy complications	634	NATIVE_AMERICAN	-5.54254	0.292682	-1.05226	NH-Asian
Miscarriage; stillbirth	pregnancy complications	634	AFR	0.260756	0.915454	0.106162	NH-Asian
Miscarriage; stillbirth	pregnancy complications	634	EUR	0.028374	0.939697	0.0756506	NH-Asian
Miscarriage; stillbirth	pregnancy complications	634	EAS	-0.00379555	0.991156	-0.0110845	NH-Asian
Missed abortion/Hydatidiform mole	pregnancy complications	634.1	NATIVE_AMERICAN	-7.50209	0.311686	-1.01169	NH-Asian
Missed abortion/Hydatidiform mole	pregnancy complications	634.1	EAS	0.494136	0.335309	0.963475	NH-Asian
Missed abortion/Hydatidiform mole	pregnancy complications	634.1	EUR	-0.52438	0.350522	-0.933577	NH-Asian
Missed abortion/Hydatidiform mole	pregnancy complications	634.1	AFR	-1.42222	0.738433	-0.33393	NH-Asian
Hemorrhage during pregnancy; childbirth and postpartum	pregnancy complications	635	EUR	-1.03617	0.0495144	-1.96414	NH-Asian
Hemorrhage during pregnancy; childbirth and postpartum	pregnancy complications	635	EAS	0.929725	0.0522428	1.94113	NH-Asian
Hemorrhage during pregnancy; childbirth and postpartum	pregnancy complications	635	AFR	-8.10343	0.128294	-1.52086	NH-Asian
Hemorrhage during pregnancy; childbirth and postpartum	pregnancy complications	635	NATIVE_AMERICAN	2.21484	0.703401	0.380734	NH-Asian
Antepartum hemorrhage, abruptio placentae, and placenta previa	pregnancy complications	635.2	EUR	-0.715833	0.206588	-1.263	NH-Asian
Antepartum hemorrhage, abruptio placentae, and placenta previa	pregnancy complications	635.2	EAS	0.651324	0.206886	1.26218	NH-Asian
Antepartum hemorrhage, abruptio placentae, and placenta previa	pregnancy complications	635.2	AFR	-7.21067	0.22258	-1.2197	NH-Asian
Antepartum hemorrhage, abruptio placentae, and placenta previa	pregnancy complications	635.2	NATIVE_AMERICAN	3.06016	0.6342	0.475824	NH-Asian
Early or threatened labor; hemorrhage in early pregnancy	pregnancy complications	636	EAS	0.742017	0.0793797	1.7543	NH-Asian
Early or threatened labor; hemorrhage in early pregnancy	pregnancy complications	636	EUR	-0.796357	0.0857163	-1.71844	NH-Asian
Early or threatened labor; hemorrhage in early pregnancy	pregnancy complications	636	AFR	-4.33533	0.302878	-1.03028	NH-Asian
Early or threatened labor; hemorrhage in early pregnancy	pregnancy complications	636	NATIVE_AMERICAN	-5.00756	0.383018	-0.872349	NH-Asian
Hemorrhage in early pregnancy	pregnancy complications	636.3	EUR	-0.59853	0.315199	-1.00437	NH-Asian
Hemorrhage in early pregnancy	pregnancy complications	636.3	EAS	0.508334	0.345137	0.944064	NH-Asian
Hemorrhage in early pregnancy	pregnancy complications	636.3	NATIVE_AMERICAN	-2.01685	0.783192	-0.275162	NH-Asian
Hemorrhage in early pregnancy	pregnancy complications	636.3	AFR	-0.296864	0.93929	-0.0761624	NH-Asian
Other high-risk pregnancy	pregnancy complications	638	NATIVE_AMERICAN	3.56335	0.393623	0.853065	NH-Asian
Other high-risk pregnancy	pregnancy complications	638	AFR	-0.696823	0.756916	-0.309534	NH-Asian
Other high-risk pregnancy	pregnancy complications	638	EUR	-0.0228248	0.94204	-0.0727056	NH-Asian
Other high-risk pregnancy	pregnancy complications	638	EAS	0.014466	0.959559	0.0507073	NH-Asian
Hypertension complicating pregnancy, childbirth, and the puerperium	pregnancy complications	642	NATIVE_AMERICAN	-5.66262	0.39308	-0.854044	NH-Asian
Hypertension complicating pregnancy, childbirth, and the puerperium	pregnancy complications	642	EAS	0.210996	0.635332	0.474235	NH-Asian
Hypertension complicating pregnancy, childbirth, and the puerperium	pregnancy complications	642	EUR	-0.217538	0.655615	-0.445976	NH-Asian
Hypertension complicating pregnancy, childbirth, and the puerperium	pregnancy complications	642	AFR	-0.234272	0.943505	-0.0708652	NH-Asian
Preeclampsia and eclampsia	pregnancy complications	642.1	NATIVE_AMERICAN	-12.0242	0.176229	-1.35246	NH-Asian
Preeclampsia and eclampsia	pregnancy complications	642.1	EAS	0.712023	0.252831	1.1435	NH-Asian
Preeclampsia and eclampsia	pregnancy complications	642.1	EUR	-0.734849	0.278546	-1.08359	NH-Asian
Preeclampsia and eclampsia	pregnancy complications	642.1	AFR	3.88618e+07			NH-Asian
Excessive vomiting in pregnancy	pregnancy complications	643	AFR	1.63746e+09			NH-Asian
Excessive vomiting in pregnancy	pregnancy complications	643	EUR	1.46442e+10			NH-Asian
Excessive vomiting in pregnancy	pregnancy complications	643	EAS	1.03755e+11			NH-Asian
Excessive vomiting in pregnancy	pregnancy complications	643	NATIVE_AMERICAN	2.43524e+09			NH-Asian
Anemia during pregnancy	pregnancy complications	644	AFR	1.50805e+09			NH-Asian
Anemia during pregnancy	pregnancy complications	644	EUR	1.4549e+10			NH-Asian
Anemia during pregnancy	pregnancy complications	644	EAS	1.02562e+11			NH-Asian
Anemia during pregnancy	pregnancy complications	644	NATIVE_AMERICAN	2.64863e+09			NH-Asian
Late pregnancy and failed induction	pregnancy complications	645	NATIVE_AMERICAN	11.0133	0.0918738	1.6856	NH-Asian
Late pregnancy and failed induction	pregnancy complications	645	EUR	0.395761	0.44632	0.761565	NH-Asian
Late pregnancy and failed induction	pregnancy complications	645	AFR	0.861062	0.798351	0.255481	NH-Asian
Late pregnancy and failed induction	pregnancy complications	645	EAS	-663156			NH-Asian
Other complications of pregnancy NEC	pregnancy complications	646	EUR	0.409318	0.257977	1.13119	NH-Asian
Other complications of pregnancy NEC	pregnancy complications	646	EAS	-0.370715	0.260552	-1.12509	NH-Asian
Other complications of pregnancy NEC	pregnancy complications	646	NATIVE_AMERICAN	3.14458	0.527423	0.631945	NH-Asian
Other complications of pregnancy NEC	pregnancy complications	646	AFR	0.895762	0.694024	0.393401	NH-Asian
Infectious and parasitic complications affecting pregnancy	pregnancy complications	647	AFR	1.68988	0.544281	0.606353	NH-Asian
Infectious and parasitic complications affecting pregnancy	pregnancy complications	647	EAS	-0.262267	0.57989	-0.553545	NH-Asian
Infectious and parasitic complications affecting pregnancy	pregnancy complications	647	EUR	0.26396	0.613085	0.505675	NH-Asian
Infectious and parasitic complications affecting pregnancy	pregnancy complications	647	NATIVE_AMERICAN	1.33109	0.850149	0.188928	NH-Asian
Other conditions or status of the mother complicating pregnancy, childbirth, or the puerperium	pregnancy complications	649	NATIVE_AMERICAN	3.69181	0.383964	0.870616	NH-Asian
Other conditions or status of the mother complicating pregnancy, childbirth, or the puerperium	pregnancy complications	649	EAS	-0.0695809	0.806116	-0.24544	NH-Asian
Other conditions or status of the mother complicating pregnancy, childbirth, or the puerperium	pregnancy complications	649	EUR	0.0563081	0.856922	0.180294	NH-Asian
Other conditions or status of the mother complicating pregnancy, childbirth, or the puerperium	pregnancy complications	649	AFR	0.328534	0.869249	0.164612	NH-Asian
Diabetes or abnormal glucose tolerance complicating pregnancy	pregnancy complications	649.1	AFR	1.30419	0.602146	0.521318	NH-Asian
Diabetes or abnormal glucose tolerance complicating pregnancy	pregnancy complications	649.1	EAS	-0.0844674	0.839848	-0.202088	NH-Asian
Diabetes or abnormal glucose tolerance complicating pregnancy	pregnancy complications	649.1	EUR	0.0710871	0.877442	0.154213	NH-Asian
Diabetes or abnormal glucose tolerance complicating pregnancy	pregnancy complications	649.1	NATIVE_AMERICAN	-0.854677	0.890296	-0.13793	NH-Asian
Normal delivery	pregnancy complications	650	AFR	1.17591e+09			NH-Asian
Normal delivery	pregnancy complications	650	EUR	-3.18606e+09			NH-Asian
Normal delivery	pregnancy complications	650	EAS	9.22137e+10			NH-Asian
Normal delivery	pregnancy complications	650	NATIVE_AMERICAN	2.24596e+09			NH-Asian
Multiple gestation	pregnancy complications	651	EUR	0.10137	0.849796	0.189379	NH-Asian
Multiple gestation	pregnancy complications	651	EAS	-0.0771984	0.874532	-0.157905	NH-Asian
Multiple gestation	pregnancy complications	651	AFR	-0.423201	0.915752	-0.105786	NH-Asian
Multiple gestation	pregnancy complications	651	NATIVE_AMERICAN	-0.0725695	0.991947	-0.0100929	NH-Asian
Malposition and malpresentation of fetus or obstruction	pregnancy complications	652	AFR	1.02706	0.763389	0.301034	NH-Asian
Malposition and malpresentation of fetus or obstruction	pregnancy complications	652	EUR	0.0596732	0.917147	0.104028	NH-Asian
Malposition and malpresentation of fetus or obstruction	pregnancy complications	652	EAS	-0.0390101	0.940667	-0.0744317	NH-Asian
Malposition and malpresentation of fetus or obstruction	pregnancy complications	652	NATIVE_AMERICAN	-7.29616			NH-Asian
Problems associated with amniotic cavity and membranes	pregnancy complications	653	NATIVE_AMERICAN	2.8897	0.591912	0.536068	NH-Asian
Problems associated with amniotic cavity and membranes	pregnancy complications	653	AFR	-1.34156	0.691108	-0.397352	NH-Asian
Problems associated with amniotic cavity and membranes	pregnancy complications	653	EUR	-0.0839566	0.841648	-0.199786	NH-Asian
Problems associated with amniotic cavity and membranes	pregnancy complications	653	EAS	0.0756927	0.843163	0.19785	NH-Asian
Other and unspecified complications of birth; puerperium affecting management of mother	pregnancy complications	654	EAS	0.253588	0.406661	0.829784	NH-Asian
Other and unspecified complications of birth; puerperium affecting management of mother	pregnancy complications	654	EUR	-0.266603	0.426865	-0.794568	NH-Asian
Other and unspecified complications of birth; puerperium affecting management of mother	pregnancy complications	654	AFR	-1.34588	0.596215	-0.529851	NH-Asian
Other and unspecified complications of birth; puerperium affecting management of mother	pregnancy complications	654	NATIVE_AMERICAN	-2.20271	0.615465	-0.502288	NH-Asian
Abnormality of organs and soft tissues of pelvis complicating pregnancy, childbirth, or the puerperium	pregnancy complications	654.1	EUR	0.690284	0.1243	1.53697	NH-Asian
Abnormality of organs and soft tissues of pelvis complicating pregnancy, childbirth, or the puerperium	pregnancy complications	654.1	EAS	-0.622135	0.128902	-1.51844	NH-Asian
Abnormality of organs and soft tissues of pelvis complicating pregnancy, childbirth, or the puerperium	pregnancy complications	654.1	AFR	2.00835	0.398306	0.844651	NH-Asian
Abnormality of organs and soft tissues of pelvis complicating pregnancy, childbirth, or the puerperium	pregnancy complications	654.1	NATIVE_AMERICAN	0.494108	0.939105	0.0763945	NH-Asian
Known or suspected fetal abnormality affecting management of mother	pregnancy complications	655	AFR	1.28485e+09			NH-Asian
Known or suspected fetal abnormality affecting management of mother	pregnancy complications	655	EUR	1.32211e+10			NH-Asian
Known or suspected fetal abnormality affecting management of mother	pregnancy complications	655	EAS	8.98967e+10			NH-Asian
Known or suspected fetal abnormality affecting management of mother	pregnancy complications	655	NATIVE_AMERICAN	4.17274e+09			NH-Asian
Abnormality in fetal heart rate or rhythm	pregnancy complications	655.1	NATIVE_AMERICAN	4.96344	0.365292	0.905328	NH-Asian
Abnormality in fetal heart rate or rhythm	pregnancy complications	655.1	EAS	-0.297559	0.423836	-0.799784	NH-Asian
Abnormality in fetal heart rate or rhythm	pregnancy complications	655.1	EUR	0.29252	0.475523	0.713521	NH-Asian
Abnormality in fetal heart rate or rhythm	pregnancy complications	655.1	AFR	1.56898	0.501693	0.671828	NH-Asian
Other perinatal conditions of fetus or newborn	pregnancy complications	656	EUR	0.320081	0.320718	0.992983	NH-Asian
Other perinatal conditions of fetus or newborn	pregnancy complications	656	EAS	-0.280203	0.339831	-0.954499	NH-Asian
Other perinatal conditions of fetus or newborn	pregnancy complications	656	AFR	1.17493	0.53772	0.616264	NH-Asian
Other perinatal conditions of fetus or newborn	pregnancy complications	656	NATIVE_AMERICAN	-2.178	0.629629	-0.482249	NH-Asian
Fetal distress and abnormal forces of labor	pregnancy complications	661	NATIVE_AMERICAN	2.61215	0.631205	0.480031	NH-Asian
Fetal distress and abnormal forces of labor	pregnancy complications	661	EAS	-0.045276	0.904627	-0.119818	NH-Asian
Fetal distress and abnormal forces of labor	pregnancy complications	661	EUR	0.0368399	0.929375	0.0886316	NH-Asian
Fetal distress and abnormal forces of labor	pregnancy complications	661	AFR	0.135304	0.96197	0.0476811	NH-Asian
Umbilical cord complications during labor and delivery	pregnancy complications	663	EAS	-0.523518	0.172788	-1.3633	NH-Asian
Umbilical cord complications during labor and delivery	pregnancy complications	663	EUR	0.571843	0.174808	1.35692	NH-Asian
Umbilical cord complications during labor and delivery	pregnancy complications	663	NATIVE_AMERICAN	4.71972	0.413132	0.818394	NH-Asian
Umbilical cord complications during labor and delivery	pregnancy complications	663	AFR	1.39765	0.584081	0.547433	NH-Asian
Obstetrical/birth trauma	pregnancy complications	665	NATIVE_AMERICAN	3.72628	0.439492	0.773052	NH-Asian
Obstetrical/birth trauma	pregnancy complications	665	EAS	-0.164023	0.609718	-0.510476	NH-Asian
Obstetrical/birth trauma	pregnancy complications	665	AFR	-0.238924			NH-Asian
Obstetrical/birth trauma	pregnancy complications	665	EUR	0.182395			NH-Asian
Complications of labor and delivery NEC	pregnancy complications	669	EAS	-0.206829	0.635065	-0.47461	NH-Asian
Complications of labor and delivery NEC	pregnancy complications	669	AFR	0.986215	0.733709	0.340196	NH-Asian
Complications of labor and delivery NEC	pregnancy complications	669	NATIVE_AMERICAN	-2.21276	0.742171	-0.328979	NH-Asian
Complications of labor and delivery NEC	pregnancy complications	669	EUR	0.23717			NH-Asian
Venous/cerebrovascular complications embolism in pregnancy and the puerperium	pregnancy complications	671	EUR	-0.504587	0.607054	-0.514283	NH-Asian
Venous/cerebrovascular complications embolism in pregnancy and the puerperium	pregnancy complications	671	EAS	0.383848	0.661609	0.437692	NH-Asian
Venous/cerebrovascular complications embolism in pregnancy and the puerperium	pregnancy complications	671	AFR	1.61428	0.715658	0.364268	NH-Asian
Venous/cerebrovascular complications embolism in pregnancy and the puerperium	pregnancy complications	671	NATIVE_AMERICAN	-3.20354	0.793465	-0.261813	NH-Asian
Superficial cellulitis and abscess	dermatologic	681	NATIVE_AMERICAN	6.38165	0.0647081	1.84727	NH-Asian
Superficial cellulitis and abscess	dermatologic	681	AFR	-1.8808	0.495181	-0.682092	NH-Asian
Superficial cellulitis and abscess	dermatologic	681	EUR	-0.154585	0.623063	-0.491515	NH-Asian
Superficial cellulitis and abscess	dermatologic	681	EAS	0.112001	0.693456	0.39417	NH-Asian
Cellulitis and abscess of fingers/toes	dermatologic	681.1	NATIVE_AMERICAN	11.3616	0.0597417	1.88269	NH-Asian
Cellulitis and abscess of fingers/toes	dermatologic	681.1	AFR	-8.47284	0.289561	-1.05909	NH-Asian
Cellulitis and abscess of fingers/toes	dermatologic	681.1	EUR	-0.602515	0.403297	-0.835748	NH-Asian
Cellulitis and abscess of fingers/toes	dermatologic	681.1	EAS	0.478717	0.456687	0.744313	NH-Asian
Cellulitis and abscess of face/neck	dermatologic	681.2	EUR	-0.907413	0.336217	-0.961666	NH-Asian
Cellulitis and abscess of face/neck	dermatologic	681.2	EAS	0.760456	0.365566	0.90481	NH-Asian
Cellulitis and abscess of face/neck	dermatologic	681.2	AFR	-3.39416	0.664828	-0.433258	NH-Asian
Cellulitis and abscess of face/neck	dermatologic	681.2	NATIVE_AMERICAN	2.66607	0.769865	0.292551	NH-Asian
Cellulitis and abscess of arm/hand	dermatologic	681.3	AFR	-4.01759	0.654144	-0.448012	NH-Asian
Cellulitis and abscess of arm/hand	dermatologic	681.3	NATIVE_AMERICAN	4.28892	0.657098	0.443924	NH-Asian
Cellulitis and abscess of arm/hand	dermatologic	681.3	EUR	-0.298253	0.740869	-0.330703	NH-Asian
Cellulitis and abscess of arm/hand	dermatologic	681.3	EAS	0.262926	0.747625	0.321773	NH-Asian
Cellulitis and abscess of leg, except foot	dermatologic	681.5	EUR	1.00346	0.0381694	2.07303	NH-Asian
Cellulitis and abscess of leg, except foot	dermatologic	681.5	EAS	-0.896878	0.0433471	-2.02035	NH-Asian
Cellulitis and abscess of leg, except foot	dermatologic	681.5	AFR	2.82982	0.290456	1.05712	NH-Asian
Cellulitis and abscess of leg, except foot	dermatologic	681.5	NATIVE_AMERICAN	0.80526	0.909082	0.114197	NH-Asian
Cellulitis and abscess of foot, toe	dermatologic	681.6	EUR	0.986239	0.350876	0.932891	NH-Asian
Cellulitis and abscess of foot, toe	dermatologic	681.6	EAS	-0.901455	0.354151	-0.926567	NH-Asian
Cellulitis and abscess of foot, toe	dermatologic	681.6	AFR	3.19162	0.609345	0.511008	NH-Asian
Cellulitis and abscess of foot, toe	dermatologic	681.6	NATIVE_AMERICAN	4.03128	0.785689	0.271912	NH-Asian
Cellulitis and abscess of trunk	dermatologic	681.7	NATIVE_AMERICAN	12.4478	0.053748	1.92886	NH-Asian
Cellulitis and abscess of trunk	dermatologic	681.7	AFR	-5.38944	0.511991	-0.655741	NH-Asian
Cellulitis and abscess of trunk	dermatologic	681.7	EUR	-0.249996	0.74514	-0.325054	NH-Asian
Cellulitis and abscess of trunk	dermatologic	681.7	EAS	0.160561	0.815178	0.233751	NH-Asian
Other local infections of skin and subcutaneous tissue	dermatologic	686	AFR	-4.37333	0.179198	-1.34323	NH-Asian
Other local infections of skin and subcutaneous tissue	dermatologic	686	NATIVE_AMERICAN	2.91391	0.425593	0.796756	NH-Asian
Other local infections of skin and subcutaneous tissue	dermatologic	686	EAS	0.160977	0.577338	0.557278	NH-Asian
Other local infections of skin and subcutaneous tissue	dermatologic	686	EUR	-0.157807	0.618464	-0.498028	NH-Asian
Carbuncle and furuncle	dermatologic	686.1	AFR	1.09895	0.764791	0.299195	NH-Asian
Carbuncle and furuncle	dermatologic	686.1	NATIVE_AMERICAN	1.34528	0.871915	0.161227	NH-Asian
Carbuncle and furuncle	dermatologic	686.1	EAS	-0.0920194	0.878141	-0.153327	NH-Asian
Carbuncle and furuncle	dermatologic	686.1	EUR	0.0739807	0.911241	0.111473	NH-Asian
Impetigo	dermatologic	686.2	NATIVE_AMERICAN	12.2363	0.079707	1.75239	NH-Asian
Impetigo	dermatologic	686.2	AFR	-11.9495	0.269207	-1.10489	NH-Asian
Impetigo	dermatologic	686.2	EUR	-0.866165	0.359295	-0.916709	NH-Asian
Impetigo	dermatologic	686.2	EAS	0.69899	0.403659	0.835104	NH-Asian
Symptoms affecting skin	dermatologic	687	AFR	1.72647	0.180396	1.33954	NH-Asian
Symptoms affecting skin	dermatologic	687	NATIVE_AMERICAN	-1.27352	0.580095	-0.553246	NH-Asian
Symptoms affecting skin	dermatologic	687	EAS	-0.0374056	0.823368	-0.223216	NH-Asian
Symptoms affecting skin	dermatologic	687	EUR	0.0181157	0.921875	0.098072	NH-Asian
Rash and other nonspecific skin eruption	dermatologic	687.1	AFR	-3.0907	0.139879	-1.47624	NH-Asian
Rash and other nonspecific skin eruption	dermatologic	687.1	EUR	0.0802745	0.712923	0.367933	NH-Asian
Rash and other nonspecific skin eruption	dermatologic	687.1	NATIVE_AMERICAN	-0.719004	0.79274	-0.262754	NH-Asian
Rash and other nonspecific skin eruption	dermatologic	687.1	EAS	-0.0256022	0.897965	-0.128232	NH-Asian
Localized superficial swelling, mass, or lump	dermatologic	687.2	AFR	1.43406	0.451674	0.752628	NH-Asian
Localized superficial swelling, mass, or lump	dermatologic	687.2	NATIVE_AMERICAN	1.37314	0.722289	0.355402	NH-Asian
Localized superficial swelling, mass, or lump	dermatologic	687.2	EAS	-0.0475318	0.870182	-0.163427	NH-Asian
Localized superficial swelling, mass, or lump	dermatologic	687.2	EUR	0.0147497	0.963452	0.0458221	NH-Asian
Changes in skin texture	dermatologic	687.3	EUR	0.801619	0.278322	1.0841	NH-Asian
Changes in skin texture	dermatologic	687.3	EAS	-0.722372	0.285269	-1.06856	NH-Asian
Changes in skin texture	dermatologic	687.3	AFR	2.29265	0.514655	0.651606	NH-Asian
Changes in skin texture	dermatologic	687.3	NATIVE_AMERICAN	-0.961057	0.927971	-0.0903985	NH-Asian
Disturbance of skin sensation	dermatologic	687.4	AFR	3.10282	0.0406402	2.04718	NH-Asian
Disturbance of skin sensation	dermatologic	687.4	EAS	-0.263341	0.265298	-1.11396	NH-Asian
Disturbance of skin sensation	dermatologic	687.4	EUR	0.238111	0.362719	0.910197	NH-Asian
Disturbance of skin sensation	dermatologic	687.4	NATIVE_AMERICAN	-0.0725159	0.982441	-0.0220092	NH-Asian
Disorder of skin and subcutaneous tissue NOS	dermatologic	689	AFR	-3.62695	0.1693	-1.37446	NH-Asian
Disorder of skin and subcutaneous tissue NOS	dermatologic	689	EUR	0.105867	0.679152	0.41362	NH-Asian
Disorder of skin and subcutaneous tissue NOS	dermatologic	689	EAS	-0.0524083	0.823264	-0.223349	NH-Asian
Disorder of skin and subcutaneous tissue NOS	dermatologic	689	NATIVE_AMERICAN	0.681909	0.827916	0.217375	NH-Asian
Erythematosquamous dermatosis	dermatologic	690	EUR	0.646286	0.0916664	1.68667	NH-Asian
Erythematosquamous dermatosis	dermatologic	690	EAS	-0.55955	0.110723	-1.59495	NH-Asian
Erythematosquamous dermatosis	dermatologic	690	AFR	1.3688	0.570109	0.567891	NH-Asian
Erythematosquamous dermatosis	dermatologic	690	NATIVE_AMERICAN	-0.850704	0.874718	-0.157668	NH-Asian
Seborrheic dermatitis	dermatologic	690.1	EUR	0.61844	0.110879	1.59426	NH-Asian
Seborrheic dermatitis	dermatologic	690.1	EAS	-0.534203	0.132523	-1.50423	NH-Asian
Seborrheic dermatitis	dermatologic	690.1	AFR	1.38751	0.567243	0.572116	NH-Asian
Seborrheic dermatitis	dermatologic	690.1	NATIVE_AMERICAN	-1.39396	0.798989	-0.254656	NH-Asian
Congenital anomalies of skin	dermatologic	691	EUR	0.369355	0.575373	0.560156	NH-Asian
Congenital anomalies of skin	dermatologic	691	EAS	-0.304845	0.61332	-0.50534	NH-Asian
Congenital anomalies of skin	dermatologic	691	NATIVE_AMERICAN	-0.791968	0.930404	-0.0873368	NH-Asian
Congenital anomalies of skin	dermatologic	691	AFR	0.100135	0.983309	0.0209206	NH-Asian
Dyschromia and Vitiligo	dermatologic	694	NATIVE_AMERICAN	3.07507	0.345473	0.943407	NH-Asian
Dyschromia and Vitiligo	dermatologic	694	AFR	1.22985	0.463811	0.732585	NH-Asian
Dyschromia and Vitiligo	dermatologic	694	EAS	-0.177865	0.465752	-0.729409	NH-Asian
Dyschromia and Vitiligo	dermatologic	694	EUR	0.166792	0.53539	0.619799	NH-Asian
Other dyschromia	dermatologic	694.2	EAS	-0.22729	0.352512	-0.929728	NH-Asian
Other dyschromia	dermatologic	694.2	NATIVE_AMERICAN	3.01514	0.360508	0.914397	NH-Asian
Other dyschromia	dermatologic	694.2	EUR	0.223533	0.407091	0.829024	NH-Asian
Other dyschromia	dermatologic	694.2	AFR	1.37636	0.409396	0.824957	NH-Asian
Erythematous conditions	dermatologic	695	NATIVE_AMERICAN	-5.78728	0.187637	-1.3176	NH-Asian
Erythematous conditions	dermatologic	695	EUR	0.277637	0.393385	0.853495	NH-Asian
Erythematous conditions	dermatologic	695	AFR	1.57823	0.406855	0.829442	NH-Asian
Erythematous conditions	dermatologic	695	EAS	-0.233905	0.431118	-0.787279	NH-Asian
Rosacea	dermatologic	695.3	NATIVE_AMERICAN	-8.71207	0.397341	-0.84638	NH-Asian
Rosacea	dermatologic	695.3	EAS	0.651642	0.451335	0.753191	NH-Asian
Rosacea	dermatologic	695.3	EUR	-0.641769	0.492638	-0.68612	NH-Asian
Rosacea	dermatologic	695.3	AFR	-4.60968	0.604664	-0.517705	NH-Asian
Lupus (localized and systemic)	dermatologic	695.4	AFR	2.10524	0.455432	0.746391	NH-Asian
Lupus (localized and systemic)	dermatologic	695.4	NATIVE_AMERICAN	-4.53552	0.607553	-0.513569	NH-Asian
Lupus (localized and systemic)	dermatologic	695.4	EUR	-0.351813	0.618379	-0.49815	NH-Asian
Lupus (localized and systemic)	dermatologic	695.4	EAS	0.242616	0.700685	0.384395	NH-Asian
Systemic lupus erythematosus	dermatologic	695.42	NATIVE_AMERICAN	-7.75224	0.39694	-0.847098	NH-Asian
Systemic lupus erythematosus	dermatologic	695.42	AFR	2.21805	0.425381	0.797121	NH-Asian
Systemic lupus erythematosus	dermatologic	695.42	EUR	-0.308833	0.661951	-0.437221	NH-Asian
Systemic lupus erythematosus	dermatologic	695.42	EAS	0.218441	0.730196	0.344865	NH-Asian
Prurigo and Lichen	dermatologic	695.7	EUR	0.932101	0.0565676	1.90664	NH-Asian
Prurigo and Lichen	dermatologic	695.7	EAS	-0.824451	0.0662061	-1.83703	NH-Asian
Prurigo and Lichen	dermatologic	695.7	AFR	3.79308	0.100893	1.64054	NH-Asian
Prurigo and Lichen	dermatologic	695.7	NATIVE_AMERICAN	-10.2648	0.184104	-1.32823	NH-Asian
Other specified erythematous conditions	dermatologic	695.8	EUR	1.1812	0.0520737	1.94252	NH-Asian
Other specified erythematous conditions	dermatologic	695.8	EAS	-1.03502	0.0650418	-1.84497	NH-Asian
Other specified erythematous conditions	dermatologic	695.8	NATIVE_AMERICAN	5.93782	0.47973	0.706738	NH-Asian
Other specified erythematous conditions	dermatologic	695.8	AFR	0.811096	0.862184	0.173594	NH-Asian
Unspecified erythematous condition	dermatologic	695.9	NATIVE_AMERICAN	-31.5579	0.0397901	-2.05592	NH-Asian
Unspecified erythematous condition	dermatologic	695.9	AFR	1.88184	0.708029	0.374504	NH-Asian
Unspecified erythematous condition	dermatologic	695.9	EAS	0.232428	0.820912	0.226373	NH-Asian
Unspecified erythematous condition	dermatologic	695.9	EUR	-0.141853	0.897349	-0.12901	NH-Asian
Psoriasis and related disorders	dermatologic	696	EUR	0.904401	0.0225182	2.28151	NH-Asian
Psoriasis and related disorders	dermatologic	696	EAS	-0.782443	0.0317305	-2.14779	NH-Asian
Psoriasis and related disorders	dermatologic	696	NATIVE_AMERICAN	3.11784	0.570067	0.567952	NH-Asian
Psoriasis and related disorders	dermatologic	696	AFR	0.677174	0.816538	0.232	NH-Asian
Psoriasis	dermatologic	696.4	EUR	0.853617	0.0432248	2.02153	NH-Asian
Psoriasis	dermatologic	696.4	EAS	-0.725043	0.0623431	-1.86385	NH-Asian
Psoriasis	dermatologic	696.4	NATIVE_AMERICAN	1.21878	0.837624	0.204933	NH-Asian
Psoriasis	dermatologic	696.4	AFR	0.209663	0.950496	0.0620834	NH-Asian
Psoriasis vulgaris	dermatologic	696.41	EUR	0.799272	0.0649629	1.84551	NH-Asian
Psoriasis vulgaris	dermatologic	696.41	EAS	-0.672209	0.0921908	-1.68395	NH-Asian
Psoriasis vulgaris	dermatologic	696.41	NATIVE_AMERICAN	0.320816	0.958159	0.0524641	NH-Asian
Psoriasis vulgaris	dermatologic	696.41	AFR	-0.0113423	0.997457	-0.00318703	NH-Asian
Psoriatic arthropathy	dermatologic	696.42	NATIVE_AMERICAN	7.18621	0.55718	0.587035	NH-Asian
Psoriatic arthropathy	dermatologic	696.42	EAS	-0.386314	0.684005	-0.407004	NH-Asian
Psoriatic arthropathy	dermatologic	696.42	EUR	0.385024	0.714072	0.366392	NH-Asian
Psoriatic arthropathy	dermatologic	696.42	AFR	1.4475	0.804004	0.248169	NH-Asian
Sarcoidosis	dermatologic	697	EAS	-1.64385	0.0526637	-1.93767	NH-Asian
Sarcoidosis	dermatologic	697	EUR	1.78352	0.0531483	1.93371	NH-Asian
Sarcoidosis	dermatologic	697	AFR	4.01597	0.279421	1.08162	NH-Asian
Sarcoidosis	dermatologic	697	NATIVE_AMERICAN	7.84226	0.555634	0.589339	NH-Asian
Pruritus and related conditions	dermatologic	698	EAS	-0.55893	0.0171924	-2.38257	NH-Asian
Pruritus and related conditions	dermatologic	698	EUR	0.597756	0.0205925	2.31537	NH-Asian
Pruritus and related conditions	dermatologic	698	AFR	2.36685	0.12507	1.53384	NH-Asian
Pruritus and related conditions	dermatologic	698	NATIVE_AMERICAN	3.16562	0.347888	0.938694	NH-Asian
Corns and callosities	dermatologic	700	EUR	0.791994	0.252493	1.14431	NH-Asian
Corns and callosities	dermatologic	700	EAS	-0.715243	0.259923	-1.12657	NH-Asian
Corns and callosities	dermatologic	700	AFR	3.12076	0.318457	0.997634	NH-Asian
Corns and callosities	dermatologic	700	NATIVE_AMERICAN	-5.49439	0.578104	-0.556156	NH-Asian
Other hypertrophic and atrophic conditions of skin	dermatologic	701	EUR	0.2128	0.372337	0.892105	NH-Asian
Other hypertrophic and atrophic conditions of skin	dermatologic	701	EAS	-0.180054	0.407577	-0.828166	NH-Asian
Other hypertrophic and atrophic conditions of skin	dermatologic	701	NATIVE_AMERICAN	-1.35843	0.657773	-0.44299	NH-Asian
Other hypertrophic and atrophic conditions of skin	dermatologic	701	AFR	0.613287	0.702584	0.381835	NH-Asian
Keratoderma, acquired	dermatologic	701.1	EUR	0.344938	0.471341	0.720299	NH-Asian
Keratoderma, acquired	dermatologic	701.1	EAS	-0.284981	0.517643	-0.646983	NH-Asian
Keratoderma, acquired	dermatologic	701.1	NATIVE_AMERICAN	-2.92846	0.6305	-0.481024	NH-Asian
Keratoderma, acquired	dermatologic	701.1	AFR	0.753806	0.824235	0.222101	NH-Asian
Scar conditions and fibrosis of skin	dermatologic	701.2	NATIVE_AMERICAN	9.46134	0.032025	2.1441	NH-Asian
Scar conditions and fibrosis of skin	dermatologic	701.2	AFR	3.11127	0.0851109	1.72177	NH-Asian
Scar conditions and fibrosis of skin	dermatologic	701.2	EAS	-0.512007	0.13463	-1.49609	NH-Asian
Scar conditions and fibrosis of skin	dermatologic	701.2	EUR	0.465296	0.223391	1.21756	NH-Asian
Circumscribed scleroderma	dermatologic	701.3	EUR	1.36176	0.196754	1.29085	NH-Asian
Circumscribed scleroderma	dermatologic	701.3	EAS	-1.16187	0.237846	-1.18039	NH-Asian
Circumscribed scleroderma	dermatologic	701.3	NATIVE_AMERICAN	-4.24017	0.789185	-0.267369	NH-Asian
Circumscribed scleroderma	dermatologic	701.3	AFR	1.00727	0.891969	0.135813	NH-Asian
Keloid scar	dermatologic	701.4	AFR	2.29932	0.278249	1.08426	NH-Asian
Keloid scar	dermatologic	701.4	NATIVE_AMERICAN	-5.78303	0.341454	-0.951296	NH-Asian
Keloid scar	dermatologic	701.4	EUR	-0.303207	0.533064	-0.623335	NH-Asian
Keloid scar	dermatologic	701.4	EAS	0.212615	0.625329	0.488312	NH-Asian
Abnormal granulation tissue	dermatologic	701.5	NATIVE_AMERICAN	-17.1228	0.259721	-1.12705	NH-Asian
Abnormal granulation tissue	dermatologic	701.5	EAS	0.276809	0.787779	0.269196	NH-Asian
Abnormal granulation tissue	dermatologic	701.5	EUR	-0.246556	0.825598	-0.220351	NH-Asian
Abnormal granulation tissue	dermatologic	701.5	AFR	0.533143	0.935367	0.0810946	NH-Asian
Degenerative skin conditions and other dermatoses	dermatologic	702	NATIVE_AMERICAN	6.47514	0.0403753	2.04989	NH-Asian
Degenerative skin conditions and other dermatoses	dermatologic	702	AFR	-3.67053	0.21457	-1.2411	NH-Asian
Degenerative skin conditions and other dermatoses	dermatologic	702	EUR	-0.265677	0.36932	-0.897748	NH-Asian
Degenerative skin conditions and other dermatoses	dermatologic	702	EAS	0.21656	0.419496	0.807296	NH-Asian
Actinic keratosis	dermatologic	702.1	NATIVE_AMERICAN	14.6632	0.0346069	2.11293	NH-Asian
Actinic keratosis	dermatologic	702.1	EUR	-1.11259	0.267299	-1.1093	NH-Asian
Actinic keratosis	dermatologic	702.1	AFR	-12.4571	0.269426	-1.10439	NH-Asian
Actinic keratosis	dermatologic	702.1	EAS	0.843314	0.333241	0.967606	NH-Asian
Seborrheic keratosis	dermatologic	702.2	NATIVE_AMERICAN	5.52717	0.0896239	1.69739	NH-Asian
Seborrheic keratosis	dermatologic	702.2	AFR	-3.44743	0.249256	-1.15216	NH-Asian
Seborrheic keratosis	dermatologic	702.2	EUR	-0.259304	0.391408	-0.857067	NH-Asian
Seborrheic keratosis	dermatologic	702.2	EAS	0.216048	0.431238	0.787075	NH-Asian
Diseases of nail, NOS	dermatologic	703	EAS	-0.614456	0.0694575	-1.81543	NH-Asian
Diseases of nail, NOS	dermatologic	703	EUR	0.663413	0.0736624	1.7887	NH-Asian
Diseases of nail, NOS	dermatologic	703	NATIVE_AMERICAN	5.8264	0.208956	1.25644	NH-Asian
Diseases of nail, NOS	dermatologic	703	AFR	1.69058	0.471615	0.719854	NH-Asian
Ingrowing nail	dermatologic	703.1	EUR	0.663276	0.272519	1.09728	NH-Asian
Ingrowing nail	dermatologic	703.1	NATIVE_AMERICAN	7.79337	0.287607	1.06339	NH-Asian
Ingrowing nail	dermatologic	703.1	EAS	-0.579849	0.29644	-1.0441	NH-Asian
Ingrowing nail	dermatologic	703.1	AFR	-1.93704	0.765568	-0.298177	NH-Asian
Diseases of hair and hair follicles	dermatologic	704	EUR	0.904756	0.000283256	3.63015	NH-Asian
Diseases of hair and hair follicles	dermatologic	704	EAS	-0.808111	0.000381372	-3.55265	NH-Asian
Diseases of hair and hair follicles	dermatologic	704	AFR	2.26446	0.142447	1.46674	NH-Asian
Diseases of hair and hair follicles	dermatologic	704	NATIVE_AMERICAN	2.57222	0.454382	0.748129	NH-Asian
Alopecia	dermatologic	704.1	EUR	1.06777	0.00125712	3.22559	NH-Asian
Alopecia	dermatologic	704.1	EAS	-0.950097	0.00171339	-3.13588	NH-Asian
Alopecia	dermatologic	704.1	AFR	2.77163	0.117296	1.56622	NH-Asian
Alopecia	dermatologic	704.1	NATIVE_AMERICAN	-1.32872	0.788341	-0.268466	NH-Asian
Telogen effluvium	dermatologic	704.12	EAS	-0.547574	0.526247	-0.633746	NH-Asian
Telogen effluvium	dermatologic	704.12	EUR	0.595241	0.529999	0.628008	NH-Asian
Telogen effluvium	dermatologic	704.12	NATIVE_AMERICAN	7.05655	0.559113	0.584159	NH-Asian
Telogen effluvium	dermatologic	704.12	AFR	0.755949	0.895808	0.130959	NH-Asian
Hirsutism	dermatologic	704.2	EUR	3.02824	0.000427327	3.52261	NH-Asian
Hirsutism	dermatologic	704.2	EAS	-2.77923	0.000468988	-3.49787	NH-Asian
Hirsutism	dermatologic	704.2	AFR	4.50383	0.0969584	1.65978	NH-Asian
Hirsutism	dermatologic	704.2	NATIVE_AMERICAN	12.6407	0.240632	1.17341	NH-Asian
Other specified diseases of hair and hair follicles	dermatologic	704.8	NATIVE_AMERICAN	7.46044	0.0863743	1.71484	NH-Asian
Other specified diseases of hair and hair follicles	dermatologic	704.8	EUR	0.409453	0.264241	1.11642	NH-Asian
Other specified diseases of hair and hair follicles	dermatologic	704.8	EAS	-0.363126	0.277345	-1.0863	NH-Asian
Other specified diseases of hair and hair follicles	dermatologic	704.8	AFR	-1.35134	0.684005	-0.407004	NH-Asian
Disorders of sweat glands	dermatologic	705	EUR	0.427512	0.356286	0.922465	NH-Asian
Disorders of sweat glands	dermatologic	705	EAS	-0.357824	0.399508	-0.842501	NH-Asian
Disorders of sweat glands	dermatologic	705	NATIVE_AMERICAN	4.75578	0.409409	0.824934	NH-Asian
Disorders of sweat glands	dermatologic	705	AFR	-2.04562	0.654979	-0.446857	NH-Asian
Hyperhidrosis	dermatologic	705.8	EUR	0.581051	0.305634	1.02443	NH-Asian
Hyperhidrosis	dermatologic	705.8	EAS	-0.522963	0.312745	-1.00948	NH-Asian
Hyperhidrosis	dermatologic	705.8	NATIVE_AMERICAN	5.88563	0.404771	0.83313	NH-Asian
Hyperhidrosis	dermatologic	705.8	AFR	0.504043	0.903045	0.121816	NH-Asian
Diseases of sebaceous glands	dermatologic	706	EUR	0.449218	0.04122	2.04131	NH-Asian
Diseases of sebaceous glands	dermatologic	706	EAS	-0.388372	0.0528113	-1.93646	NH-Asian
Diseases of sebaceous glands	dermatologic	706	AFR	0.833831	0.579352	0.554331	NH-Asian
Diseases of sebaceous glands	dermatologic	706	NATIVE_AMERICAN	0.420071	0.885462	0.144048	NH-Asian
Acne	dermatologic	706.1	EUR	0.516099	0.0841645	1.72702	NH-Asian
Acne	dermatologic	706.1	EAS	-0.451232	0.0972427	-1.65837	NH-Asian
Acne	dermatologic	706.1	NATIVE_AMERICAN	6.33888	0.108552	1.60474	NH-Asian
Acne	dermatologic	706.1	AFR	-0.336217	0.883913	-0.146011	NH-Asian
Sebaceous cyst	dermatologic	706.2	AFR	2.14927	0.257099	1.13327	NH-Asian
Sebaceous cyst	dermatologic	706.2	NATIVE_AMERICAN	-3.5887	0.434318	-0.781825	NH-Asian
Sebaceous cyst	dermatologic	706.2	EAS	-0.181349	0.571037	-0.566524	NH-Asian
Sebaceous cyst	dermatologic	706.2	EUR	0.185391	0.599033	0.525792	NH-Asian
Seborrhea	dermatologic	706.3	AFR	2.30773	0.211263	1.2501	NH-Asian
Seborrhea	dermatologic	706.3	EAS	-0.292063	0.348144	-0.938196	NH-Asian
Seborrhea	dermatologic	706.3	EUR	0.30898	0.367197	0.901735	NH-Asian
Seborrhea	dermatologic	706.3	NATIVE_AMERICAN	-2.74215	0.546371	-0.603207	NH-Asian
Other specified diseases of sebaceous glands	dermatologic	706.8	EUR	0.268667	0.526935	0.632691	NH-Asian
Other specified diseases of sebaceous glands	dermatologic	706.8	EAS	-0.213825	0.583129	-0.54882	NH-Asian
Other specified diseases of sebaceous glands	dermatologic	706.8	NATIVE_AMERICAN	-1.38145	0.799404	-0.254119	NH-Asian
Other specified diseases of sebaceous glands	dermatologic	706.8	AFR	-0.227665	0.947045	-0.0664182	NH-Asian
Chronic ulcer of skin	dermatologic	707	NATIVE_AMERICAN	9.06486	0.0907295	1.69156	NH-Asian
Chronic ulcer of skin	dermatologic	707	EAS	-0.586614	0.15922	-1.4077	NH-Asian
Chronic ulcer of skin	dermatologic	707	EUR	0.627726	0.169204	1.37477	NH-Asian
Chronic ulcer of skin	dermatologic	707	AFR	0.857072	0.818064	0.230035	NH-Asian
Decubitus ulcer	dermatologic	707.1	EUR	0.978019	0.185426	1.32423	NH-Asian
Decubitus ulcer	dermatologic	707.1	EAS	-0.839766	0.222502	-1.2199	NH-Asian
Decubitus ulcer	dermatologic	707.1	NATIVE_AMERICAN	3.22679	0.749292	0.319573	NH-Asian
Decubitus ulcer	dermatologic	707.1	AFR	-2.16121	0.82378	-0.222686	NH-Asian
Chronic ulcer of leg or foot	dermatologic	707.2	NATIVE_AMERICAN	14.9058	0.0256999	2.23072	NH-Asian
Chronic ulcer of leg or foot	dermatologic	707.2	EAS	-0.881092	0.138819	-1.4802	NH-Asian
Chronic ulcer of leg or foot	dermatologic	707.2	EUR	0.902795	0.168808	1.37604	NH-Asian
Chronic ulcer of leg or foot	dermatologic	707.2	AFR	2.84879	0.511244	0.656902	NH-Asian
Chronic ulcer of unspecified site	dermatologic	707.3	NATIVE_AMERICAN	6.06164	0.471618	0.719848	NH-Asian
Chronic ulcer of unspecified site	dermatologic	707.3	AFR	1.09174	0.828182	0.217034	NH-Asian
Chronic ulcer of unspecified site	dermatologic	707.3	EUR	-0.0912802	0.908049	-0.1155	NH-Asian
Chronic ulcer of unspecified site	dermatologic	707.3	EAS	0.0180487	0.979681	0.0254691	NH-Asian
Diffuse diseases of connective tissue	dermatologic	709	NATIVE_AMERICAN	5.3825	0.297575	1.04165	NH-Asian
Diffuse diseases of connective tissue	dermatologic	709	EUR	0.417668	0.322511	0.98931	NH-Asian
Diffuse diseases of connective tissue	dermatologic	709	EAS	-0.369636	0.338122	-0.957883	NH-Asian
Diffuse diseases of connective tissue	dermatologic	709	AFR	-0.57112	0.867593	-0.166716	NH-Asian
Sicca syndrome	dermatologic	709.2	AFR	-5.06403	0.484244	-0.699492	NH-Asian
Sicca syndrome	dermatologic	709.2	EUR	0.330947	0.575931	0.559338	NH-Asian
Sicca syndrome	dermatologic	709.2	EAS	-0.244097	0.655618	-0.445971	NH-Asian
Sicca syndrome	dermatologic	709.2	NATIVE_AMERICAN	1.96962	0.785701	0.271897	NH-Asian
Systemic sclerosis	dermatologic	709.3	EUR	1.76897	0.0377127	2.07796	NH-Asian
Systemic sclerosis	dermatologic	709.3	EAS	-1.60411	0.0406332	-2.04725	NH-Asian
Systemic sclerosis	dermatologic	709.3	AFR	2.43576	0.556121	0.588613	NH-Asian
Systemic sclerosis	dermatologic	709.3	NATIVE_AMERICAN	11.7707			NH-Asian
Unspecified diffuse connective tissue disease	dermatologic	709.7	EUR	0.259765	0.692118	0.395983	NH-Asian
Unspecified diffuse connective tissue disease	dermatologic	709.7	EAS	-0.213311	0.722076	-0.355686	NH-Asian
Unspecified diffuse connective tissue disease	dermatologic	709.7	NATIVE_AMERICAN	-0.986908	0.909754	-0.113348	NH-Asian
Unspecified diffuse connective tissue disease	dermatologic	709.7	AFR	0.128569	0.977266	0.0284966	NH-Asian
Osteomyelitis, periostitis, and other infections involving bone	musculoskeletal	710	EUR	1.10055	0.0934357	1.67755	NH-Asian
Osteomyelitis, periostitis, and other infections involving bone	musculoskeletal	710	EAS	-1.00535	0.0938913	-1.67522	NH-Asian
Osteomyelitis, periostitis, and other infections involving bone	musculoskeletal	710	AFR	3.50343	0.231526	1.19644	NH-Asian
Osteomyelitis, periostitis, and other infections involving bone	musculoskeletal	710	NATIVE_AMERICAN	0.019414	0.998431	0.0019667	NH-Asian
Osteomyelitis	musculoskeletal	710.1	EUR	1.10055	0.0934357	1.67755	NH-Asian
Osteomyelitis	musculoskeletal	710.1	EAS	-1.00535	0.0938913	-1.67522	NH-Asian
Osteomyelitis	musculoskeletal	710.1	AFR	3.50343	0.231526	1.19644	NH-Asian
Osteomyelitis	musculoskeletal	710.1	NATIVE_AMERICAN	0.019414	0.998431	0.0019667	NH-Asian
Acute osteomyelitis	musculoskeletal	710.11	EUR	2.27882	0.0137746	2.46309	NH-Asian
Acute osteomyelitis	musculoskeletal	710.11	EAS	-2.09135	0.0145211	-2.44411	NH-Asian
Acute osteomyelitis	musculoskeletal	710.11	AFR	5.54909	0.0755637	1.77703	NH-Asian
Acute osteomyelitis	musculoskeletal	710.11	NATIVE_AMERICAN	-1.74167	0.917135	-0.104043	NH-Asian
Chronic osteomyelitis	musculoskeletal	710.12	EAS	-1.40369	0.0544129	-1.92354	NH-Asian
Chronic osteomyelitis	musculoskeletal	710.12	EUR	1.52223	0.0566545	1.90597	NH-Asian
Chronic osteomyelitis	musculoskeletal	710.12	AFR	4.8639	0.108363	1.6056	NH-Asian
Chronic osteomyelitis	musculoskeletal	710.12	NATIVE_AMERICAN	1.00946	0.937257	0.0787177	NH-Asian
Unspecified osteomyelitis	musculoskeletal	710.19	EUR	0.864208	0.269606	1.10397	NH-Asian
Unspecified osteomyelitis	musculoskeletal	710.19	EAS	-0.751527	0.297465	-1.04188	NH-Asian
Unspecified osteomyelitis	musculoskeletal	710.19	AFR	2.25098	0.623245	0.491256	NH-Asian
Unspecified osteomyelitis	musculoskeletal	710.19	NATIVE_AMERICAN	-3.45289	0.765822	-0.297844	NH-Asian
Periostitis	musculoskeletal	710.2	EUR	0.864208	0.269606	1.10397	NH-Asian
Periostitis	musculoskeletal	710.2	EAS	-0.751527	0.297465	-1.04188	NH-Asian
Periostitis	musculoskeletal	710.2	AFR	2.25098	0.623245	0.491256	NH-Asian
Periostitis	musculoskeletal	710.2	NATIVE_AMERICAN	-3.45289	0.765822	-0.297844	NH-Asian
Arthropathy associated with infections	musculoskeletal	711	NATIVE_AMERICAN	-23.0419	0.324171	-0.985922	NH-Asian
Arthropathy associated with infections	musculoskeletal	711	AFR	-21.536	0.415671	-0.813954	NH-Asian
Arthropathy associated with infections	musculoskeletal	711	EAS	1.35473	0.471512	0.720021	NH-Asian
Arthropathy associated with infections	musculoskeletal	711	EUR	-1.24286	0.525847	-0.634359	NH-Asian
Rheumatoid arthritis and other inflammatory polyarthropathies	musculoskeletal	714	EUR	0.63742	0.121031	1.55046	NH-Asian
Rheumatoid arthritis and other inflammatory polyarthropathies	musculoskeletal	714	EAS	-0.539441	0.153527	-1.42718	NH-Asian
Rheumatoid arthritis and other inflammatory polyarthropathies	musculoskeletal	714	AFR	0.430259	0.882109	0.148296	NH-Asian
Rheumatoid arthritis and other inflammatory polyarthropathies	musculoskeletal	714	NATIVE_AMERICAN	-0.406939	0.941853	-0.0729413	NH-Asian
Rheumatoid arthritis	musculoskeletal	714.1	EUR	1.31384	0.0041609	2.8657	NH-Asian
Rheumatoid arthritis	musculoskeletal	714.1	EAS	-1.18684	0.00479836	-2.82027	NH-Asian
Rheumatoid arthritis	musculoskeletal	714.1	AFR	2.90992	0.195075	1.29571	NH-Asian
Rheumatoid arthritis	musculoskeletal	714.1	NATIVE_AMERICAN	2.5629	0.702667	0.381723	NH-Asian
Other inflammatory spondylopathies	musculoskeletal	715	NATIVE_AMERICAN	5.94779	0.29633	1.04434	NH-Asian
Other inflammatory spondylopathies	musculoskeletal	715	EAS	-0.305192	0.490099	-0.690151	NH-Asian
Other inflammatory spondylopathies	musculoskeletal	715	EUR	0.320539	0.509202	0.660081	NH-Asian
Other inflammatory spondylopathies	musculoskeletal	715	AFR	0.249523	0.94717	0.0662607	NH-Asian
Sacroiliitis NEC	musculoskeletal	715.1	NATIVE_AMERICAN	10.3295	0.116498	1.56964	NH-Asian
Sacroiliitis NEC	musculoskeletal	715.1	EAS	-0.308838	0.578714	-0.555264	NH-Asian
Sacroiliitis NEC	musculoskeletal	715.1	EUR	0.293683	0.632672	0.47797	NH-Asian
Sacroiliitis NEC	musculoskeletal	715.1	AFR	-0.0133091	0.997816	-0.00273678	NH-Asian
Ankylosing spondylitis	musculoskeletal	715.2	NATIVE_AMERICAN	11.0048	0.272378	1.0976	NH-Asian
Ankylosing spondylitis	musculoskeletal	715.2	AFR	2.3964	0.625351	0.488281	NH-Asian
Ankylosing spondylitis	musculoskeletal	715.2	EAS	-0.372913	0.689556	-0.399458	NH-Asian
Ankylosing spondylitis	musculoskeletal	715.2	EUR	0.303105	0.772434	0.289193	NH-Asian
Other arthropathies	musculoskeletal	716	EUR	1.0164	8.35406e-05	3.93401	NH-Asian
Other arthropathies	musculoskeletal	716	EAS	-0.9095	0.000119345	-3.84747	NH-Asian
Other arthropathies	musculoskeletal	716	AFR	3.60871	0.0252062	2.23823	NH-Asian
Other arthropathies	musculoskeletal	716	NATIVE_AMERICAN	-2.14572	0.531002	-0.626478	NH-Asian
Unspecified polyarthropathy or polyarthritis	musculoskeletal	716.1	EUR	0.871114	0.0542248	1.92504	NH-Asian
Unspecified polyarthropathy or polyarthritis	musculoskeletal	716.1	EAS	-0.776784	0.0621948	-1.8649	NH-Asian
Unspecified polyarthropathy or polyarthritis	musculoskeletal	716.1	AFR	2.2772	0.383446	0.871565	NH-Asian
Unspecified polyarthropathy or polyarthritis	musculoskeletal	716.1	NATIVE_AMERICAN	-0.257474	0.966004	-0.0426211	NH-Asian
Arthropathy NOS	musculoskeletal	716.9	EUR	1.04937	5.85128e-05	4.01873	NH-Asian
Arthropathy NOS	musculoskeletal	716.9	EAS	-0.941856	8.06823e-05	-3.94236	NH-Asian
Arthropathy NOS	musculoskeletal	716.9	AFR	3.72416	0.0218873	2.29232	NH-Asian
Arthropathy NOS	musculoskeletal	716.9	NATIVE_AMERICAN	-1.72792	0.617572	-0.499295	NH-Asian
Spinal stenosis	musculoskeletal	720	NATIVE_AMERICAN	-4.16412	0.311726	-1.01161	NH-Asian
Spinal stenosis	musculoskeletal	720	EUR	0.326036	0.316947	1.00075	NH-Asian
Spinal stenosis	musculoskeletal	720	AFR	1.95182	0.334263	0.965563	NH-Asian
Spinal stenosis	musculoskeletal	720	EAS	-0.283014	0.342932	-0.948388	NH-Asian
Spinal stenosis of lumbar region	musculoskeletal	720.1	EUR	0.779935	0.0411937	2.04157	NH-Asian
Spinal stenosis of lumbar region	musculoskeletal	720.1	EAS	-0.705339	0.0443191	-2.01106	NH-Asian
Spinal stenosis of lumbar region	musculoskeletal	720.1	AFR	3.46243	0.0986315	1.65152	NH-Asian
Spinal stenosis of lumbar region	musculoskeletal	720.1	NATIVE_AMERICAN	-2.95304	0.563106	-0.578235	NH-Asian
Spondylosis and allied disorders	musculoskeletal	721	NATIVE_AMERICAN	-2.53316	0.452814	-0.750732	NH-Asian
Spondylosis and allied disorders	musculoskeletal	721	EUR	0.0752851	0.788356	0.268446	NH-Asian
Spondylosis and allied disorders	musculoskeletal	721	AFR	-0.52045	0.819469	-0.228228	NH-Asian
Spondylosis and allied disorders	musculoskeletal	721	EAS	-0.0408153	0.873819	-0.158809	NH-Asian
Spondylosis without myelopathy	musculoskeletal	721.1	AFR	-1.2243	0.629186	-0.482872	NH-Asian
Spondylosis without myelopathy	musculoskeletal	721.1	EAS	0.0916859	0.732621	0.341641	NH-Asian
Spondylosis without myelopathy	musculoskeletal	721.1	NATIVE_AMERICAN	-1.12455	0.741463	-0.329916	NH-Asian
Spondylosis without myelopathy	musculoskeletal	721.1	EUR	-0.0828272	0.777663	-0.282365	NH-Asian
Spondylosis with myelopathy	musculoskeletal	721.2	EUR	1.17718	0.0983021	1.65314	NH-Asian
Spondylosis with myelopathy	musculoskeletal	721.2	EAS	-1.01787	0.123577	-1.53993	NH-Asian
Spondylosis with myelopathy	musculoskeletal	721.2	AFR	2.40438	0.589102	0.540137	NH-Asian
Spondylosis with myelopathy	musculoskeletal	721.2	NATIVE_AMERICAN	-4.79449	0.663351	-0.435292	NH-Asian
Other allied disorders of spine	musculoskeletal	721.8	NATIVE_AMERICAN	-20.2724	0.0405982	-2.04761	NH-Asian
Other allied disorders of spine	musculoskeletal	721.8	EAS	0.26154	0.726117	0.350295	NH-Asian
Other allied disorders of spine	musculoskeletal	721.8	AFR	-1.33938	0.846663	-0.193378	NH-Asian
Other allied disorders of spine	musculoskeletal	721.8	EUR	-0.145535	0.854238	-0.183714	NH-Asian
Intervertebral disc disorders	musculoskeletal	722	NATIVE_AMERICAN	-2.15579	0.475828	-0.713029	NH-Asian
Intervertebral disc disorders	musculoskeletal	722	AFR	-1.50043	0.499067	-0.675958	NH-Asian
Intervertebral disc disorders	musculoskeletal	722	EUR	0.131241	0.59659	0.52931	NH-Asian
Intervertebral disc disorders	musculoskeletal	722	EAS	-0.0783868	0.730162	-0.34491	NH-Asian
Displacement of intervertebral disc	musculoskeletal	722.1	AFR	-1.32401	0.67455	-0.419911	NH-Asian
Displacement of intervertebral disc	musculoskeletal	722.1	EUR	-0.145835	0.693433	-0.394201	NH-Asian
Displacement of intervertebral disc	musculoskeletal	722.1	EAS	0.132175	0.694767	0.392395	NH-Asian
Displacement of intervertebral disc	musculoskeletal	722.1	NATIVE_AMERICAN	1.0031	0.813074	0.236463	NH-Asian
Degeneration of intervertebral disc	musculoskeletal	722.6	EUR	0.260324	0.319793	0.994883	NH-Asian
Degeneration of intervertebral disc	musculoskeletal	722.6	EAS	-0.204068	0.394769	-0.851001	NH-Asian
Degeneration of intervertebral disc	musculoskeletal	722.6	NATIVE_AMERICAN	-1.86715	0.560232	-0.582497	NH-Asian
Degeneration of intervertebral disc	musculoskeletal	722.6	AFR	-0.199261	0.924329	-0.0949826	NH-Asian
Intervertebral disc disorder with myelopathy	musculoskeletal	722.7	AFR	-21.5898	0.362769	-0.910102	NH-Asian
Intervertebral disc disorder with myelopathy	musculoskeletal	722.7	EAS	0.318481	0.79849	0.255302	NH-Asian
Intervertebral disc disorder with myelopathy	musculoskeletal	722.7	EUR	-0.234595	0.859442	-0.177084	NH-Asian
Intervertebral disc disorder with myelopathy	musculoskeletal	722.7	NATIVE_AMERICAN	-1.18038	0.934959	-0.0816076	NH-Asian
Postlaminectomy syndrome	musculoskeletal	722.8	NATIVE_AMERICAN	-6.52673	0.578366	-0.555773	NH-Asian
Postlaminectomy syndrome	musculoskeletal	722.8	EAS	0.0235804	0.979346	0.0258883	NH-Asian
Postlaminectomy syndrome	musculoskeletal	722.8	EUR	0.019308	0.984349	0.0196171	NH-Asian
Postlaminectomy syndrome	musculoskeletal	722.8	AFR	0.01833	0.998268	0.00217039	NH-Asian
Other and unspecified disc disorder	musculoskeletal	722.9	NATIVE_AMERICAN	-7.22975	0.364241	-0.907314	NH-Asian
Other and unspecified disc disorder	musculoskeletal	722.9	EUR	0.255457	0.66747	0.429623	NH-Asian
Other and unspecified disc disorder	musculoskeletal	722.9	EAS	-0.191113	0.726861	-0.349304	NH-Asian
Other and unspecified disc disorder	musculoskeletal	722.9	AFR	0.913917	0.824771	0.221413	NH-Asian
Other disorders of cervical region	musculoskeletal	723	EUR	0.7048	0.202575	1.27425	NH-Asian
Other disorders of cervical region	musculoskeletal	723	EAS	-0.622893	0.21846	-1.23063	NH-Asian
Other disorders of cervical region	musculoskeletal	723	AFR	1.87877	0.536329	0.618373	NH-Asian
Other disorders of cervical region	musculoskeletal	723	NATIVE_AMERICAN	-1.00398	0.89854	-0.127506	NH-Asian
Torticollis	musculoskeletal	723.1	AFR	-4.79181	0.66437	-0.433888	NH-Asian
Torticollis	musculoskeletal	723.1	EUR	0.366324	0.685535	0.404921	NH-Asian
Torticollis	musculoskeletal	723.1	NATIVE_AMERICAN	-4.91109	0.688145	-0.401373	NH-Asian
Torticollis	musculoskeletal	723.1	EAS	-0.243376	0.772604	-0.28897	NH-Asian
Other and unspecified disorders of back	musculoskeletal	724	EUR	0.259517	0.511601	0.656347	NH-Asian
Other and unspecified disorders of back	musculoskeletal	724	EAS	-0.22517	0.532866	-0.623637	NH-Asian
Other and unspecified disorders of back	musculoskeletal	724	AFR	0.57562	0.827125	0.21839	NH-Asian
Other and unspecified disorders of back	musculoskeletal	724	NATIVE_AMERICAN	-0.156967	0.975031	-0.0312995	NH-Asian
Disorders of sacrum	musculoskeletal	724.1	NATIVE_AMERICAN	-5.78406	0.450542	-0.754511	NH-Asian
Disorders of sacrum	musculoskeletal	724.1	EAS	0.083934	0.883267	0.146829	NH-Asian
Disorders of sacrum	musculoskeletal	724.1	AFR	-0.668636	0.887826	-0.141056	NH-Asian
Disorders of sacrum	musculoskeletal	724.1	EUR	-0.0485185	0.937831	-0.0779968	NH-Asian
Disorders of coccyx	musculoskeletal	724.2	NATIVE_AMERICAN	-6.26991	0.583869	-0.547742	NH-Asian
Disorders of coccyx	musculoskeletal	724.2	EUR	0.328757	0.691158	0.397284	NH-Asian
Disorders of coccyx	musculoskeletal	724.2	EAS	-0.266075	0.725852	-0.350648	NH-Asian
Disorders of coccyx	musculoskeletal	724.2	AFR	1.11782	0.820852	0.226449	NH-Asian
Other symptoms referable to back	musculoskeletal	724.8	NATIVE_AMERICAN	6.15954	0.445436	0.763047	NH-Asian
Other symptoms referable to back	musculoskeletal	724.8	EUR	0.399806	0.552502	0.594015	NH-Asian
Other symptoms referable to back	musculoskeletal	724.8	EAS	-0.36056	0.55686	-0.587512	NH-Asian
Other symptoms referable to back	musculoskeletal	724.8	AFR	-0.384266	0.943717	-0.0705988	NH-Asian
Other unspecified back disorders	musculoskeletal	724.9	NATIVE_AMERICAN	-13.386	0.278342	-1.08405	NH-Asian
Other unspecified back disorders	musculoskeletal	724.9	EAS	1.29824	0.336257	0.961587	NH-Asian
Other unspecified back disorders	musculoskeletal	724.9	EUR	-1.37829	0.346189	-0.942008	NH-Asian
Other unspecified back disorders	musculoskeletal	724.9	AFR	-1.32094	0.887991	-0.140846	NH-Asian
Peripheral enthesopathies and allied syndromes	musculoskeletal	726	NATIVE_AMERICAN	-3.65828	0.210237	-1.25291	NH-Asian
Peripheral enthesopathies and allied syndromes	musculoskeletal	726	EUR	0.14399	0.530159	0.627763	NH-Asian
Peripheral enthesopathies and allied syndromes	musculoskeletal	726	EAS	-0.100853	0.63046	-0.481079	NH-Asian
Peripheral enthesopathies and allied syndromes	musculoskeletal	726	AFR	0.0477184	0.977077	0.0287341	NH-Asian
Enthesopathy	musculoskeletal	726.1	EUR	0.32837	0.223437	1.21744	NH-Asian
Enthesopathy	musculoskeletal	726.1	EAS	-0.278044	0.259406	-1.1278	NH-Asian
Enthesopathy	musculoskeletal	726.1	AFR	0.445169	0.812956	0.236614	NH-Asian
Enthesopathy	musculoskeletal	726.1	NATIVE_AMERICAN	-0.509509	0.882575	-0.147706	NH-Asian
Synoviopathy	musculoskeletal	726.2	NATIVE_AMERICAN	-13.521	0.181336	-1.33665	NH-Asian
Synoviopathy	musculoskeletal	726.2	AFR	1.33529	0.76426	0.299891	NH-Asian
Synoviopathy	musculoskeletal	726.2	EAS	0.186214	0.793971	0.261158	NH-Asian
Synoviopathy	musculoskeletal	726.2	EUR	-0.170818	0.82642	-0.219295	NH-Asian
Bursitis	musculoskeletal	726.3	EUR	0.842681	0.0883891	1.70396	NH-Asian
Bursitis	musculoskeletal	726.3	EAS	-0.725895	0.111122	-1.59317	NH-Asian
Bursitis	musculoskeletal	726.3	AFR	2.14703	0.457619	0.742773	NH-Asian
Bursitis	musculoskeletal	726.3	NATIVE_AMERICAN	-4.96153	0.496542	-0.67994	NH-Asian
Calcaneal spur; Exostosis NOS	musculoskeletal	726.4	NATIVE_AMERICAN	-28.8392	0.00285604	-2.98282	NH-Asian
Calcaneal spur; Exostosis NOS	musculoskeletal	726.4	EUR	0.807629	0.198286	1.28645	NH-Asian
Calcaneal spur; Exostosis NOS	musculoskeletal	726.4	EAS	-0.597323	0.313707	-1.00747	NH-Asian
Calcaneal spur; Exostosis NOS	musculoskeletal	726.4	AFR	2.03439	0.571482	0.565871	NH-Asian
Other disorders of synovium, tendon, and bursa	musculoskeletal	727	NATIVE_AMERICAN	-6.20818	0.0528413	-1.93622	NH-Asian
Other disorders of synovium, tendon, and bursa	musculoskeletal	727	EAS	0.226097	0.347747	0.938968	NH-Asian
Other disorders of synovium, tendon, and bursa	musculoskeletal	727	EUR	-0.24761	0.349583	-0.935398	NH-Asian
Other disorders of synovium, tendon, and bursa	musculoskeletal	727	AFR	0.75526	0.650792	0.452662	NH-Asian
Synovitis and tenosynovitis	musculoskeletal	727.1	NATIVE_AMERICAN	-10.1725	0.0105613	-2.55689	NH-Asian
Synovitis and tenosynovitis	musculoskeletal	727.1	EUR	-0.364301	0.272977	-1.09623	NH-Asian
Synovitis and tenosynovitis	musculoskeletal	727.1	AFR	1.85024	0.283947	1.07149	NH-Asian
Synovitis and tenosynovitis	musculoskeletal	727.1	EAS	0.316233	0.293807	1.04981	NH-Asian
Bursitis disorders	musculoskeletal	727.2	NATIVE_AMERICAN	21.1883	0.148857	1.44358	NH-Asian
Bursitis disorders	musculoskeletal	727.2	AFR	-78.992	0.436244	-0.778551	NH-Asian
Bursitis disorders	musculoskeletal	727.2	EAS	3.67766	0.49317	0.685276	NH-Asian
Bursitis disorders	musculoskeletal	727.2	EUR	-7.38245	0.544685	-0.605744	NH-Asian
Ganglion and cyst of synovium, tendon, and bursa	musculoskeletal	727.4	AFR	-10.2351	0.153794	-1.42626	NH-Asian
Ganglion and cyst of synovium, tendon, and bursa	musculoskeletal	727.4	EAS	0.560326	0.314672	1.00547	NH-Asian
Ganglion and cyst of synovium, tendon, and bursa	musculoskeletal	727.4	EUR	-0.546744	0.365192	-0.905517	NH-Asian
Ganglion and cyst of synovium, tendon, and bursa	musculoskeletal	727.4	NATIVE_AMERICAN	-1.85705	0.778305	-0.281528	NH-Asian
Rupture of synovium	musculoskeletal	727.5	EAS	-1.57998	0.0371582	-2.08402	NH-Asian
Rupture of synovium	musculoskeletal	727.5	EUR	1.69317	0.0402815	2.05085	NH-Asian
Rupture of synovium	musculoskeletal	727.5	AFR	5.25082	0.0557444	1.91303	NH-Asian
Rupture of synovium	musculoskeletal	727.5	NATIVE_AMERICAN	-8.23667	0.558375	-0.585258	NH-Asian
Rupture of tendon, nontraumatic	musculoskeletal	727.6	EUR	1.19952	0.140549	1.47375	NH-Asian
Rupture of tendon, nontraumatic	musculoskeletal	727.6	EAS	-1.04457	0.167314	-1.38089	NH-Asian
Rupture of tendon, nontraumatic	musculoskeletal	727.6	NATIVE_AMERICAN	-16.3492	0.223783	-1.21653	NH-Asian
Rupture of tendon, nontraumatic	musculoskeletal	727.6	AFR	4.39209	0.245261	1.16194	NH-Asian
Disorders of muscle, ligament, and fascia	musculoskeletal	728	NATIVE_AMERICAN	-14.1578	0.00634694	-2.7293	NH-Asian
Disorders of muscle, ligament, and fascia	musculoskeletal	728	EUR	0.555712	0.114475	1.5784	NH-Asian
Disorders of muscle, ligament, and fascia	musculoskeletal	728	EAS	-0.453166	0.161952	-1.39853	NH-Asian
Disorders of muscle, ligament, and fascia	musculoskeletal	728	AFR	2.34815	0.218694	1.23001	NH-Asian
Fasciitis	musculoskeletal	728.7	NATIVE_AMERICAN	-13.4448	0.0188175	-2.34913	NH-Asian
Fasciitis	musculoskeletal	728.7	EUR	0.583096	0.136741	1.48804	NH-Asian
Fasciitis	musculoskeletal	728.7	EAS	-0.483966	0.179588	-1.34202	NH-Asian
Fasciitis	musculoskeletal	728.7	AFR	2.46282	0.225546	1.21191	NH-Asian
Contracture of palmar fascia [Dupuytren's disease]	musculoskeletal	728.71	EAS	26.2494	0.24905	1.15266	NH-Asian
Contracture of palmar fascia [Dupuytren's disease]	musculoskeletal	728.71	NATIVE_AMERICAN	-20.3673	0.409636	-0.824534	NH-Asian
Contracture of palmar fascia [Dupuytren's disease]	musculoskeletal	728.71	EUR	-23.5301	0.444656	-0.764354	NH-Asian
Contracture of palmar fascia [Dupuytren's disease]	musculoskeletal	728.71	AFR	-20.7912	0.581741	-0.550843	NH-Asian
Other disorders of soft tissues	musculoskeletal	729	EUR	0.476308	0.0677866	1.82642	NH-Asian
Other disorders of soft tissues	musculoskeletal	729	EAS	-0.39674	0.096913	-1.66001	NH-Asian
Other disorders of soft tissues	musculoskeletal	729	NATIVE_AMERICAN	-1.89372	0.582625	-0.549555	NH-Asian
Other disorders of soft tissues	musculoskeletal	729	AFR	0.588817	0.757284	0.309049	NH-Asian
Osteitis deformans and osteopathies associated with other disorders classified elsewhere	musculoskeletal	731	EUR	0.70734	0.327785	0.978585	NH-Asian
Osteitis deformans and osteopathies associated with other disorders classified elsewhere	musculoskeletal	731	EAS	-0.621539	0.353856	-0.927135	NH-Asian
Osteitis deformans and osteopathies associated with other disorders classified elsewhere	musculoskeletal	731	AFR	2.94305	0.457066	0.743687	NH-Asian
Osteitis deformans and osteopathies associated with other disorders classified elsewhere	musculoskeletal	731	NATIVE_AMERICAN	-5.64606	0.534304	-0.62145	NH-Asian
Other disorders of bone and cartilage	musculoskeletal	733	AFR	2.87889	0.0542283	1.92501	NH-Asian
Other disorders of bone and cartilage	musculoskeletal	733	NATIVE_AMERICAN	-1.96613	0.498784	-0.676404	NH-Asian
Other disorders of bone and cartilage	musculoskeletal	733	EAS	-0.11522	0.596041	-0.530103	NH-Asian
Other disorders of bone and cartilage	musculoskeletal	733	EUR	0.0828954	0.729429	0.345886	NH-Asian
Aseptic necrosis of bone	musculoskeletal	733.4	AFR	5.98542	0.00417026	2.86499	NH-Asian
Aseptic necrosis of bone	musculoskeletal	733.4	EAS	-1.27138	0.0463938	-1.99179	NH-Asian
Aseptic necrosis of bone	musculoskeletal	733.4	EUR	1.13742	0.115584	1.57358	NH-Asian
Aseptic necrosis of bone	musculoskeletal	733.4	NATIVE_AMERICAN	11.4166	0.150401	1.43812	NH-Asian
Costochondritis	musculoskeletal	733.6	AFR	3.64903	0.0863177	1.71515	NH-Asian
Costochondritis	musculoskeletal	733.6	EAS	-0.250123	0.637594	-0.471065	NH-Asian
Costochondritis	musculoskeletal	733.6	NATIVE_AMERICAN	-3.07618	0.693616	-0.393952	NH-Asian
Costochondritis	musculoskeletal	733.6	EUR	0.164747	0.782257	0.276379	NH-Asian
Malunion and nonunion of fracture	musculoskeletal	733.8	NATIVE_AMERICAN	12.6516	0.185785	1.32315	NH-Asian
Malunion and nonunion of fracture	musculoskeletal	733.8	EAS	-0.682994	0.428763	-0.791309	NH-Asian
Malunion and nonunion of fracture	musculoskeletal	733.8	EUR	0.718095	0.449926	0.755538	NH-Asian
Malunion and nonunion of fracture	musculoskeletal	733.8	AFR	0.637599	0.930554	0.0871478	NH-Asian
Chondromalacia	musculoskeletal	733.9	AFR	6.25717	0.0023843	3.03765	NH-Asian
Chondromalacia	musculoskeletal	733.9	NATIVE_AMERICAN	9.50961	0.258255	1.13053	NH-Asian
Chondromalacia	musculoskeletal	733.9	EAS	-0.565228	0.400245	-0.841183	NH-Asian
Chondromalacia	musculoskeletal	733.9	EUR	0.152262	0.850614	0.188335	NH-Asian
Acquired foot deformities	musculoskeletal	735	NATIVE_AMERICAN	-5.67479	0.138855	-1.48007	NH-Asian
Acquired foot deformities	musculoskeletal	735	AFR	-0.694305	0.770217	-0.292092	NH-Asian
Acquired foot deformities	musculoskeletal	735	EUR	0.0789977	0.793993	0.261129	NH-Asian
Acquired foot deformities	musculoskeletal	735	EAS	-0.0245368	0.929654	-0.0882803	NH-Asian
Flat foot	musculoskeletal	735.1	EUR	0.625595	0.237569	1.18109	NH-Asian
Flat foot	musculoskeletal	735.1	EAS	-0.550668	0.255663	-1.1367	NH-Asian
Flat foot	musculoskeletal	735.1	AFR	1.71262	0.566518	0.573187	NH-Asian
Flat foot	musculoskeletal	735.1	NATIVE_AMERICAN	-1.25213	0.866923	-0.167568	NH-Asian
Acquired toe deformities	musculoskeletal	735.2	NATIVE_AMERICAN	-9.50831	0.37412	-0.888783	NH-Asian
Acquired toe deformities	musculoskeletal	735.2	EUR	0.327398	0.689131	0.400034	NH-Asian
Acquired toe deformities	musculoskeletal	735.2	EAS	-0.232472	0.759633	-0.305963	NH-Asian
Acquired toe deformities	musculoskeletal	735.2	AFR	0.495708	0.933463	0.0834882	NH-Asian
Hammer toe (acquired)	musculoskeletal	735.21	EUR	0.93915	0.30778	1.01989	NH-Asian
Hammer toe (acquired)	musculoskeletal	735.21	EAS	-0.798556	0.351444	-0.931792	NH-Asian
Hammer toe (acquired)	musculoskeletal	735.21	NATIVE_AMERICAN	-7.50146	0.570767	-0.566922	NH-Asian
Hammer toe (acquired)	musculoskeletal	735.21	AFR	2.04266	0.718406	0.36059	NH-Asian
Hallux valgus (Bunion)	musculoskeletal	735.3	NATIVE_AMERICAN	-6.91317	0.10672	-1.61311	NH-Asian
Hallux valgus (Bunion)	musculoskeletal	735.3	AFR	-2.618	0.424889	-0.797969	NH-Asian
Hallux valgus (Bunion)	musculoskeletal	735.3	EAS	0.210622	0.520161	0.643097	NH-Asian
Hallux valgus (Bunion)	musculoskeletal	735.3	EUR	-0.162705	0.646757	-0.458273	NH-Asian
Other acquired deformities of limbs	musculoskeletal	736	EAS	-0.350492	0.536225	-0.618532	NH-Asian
Other acquired deformities of limbs	musculoskeletal	736	EUR	0.370983	0.552596	0.593875	NH-Asian
Other acquired deformities of limbs	musculoskeletal	736	AFR	1.69673	0.651647	0.451476	NH-Asian
Other acquired deformities of limbs	musculoskeletal	736	NATIVE_AMERICAN	2.72176	0.73248	0.341829	NH-Asian
Curvature of spine	musculoskeletal	737	EAS	0.401805	0.450396	0.754755	NH-Asian
Curvature of spine	musculoskeletal	737	EUR	-0.409589	0.480037	-0.706243	NH-Asian
Curvature of spine	musculoskeletal	737	NATIVE_AMERICAN	-4.36	0.489797	-0.690632	NH-Asian
Curvature of spine	musculoskeletal	737	AFR	-2.34966	0.647685	-0.456981	NH-Asian
Kyphosis (acquired)	musculoskeletal	737.1	AFR	-4.29603	0.789756	-0.266627	NH-Asian
Kyphosis (acquired)	musculoskeletal	737.1	NATIVE_AMERICAN	-2.30205	0.878711	-0.152604	NH-Asian
Kyphosis (acquired)	musculoskeletal	737.1	EAS	0.184257	0.889952	0.138365	NH-Asian
Kyphosis (acquired)	musculoskeletal	737.1	EUR	-0.150054	0.916653	-0.104651	NH-Asian
Kyphoscoliosis and scoliosis	musculoskeletal	737.3	EAS	0.488441	0.419202	0.807807	NH-Asian
Kyphoscoliosis and scoliosis	musculoskeletal	737.3	EUR	-0.529494	0.424459	-0.79871	NH-Asian
Kyphoscoliosis and scoliosis	musculoskeletal	737.3	NATIVE_AMERICAN	-3.93828	0.576833	-0.558017	NH-Asian
Kyphoscoliosis and scoliosis	musculoskeletal	737.3	AFR	-1.49959	0.77368	-0.287565	NH-Asian
Other acquired musculoskeletal deformity	musculoskeletal	738	AFR	-7.08595	0.251322	-1.14714	NH-Asian
Other acquired musculoskeletal deformity	musculoskeletal	738	EAS	0.563577	0.278402	1.08392	NH-Asian
Other acquired musculoskeletal deformity	musculoskeletal	738	EUR	-0.562976	0.317411	-0.999792	NH-Asian
Other acquired musculoskeletal deformity	musculoskeletal	738	NATIVE_AMERICAN	-3.69167	0.531404	-0.625864	NH-Asian
Acquired spondylolisthesis	musculoskeletal	738.4	EUR	0.358309	0.591951	0.536011	NH-Asian
Acquired spondylolisthesis	musculoskeletal	738.4	EAS	-0.320041	0.602296	-0.521101	NH-Asian
Acquired spondylolisthesis	musculoskeletal	738.4	AFR	1.36207	0.767693	0.295393	NH-Asian
Acquired spondylolisthesis	musculoskeletal	738.4	NATIVE_AMERICAN	-0.304734	0.970251	-0.0372936	NH-Asian
Contracture of joint	musculoskeletal	739	EUR	-1.21834	0.496549	-0.679929	NH-Asian
Contracture of joint	musculoskeletal	739	EAS	1.0187	0.520634	0.642368	NH-Asian
Contracture of joint	musculoskeletal	739	NATIVE_AMERICAN	-7.51306	0.653684	-0.44865	NH-Asian
Contracture of joint	musculoskeletal	739	AFR	0.965276	0.913401	0.10875	NH-Asian
Osteoarthrosis	musculoskeletal	740	EUR	0.785097	0.000489033	3.48669	NH-Asian
Osteoarthrosis	musculoskeletal	740	EAS	-0.711898	0.000518576	-3.47097	NH-Asian
Osteoarthrosis	musculoskeletal	740	AFR	3.68669	0.0161662	2.40514	NH-Asian
Osteoarthrosis	musculoskeletal	740	NATIVE_AMERICAN	-1.52278	0.591226	-0.53706	NH-Asian
Osteoarthritis; localized	musculoskeletal	740.1	EUR	0.871619	0.00027272	3.63992	NH-Asian
Osteoarthritis; localized	musculoskeletal	740.1	EAS	-0.791718	0.000289723	-3.62432	NH-Asian
Osteoarthritis; localized	musculoskeletal	740.1	AFR	4.44793	0.00542636	2.78057	NH-Asian
Osteoarthritis; localized	musculoskeletal	740.1	NATIVE_AMERICAN	-3.54989	0.25128	-1.14724	NH-Asian
Osteoarthrosis, localized, primary	musculoskeletal	740.11	EUR	0.839142	0.000493311	3.48436	NH-Asian
Osteoarthrosis, localized, primary	musculoskeletal	740.11	EAS	-0.761819	0.000525829	-3.46724	NH-Asian
Osteoarthrosis, localized, primary	musculoskeletal	740.11	AFR	4.38075	0.00612503	2.74101	NH-Asian
Osteoarthrosis, localized, primary	musculoskeletal	740.11	NATIVE_AMERICAN	-3.93024	0.206419	-1.26347	NH-Asian
Osteoarthrosis, localized, secondary	musculoskeletal	740.12	EAS	-0.998147	0.130244	-1.51314	NH-Asian
Osteoarthrosis, localized, secondary	musculoskeletal	740.12	EUR	1.07834	0.133761	1.49943	NH-Asian
Osteoarthrosis, localized, secondary	musculoskeletal	740.12	NATIVE_AMERICAN	8.54503	0.364312	0.90718	NH-Asian
Osteoarthrosis, localized, secondary	musculoskeletal	740.12	AFR	2.47932	0.545392	0.604679	NH-Asian
Osteoarthrosis, generalized	musculoskeletal	740.2	EUR	0.195475	0.741498	0.32987	NH-Asian
Osteoarthrosis, generalized	musculoskeletal	740.2	NATIVE_AMERICAN	-1.755	0.790046	-0.266251	NH-Asian
Osteoarthrosis, generalized	musculoskeletal	740.2	EAS	-0.140546	0.798436	-0.255371	NH-Asian
Osteoarthrosis, generalized	musculoskeletal	740.2	AFR	-1.64782	0.800242	-0.253034	NH-Asian
Osteoarthrosis involving more than one site, but not specified as generalized	musculoskeletal	740.3	EAS	-0.916502	0.25407	-1.14052	NH-Asian
Osteoarthrosis involving more than one site, but not specified as generalized	musculoskeletal	740.3	EUR	0.990154	0.255838	1.13628	NH-Asian
Osteoarthrosis involving more than one site, but not specified as generalized	musculoskeletal	740.3	NATIVE_AMERICAN	6.14113	0.593702	0.53348	NH-Asian
Osteoarthrosis involving more than one site, but not specified as generalized	musculoskeletal	740.3	AFR	2.83315	0.612974	0.505832	NH-Asian
Osteoarthrosis NOS	musculoskeletal	740.9	EAS	-0.854329	0.000138439	-3.81094	NH-Asian
Osteoarthrosis NOS	musculoskeletal	740.9	EUR	0.930999	0.00015237	3.78717	NH-Asian
Osteoarthrosis NOS	musculoskeletal	740.9	AFR	4.49533	0.00589307	2.75367	NH-Asian
Osteoarthrosis NOS	musculoskeletal	740.9	NATIVE_AMERICAN	-1.54376	0.622494	-0.492318	NH-Asian
Symptoms and disorders of the joints	musculoskeletal	741	EUR	0.638766	0.00652807	2.72001	NH-Asian
Symptoms and disorders of the joints	musculoskeletal	741	EAS	-0.560142	0.00904244	-2.61045	NH-Asian
Symptoms and disorders of the joints	musculoskeletal	741	AFR	2.40753	0.107071	1.6115	NH-Asian
Symptoms and disorders of the joints	musculoskeletal	741	NATIVE_AMERICAN	-3.27022	0.304655	-1.0265	NH-Asian
Stiffness of joint	musculoskeletal	741.2	NATIVE_AMERICAN	-12.0168	0.0911747	-1.68923	NH-Asian
Stiffness of joint	musculoskeletal	741.2	AFR	-1.52937	0.750862	-0.317503	NH-Asian
Stiffness of joint	musculoskeletal	741.2	EUR	0.109306	0.838988	0.203189	NH-Asian
Stiffness of joint	musculoskeletal	741.2	EAS	-0.00865043	0.986199	-0.0172981	NH-Asian
Difficulty in walking	musculoskeletal	741.3	EUR	1.78633	0.0473821	1.98287	NH-Asian
Difficulty in walking	musculoskeletal	741.3	EAS	-1.54659	0.0663012	-1.83638	NH-Asian
Difficulty in walking	musculoskeletal	741.3	NATIVE_AMERICAN	-23.9009	0.15396	-1.42568	NH-Asian
Difficulty in walking	musculoskeletal	741.3	AFR	3.93186	0.309402	1.01648	NH-Asian
Joint effusions	musculoskeletal	741.4	EUR	0.958652	0.000538438	3.46087	NH-Asian
Joint effusions	musculoskeletal	741.4	EAS	-0.860785	0.000682728	-3.39642	NH-Asian
Joint effusions	musculoskeletal	741.4	AFR	3.77295	0.0200635	2.32516	NH-Asian
Joint effusions	musculoskeletal	741.4	NATIVE_AMERICAN	-4.04045	0.307773	-1.01991	NH-Asian
Derangement of joint, non-traumatic	musculoskeletal	742	NATIVE_AMERICAN	-6.63193	0.143703	-1.46214	NH-Asian
Derangement of joint, non-traumatic	musculoskeletal	742	EUR	0.174925	0.61131	0.508204	NH-Asian
Derangement of joint, non-traumatic	musculoskeletal	742	EAS	-0.112257	0.722631	-0.354945	NH-Asian
Derangement of joint, non-traumatic	musculoskeletal	742	AFR	0.0319382	0.989875	0.0126903	NH-Asian
Articular cartilage disorder	musculoskeletal	742.8	NATIVE_AMERICAN	-22.6634	0.214168	-1.24219	NH-Asian
Articular cartilage disorder	musculoskeletal	742.8	AFR	4.10441	0.274904	1.09184	NH-Asian
Articular cartilage disorder	musculoskeletal	742.8	EUR	1.06466	0.315749	1.00323	NH-Asian
Articular cartilage disorder	musculoskeletal	742.8	EAS	-0.942645	0.334513	-0.965064	NH-Asian
Other derangement of joint	musculoskeletal	742.9	NATIVE_AMERICAN	-5.38459	0.248742	-1.15341	NH-Asian
Other derangement of joint	musculoskeletal	742.9	EUR	0.174914	0.62446	0.489539	NH-Asian
Other derangement of joint	musculoskeletal	742.9	EAS	-0.123536	0.706126	-0.377063	NH-Asian
Other derangement of joint	musculoskeletal	742.9	AFR	0.344915	0.889426	0.139031	NH-Asian
Osteoporosis, osteopenia and pathological fracture	musculoskeletal	743	AFR	0.649863	0.68982	0.3991	NH-Asian
Osteoporosis, osteopenia and pathological fracture	musculoskeletal	743	NATIVE_AMERICAN	-0.828763	0.774163	-0.286934	NH-Asian
Osteoporosis, osteopenia and pathological fracture	musculoskeletal	743	EUR	-0.0364286	0.881212	-0.149433	NH-Asian
Osteoporosis, osteopenia and pathological fracture	musculoskeletal	743	EAS	0.0238509	0.914419	0.107466	NH-Asian
Osteoporosis	musculoskeletal	743.1	AFR	-3.84294	0.329955	-0.974204	NH-Asian
Osteoporosis	musculoskeletal	743.1	EUR	-0.349026	0.357055	-0.920992	NH-Asian
Osteoporosis	musculoskeletal	743.1	EAS	0.319637	0.357154	0.920801	NH-Asian
Osteoporosis	musculoskeletal	743.1	NATIVE_AMERICAN	1.57008	0.694281	0.393052	NH-Asian
Osteoporosis NOS	musculoskeletal	743.11	AFR	-3.21113	0.40614	-0.830706	NH-Asian
Osteoporosis NOS	musculoskeletal	743.11	EAS	0.26517	0.445105	0.763602	NH-Asian
Osteoporosis NOS	musculoskeletal	743.11	EUR	-0.288869	0.445994	-0.762111	NH-Asian
Osteoporosis NOS	musculoskeletal	743.11	NATIVE_AMERICAN	1.41324	0.72573	0.350811	NH-Asian
Senile osteoporosis	musculoskeletal	743.12	AFR	-3.58769	0.359423	-0.916466	NH-Asian
Senile osteoporosis	musculoskeletal	743.12	EAS	0.302861	0.383271	0.871885	NH-Asian
Senile osteoporosis	musculoskeletal	743.12	EUR	-0.32635	0.389127	-0.861202	NH-Asian
Senile osteoporosis	musculoskeletal	743.12	NATIVE_AMERICAN	0.989917	0.805168	0.246664	NH-Asian
Other specified osteoporosis	musculoskeletal	743.13	AFR	-2.96118	0.439276	-0.773416	NH-Asian
Other specified osteoporosis	musculoskeletal	743.13	EAS	0.248019	0.475414	0.713698	NH-Asian
Other specified osteoporosis	musculoskeletal	743.13	EUR	-0.265788	0.483166	-0.70122	NH-Asian
Other specified osteoporosis	musculoskeletal	743.13	NATIVE_AMERICAN	0.821994	0.839069	0.203084	NH-Asian
Pathologic fracture	musculoskeletal	743.2	NATIVE_AMERICAN	6.94732	0.218572	1.23034	NH-Asian
Pathologic fracture	musculoskeletal	743.2	EAS	-0.267071	0.554167	-0.591528	NH-Asian
Pathologic fracture	musculoskeletal	743.2	EUR	0.269867	0.586208	0.544339	NH-Asian
Pathologic fracture	musculoskeletal	743.2	AFR	-0.0956702	0.981627	-0.0230296	NH-Asian
Pathologic fracture of vertebrae	musculoskeletal	743.21	AFR	-15.9096	0.252069	-1.14534	NH-Asian
Pathologic fracture of vertebrae	musculoskeletal	743.21	EUR	-1.09065	0.332303	-0.969485	NH-Asian
Pathologic fracture of vertebrae	musculoskeletal	743.21	EAS	0.993601	0.332787	0.968516	NH-Asian
Pathologic fracture of vertebrae	musculoskeletal	743.21	NATIVE_AMERICAN	3.4938	0.713244	0.367502	NH-Asian
Pathologic fracture of femur	musculoskeletal	743.22	AFR	-11.4245	0.301928	-1.03231	NH-Asian
Pathologic fracture of femur	musculoskeletal	743.22	EUR	-0.855731	0.367155	-0.901815	NH-Asian
Pathologic fracture of femur	musculoskeletal	743.22	EAS	0.772823	0.371075	0.894461	NH-Asian
Pathologic fracture of femur	musculoskeletal	743.22	NATIVE_AMERICAN	3.57415	0.675729	0.418298	NH-Asian
Stress fracture	musculoskeletal	743.4	AFR	-40.2593	0.291954	-1.05384	NH-Asian
Stress fracture	musculoskeletal	743.4	NATIVE_AMERICAN	-14.2433	0.368603	-0.899094	NH-Asian
Stress fracture	musculoskeletal	743.4	EAS	1.76105	0.378691	0.88031	NH-Asian
Stress fracture	musculoskeletal	743.4	EUR	-1.55143	0.433941	-0.782466	NH-Asian
Osteopenia or other disorder of bone and cartilage	musculoskeletal	743.9	NATIVE_AMERICAN	-4.10077	0.184961	-1.32564	NH-Asian
Osteopenia or other disorder of bone and cartilage	musculoskeletal	743.9	EAS	0.138826	0.5612	0.58106	NH-Asian
Osteopenia or other disorder of bone and cartilage	musculoskeletal	743.9	EUR	-0.143109	0.584561	-0.546734	NH-Asian
Osteopenia or other disorder of bone and cartilage	musculoskeletal	743.9	AFR	0.288331	0.873705	0.158955	NH-Asian
Pain in joint	musculoskeletal	745	EUR	0.204884	0.248647	1.15364	NH-Asian
Pain in joint	musculoskeletal	745	EAS	-0.165203	0.306375	-1.02286	NH-Asian
Pain in joint	musculoskeletal	745	NATIVE_AMERICAN	-0.538018	0.808406	-0.242483	NH-Asian
Pain in joint	musculoskeletal	745	AFR	-0.0772864	0.951788	-0.0604614	NH-Asian
Cardiac and circulatory congenital anomalies	congenital anomalies	747	EUR	0.285457	0.39973	0.842104	NH-Asian
Cardiac and circulatory congenital anomalies	congenital anomalies	747	NATIVE_AMERICAN	-3.43852	0.453646	-0.74935	NH-Asian
Cardiac and circulatory congenital anomalies	congenital anomalies	747	EAS	-0.20347	0.513692	-0.6531	NH-Asian
Cardiac and circulatory congenital anomalies	congenital anomalies	747	AFR	-1.46339	0.639669	-0.468162	NH-Asian
Cardiac congenital anomalies	congenital anomalies	747.1	NATIVE_AMERICAN	3.75315	0.448846	0.757341	NH-Asian
Cardiac congenital anomalies	congenital anomalies	747.1	AFR	-2.69674	0.514796	-0.651388	NH-Asian
Cardiac congenital anomalies	congenital anomalies	747.1	EUR	0.140456	0.734271	0.33945	NH-Asian
Cardiac congenital anomalies	congenital anomalies	747.1	EAS	-0.107965	0.774853	-0.286033	NH-Asian
Cardiac shunt/ heart septal defect	congenital anomalies	747.11	NATIVE_AMERICAN	6.29943	0.326648	0.980889	NH-Asian
Cardiac shunt/ heart septal defect	congenital anomalies	747.11	AFR	-5.02146	0.424331	-0.79893	NH-Asian
Cardiac shunt/ heart septal defect	congenital anomalies	747.11	EUR	0.0501026	0.930689	0.0869774	NH-Asian
Cardiac shunt/ heart septal defect	congenital anomalies	747.11	EAS	-0.0277855	0.957721	-0.0530139	NH-Asian
Valvular heart disease/ heart chambers	congenital anomalies	747.12	EUR	0.290665	0.694322	0.392997	NH-Asian
Valvular heart disease/ heart chambers	congenital anomalies	747.12	EAS	-0.206972	0.760608	-0.304682	NH-Asian
Valvular heart disease/ heart chambers	congenital anomalies	747.12	AFR	-1.96562	0.782912	-0.275527	NH-Asian
Valvular heart disease/ heart chambers	congenital anomalies	747.12	NATIVE_AMERICAN	-2.65709	0.79758	-0.256481	NH-Asian
Congenital anomalies of great vessels	congenital anomalies	747.13	NATIVE_AMERICAN	11.0697	0.0846591	1.72427	NH-Asian
Congenital anomalies of great vessels	congenital anomalies	747.13	EUR	0.420483	0.507415	0.662868	NH-Asian
Congenital anomalies of great vessels	congenital anomalies	747.13	EAS	-0.375155	0.515621	-0.650111	NH-Asian
Congenital anomalies of great vessels	congenital anomalies	747.13	AFR	-4.1783	0.559826	-0.5831	NH-Asian
Congenital anomalies of peripheral vascular system	congenital anomalies	747.2	NATIVE_AMERICAN	-14.9929	0.0937735	-1.67582	NH-Asian
Congenital anomalies of peripheral vascular system	congenital anomalies	747.2	EUR	0.222694	0.723373	0.353954	NH-Asian
Congenital anomalies of peripheral vascular system	congenital anomalies	747.2	AFR	-1.67974	0.777015	-0.283212	NH-Asian
Congenital anomalies of peripheral vascular system	congenital anomalies	747.2	EAS	-0.0962138	0.869634	-0.164123	NH-Asian
Congenital anomalies of face and neck	congenital anomalies	749	AFR	-33.83	0.185844	-1.32297	NH-Asian
Congenital anomalies of face and neck	congenital anomalies	749	EUR	-13.3279	0.261467	-1.12293	NH-Asian
Congenital anomalies of face and neck	congenital anomalies	749	EAS	9.21299	0.265225	1.11413	NH-Asian
Congenital anomalies of face and neck	congenital anomalies	749	NATIVE_AMERICAN	-3.69933	0.797332	-0.256802	NH-Asian
Digestive congenital anomalies	congenital anomalies	750	AFR	-12.3922	0.18156	-1.33597	NH-Asian
Digestive congenital anomalies	congenital anomalies	750	EAS	0.714351	0.310374	1.01444	NH-Asian
Digestive congenital anomalies	congenital anomalies	750	EUR	-0.702104	0.355592	-0.923797	NH-Asian
Digestive congenital anomalies	congenital anomalies	750	NATIVE_AMERICAN	-3.39425	0.671992	-0.423416	NH-Asian
Upper gastrointestinal congenital anomalies	congenital anomalies	750.1	AFR	-25.8254	0.131717	-1.50736	NH-Asian
Upper gastrointestinal congenital anomalies	congenital anomalies	750.1	EUR	-1.27855	0.26106	-1.12389	NH-Asian
Upper gastrointestinal congenital anomalies	congenital anomalies	750.1	NATIVE_AMERICAN	9.62193	0.262521	1.12045	NH-Asian
Upper gastrointestinal congenital anomalies	congenital anomalies	750.1	EAS	1.12541	0.271656	1.09926	NH-Asian
Congenital anomalies of mouth/tongue	congenital anomalies	750.13	AFR	-16.8275	0.350932	-0.932783	NH-Asian
Congenital anomalies of mouth/tongue	congenital anomalies	750.13	NATIVE_AMERICAN	7.78153	0.509514	0.659595	NH-Asian
Congenital anomalies of mouth/tongue	congenital anomalies	750.13	EAS	0.337268	0.758426	0.307548	NH-Asian
Congenital anomalies of mouth/tongue	congenital anomalies	750.13	EUR	-0.337969	0.77744	-0.282657	NH-Asian
Lower gastrointestinal congenital anomalies	congenital anomalies	750.2	NATIVE_AMERICAN	-35.8961	0.0308797	-2.15862	NH-Asian
Lower gastrointestinal congenital anomalies	congenital anomalies	750.2	AFR	-2.5399	0.797547	-0.256522	NH-Asian
Lower gastrointestinal congenital anomalies	congenital anomalies	750.2	EAS	0.20648	0.832165	0.211925	NH-Asian
Lower gastrointestinal congenital anomalies	congenital anomalies	750.2	EUR	-0.031947	0.975262	-0.0310091	NH-Asian
Congenital anomalies of intestine	congenital anomalies	750.21	EAS	35.5792	0.150379	1.43819	NH-Asian
Congenital anomalies of intestine	congenital anomalies	750.21	NATIVE_AMERICAN	-25.4572	0.319877	-0.99471	NH-Asian
Congenital anomalies of intestine	congenital anomalies	750.21	AFR	-83.3259	0.4311	-0.787311	NH-Asian
Congenital anomalies of intestine	congenital anomalies	750.21	EUR	-18.8175	0.486975	-0.695127	NH-Asian
Genitourinary congenital anomalies	congenital anomalies	751	EUR	0.530229	0.235277	1.18687	NH-Asian
Genitourinary congenital anomalies	congenital anomalies	751	EAS	-0.439298	0.284889	-1.0694	NH-Asian
Genitourinary congenital anomalies	congenital anomalies	751	NATIVE_AMERICAN	2.95476	0.609551	0.510715	NH-Asian
Genitourinary congenital anomalies	congenital anomalies	751	AFR	-1.86923	0.684216	-0.406717	NH-Asian
Congenital anomalies of urinary system	congenital anomalies	751.2	AFR	-3.8294	0.529487	-0.628789	NH-Asian
Congenital anomalies of urinary system	congenital anomalies	751.2	NATIVE_AMERICAN	3.14913	0.62667	0.486419	NH-Asian
Congenital anomalies of urinary system	congenital anomalies	751.2	EUR	0.0121715	0.982682	0.0217071	NH-Asian
Congenital anomalies of urinary system	congenital anomalies	751.2	EAS	0.00695763	0.989177	0.0135644	NH-Asian
Cystic kidney disease	congenital anomalies	751.21	AFR	-5.9433	0.419982	-0.806452	NH-Asian
Cystic kidney disease	congenital anomalies	751.21	NATIVE_AMERICAN	3.01747	0.672738	0.422393	NH-Asian
Cystic kidney disease	congenital anomalies	751.21	EAS	0.11477	0.843442	0.197492	NH-Asian
Cystic kidney disease	congenital anomalies	751.21	EUR	-0.099084	0.87586	-0.156219	NH-Asian
Nervous system congenital anomalies	congenital anomalies	752	NATIVE_AMERICAN	-38.0649	0.0344904	-2.11429	NH-Asian
Nervous system congenital anomalies	congenital anomalies	752	EUR	0.76373	0.414351	0.816261	NH-Asian
Nervous system congenital anomalies	congenital anomalies	752	EAS	-0.512593	0.560974	-0.581396	NH-Asian
Nervous system congenital anomalies	congenital anomalies	752	AFR	-0.887771	0.91984	-0.100636	NH-Asian
Other specified congenital anomalies of nervous system	congenital anomalies	752.2	NATIVE_AMERICAN	-29.5773	0.189675	-1.31154	NH-Asian
Other specified congenital anomalies of nervous system	congenital anomalies	752.2	EUR	1.46136	0.192498	1.30323	NH-Asian
Other specified congenital anomalies of nervous system	congenital anomalies	752.2	EAS	-1.13479	0.282309	-1.07515	NH-Asian
Other specified congenital anomalies of nervous system	congenital anomalies	752.2	AFR	-3.18581	0.82497	-0.221158	NH-Asian
Congenital musculoskeletal deformities of spine	congenital anomalies	754	EUR	2.00316	0.00914673	2.60652	NH-Asian
Congenital musculoskeletal deformities of spine	congenital anomalies	754	EAS	-1.81897	0.0104756	-2.55972	NH-Asian
Congenital musculoskeletal deformities of spine	congenital anomalies	754	AFR	3.61223	0.279375	1.08173	NH-Asian
Congenital musculoskeletal deformities of spine	congenital anomalies	754	NATIVE_AMERICAN	6.29126	0.600537	0.523628	NH-Asian
Lumbosacral spondylolysis, congenital	congenital anomalies	754.1	EUR	1.88869	0.0577168	1.89784	NH-Asian
Lumbosacral spondylolysis, congenital	congenital anomalies	754.1	EAS	-1.70335	0.0631015	-1.85848	NH-Asian
Lumbosacral spondylolysis, congenital	congenital anomalies	754.1	AFR	2.99333	0.500057	0.6744	NH-Asian
Lumbosacral spondylolysis, congenital	congenital anomalies	754.1	NATIVE_AMERICAN	8.71935	0.536445	0.618198	NH-Asian
Spondylolisthesis, congenital	congenital anomalies	754.2	EUR	2.70374	0.00618554	2.73778	NH-Asian
Spondylolisthesis, congenital	congenital anomalies	754.2	EAS	-2.42322	0.00872185	-2.62277	NH-Asian
Spondylolisthesis, congenital	congenital anomalies	754.2	AFR	4.24317	0.312606	1.00977	NH-Asian
Spondylolisthesis, congenital	congenital anomalies	754.2	NATIVE_AMERICAN	-4.57017	0.799101	-0.25451	NH-Asian
Congenital anomalies of limbs	congenital anomalies	755	EUR	1.25101	0.0879518	1.7063	NH-Asian
Congenital anomalies of limbs	congenital anomalies	755	EAS	-1.10434	0.101867	-1.63587	NH-Asian
Congenital anomalies of limbs	congenital anomalies	755	AFR	2.42401	0.527769	0.631415	NH-Asian
Congenital anomalies of limbs	congenital anomalies	755	NATIVE_AMERICAN	0.14673	0.989614	0.0130176	NH-Asian
Congenital deformities of feet	congenital anomalies	755.1	EUR	1.19361	0.242713	1.16823	NH-Asian
Congenital deformities of feet	congenital anomalies	755.1	EAS	-1.04467	0.270749	-1.10134	NH-Asian
Congenital deformities of feet	congenital anomalies	755.1	NATIVE_AMERICAN	3.4311	0.813898	0.2354	NH-Asian
Congenital deformities of feet	congenital anomalies	755.1	AFR	0.874028	0.916131	0.105309	NH-Asian
Other congenital musculoskeletal anomalies	congenital anomalies	756	AFR	2.64095	0.180923	1.33792	NH-Asian
Other congenital musculoskeletal anomalies	congenital anomalies	756	EAS	-0.261109	0.46076	-0.737596	NH-Asian
Other congenital musculoskeletal anomalies	congenital anomalies	756	EUR	0.259866	0.505729	0.665503	NH-Asian
Other congenital musculoskeletal anomalies	congenital anomalies	756	NATIVE_AMERICAN	-2.67311	0.598025	-0.527243	NH-Asian
Congenital osteodystrophies	congenital anomalies	756.5	AFR	2.94142	0.145683	1.45495	NH-Asian
Congenital osteodystrophies	congenital anomalies	756.5	NATIVE_AMERICAN	-5.83063	0.294199	-1.04895	NH-Asian
Congenital osteodystrophies	congenital anomalies	756.5	EAS	-0.26587	0.487572	-0.694176	NH-Asian
Congenital osteodystrophies	congenital anomalies	756.5	EUR	0.271623	0.519505	0.644109	NH-Asian
Chromosomal anomalies and genetic disorders	congenital anomalies	758	EUR	0.826036	0.301427	1.03338	NH-Asian
Chromosomal anomalies and genetic disorders	congenital anomalies	758	EAS	-0.650511	0.378447	-0.880762	NH-Asian
Chromosomal anomalies and genetic disorders	congenital anomalies	758	NATIVE_AMERICAN	-4.73906	0.718592	-0.360341	NH-Asian
Chromosomal anomalies and genetic disorders	congenital anomalies	758	AFR	-2.37818	0.779196	-0.280366	NH-Asian
Other and unspecified congenital anomalies	congenital anomalies	759	NATIVE_AMERICAN	-17.1495	0.142321	-1.4672	NH-Asian
Other and unspecified congenital anomalies	congenital anomalies	759	EUR	0.82321	0.235962	1.18514	NH-Asian
Other and unspecified congenital anomalies	congenital anomalies	759	EAS	-0.623067	0.335665	-0.962767	NH-Asian
Other and unspecified congenital anomalies	congenital anomalies	759	AFR	-0.656185	0.916582	-0.104741	NH-Asian
Back pain	symptoms	760	EUR	0.170909	0.385551	0.867714	NH-Asian
Back pain	symptoms	760	EAS	-0.136451	0.447059	-0.760328	NH-Asian
Back pain	symptoms	760	AFR	-0.45724	0.758603	-0.307316	NH-Asian
Back pain	symptoms	760	NATIVE_AMERICAN	0.344359	0.887969	0.140875	NH-Asian
Cervicalgia	symptoms	761	NATIVE_AMERICAN	-2.47944	0.413632	-0.817518	NH-Asian
Cervicalgia	symptoms	761	AFR	-0.884007	0.64299	-0.463523	NH-Asian
Cervicalgia	symptoms	761	EAS	0.0313188	0.888697	0.139953	NH-Asian
Cervicalgia	symptoms	761	EUR	-0.00502442	0.983633	-0.020515	NH-Asian
Thoracic or lumbosacral neuritis or radiculitis, unspecified	symptoms	763	NATIVE_AMERICAN	-10.9172	0.016009	-2.40871	NH-Asian
Thoracic or lumbosacral neuritis or radiculitis, unspecified	symptoms	763	EUR	0.673525	0.0383783	2.07079	NH-Asian
Thoracic or lumbosacral neuritis or radiculitis, unspecified	symptoms	763	EAS	-0.531959	0.0776155	-1.76469	NH-Asian
Thoracic or lumbosacral neuritis or radiculitis, unspecified	symptoms	763	AFR	1.12809	0.628963	0.483187	NH-Asian
Sciatica	symptoms	764	EUR	0.425574	0.199456	1.2831	NH-Asian
Sciatica	symptoms	764	EAS	-0.358262	0.23905	-1.17736	NH-Asian
Sciatica	symptoms	764	NATIVE_AMERICAN	1.35923	0.745979	0.323946	NH-Asian
Sciatica	symptoms	764	AFR	-0.373772	0.891122	-0.136884	NH-Asian
Cervical radiculitis	symptoms	765	NATIVE_AMERICAN	-10.9979	0.0392773	-2.06127	NH-Asian
Cervical radiculitis	symptoms	765	EAS	0.659789	0.141002	1.47207	NH-Asian
Cervical radiculitis	symptoms	765	EUR	-0.649663	0.179925	-1.34099	NH-Asian
Cervical radiculitis	symptoms	765	AFR	-3.57368	0.418827	-0.808458	NH-Asian
Neuralgia, neuritis, and radiculitis NOS	symptoms	766	NATIVE_AMERICAN	-6.52558	0.282105	-1.0756	NH-Asian
Neuralgia, neuritis, and radiculitis NOS	symptoms	766	AFR	1.85501	0.473969	0.716037	NH-Asian
Neuralgia, neuritis, and radiculitis NOS	symptoms	766	EUR	0.194373	0.67621	0.417641	NH-Asian
Neuralgia, neuritis, and radiculitis NOS	symptoms	766	EAS	-0.164715	0.698579	-0.387239	NH-Asian
Cervicocranial/Cervicobrachial syndrome	symptoms	767	NATIVE_AMERICAN	-8.06685	0.196266	-1.29226	NH-Asian
Cervicocranial/Cervicobrachial syndrome	symptoms	767	AFR	2.16128	0.387599	0.863979	NH-Asian
Cervicocranial/Cervicobrachial syndrome	symptoms	767	EUR	0.31895	0.494225	0.683604	NH-Asian
Cervicocranial/Cervicobrachial syndrome	symptoms	767	EAS	-0.270171	0.527419	-0.631952	NH-Asian
Myalgia and myositis unspecified	symptoms	770	EUR	0.566518	0.0174553	2.37698	NH-Asian
Myalgia and myositis unspecified	symptoms	770	EAS	-0.505587	0.0200389	-2.32562	NH-Asian
Myalgia and myositis unspecified	symptoms	770	AFR	1.61276	0.294331	1.04867	NH-Asian
Myalgia and myositis unspecified	symptoms	770	NATIVE_AMERICAN	1.05451	0.735168	0.338259	NH-Asian
Musculoskeletal symptoms referable to limbs	symptoms	771	EUR	0.371622	0.123507	1.54022	NH-Asian
Musculoskeletal symptoms referable to limbs	symptoms	771	EAS	-0.318177	0.14888	-1.4435	NH-Asian
Musculoskeletal symptoms referable to limbs	symptoms	771	AFR	0.723377	0.670822	0.42502	NH-Asian
Musculoskeletal symptoms referable to limbs	symptoms	771	NATIVE_AMERICAN	-0.481784	0.875437	-0.156756	NH-Asian
Swelling of limb	symptoms	771.1	EUR	0.423992	0.1184	1.56152	NH-Asian
Swelling of limb	symptoms	771.1	EAS	-0.346862	0.163649	-1.3929	NH-Asian
Swelling of limb	symptoms	771.1	NATIVE_AMERICAN	-1.98643	0.577078	-0.557658	NH-Asian
Swelling of limb	symptoms	771.1	AFR	0.216258	0.916811	0.104451	NH-Asian
Cramp of limb	symptoms	771.2	EUR	0.492876	0.0507861	1.95328	NH-Asian
Cramp of limb	symptoms	771.2	EAS	-0.423533	0.0665089	-1.83498	NH-Asian
Cramp of limb	symptoms	771.2	AFR	1.11817	0.518587	0.645525	NH-Asian
Cramp of limb	symptoms	771.2	NATIVE_AMERICAN	-1.04744	0.750828	-0.317547	NH-Asian
Symptoms of the muscles	symptoms	772	EAS	-0.729654	0.00179443	-3.1223	NH-Asian
Symptoms of the muscles	symptoms	772	AFR	5.02884	0.00196474	3.09551	NH-Asian
Symptoms of the muscles	symptoms	772	EUR	0.745923	0.00384554	2.89056	NH-Asian
Symptoms of the muscles	symptoms	772	NATIVE_AMERICAN	0.961855	0.781344	0.277568	NH-Asian
Muscular wasting and disuse atrophy	symptoms	772.1	NATIVE_AMERICAN	-25.7727	0.0248947	-2.24303	NH-Asian
Muscular wasting and disuse atrophy	symptoms	772.1	AFR	4.07102	0.16533	1.38737	NH-Asian
Muscular wasting and disuse atrophy	symptoms	772.1	EUR	0.81372	0.243852	1.16541	NH-Asian
Muscular wasting and disuse atrophy	symptoms	772.1	EAS	-0.685082	0.289415	-1.05941	NH-Asian
Spasm of muscle	symptoms	772.2	AFR	4.7836	0.00885871	2.61746	NH-Asian
Spasm of muscle	symptoms	772.2	NATIVE_AMERICAN	-11.8753	0.0572351	-1.90151	NH-Asian
Spasm of muscle	symptoms	772.2	EAS	-0.399172	0.32677	-0.980642	NH-Asian
Spasm of muscle	symptoms	772.2	EUR	0.349509	0.441146	0.770259	NH-Asian
Muscle weakness	symptoms	772.3	EUR	0.565777	0.200713	1.27952	NH-Asian
Muscle weakness	symptoms	772.3	EAS	-0.510288	0.208011	-1.25905	NH-Asian
Muscle weakness	symptoms	772.3	AFR	2.78018	0.2366	1.18353	NH-Asian
Muscle weakness	symptoms	772.3	NATIVE_AMERICAN	-3.85757	0.509998	-0.658842	NH-Asian
Facial weakness	symptoms	772.6	NATIVE_AMERICAN	11.7149	0.0897446	1.69675	NH-Asian
Facial weakness	symptoms	772.6	EUR	-0.433878	0.601463	-0.522297	NH-Asian
Facial weakness	symptoms	772.6	EAS	0.277379	0.704943	0.378657	NH-Asian
Facial weakness	symptoms	772.6	AFR	-1.39491	0.834558	-0.208859	NH-Asian
Pain in limb	symptoms	773	EUR	0.41489	0.0250257	2.24101	NH-Asian
Pain in limb	symptoms	773	EAS	-0.374848	0.0259742	-2.2266	NH-Asian
Pain in limb	symptoms	773	AFR	2.61645	0.0511324	1.95037	NH-Asian
Pain in limb	symptoms	773	NATIVE_AMERICAN	-2.27991	0.337079	-0.959952	NH-Asian
Hypothermia/Chills	symptoms	780	NATIVE_AMERICAN	-15.0145	0.12355	-1.54004	NH-Asian
Hypothermia/Chills	symptoms	780	AFR	-1.073	0.862907	-0.172675	NH-Asian
Hypothermia/Chills	symptoms	780	EUR	0.0701802	0.923115	0.0965108	NH-Asian
Hypothermia/Chills	symptoms	780	EAS	0.0333388	0.960745	0.0492186	NH-Asian
Symptoms involving nervous and musculoskeletal systems	symptoms	781	NATIVE_AMERICAN	-7.73411	0.0537335	-1.92898	NH-Asian
Symptoms involving nervous and musculoskeletal systems	symptoms	781	EUR	0.472209	0.114188	1.57965	NH-Asian
Symptoms involving nervous and musculoskeletal systems	symptoms	781	EAS	-0.37513	0.173125	-1.36223	NH-Asian
Symptoms involving nervous and musculoskeletal systems	symptoms	781	AFR	1.14812	0.573732	0.562564	NH-Asian
Abnormal posture	symptoms	781.2	EAS	19.785	0.0907095	1.69167	NH-Asian
Abnormal posture	symptoms	781.2	NATIVE_AMERICAN	-22.6556	0.111283	-1.59245	NH-Asian
Abnormal posture	symptoms	781.2	AFR	-40.5167	0.16726	-1.38106	NH-Asian
Abnormal posture	symptoms	781.2	EUR	-10.6053	0.244455	-1.16392	NH-Asian
Symptoms involving skin and other integumentary tissue	symptoms	782	AFR	-1.35545	0.548762	-0.599617	NH-Asian
Symptoms involving skin and other integumentary tissue	symptoms	782	NATIVE_AMERICAN	0.827572	0.790968	0.265053	NH-Asian
Symptoms involving skin and other integumentary tissue	symptoms	782	EAS	0.0162532	0.945856	0.0679112	NH-Asian
Symptoms involving skin and other integumentary tissue	symptoms	782	EUR	-0.00406767	0.987628	-0.0155066	NH-Asian
Edema	symptoms	782.3	EUR	0.196997	0.459282	0.74003	NH-Asian
Edema	symptoms	782.3	EAS	-0.162713	0.503406	-0.66914	NH-Asian
Edema	symptoms	782.3	NATIVE_AMERICAN	0.425598	0.896611	0.129943	NH-Asian
Edema	symptoms	782.3	AFR	-0.255955	0.904065	-0.120528	NH-Asian
Pallor and flushing	symptoms	782.6	EUR	-3.33931	0.0279328	-2.19823	NH-Asian
Pallor and flushing	symptoms	782.6	EAS	2.66312	0.0321631	2.14238	NH-Asian
Pallor and flushing	symptoms	782.6	AFR	-24.559	0.0613879	-1.87069	NH-Asian
Pallor and flushing	symptoms	782.6	NATIVE_AMERICAN	10.1365	0.144937	1.45765	NH-Asian
Fever of unknown origin	symptoms	783	EAS	-0.679675	0.000706143	-3.38718	NH-Asian
Fever of unknown origin	symptoms	783	EUR	0.742734	0.000758908	3.36736	NH-Asian
Fever of unknown origin	symptoms	783	AFR	2.74411	0.0551297	1.91785	NH-Asian
Fever of unknown origin	symptoms	783	NATIVE_AMERICAN	2.94821	0.31274	1.00949	NH-Asian
Postprocedural fever	symptoms	783.1	NATIVE_AMERICAN	10.397	0.176717	1.35093	NH-Asian
Postprocedural fever	symptoms	783.1	EAS	-0.613921	0.33684	-0.960428	NH-Asian
Postprocedural fever	symptoms	783.1	EUR	0.651505	0.354848	0.925227	NH-Asian
Postprocedural fever	symptoms	783.1	AFR	0.933628	0.845891	0.194363	NH-Asian
Abdominal pain	symptoms	785	NATIVE_AMERICAN	5.21138	0.016869	2.38955	NH-Asian
Abdominal pain	symptoms	785	EAS	-0.374581	0.0182567	-2.36037	NH-Asian
Abdominal pain	symptoms	785	EUR	0.389197	0.0259478	2.22699	NH-Asian
Abdominal pain	symptoms	785	AFR	1.58643	0.212941	1.24552	NH-Asian
Syncope and collapse	symptoms	788	EUR	0.883396	0.00331195	2.9372	NH-Asian
Syncope and collapse	symptoms	788	EAS	-0.795686	0.00382765	-2.89203	NH-Asian
Syncope and collapse	symptoms	788	AFR	2.75455	0.120277	1.55361	NH-Asian
Syncope and collapse	symptoms	788	NATIVE_AMERICAN	1.08175	0.793013	0.2624	NH-Asian
Nausea and vomiting	symptoms	789	EUR	0.38961	0.0498129	1.96157	NH-Asian
Nausea and vomiting	symptoms	789	EAS	-0.350753	0.0522478	-1.94109	NH-Asian
Nausea and vomiting	symptoms	789	AFR	1.38092	0.307205	1.0211	NH-Asian
Nausea and vomiting	symptoms	789	NATIVE_AMERICAN	0.888253	0.726393	0.349927	NH-Asian
Persistent vomiting	symptoms	789.1	EUR	0.367818	0.0653487	1.84287	NH-Asian
Persistent vomiting	symptoms	789.1	EAS	-0.327354	0.071523	-1.80214	NH-Asian
Persistent vomiting	symptoms	789.1	AFR	1.20387	0.376808	0.883794	NH-Asian
Persistent vomiting	symptoms	789.1	NATIVE_AMERICAN	0.445126	0.861704	0.174206	NH-Asian
Nonspecific findings on examination of blood	symptoms	790	EAS	-0.313388	0.0832868	-1.73193	NH-Asian
Nonspecific findings on examination of blood	symptoms	790	EUR	0.344157	0.083739	1.72939	NH-Asian
Nonspecific findings on examination of blood	symptoms	790	AFR	2.27328	0.0904241	1.69316	NH-Asian
Nonspecific findings on examination of blood	symptoms	790	NATIVE_AMERICAN	-2.11952	0.410953	-0.822218	NH-Asian
Elevated sedimentation rate	symptoms	790.1	NATIVE_AMERICAN	-7.3796	0.442857	-0.767378	NH-Asian
Elevated sedimentation rate	symptoms	790.1	AFR	-1.60111	0.813998	-0.235271	NH-Asian
Elevated sedimentation rate	symptoms	790.1	EUR	0.103619	0.890509	0.13766	NH-Asian
Elevated sedimentation rate	symptoms	790.1	EAS	-0.0256081	0.970691	-0.0367415	NH-Asian
Other abnormal blood chemistry	symptoms	790.6	EAS	-0.419371	0.020544	-2.31626	NH-Asian
Other abnormal blood chemistry	symptoms	790.6	EUR	0.46063	0.020698	2.31345	NH-Asian
Other abnormal blood chemistry	symptoms	790.6	AFR	2.86997	0.0347589	2.11116	NH-Asian
Other abnormal blood chemistry	symptoms	790.6	NATIVE_AMERICAN	-2.34115	0.370641	-0.895273	NH-Asian
Elevated C-reactive protein (CRP)	symptoms	790.8	NATIVE_AMERICAN	13.999	0.138087	1.48295	NH-Asian
Elevated C-reactive protein (CRP)	symptoms	790.8	EUR	-1.73297	0.313682	-1.00753	NH-Asian
Elevated C-reactive protein (CRP)	symptoms	790.8	EAS	1.29599	0.369007	0.898335	NH-Asian
Elevated C-reactive protein (CRP)	symptoms	790.8	AFR	-10.1108	0.506001	-0.665077	NH-Asian
Gangrene	symptoms	791	EUR	1.20139	0.131617	1.50776	NH-Asian
Gangrene	symptoms	791	EAS	-1.0697	0.144865	-1.45791	NH-Asian
Gangrene	symptoms	791	AFR	2.35736	0.642701	0.463926	NH-Asian
Gangrene	symptoms	791	NATIVE_AMERICAN	4.9753	0.656874	0.444233	NH-Asian
Abnormal Papanicolaou smear of cervix and cervical HPV	genitourinary	792	EUR	-0.388249	0.363989	-0.90779	NH-Asian
Abnormal Papanicolaou smear of cervix and cervical HPV	genitourinary	792	AFR	-2.46165	0.490625	-0.689316	NH-Asian
Abnormal Papanicolaou smear of cervix and cervical HPV	genitourinary	792	NATIVE_AMERICAN	3.02604	0.543585	0.607401	NH-Asian
Abnormal Papanicolaou smear of cervix and cervical HPV	genitourinary	792	EAS	5.19077e+10			NH-Asian
Papanicolaou smear of cervix or vagina with atypical squamous cells	genitourinary	792.1	EUR	-0.316103	0.517772	-0.646783	NH-Asian
Papanicolaou smear of cervix or vagina with atypical squamous cells	genitourinary	792.1	EAS	0.278093	0.530766	0.626838	NH-Asian
Papanicolaou smear of cervix or vagina with atypical squamous cells	genitourinary	792.1	NATIVE_AMERICAN	-1.83328	0.761863	-0.303036	NH-Asian
Papanicolaou smear of cervix or vagina with atypical squamous cells	genitourinary	792.1	AFR	-0.381186	0.904685	-0.119746	NH-Asian
Nonspecific abnormal findings on radiological and other examination of musculoskeletal system	symptoms	793	EAS	0.33852	0.355436	0.924097	NH-Asian
Nonspecific abnormal findings on radiological and other examination of musculoskeletal system	symptoms	793	EUR	-0.351678	0.380688	-0.87663	NH-Asian
Nonspecific abnormal findings on radiological and other examination of musculoskeletal system	symptoms	793	AFR	-2.66142	0.469535	-0.723236	NH-Asian
Nonspecific abnormal findings on radiological and other examination of musculoskeletal system	symptoms	793	NATIVE_AMERICAN	-2.42643	0.597082	-0.528602	NH-Asian
Nonspecific abnormal findings on radiological and other examination of other intrathoracic organs (echocardiogram, etc)	symptoms	793.2	EUR	-0.369672	0.334039	-0.966011	NH-Asian
Nonspecific abnormal findings on radiological and other examination of other intrathoracic organs (echocardiogram, etc)	symptoms	793.2	EAS	0.332301	0.338947	0.956249	NH-Asian
Nonspecific abnormal findings on radiological and other examination of other intrathoracic organs (echocardiogram, etc)	symptoms	793.2	AFR	-1.97978	0.548098	-0.600612	NH-Asian
Nonspecific abnormal findings on radiological and other examination of other intrathoracic organs (echocardiogram, etc)	symptoms	793.2	NATIVE_AMERICAN	-0.242745	0.955	-0.0564288	NH-Asian
Other and nonspecific abnormal cytological, histological and immunological findings	symptoms	795	AFR	-3.04273	0.517943	-0.64652	NH-Asian
Other and nonspecific abnormal cytological, histological and immunological findings	symptoms	795	NATIVE_AMERICAN	-2.49608	0.675458	-0.418668	NH-Asian
Other and nonspecific abnormal cytological, histological and immunological findings	symptoms	795	EAS	0.056862	0.898285	0.127828	NH-Asian
Other and nonspecific abnormal cytological, histological and immunological findings	symptoms	795	EUR	-0.0050709	0.991627	-0.010494	NH-Asian
Abnormal tumor markers	symptoms	795.8	NATIVE_AMERICAN	-2.39338	0.766984	-0.296323	NH-Asian
Abnormal tumor markers	symptoms	795.8	EUR	0.0939095	0.88904	0.139519	NH-Asian
Abnormal tumor markers	symptoms	795.8	EAS	-0.0706393	0.908798	-0.114555	NH-Asian
Abnormal tumor markers	symptoms	795.8	AFR	0.376098	0.934392	0.0823207	NH-Asian
Elevated prostate specific antigen [PSA]	genitourinary	796	EUR	-1.50189	0.0229338	-2.27454	NH-Asian
Elevated prostate specific antigen [PSA]	genitourinary	796	EAS	1.32569	0.0253092	2.23665	NH-Asian
Elevated prostate specific antigen [PSA]	genitourinary	796	AFR	-12.0445	0.0677326	-1.82678	NH-Asian
Elevated prostate specific antigen [PSA]	genitourinary	796	NATIVE_AMERICAN	0.471124	0.937099	0.078917	NH-Asian
Shock	symptoms	797	EUR	0.829755	0.0304661	2.16398	NH-Asian
Shock	symptoms	797	EAS	-0.742475	0.0342147	-2.11753	NH-Asian
Shock	symptoms	797	AFR	2.8991	0.209495	1.25496	NH-Asian
Shock	symptoms	797	NATIVE_AMERICAN	0.688714	0.898564	0.127476	NH-Asian
Cardiogenic shock	symptoms	797.1	EAS	-1.33996	0.00759077	-2.66975	NH-Asian
Cardiogenic shock	symptoms	797.1	EUR	1.45585	0.00789042	2.65672	NH-Asian
Cardiogenic shock	symptoms	797.1	AFR	4.6451	0.0703124	1.80989	NH-Asian
Cardiogenic shock	symptoms	797.1	NATIVE_AMERICAN	5.9207	0.441829	0.769109	NH-Asian
Malaise and fatigue	symptoms	798	EAS	-0.784874	5.13034e-06	-4.55939	NH-Asian
Malaise and fatigue	symptoms	798	EUR	0.811457	1.89664e-05	4.27672	NH-Asian
Malaise and fatigue	symptoms	798	AFR	5.66001	0.000284437	3.62908	NH-Asian
Malaise and fatigue	symptoms	798	NATIVE_AMERICAN	4.98183	0.0378262	2.07673	NH-Asian
Chronic fatigue syndrome	symptoms	798.1	EUR	1.31603	0.00823222	2.64239	NH-Asian
Chronic fatigue syndrome	symptoms	798.1	EAS	-1.15089	0.012105	-2.50907	NH-Asian
Chronic fatigue syndrome	symptoms	798.1	AFR	2.3882	0.384068	0.870425	NH-Asian
Chronic fatigue syndrome	symptoms	798.1	NATIVE_AMERICAN	-0.883708	0.910297	-0.112663	NH-Asian
Debility unspecified	symptoms	799	EAS	-1.00656	0.0034254	-2.92674	NH-Asian
Debility unspecified	symptoms	799	EUR	1.09825	0.00345112	2.92441	NH-Asian
Debility unspecified	symptoms	799	AFR	3.44037	0.0862595	1.71547	NH-Asian
Debility unspecified	symptoms	799	NATIVE_AMERICAN	3.10144	0.551964	0.59482	NH-Asian
Fracture of lower limb	injuries & poisonings	800	NATIVE_AMERICAN	4.32079	0.482991	0.7015	NH-Asian
Fracture of lower limb	injuries & poisonings	800	EAS	-0.21638	0.651779	-0.451291	NH-Asian
Fracture of lower limb	injuries & poisonings	800	EUR	0.205622	0.697049	0.389307	NH-Asian
Fracture of lower limb	injuries & poisonings	800	AFR	1.14219	0.735524	0.337786	NH-Asian
Fracture of neck of femur	injuries & poisonings	800.1	AFR	3.29906	0.386179	0.866568	NH-Asian
Fracture of neck of femur	injuries & poisonings	800.1	EAS	-0.503454	0.518056	-0.646345	NH-Asian
Fracture of neck of femur	injuries & poisonings	800.1	EUR	0.477581	0.579826	0.553639	NH-Asian
Fracture of neck of femur	injuries & poisonings	800.1	NATIVE_AMERICAN	5.24708	0.617315	0.499659	NH-Asian
Fracture of unspecified part of femur	injuries & poisonings	800.2	NATIVE_AMERICAN	19.0045	0.0380412	2.07441	NH-Asian
Fracture of unspecified part of femur	injuries & poisonings	800.2	EAS	-1.20902	0.143927	-1.46132	NH-Asian
Fracture of unspecified part of femur	injuries & poisonings	800.2	EUR	1.2027	0.189008	1.31352	NH-Asian
Fracture of unspecified part of femur	injuries & poisonings	800.2	AFR	4.2932	0.285864	1.06724	NH-Asian
Fracture of tibia and fibula	injuries & poisonings	800.3	EUR	-1.33721	0.402601	-0.836985	NH-Asian
Fracture of tibia and fibula	injuries & poisonings	800.3	EAS	1.09516	0.435129	0.780444	NH-Asian
Fracture of tibia and fibula	injuries & poisonings	800.3	AFR	-4.27329	0.738005	-0.334497	NH-Asian
Fracture of tibia and fibula	injuries & poisonings	800.3	NATIVE_AMERICAN	4.20165	0.74435	0.326098	NH-Asian
Fracture of ankle and foot	injuries & poisonings	801	AFR	3.60041	0.0963739	1.66269	NH-Asian
Fracture of ankle and foot	injuries & poisonings	801	NATIVE_AMERICAN	2.38187	0.738341	0.334051	NH-Asian
Fracture of ankle and foot	injuries & poisonings	801	EAS	-0.121431	0.821418	-0.225721	NH-Asian
Fracture of ankle and foot	injuries & poisonings	801	EUR	-0.0226172	0.970443	-0.037053	NH-Asian
Fracture of foot	injuries & poisonings	801.1	NATIVE_AMERICAN	7.53411	0.519841	0.64359	NH-Asian
Fracture of foot	injuries & poisonings	801.1	EAS	-0.205984	0.82833	-0.216844	NH-Asian
Fracture of foot	injuries & poisonings	801.1	AFR	1.19209	0.843927	0.196873	NH-Asian
Fracture of foot	injuries & poisonings	801.1	EUR	0.164192	0.876287	0.155678	NH-Asian
Fracture of pelvis	injuries & poisonings	802	AFR	-37.4778	0.467706	-0.726217	NH-Asian
Fracture of pelvis	injuries & poisonings	802	EAS	4.30874	0.481332	0.704162	NH-Asian
Fracture of pelvis	injuries & poisonings	802	EUR	-4.8264	0.484589	-0.698941	NH-Asian
Fracture of pelvis	injuries & poisonings	802	NATIVE_AMERICAN	0.753711	0.969553	0.0381692	NH-Asian
Fracture of upper limb	injuries & poisonings	803	EAS	-0.553216	0.264593	-1.1156	NH-Asian
Fracture of upper limb	injuries & poisonings	803	EUR	0.585686	0.282863	1.07391	NH-Asian
Fracture of upper limb	injuries & poisonings	803	NATIVE_AMERICAN	5.25455	0.443261	0.766699	NH-Asian
Fracture of upper limb	injuries & poisonings	803	AFR	1.97469	0.518726	0.64531	NH-Asian
Fracture of humerus	injuries & poisonings	803.1	EUR	0.956289	0.311492	1.0121	NH-Asian
Fracture of humerus	injuries & poisonings	803.1	EAS	-0.873518	0.312264	-1.01048	NH-Asian
Fracture of humerus	injuries & poisonings	803.1	AFR	2.56634	0.59676	0.529066	NH-Asian
Fracture of humerus	injuries & poisonings	803.1	NATIVE_AMERICAN	4.18229	0.747661	0.321725	NH-Asian
Fracture of radius and ulna	injuries & poisonings	803.2	EUR	0.596798	0.448426	0.758042	NH-Asian
Fracture of radius and ulna	injuries & poisonings	803.2	EAS	-0.526305	0.46603	-0.728954	NH-Asian
Fracture of radius and ulna	injuries & poisonings	803.2	AFR	1.71742	0.716204	0.363537	NH-Asian
Fracture of radius and ulna	injuries & poisonings	803.2	NATIVE_AMERICAN	-0.881996	0.93452	-0.0821589	NH-Asian
Colles' fracture	injuries & poisonings	803.21	EUR	0.596798	0.448426	0.758042	NH-Asian
Colles' fracture	injuries & poisonings	803.21	EAS	-0.526305	0.46603	-0.728954	NH-Asian
Colles' fracture	injuries & poisonings	803.21	AFR	1.71742	0.716204	0.363537	NH-Asian
Colles' fracture	injuries & poisonings	803.21	NATIVE_AMERICAN	-0.881996	0.93452	-0.0821589	NH-Asian
Fracture of clavicle or scapula	injuries & poisonings	803.3	NATIVE_AMERICAN	8.10432	0.491264	0.6883	NH-Asian
Fracture of clavicle or scapula	injuries & poisonings	803.3	AFR	2.18913	0.696924	0.389476	NH-Asian
Fracture of clavicle or scapula	injuries & poisonings	803.3	EAS	-0.306519	0.75474	-0.312395	NH-Asian
Fracture of clavicle or scapula	injuries & poisonings	803.3	EUR	0.259377	0.812735	0.236899	NH-Asian
Fracture of hand or wrist	injuries & poisonings	804	EUR	0.523461	0.410444	0.823113	NH-Asian
Fracture of hand or wrist	injuries & poisonings	804	NATIVE_AMERICAN	-7.13042	0.423049	-0.801143	NH-Asian
Fracture of hand or wrist	injuries & poisonings	804	EAS	-0.417412	0.47788	-0.709716	NH-Asian
Fracture of hand or wrist	injuries & poisonings	804	AFR	0.750875	0.870719	0.162745	NH-Asian
Fracture of vertebral column without mention of spinal cord injury	injuries & poisonings	805	NATIVE_AMERICAN	17.2469	0.00862814	2.62645	NH-Asian
Fracture of vertebral column without mention of spinal cord injury	injuries & poisonings	805	AFR	-7.25433	0.447495	-0.759598	NH-Asian
Fracture of vertebral column without mention of spinal cord injury	injuries & poisonings	805	EAS	-0.0712103	0.914662	-0.10716	NH-Asian
Fracture of vertebral column without mention of spinal cord injury	injuries & poisonings	805	EUR	-0.0174113	0.981237	-0.0235184	NH-Asian
Fracture of ribs	injuries & poisonings	807	AFR	-18.8599	0.125737	-1.53113	NH-Asian
Fracture of ribs	injuries & poisonings	807	EAS	1.18986	0.183827	1.32906	NH-Asian
Fracture of ribs	injuries & poisonings	807	EUR	-1.20702	0.208658	-1.25727	NH-Asian
Fracture of ribs	injuries & poisonings	807	NATIVE_AMERICAN	-4.06855	0.641195	-0.466028	NH-Asian
Fracture of unspecified bones	injuries & poisonings	809	NATIVE_AMERICAN	2.47891	0.606187	0.515524	NH-Asian
Fracture of unspecified bones	injuries & poisonings	809	EUR	0.179833	0.655599	0.445998	NH-Asian
Fracture of unspecified bones	injuries & poisonings	809	EAS	-0.154745	0.67466	-0.419761	NH-Asian
Fracture of unspecified bones	injuries & poisonings	809	AFR	-0.770196	0.824939	-0.221197	NH-Asian
Concussion	injuries & poisonings	817	EUR	0.68074	0.39579	0.849164	NH-Asian
Concussion	injuries & poisonings	817	EAS	-0.596617	0.415822	-0.813691	NH-Asian
Concussion	injuries & poisonings	817	AFR	1.95565	0.646924	0.458039	NH-Asian
Concussion	injuries & poisonings	817	NATIVE_AMERICAN	-2.87396	0.808909	-0.241834	NH-Asian
Intracranial hemorrhage (injury)	injuries & poisonings	818	EAS	2.05664	0.173255	1.36182	NH-Asian
Intracranial hemorrhage (injury)	injuries & poisonings	818	EUR	-2.04218	0.192517	-1.30317	NH-Asian
Intracranial hemorrhage (injury)	injuries & poisonings	818	AFR	-23.5159	0.193996	-1.29885	NH-Asian
Intracranial hemorrhage (injury)	injuries & poisonings	818	NATIVE_AMERICAN	-11.5792	0.327885	-0.978384	NH-Asian
Subdural hemorrhage (injury)	injuries & poisonings	818.1	EAS	2.05664	0.173255	1.36182	NH-Asian
Subdural hemorrhage (injury)	injuries & poisonings	818.1	EUR	-2.04218	0.192517	-1.30317	NH-Asian
Subdural hemorrhage (injury)	injuries & poisonings	818.1	AFR	-23.5159	0.193996	-1.29885	NH-Asian
Subdural hemorrhage (injury)	injuries & poisonings	818.1	NATIVE_AMERICAN	-11.5792	0.327885	-0.978384	NH-Asian
Subarachnoid hemorrhage (injury)	injuries & poisonings	818.2	EAS	2.05664	0.173255	1.36182	NH-Asian
Subarachnoid hemorrhage (injury)	injuries & poisonings	818.2	EUR	-2.04218	0.192517	-1.30317	NH-Asian
Subarachnoid hemorrhage (injury)	injuries & poisonings	818.2	AFR	-23.5159	0.193996	-1.29885	NH-Asian
Subarachnoid hemorrhage (injury)	injuries & poisonings	818.2	NATIVE_AMERICAN	-11.5792	0.327885	-0.978384	NH-Asian
Skull and face fracture and other intercranial injury	injuries & poisonings	819	NATIVE_AMERICAN	-16.1671	0.108827	-1.60349	NH-Asian
Skull and face fracture and other intercranial injury	injuries & poisonings	819	EAS	1.25142	0.212375	1.24706	NH-Asian
Skull and face fracture and other intercranial injury	injuries & poisonings	819	EUR	-1.20916	0.252502	-1.14429	NH-Asian
Skull and face fracture and other intercranial injury	injuries & poisonings	819	AFR	-9.7893	0.358183	-0.918834	NH-Asian
Torus fracture	injuries & poisonings	823	NATIVE_AMERICAN	-14.115	0.163688	-1.39277	NH-Asian
Torus fracture	injuries & poisonings	823	EAS	1.23994	0.219488	1.22789	NH-Asian
Torus fracture	injuries & poisonings	823	EUR	-1.21624	0.255279	-1.13762	NH-Asian
Torus fracture	injuries & poisonings	823	AFR	-10.3095	0.344576	-0.945163	NH-Asian
Dislocation	injuries & poisonings	830	NATIVE_AMERICAN	-6.22062	0.352092	-0.930538	NH-Asian
Dislocation	injuries & poisonings	830	AFR	2.07029	0.425987	0.796078	NH-Asian
Dislocation	injuries & poisonings	830	EUR	0.291498	0.553839	0.592017	NH-Asian
Dislocation	injuries & poisonings	830	EAS	-0.256092	0.568685	-0.569989	NH-Asian
Internal derangement of knee	injuries & poisonings	835	EUR	0.659595	0.139764	1.47667	NH-Asian
Internal derangement of knee	injuries & poisonings	835	NATIVE_AMERICAN	-9.22339	0.15909	-1.40814	NH-Asian
Internal derangement of knee	injuries & poisonings	835	EAS	-0.567587	0.166506	-1.38352	NH-Asian
Internal derangement of knee	injuries & poisonings	835	AFR	2.58207	0.262752	1.11991	NH-Asian
Sprains and strains	injuries & poisonings	840	NATIVE_AMERICAN	-3.7859	0.204825	-1.26792	NH-Asian
Sprains and strains	injuries & poisonings	840	AFR	1.06468	0.478973	0.707956	NH-Asian
Sprains and strains	injuries & poisonings	840	EUR	0.16249	0.4794	0.707269	NH-Asian
Sprains and strains	injuries & poisonings	840	EAS	-0.134091	0.521813	-0.640553	NH-Asian
Muscle/tendon sprain	injuries & poisonings	840.1	NATIVE_AMERICAN	-4.83606	0.111748	-1.59038	NH-Asian
Muscle/tendon sprain	injuries & poisonings	840.1	AFR	0.663839	0.672567	0.422627	NH-Asian
Muscle/tendon sprain	injuries & poisonings	840.1	EUR	0.082281	0.725857	0.350642	NH-Asian
Muscle/tendon sprain	injuries & poisonings	840.1	EAS	-0.0547286	0.798155	-0.255736	NH-Asian
Rotator cuff (capsule) sprain	injuries & poisonings	840.2	NATIVE_AMERICAN	-4.30708	0.153138	-1.42853	NH-Asian
Rotator cuff (capsule) sprain	injuries & poisonings	840.2	AFR	0.900101	0.556807	0.58759	NH-Asian
Rotator cuff (capsule) sprain	injuries & poisonings	840.2	EUR	0.126421	0.586259	0.544266	NH-Asian
Rotator cuff (capsule) sprain	injuries & poisonings	840.2	EAS	-0.0984369	0.641998	-0.464908	NH-Asian
Joint/ligament sprain	injuries & poisonings	840.3	NATIVE_AMERICAN	-2.50669	0.526591	-0.633218	NH-Asian
Joint/ligament sprain	injuries & poisonings	840.3	EUR	0.160113	0.596332	0.529683	NH-Asian
Joint/ligament sprain	injuries & poisonings	840.3	AFR	-1.04758	0.677227	-0.416249	NH-Asian
Joint/ligament sprain	injuries & poisonings	840.3	EAS	-0.105647	0.702713	-0.381661	NH-Asian
Sprains and strains of back and neck	injuries & poisonings	841	NATIVE_AMERICAN	-4.10844	0.236387	-1.18406	NH-Asian
Sprains and strains of back and neck	injuries & poisonings	841	AFR	-1.67475	0.471376	-0.720242	NH-Asian
Sprains and strains of back and neck	injuries & poisonings	841	EUR	0.0879092	0.741413	0.329983	NH-Asian
Sprains and strains of back and neck	injuries & poisonings	841	EAS	-0.0295472	0.903732	-0.120949	NH-Asian
Other sprains and strains	injuries & poisonings	842	NATIVE_AMERICAN	-3.85671	0.271569	-1.09946	NH-Asian
Other sprains and strains	injuries & poisonings	842	AFR	-1.88422	0.432339	-0.785196	NH-Asian
Other sprains and strains	injuries & poisonings	842	EAS	0.113593	0.655132	0.446644	NH-Asian
Other sprains and strains	injuries & poisonings	842	EUR	-0.0810567	0.770497	-0.291725	NH-Asian
Hemorrhage or hematoma complicating a procedure	injuries & poisonings	850	NATIVE_AMERICAN	3.66532	0.60358	0.51926	NH-Asian
Hemorrhage or hematoma complicating a procedure	injuries & poisonings	850	EUR	0.224785	0.701162	0.383752	NH-Asian
Hemorrhage or hematoma complicating a procedure	injuries & poisonings	850	EAS	-0.189559	0.723062	-0.354369	NH-Asian
Hemorrhage or hematoma complicating a procedure	injuries & poisonings	850	AFR	-1.59561	0.777293	-0.282848	NH-Asian
Complications of transplants and reattached limbs	injuries & poisonings	851	NATIVE_AMERICAN	-6.08296	0.0961215	-1.66395	NH-Asian
Complications of transplants and reattached limbs	injuries & poisonings	851	AFR	-0.404915	0.859281	-0.17729	NH-Asian
Complications of transplants and reattached limbs	injuries & poisonings	851	EAS	0.0283247	0.912938	0.109334	NH-Asian
Complications of transplants and reattached limbs	injuries & poisonings	851	EUR	0.0108958	0.969294	0.038494	NH-Asian
Complication of colostomy or enterostomy	injuries & poisonings	853	EAS	-1.08567	0.180937	-1.33788	NH-Asian
Complication of colostomy or enterostomy	injuries & poisonings	853	EUR	1.15064	0.195796	1.29362	NH-Asian
Complication of colostomy or enterostomy	injuries & poisonings	853	NATIVE_AMERICAN	10.6285	0.3239	0.986474	NH-Asian
Complication of colostomy or enterostomy	injuries & poisonings	853	AFR	3.33872	0.443329	0.766584	NH-Asian
Complications of cardiac/vascular device, implant, and graft	injuries & poisonings	854	EUR	0.659721	0.0765955	1.77079	NH-Asian
Complications of cardiac/vascular device, implant, and graft	injuries & poisonings	854	EAS	-0.575939	0.0915113	-1.68748	NH-Asian
Complications of cardiac/vascular device, implant, and graft	injuries & poisonings	854	AFR	1.73469	0.512734	0.654586	NH-Asian
Complications of cardiac/vascular device, implant, and graft	injuries & poisonings	854	NATIVE_AMERICAN	0.20998	0.967181	0.0411438	NH-Asian
Complication of nervous system device, implant, and graft	injuries & poisonings	855	EUR	0.630138	0.0904776	1.69288	NH-Asian
Complication of nervous system device, implant, and graft	injuries & poisonings	855	EAS	-0.55389	0.104014	-1.6257	NH-Asian
Complication of nervous system device, implant, and graft	injuries & poisonings	855	AFR	1.60212	0.552062	0.594673	NH-Asian
Complication of nervous system device, implant, and graft	injuries & poisonings	855	NATIVE_AMERICAN	1.26827	0.799636	0.253818	NH-Asian
Mechanical complication of unspecified genitourinary device, implant, and graft	injuries & poisonings	857	AFR	3.30684	0.161954	1.39853	NH-Asian
Mechanical complication of unspecified genitourinary device, implant, and graft	injuries & poisonings	857	NATIVE_AMERICAN	-6.87533	0.433675	-0.782918	NH-Asian
Mechanical complication of unspecified genitourinary device, implant, and graft	injuries & poisonings	857	EUR	-0.340047	0.637707	-0.470907	NH-Asian
Mechanical complication of unspecified genitourinary device, implant, and graft	injuries & poisonings	857	EAS	0.183066	0.773745	0.28748	NH-Asian
Complication of internal orthopedic device	injuries & poisonings	858	EUR	1.07031	0.0909322	1.6905	NH-Asian
Complication of internal orthopedic device	injuries & poisonings	858	EAS	-0.870603	0.140738	-1.47305	NH-Asian
Complication of internal orthopedic device	injuries & poisonings	858	NATIVE_AMERICAN	-4.65516	0.631823	-0.479163	NH-Asian
Complication of internal orthopedic device	injuries & poisonings	858	AFR	-2.22971	0.766509	-0.296944	NH-Asian
Complication due to other implant and internal device	injuries & poisonings	859	AFR	-1.98793	0.670388	-0.425615	NH-Asian
Complication due to other implant and internal device	injuries & poisonings	859	NATIVE_AMERICAN	2.38632	0.677304	0.416145	NH-Asian
Complication due to other implant and internal device	injuries & poisonings	859	EUR	-0.13521	0.788705	-0.267993	NH-Asian
Complication due to other implant and internal device	injuries & poisonings	859	EAS	0.120339	0.793058	0.262341	NH-Asian
Bone marrow or stem cell transplant	neoplasms	860	NATIVE_AMERICAN	-16.9724	0.124291	-1.53701	NH-Asian
Bone marrow or stem cell transplant	neoplasms	860	AFR	-10.9622	0.293096	-1.05135	NH-Asian
Bone marrow or stem cell transplant	neoplasms	860	EAS	0.917098	0.298674	1.03928	NH-Asian
Bone marrow or stem cell transplant	neoplasms	860	EUR	-0.854905	0.362777	-0.910087	NH-Asian
Open wounds of head; neck; and trunk	injuries & poisonings	870	NATIVE_AMERICAN	7.93316	0.0543907	1.92371	NH-Asian
Open wounds of head; neck; and trunk	injuries & poisonings	870	EAS	-0.246827	0.453889	-0.748948	NH-Asian
Open wounds of head; neck; and trunk	injuries & poisonings	870	EUR	0.235658	0.517864	0.646641	NH-Asian
Open wounds of head; neck; and trunk	injuries & poisonings	870	AFR	0.397067	0.880565	0.150253	NH-Asian
Other open wound of head and face	injuries & poisonings	870.3	NATIVE_AMERICAN	9.26838	0.184454	1.32717	NH-Asian
Other open wound of head and face	injuries & poisonings	870.3	AFR	-10.7729	0.260213	-1.12589	NH-Asian
Other open wound of head and face	injuries & poisonings	870.3	EUR	-0.493324	0.524005	-0.637184	NH-Asian
Other open wound of head and face	injuries & poisonings	870.3	EAS	0.418059	0.549748	0.598138	NH-Asian
Open wound of lip and mouth	injuries & poisonings	870.5	EAS	-1.15451	0.0585793	-1.89134	NH-Asian
Open wound of lip and mouth	injuries & poisonings	870.5	AFR	4.71768	0.072207	1.79781	NH-Asian
Open wound of lip and mouth	injuries & poisonings	870.5	EUR	1.20251	0.073362	1.79057	NH-Asian
Open wound of lip and mouth	injuries & poisonings	870.5	NATIVE_AMERICAN	5.44978	0.561371	0.580806	NH-Asian
Open wound of neck	injuries & poisonings	870.6	AFR	3.53047	0.338544	0.957047	NH-Asian
Open wound of neck	injuries & poisonings	870.6	EAS	-0.402699	0.624607	-0.489331	NH-Asian
Open wound of neck	injuries & poisonings	870.6	EUR	0.393175	0.666611	0.430804	NH-Asian
Open wound of neck	injuries & poisonings	870.6	NATIVE_AMERICAN	-3.01641	0.811438	-0.238572	NH-Asian
Open wounds of extremities	injuries & poisonings	871	AFR	4.38056	0.00896236	2.61349	NH-Asian
Open wounds of extremities	injuries & poisonings	871	NATIVE_AMERICAN	-10.0613	0.0513705	-1.94837	NH-Asian
Open wounds of extremities	injuries & poisonings	871	EUR	-0.474528	0.260413	-1.12542	NH-Asian
Open wounds of extremities	injuries & poisonings	871	EAS	0.283088	0.444209	0.765105	NH-Asian
Open wound of hand except finger(s)	injuries & poisonings	871.1	NATIVE_AMERICAN	-17.3695	0.25642	-1.13489	NH-Asian
Open wound of hand except finger(s)	injuries & poisonings	871.1	EUR	0.642206	0.525404	0.635037	NH-Asian
Open wound of hand except finger(s)	injuries & poisonings	871.1	EAS	-0.514445	0.583314	-0.54855	NH-Asian
Open wound of hand except finger(s)	injuries & poisonings	871.1	AFR	2.22898	0.664937	0.433108	NH-Asian
Open wound of finger(s)	injuries & poisonings	871.2	NATIVE_AMERICAN	-17.4615	0.0572669	-1.90127	NH-Asian
Open wound of finger(s)	injuries & poisonings	871.2	EUR	-1.46619	0.10167	-1.63681	NH-Asian
Open wound of finger(s)	injuries & poisonings	871.2	AFR	3.42911	0.131916	1.50659	NH-Asian
Open wound of finger(s)	injuries & poisonings	871.2	EAS	1.08233	0.154357	1.42431	NH-Asian
Posttraumatic wound infection not elsewhere classified	injuries & poisonings	876	NATIVE_AMERICAN	14.2752	0.108976	1.60281	NH-Asian
Posttraumatic wound infection not elsewhere classified	injuries & poisonings	876	AFR	-20.4985	0.304814	-1.02616	NH-Asian
Posttraumatic wound infection not elsewhere classified	injuries & poisonings	876	EUR	-1.08162	0.45418	-0.748465	NH-Asian
Posttraumatic wound infection not elsewhere classified	injuries & poisonings	876	EAS	0.849819	0.501133	0.672709	NH-Asian
Injuries to the nervous system	injuries & poisonings	907	NATIVE_AMERICAN	-31.1874	0.132452	-1.5045	NH-Asian
Injuries to the nervous system	injuries & poisonings	907	EUR	1.11493	0.295118	1.04696	NH-Asian
Injuries to the nervous system	injuries & poisonings	907	EAS	-0.819839	0.413572	-0.817623	NH-Asian
Injuries to the nervous system	injuries & poisonings	907	AFR	-3.6961	0.780331	-0.278888	NH-Asian
Superficial injury, infected	injuries & poisonings	910	NATIVE_AMERICAN	-21.658	0.205288	-1.26663	NH-Asian
Superficial injury, infected	injuries & poisonings	910	EUR	1.10062	0.249326	1.15199	NH-Asian
Superficial injury, infected	injuries & poisonings	910	EAS	-0.828047	0.357091	-0.920922	NH-Asian
Superficial injury, infected	injuries & poisonings	910	AFR	-4.43795	0.725424	-0.351219	NH-Asian
Blister	injuries & poisonings	911	AFR	-76.3871	0.141355	-1.47076	NH-Asian
Blister	injuries & poisonings	911	EAS	2.92033	0.155705	1.41967	NH-Asian
Blister	injuries & poisonings	911	EUR	-3.16714	0.157075	-1.41498	NH-Asian
Blister	injuries & poisonings	911	NATIVE_AMERICAN	3.3939	0.778869	0.280793	NH-Asian
Insect bite	injuries & poisonings	912	AFR	-5.12692	0.435374	-0.780028	NH-Asian
Insect bite	injuries & poisonings	912	EAS	0.123177	0.823875	0.222564	NH-Asian
Insect bite	injuries & poisonings	912	EUR	-0.0772309	0.897844	-0.128386	NH-Asian
Insect bite	injuries & poisonings	912	NATIVE_AMERICAN	-0.66371	0.92818	-0.0901351	NH-Asian
Superficial injury without mention of infection	injuries & poisonings	915	NATIVE_AMERICAN	2.52269	0.62015	0.495637	NH-Asian
Superficial injury without mention of infection	injuries & poisonings	915	EUR	0.10158	0.809076	0.241618	NH-Asian
Superficial injury without mention of infection	injuries & poisonings	915	EAS	-0.0888568	0.816296	-0.232311	NH-Asian
Superficial injury without mention of infection	injuries & poisonings	915	AFR	-0.659263	0.847628	-0.192146	NH-Asian
Contusion	injuries & poisonings	916	EUR	0.630737	0.0418665	2.03484	NH-Asian
Contusion	injuries & poisonings	916	EAS	-0.558798	0.0489853	-1.96872	NH-Asian
Contusion	injuries & poisonings	916	AFR	2.03899	0.276732	1.08769	NH-Asian
Contusion	injuries & poisonings	916	NATIVE_AMERICAN	-1.31052	0.750186	-0.318394	NH-Asian
Allergic reaction to food	injuries & poisonings	930	AFR	2.52492	0.166225	1.38444	NH-Asian
Allergic reaction to food	injuries & poisonings	930	EAS	-0.384138	0.226538	-1.20933	NH-Asian
Allergic reaction to food	injuries & poisonings	930	EUR	0.400922	0.253027	1.14303	NH-Asian
Allergic reaction to food	injuries & poisonings	930	NATIVE_AMERICAN	-0.779022	0.871982	-0.161142	NH-Asian
Dermatitis due to solar radiation	dermatologic	938	NATIVE_AMERICAN	8.03709	0.2513	1.1472	NH-Asian
Dermatitis due to solar radiation	dermatologic	938	AFR	2.41353	0.422653	0.801827	NH-Asian
Dermatitis due to solar radiation	dermatologic	938	EAS	-0.428386	0.438315	-0.775042	NH-Asian
Dermatitis due to solar radiation	dermatologic	938	EUR	0.397613	0.517675	0.646933	NH-Asian
Acute dermatitis due to solar radiation	dermatologic	938.1	NATIVE_AMERICAN	-15.4963	0.306798	-1.02196	NH-Asian
Acute dermatitis due to solar radiation	dermatologic	938.1	EUR	-0.594553	0.615525	-0.502203	NH-Asian
Acute dermatitis due to solar radiation	dermatologic	938.1	AFR	2.24077	0.623279	0.491208	NH-Asian
Acute dermatitis due to solar radiation	dermatologic	938.1	EAS	0.490805	0.643438	0.462897	NH-Asian
Chronic dermatitis due to solar radiation	dermatologic	938.2	NATIVE_AMERICAN	16.1443	0.0500032	1.95994	NH-Asian
Chronic dermatitis due to solar radiation	dermatologic	938.2	AFR	-8.56461	0.52537	-0.63509	NH-Asian
Chronic dermatitis due to solar radiation	dermatologic	938.2	EAS	-0.283243	0.743502	-0.327219	NH-Asian
Chronic dermatitis due to solar radiation	dermatologic	938.2	EUR	0.260219	0.785579	0.272055	NH-Asian
Atopic/contact dermatitis due to other or unspecified	dermatologic	939	EAS	0.340972	0.0908253	1.69106	NH-Asian
Atopic/contact dermatitis due to other or unspecified	dermatologic	939	EUR	-0.354532	0.109508	-1.60041	NH-Asian
Atopic/contact dermatitis due to other or unspecified	dermatologic	939	NATIVE_AMERICAN	-3.51809	0.193919	-1.29907	NH-Asian
Atopic/contact dermatitis due to other or unspecified	dermatologic	939	AFR	-2.00786	0.267006	-1.10998	NH-Asian
Adverse reaction to serum or vaccine	injuries & poisonings	941	NATIVE_AMERICAN	-16.8874	0.00661553	-2.7156	NH-Asian
Adverse reaction to serum or vaccine	injuries & poisonings	941	EUR	0.828636	0.0288144	2.18602	NH-Asian
Adverse reaction to serum or vaccine	injuries & poisonings	941	EAS	-0.67682	0.0531331	-1.93384	NH-Asian
Adverse reaction to serum or vaccine	injuries & poisonings	941	AFR	2.48594	0.257489	1.13235	NH-Asian
Infusion and transfusion reaction	injuries & poisonings	942	EUR	-1.94847	0.224872	-1.21368	NH-Asian
Infusion and transfusion reaction	injuries & poisonings	942	EAS	1.75698	0.224962	1.21344	NH-Asian
Infusion and transfusion reaction	injuries & poisonings	942	NATIVE_AMERICAN	-14.3525	0.291968	-1.05381	NH-Asian
Infusion and transfusion reaction	injuries & poisonings	942	AFR	-3.82466	0.717787	-0.361418	NH-Asian
Anaphylactic shock NOS	injuries & poisonings	946	EUR	1.08205	0.0618526	1.86735	NH-Asian
Anaphylactic shock NOS	injuries & poisonings	946	EAS	-0.918961	0.0855055	-1.7196	NH-Asian
Anaphylactic shock NOS	injuries & poisonings	946	NATIVE_AMERICAN	-17.3005	0.0862752	-1.71538	NH-Asian
Anaphylactic shock NOS	injuries & poisonings	946	AFR	2.92502	0.285313	1.06846	NH-Asian
Urticaria	dermatologic	947	AFR	-5.47617	0.164593	-1.38979	NH-Asian
Urticaria	dermatologic	947	NATIVE_AMERICAN	-3.2892	0.482484	-0.702313	NH-Asian
Urticaria	dermatologic	947	EAS	0.23776	0.485554	0.697397	NH-Asian
Urticaria	dermatologic	947	EUR	-0.19387	0.601178	-0.522707	NH-Asian
Allergies, other	injuries & poisonings	949	NATIVE_AMERICAN	-2.81456	0.358689	-0.917865	NH-Asian
Allergies, other	injuries & poisonings	949	AFR	1.21158	0.422668	0.801801	NH-Asian
Allergies, other	injuries & poisonings	949	EAS	-0.068169	0.754712	-0.312432	NH-Asian
Allergies, other	injuries & poisonings	949	EUR	0.072699	0.76203	0.302816	NH-Asian
Certain early complications of trauma or procedure	injuries & poisonings	958	AFR	0.69495	0.849363	0.189932	NH-Asian
Certain early complications of trauma or procedure	injuries & poisonings	958	NATIVE_AMERICAN	-0.920934	0.883417	-0.146639	NH-Asian
Certain early complications of trauma or procedure	injuries & poisonings	958	EAS	-0.0254954	0.956341	-0.0547453	NH-Asian
Certain early complications of trauma or procedure	injuries & poisonings	958	EUR	0.0246547	0.961588	0.0481607	NH-Asian
Traumatic and surgical subcutaneous emphysema	injuries & poisonings	958.2	AFR	0.544929	0.897013	0.129435	NH-Asian
Traumatic and surgical subcutaneous emphysema	injuries & poisonings	958.2	NATIVE_AMERICAN	0.617579	0.930895	0.0867194	NH-Asian
Traumatic and surgical subcutaneous emphysema	injuries & poisonings	958.2	EAS	-0.0074418	0.988907	-0.0139032	NH-Asian
Traumatic and surgical subcutaneous emphysema	injuries & poisonings	958.2	EUR	-0.00504849	0.993175	-0.00855382	NH-Asian
Poisoning by antibiotics	injuries & poisonings	960	EUR	0.353065	0.163445	1.39358	NH-Asian
Poisoning by antibiotics	injuries & poisonings	960	EAS	-0.266301	0.252414	-1.14451	NH-Asian
Poisoning by antibiotics	injuries & poisonings	960	NATIVE_AMERICAN	-3.67757	0.272171	-1.09808	NH-Asian
Poisoning by antibiotics	injuries & poisonings	960	AFR	-0.664801	0.745152	-0.325039	NH-Asian
Adverse effects of antibacterials (not penicillins)	injuries & poisonings	960.1	EUR	1.72082	0.00264735	3.00597	NH-Asian
Adverse effects of antibacterials (not penicillins)	injuries & poisonings	960.1	EAS	-1.52832	0.00385286	-2.88996	NH-Asian
Adverse effects of antibacterials (not penicillins)	injuries & poisonings	960.1	AFR	3.54066	0.206858	1.26225	NH-Asian
Adverse effects of antibacterials (not penicillins)	injuries & poisonings	960.1	NATIVE_AMERICAN	-0.253525	0.978592	-0.0268336	NH-Asian
Allergy/adverse effect of penicillin	injuries & poisonings	960.2	EUR	0.222715	0.483013	0.701464	NH-Asian
Allergy/adverse effect of penicillin	injuries & poisonings	960.2	AFR	-1.66457	0.562238	-0.57952	NH-Asian
Allergy/adverse effect of penicillin	injuries & poisonings	960.2	NATIVE_AMERICAN	-2.2284	0.583007	-0.548998	NH-Asian
Allergy/adverse effect of penicillin	injuries & poisonings	960.2	EAS	-0.152494	0.601408	-0.522378	NH-Asian
Poisoning by antifungal antibiotics	injuries & poisonings	960.3	EUR	0.216421	0.494711	0.682835	NH-Asian
Poisoning by antifungal antibiotics	injuries & poisonings	960.3	AFR	-1.62545	0.568344	-0.570492	NH-Asian
Poisoning by antifungal antibiotics	injuries & poisonings	960.3	NATIVE_AMERICAN	-2.15515	0.594447	-0.532403	NH-Asian
Poisoning by antifungal antibiotics	injuries & poisonings	960.3	EAS	-0.147919	0.61164	-0.507734	NH-Asian
Poisoning by other anti-infectives	injuries & poisonings	961	EAS	-0.736684	0.0141607	-2.45316	NH-Asian
Poisoning by other anti-infectives	injuries & poisonings	961	EUR	0.803817	0.0147203	2.43919	NH-Asian
Poisoning by other anti-infectives	injuries & poisonings	961	NATIVE_AMERICAN	7.11283	0.0886977	1.70231	NH-Asian
Poisoning by other anti-infectives	injuries & poisonings	961	AFR	1.80421	0.378232	0.881158	NH-Asian
Poisoning/allergy of sulfonamides	injuries & poisonings	961.1	EAS	-0.756016	0.0273491	-2.2065	NH-Asian
Poisoning/allergy of sulfonamides	injuries & poisonings	961.1	EUR	0.802544	0.0334062	2.12717	NH-Asian
Poisoning/allergy of sulfonamides	injuries & poisonings	961.1	NATIVE_AMERICAN	9.50505	0.0365826	2.09039	NH-Asian
Poisoning/allergy of sulfonamides	injuries & poisonings	961.1	AFR	2.07582	0.339637	0.954883	NH-Asian
Poisoning by hormones and synthetic substitutes	injuries & poisonings	962	EUR	0.740749	0.0404357	2.04927	NH-Asian
Poisoning by hormones and synthetic substitutes	injuries & poisonings	962	EAS	-0.63813	0.0540871	-1.92614	NH-Asian
Poisoning by hormones and synthetic substitutes	injuries & poisonings	962	AFR	2.27039	0.289398	1.05944	NH-Asian
Poisoning by hormones and synthetic substitutes	injuries & poisonings	962	NATIVE_AMERICAN	-4.92386	0.362488	-0.910634	NH-Asian
Adrenal cortical steroids causing adverse effects in therapeutic use	injuries & poisonings	962.1	EUR	0.740749	0.0404357	2.04927	NH-Asian
Adrenal cortical steroids causing adverse effects in therapeutic use	injuries & poisonings	962.1	EAS	-0.63813	0.0540871	-1.92614	NH-Asian
Adrenal cortical steroids causing adverse effects in therapeutic use	injuries & poisonings	962.1	AFR	2.27039	0.289398	1.05944	NH-Asian
Adrenal cortical steroids causing adverse effects in therapeutic use	injuries & poisonings	962.1	NATIVE_AMERICAN	-4.92386	0.362488	-0.910634	NH-Asian
Insulins and antidiabetic agents causing adverse effects in therapeutic use	injuries & poisonings	962.2	EUR	0.740749	0.0404357	2.04927	NH-Asian
Insulins and antidiabetic agents causing adverse effects in therapeutic use	injuries & poisonings	962.2	EAS	-0.63813	0.0540871	-1.92614	NH-Asian
Insulins and antidiabetic agents causing adverse effects in therapeutic use	injuries & poisonings	962.2	AFR	2.27039	0.289398	1.05944	NH-Asian
Insulins and antidiabetic agents causing adverse effects in therapeutic use	injuries & poisonings	962.2	NATIVE_AMERICAN	-4.92386	0.362488	-0.910634	NH-Asian
Hormones and synthetic substitutes causing adverse effects in therapeutic use	injuries & poisonings	962.3	EUR	0.754698	0.0369909	2.08586	NH-Asian
Hormones and synthetic substitutes causing adverse effects in therapeutic use	injuries & poisonings	962.3	EAS	-0.648195	0.0507234	-1.95381	NH-Asian
Hormones and synthetic substitutes causing adverse effects in therapeutic use	injuries & poisonings	962.3	AFR	2.3084	0.278622	1.08342	NH-Asian
Hormones and synthetic substitutes causing adverse effects in therapeutic use	injuries & poisonings	962.3	NATIVE_AMERICAN	-5.66357	0.299927	-1.03659	NH-Asian
Poisoning by primarily systemic agents	injuries & poisonings	963	NATIVE_AMERICAN	4.86479	0.181076	1.33745	NH-Asian
Poisoning by primarily systemic agents	injuries & poisonings	963	EAS	-0.155745	0.57675	-0.558138	NH-Asian
Poisoning by primarily systemic agents	injuries & poisonings	963	EUR	0.166147	0.588431	0.541111	NH-Asian
Poisoning by primarily systemic agents	injuries & poisonings	963	AFR	-0.677175	0.789515	-0.266941	NH-Asian
Antineoplastic and immunosuppressive drugs causing adverse effects	injuries & poisonings	963.1	NATIVE_AMERICAN	3.46409	0.357884	0.919405	NH-Asian
Antineoplastic and immunosuppressive drugs causing adverse effects	injuries & poisonings	963.1	AFR	-1.09534	0.685155	-0.405439	NH-Asian
Antineoplastic and immunosuppressive drugs causing adverse effects	injuries & poisonings	963.1	EUR	0.116416	0.711496	0.369847	NH-Asian
Antineoplastic and immunosuppressive drugs causing adverse effects	injuries & poisonings	963.1	EAS	-0.101519	0.723072	-0.354356	NH-Asian
Poisoning by agents primarily affecting blood constituents	injuries & poisonings	964	AFR	-6.8273	0.583527	-0.548241	NH-Asian
Poisoning by agents primarily affecting blood constituents	injuries & poisonings	964	NATIVE_AMERICAN	5.17054	0.645457	0.460082	NH-Asian
Poisoning by agents primarily affecting blood constituents	injuries & poisonings	964	EUR	0.387846	0.677896	0.415337	NH-Asian
Poisoning by agents primarily affecting blood constituents	injuries & poisonings	964	EAS	-0.30535	0.722955	-0.354512	NH-Asian
Poisoning by analgesics, antipyretics, and antirheumatics	injuries & poisonings	965	EUR	0.849475	0.00286843	2.9815	NH-Asian
Poisoning by analgesics, antipyretics, and antirheumatics	injuries & poisonings	965	EAS	-0.75321	0.0038672	-2.8888	NH-Asian
Poisoning by analgesics, antipyretics, and antirheumatics	injuries & poisonings	965	AFR	2.63063	0.117737	1.56434	NH-Asian
Poisoning by analgesics, antipyretics, and antirheumatics	injuries & poisonings	965	NATIVE_AMERICAN	-1.63232	0.685949	-0.404359	NH-Asian
Opiates and related narcotics causing adverse effects in therapeutic use	injuries & poisonings	965.1	EUR	1.24642	0.000160008	3.775	NH-Asian
Opiates and related narcotics causing adverse effects in therapeutic use	injuries & poisonings	965.1	EAS	-1.13554	0.000170666	-3.75889	NH-Asian
Opiates and related narcotics causing adverse effects in therapeutic use	injuries & poisonings	965.1	AFR	3.4618	0.0515921	1.94652	NH-Asian
Opiates and related narcotics causing adverse effects in therapeutic use	injuries & poisonings	965.1	NATIVE_AMERICAN	3.54548	0.450565	0.754473	NH-Asian
Antirheumatics causing adverse effects in therapeutic use	injuries & poisonings	965.2	EUR	1.22935	0.000192324	3.72889	NH-Asian
Antirheumatics causing adverse effects in therapeutic use	injuries & poisonings	965.2	EAS	-1.11826	0.000210019	-3.70665	NH-Asian
Antirheumatics causing adverse effects in therapeutic use	injuries & poisonings	965.2	AFR	3.44867	0.0524406	1.9395	NH-Asian
Antirheumatics causing adverse effects in therapeutic use	injuries & poisonings	965.2	NATIVE_AMERICAN	2.99516	0.525295	0.635205	NH-Asian
Adverse effects of sedatives or other central nervous system depressants and anesthetics	injuries & poisonings	967	NATIVE_AMERICAN	-4.00261	0.717848	-0.361337	NH-Asian
Adverse effects of sedatives or other central nervous system depressants and anesthetics	injuries & poisonings	967	EUR	0.26243	0.741147	0.330335	NH-Asian
Adverse effects of sedatives or other central nervous system depressants and anesthetics	injuries & poisonings	967	EAS	-0.179022	0.806496	-0.244949	NH-Asian
Adverse effects of sedatives or other central nervous system depressants and anesthetics	injuries & poisonings	967	AFR	-1.72014	0.816724	-0.23176	NH-Asian
Poisoning by agents primarily affecting the cardiovascular system	injuries & poisonings	972	NATIVE_AMERICAN	-29.7251	0.0146762	-2.44027	NH-Asian
Poisoning by agents primarily affecting the cardiovascular system	injuries & poisonings	972	EUR	0.761894	0.290396	1.05725	NH-Asian
Poisoning by agents primarily affecting the cardiovascular system	injuries & poisonings	972	EAS	-0.580159	0.390255	-0.859156	NH-Asian
Poisoning by agents primarily affecting the cardiovascular system	injuries & poisonings	972	AFR	2.96726	0.483279	0.701038	NH-Asian
Antilipemic and antiarteriosclerotic drugs causing adverse effects in therapeutic use	injuries & poisonings	972.2	NATIVE_AMERICAN	-26.2867	0.036316	-2.09337	NH-Asian
Antilipemic and antiarteriosclerotic drugs causing adverse effects in therapeutic use	injuries & poisonings	972.2	EUR	0.996743	0.171907	1.3661	NH-Asian
Antilipemic and antiarteriosclerotic drugs causing adverse effects in therapeutic use	injuries & poisonings	972.2	EAS	-0.814355	0.232089	-1.195	NH-Asian
Antilipemic and antiarteriosclerotic drugs causing adverse effects in therapeutic use	injuries & poisonings	972.2	AFR	3.6536	0.342708	0.948828	NH-Asian
Personal history of allergy to medicinal agents	injuries & poisonings	977	NATIVE_AMERICAN	-8.03579	0.0236461	-2.26283	NH-Asian
Personal history of allergy to medicinal agents	injuries & poisonings	977	EUR	0.554936	0.0296777	2.17436	NH-Asian
Personal history of allergy to medicinal agents	injuries & poisonings	977	EAS	-0.486705	0.0368966	-2.08691	NH-Asian
Personal history of allergy to medicinal agents	injuries & poisonings	977	AFR	3.14407	0.0397658	2.05617	NH-Asian
Adverse drug events and drug allergies	injuries & poisonings	979	EUR	0.673196	0.0168514	2.38993	NH-Asian
Adverse drug events and drug allergies	injuries & poisonings	979	EAS	-0.596819	0.0204704	-2.31761	NH-Asian
Adverse drug events and drug allergies	injuries & poisonings	979	AFR	2.03646	0.255155	1.13792	NH-Asian
Adverse drug events and drug allergies	injuries & poisonings	979	NATIVE_AMERICAN	0.132478	0.972146	0.0349171	NH-Asian
Encounter for long-term (current) use of antibiotics	infectious diseases	980	EUR	0.875257	0.0572082	1.90172	NH-Asian
Encounter for long-term (current) use of antibiotics	infectious diseases	980	EAS	-0.786426	0.0614515	-1.87023	NH-Asian
Encounter for long-term (current) use of antibiotics	infectious diseases	980	AFR	2.92521	0.240429	1.17392	NH-Asian
Encounter for long-term (current) use of antibiotics	infectious diseases	980	NATIVE_AMERICAN	0.300914	0.964077	0.0450374	NH-Asian
Effects radiation NOS	injuries & poisonings	990	NATIVE_AMERICAN	5.14658	0.192486	1.30326	NH-Asian
Effects radiation NOS	injuries & poisonings	990	EAS	-0.262443	0.38551	-0.867788	NH-Asian
Effects radiation NOS	injuries & poisonings	990	EUR	0.268364	0.420293	0.805913	NH-Asian
Effects radiation NOS	injuries & poisonings	990	AFR	0.688032	0.770208	0.292103	NH-Asian
Sepsis and SIRS	injuries & poisonings	994	EUR	0.749778	0.00542841	2.78045	NH-Asian
Sepsis and SIRS	injuries & poisonings	994	EAS	-0.661774	0.00723057	-2.68603	NH-Asian
Sepsis and SIRS	injuries & poisonings	994	AFR	2.62987	0.111571	1.59117	NH-Asian
Sepsis and SIRS	injuries & poisonings	994	NATIVE_AMERICAN	-1.99614	0.600204	-0.524107	NH-Asian
Systemic inflammatory response syndrome (SIRS)	injuries & poisonings	994.1	NATIVE_AMERICAN	4.93226	0.461747	0.735973	NH-Asian
Systemic inflammatory response syndrome (SIRS)	injuries & poisonings	994.1	EUR	-0.460959	0.479447	-0.707192	NH-Asian
Systemic inflammatory response syndrome (SIRS)	injuries & poisonings	994.1	EAS	0.387225	0.508562	0.661078	NH-Asian
Systemic inflammatory response syndrome (SIRS)	injuries & poisonings	994.1	AFR	-3.70519	0.541256	-0.610915	NH-Asian
Sepsis	injuries & poisonings	994.2	EUR	0.892313	0.00112809	3.25646	NH-Asian
Sepsis	injuries & poisonings	994.2	EAS	-0.792252	0.00156159	-3.16299	NH-Asian
Sepsis	injuries & poisonings	994.2	AFR	3.04337	0.0630285	1.85899	NH-Asian
Sepsis	injuries & poisonings	994.2	NATIVE_AMERICAN	-1.73946	0.659284	-0.440902	NH-Asian
Septic shock	injuries & poisonings	994.21	NATIVE_AMERICAN	-9.12488	0.242958	-1.16763	NH-Asian
Septic shock	injuries & poisonings	994.21	EAS	0.609915	0.329381	0.975361	NH-Asian
Septic shock	injuries & poisonings	994.21	EUR	-0.593381	0.38067	-0.876662	NH-Asian
Septic shock	injuries & poisonings	994.21	AFR	-6.03062	0.3844	-0.869818	NH-Asian
Complications peculiar to certain specified procedures	injuries & poisonings	996	NATIVE_AMERICAN	-11.49	0.153899	-1.42589	NH-Asian
Complications peculiar to certain specified procedures	injuries & poisonings	996	EAS	0.601284	0.342694	0.948856	NH-Asian
Complications peculiar to certain specified procedures	injuries & poisonings	996	AFR	-6.19398	0.381777	-0.874627	NH-Asian
Complications peculiar to certain specified procedures	injuries & poisonings	996	EUR	-0.565236	0.407888	-0.827617	NH-Asian
Burns		1000	EAS	-1.68213	0.00413651	-2.86756	NH-Asian
Burns		1000	EUR	1.7675	0.00598101	2.74882	NH-Asian
Burns		1000	NATIVE_AMERICAN	14.4804	0.0442656	2.01157	NH-Asian
Burns		1000	AFR	4.38619	0.0766456	1.77049	NH-Asian
Foreign body injury		1001	NATIVE_AMERICAN	-9.92437	0.156269	-1.41773	NH-Asian
Foreign body injury		1001	AFR	-2.79679	0.60091	-0.523092	NH-Asian
Foreign body injury		1001	EUR	0.203252	0.692506	0.395456	NH-Asian
Foreign body injury		1001	EAS	-0.0918	0.847604	-0.192177	NH-Asian
Symptoms concerning nutrition, metabolism, and development		1002	AFR	-2.86664	0.372295	-0.892182	NH-Asian
Symptoms concerning nutrition, metabolism, and development		1002	EAS	0.248732	0.415838	0.813663	NH-Asian
Symptoms concerning nutrition, metabolism, and development		1002	EUR	-0.271252	0.418957	-0.808233	NH-Asian
Symptoms concerning nutrition, metabolism, and development		1002	NATIVE_AMERICAN	1.33053	0.72258	0.355012	NH-Asian
Sudden death		1003	AFR	-2.86664	0.372295	-0.892182	NH-Asian
Sudden death		1003	EAS	0.248732	0.415838	0.813663	NH-Asian
Sudden death		1003	EUR	-0.271252	0.418957	-0.808233	NH-Asian
Sudden death		1003	NATIVE_AMERICAN	1.33053	0.72258	0.355012	NH-Asian
Other signs and symptoms involving emotional state		1004	EUR	1.29403	0.0347238	2.11157	NH-Asian
Other signs and symptoms involving emotional state		1004	EAS	-1.12657	0.0464969	-1.99085	NH-Asian
Other signs and symptoms involving emotional state		1004	NATIVE_AMERICAN	6.39526	0.445378	0.763143	NH-Asian
Other signs and symptoms involving emotional state		1004	AFR	0.614062	0.907408	0.116309	NH-Asian
Other symptoms		1005	AFR	4.19825	0.00354647	2.91591	NH-Asian
Other symptoms		1005	EAS	-0.472759	0.00421001	-2.86198	NH-Asian
Other symptoms		1005	EUR	0.501503	0.00583007	2.75719	NH-Asian
Other symptoms		1005	NATIVE_AMERICAN	-1.48062	0.527399	-0.631981	NH-Asian
Crushing or internal injury to organs		1008	EUR	0.688348	0.270941	1.1009	NH-Asian
Crushing or internal injury to organs		1008	EAS	-0.570871	0.323584	-0.987119	NH-Asian
Crushing or internal injury to organs		1008	AFR	-1.12813	0.861177	-0.174876	NH-Asian
Crushing or internal injury to organs		1008	NATIVE_AMERICAN	0.365131	0.966138	0.0424523	NH-Asian
Injury, NOS		1009	NATIVE_AMERICAN	1.80633	0.500314	0.673995	NH-Asian
Injury, NOS		1009	AFR	-0.135137	0.933749	-0.0831286	NH-Asian
Injury, NOS		1009	EUR	-0.0171113	0.939001	-0.076525	NH-Asian
Injury, NOS		1009	EAS	0.00606241	0.976182	0.0298557	NH-Asian
Other tests		1010	AFR	-2.14066	0.231924	-1.19542	NH-Asian
Other tests		1010	EAS	0.309368	0.276259	1.08876	NH-Asian
Other tests		1010	EUR	-0.309035	0.325395	-0.983431	NH-Asian
Other tests		1010	NATIVE_AMERICAN	-2.44006	0.542077	-0.609676	NH-Asian
NA 1010.1		1010.1	AFR	-1.89273	0.135356	-1.49331	NH-Asian
NA 1010.1		1010.1	EAS	0.099106	0.547908	0.600898	NH-Asian
NA 1010.1		1010.1	EUR	-0.0834818	0.646342	-0.45885	NH-Asian
NA 1010.1		1010.1	NATIVE_AMERICAN	0.241035	0.915875	0.105631	NH-Asian
Complications of surgical and medical procedures		1011	EUR	-0.220293	0.452233	-0.751697	NH-Asian
Complications of surgical and medical procedures		1011	AFR	1.21648	0.496281	0.680352	NH-Asian
Complications of surgical and medical procedures		1011	EAS	0.154533	0.558238	0.585461	NH-Asian
Complications of surgical and medical procedures		1011	NATIVE_AMERICAN	0.664943	0.845196	0.195252	NH-Asian
Late effect		1012	AFR	3.97199	0.0522988	1.94067	NH-Asian
Late effect		1012	NATIVE_AMERICAN	-1.89697	0.792517	-0.263044	NH-Asian
Late effect		1012	EUR	-0.150853	0.804503	-0.247524	NH-Asian
Late effect		1012	EAS	-0.0187857	0.971977	-0.0351288	NH-Asian
Asphyxia and hypoxemia		1013	NATIVE_AMERICAN	-5.32088	0.27204	-1.09838	NH-Asian
Asphyxia and hypoxemia		1013	AFR	-1.28294	0.707596	-0.375087	NH-Asian
Asphyxia and hypoxemia		1013	EUR	0.101902	0.784001	0.274109	NH-Asian
Asphyxia and hypoxemia		1013	EAS	-0.0425373	0.900944	-0.124469	NH-Asian
Effects of heat, cold and air pressure		1014	NATIVE_AMERICAN	11.8879	0.229314	1.20213	NH-Asian
Effects of heat, cold and air pressure		1014	EAS	-0.586887	0.491369	-0.688133	NH-Asian
Effects of heat, cold and air pressure		1014	EUR	0.577064	0.541557	0.61046	NH-Asian
Effects of heat, cold and air pressure		1014	AFR	1.97184	0.712923	0.367933	NH-Asian
Effects of other external causes		1015	EAS	-0.303058	0.12835	-1.52064	NH-Asian
Effects of other external causes		1015	EUR	0.314833	0.15133	1.43485	NH-Asian
Effects of other external causes		1015	NATIVE_AMERICAN	3.10923	0.249141	1.15244	NH-Asian
Effects of other external causes		1015	AFR	1.4819	0.30836	1.01867	NH-Asian
Other ill-defined and unknown causes of morbidity and mortality		1019	NATIVE_AMERICAN	6.80391	0.0931335	1.6791	NH-Asian
Other ill-defined and unknown causes of morbidity and mortality		1019	EUR	0.487131	0.145836	1.4544	NH-Asian
Other ill-defined and unknown causes of morbidity and mortality		1019	EAS	-0.439173	0.15006	-1.43932	NH-Asian
Other ill-defined and unknown causes of morbidity and mortality		1019	AFR	-0.12604	0.964136	-0.0449637	NH-Asian
Family history		1100	AFR	6.03454	0.000240354	3.67232	NH-Asian
Family history		1100	EAS	-0.592199	0.010262	-2.56687	NH-Asian
Family history		1100	EUR	0.571754	0.0257027	2.23067	NH-Asian
Family history		1100	NATIVE_AMERICAN	-1.96521	0.581495	-0.551203	NH-Asian

### Sheet: NH-PI
phenotype	category	phecode	ADMIXTURE ancestry	coef	pvalue	tvalue	sire
Intestinal infection	infectious diseases	8	NATIVE_AMERICAN	-9.94063	0.670629	-0.425285	NH-PI
Intestinal infection	infectious diseases	8	AFR	10.1811	0.672871	0.422211	NH-PI
Intestinal infection	infectious diseases	8	EUR	0.361026	0.890285	0.137943	NH-PI
Intestinal infection	infectious diseases	8	EAS	0.130949			NH-PI
Bacterial enteritis	infectious diseases	8.5	EAS	7.93854	0.356239	0.922556	NH-PI
Bacterial enteritis	infectious diseases	8.5	EUR	-11.1293	0.364571	-0.906689	NH-PI
Bacterial enteritis	infectious diseases	8.5	NATIVE_AMERICAN	-51.9912	0.415507	-0.814241	NH-PI
Bacterial enteritis	infectious diseases	8.5	AFR	-1.21726	0.969812	-0.0378441	NH-PI
Intestinal infection due to C. difficile	infectious diseases	8.52	EAS	7.93854	0.356239	0.922556	NH-PI
Intestinal infection due to C. difficile	infectious diseases	8.52	EUR	-11.1293	0.364571	-0.906689	NH-PI
Intestinal infection due to C. difficile	infectious diseases	8.52	NATIVE_AMERICAN	-51.9912	0.415507	-0.814241	NH-PI
Intestinal infection due to C. difficile	infectious diseases	8.52	AFR	-1.21726	0.969812	-0.0378441	NH-PI
Septicemia	infectious diseases	38	EAS	0.853234	0.477868	0.709736	NH-PI
Septicemia	infectious diseases	38	EUR	-0.966612	0.49501	-0.682362	NH-PI
Septicemia	infectious diseases	38	AFR	-9.90232	0.507409	-0.662878	NH-PI
Septicemia	infectious diseases	38	NATIVE_AMERICAN	-0.028182	0.994995	-0.00627289	NH-PI
Gram negative septicemia	infectious diseases	38.1	EAS	7.56434	0.543647	0.607307	NH-PI
Gram negative septicemia	infectious diseases	38.1	EUR	-11.5511	0.556612	-0.587881	NH-PI
Gram negative septicemia	infectious diseases	38.1	AFR	13.2161	0.724448	0.35252	NH-PI
Gram negative septicemia	infectious diseases	38.1	NATIVE_AMERICAN	4.88941e+09			NH-PI
Gram positive septicemia	infectious diseases	38.2	EUR	-7.80484	0.50497	-0.66669	NH-PI
Gram positive septicemia	infectious diseases	38.2	EAS	7.42055	0.527134	0.632387	NH-PI
Gram positive septicemia	infectious diseases	38.2	AFR	-8.46656			NH-PI
Gram positive septicemia	infectious diseases	38.2	NATIVE_AMERICAN	5.84864e+09			NH-PI
Bacteremia	infectious diseases	38.3	NATIVE_AMERICAN	5.12895	0.33615	0.9618	NH-PI
Bacteremia	infectious diseases	38.3	EUR	-1.21494	0.57597	-0.559281	NH-PI
Bacteremia	infectious diseases	38.3	EAS	0.712667	0.691336	0.397043	NH-PI
Bacteremia	infectious diseases	38.3	AFR	-4.42779	0.704899	-0.378716	NH-PI
Bacterial infection NOS	infectious diseases	41	AFR	13.9369	0.129872	1.51461	NH-PI
Bacterial infection NOS	infectious diseases	41	EAS	-1.01149	0.321259	-0.991874	NH-PI
Bacterial infection NOS	infectious diseases	41	EUR	0.621784	0.607802	0.513214	NH-PI
Bacterial infection NOS	infectious diseases	41	NATIVE_AMERICAN	1.46095	0.70026	0.38497	NH-PI
Staphylococcus infections	infectious diseases	41.1	EUR	-7.80484	0.50497	-0.66669	NH-PI
Staphylococcus infections	infectious diseases	41.1	EAS	7.42055	0.527134	0.632387	NH-PI
Staphylococcus infections	infectious diseases	41.1	AFR	-8.46656			NH-PI
Staphylococcus infections	infectious diseases	41.1	NATIVE_AMERICAN	5.84864e+09			NH-PI
Methicillin sensitive Staphylococcus aureus	infectious diseases	41.11	EUR	-7.80484	0.50497	-0.66669	NH-PI
Methicillin sensitive Staphylococcus aureus	infectious diseases	41.11	EAS	7.42055	0.527134	0.632387	NH-PI
Methicillin sensitive Staphylococcus aureus	infectious diseases	41.11	AFR	-8.46656			NH-PI
Methicillin sensitive Staphylococcus aureus	infectious diseases	41.11	NATIVE_AMERICAN	5.84864e+09			NH-PI
Streptococcus infection	infectious diseases	41.2	EUR	2.64586	0.205811	1.26517	NH-PI
Streptococcus infection	infectious diseases	41.2	EAS	-1.9196	0.254288	-1.14	NH-PI
Streptococcus infection	infectious diseases	41.2	NATIVE_AMERICAN	1.26231	0.814335	0.234837	NH-PI
Streptococcus infection	infectious diseases	41.2	AFR	0.32165	0.973667	0.0330101	NH-PI
E. coli	infectious diseases	41.4	NATIVE_AMERICAN	3.57565	0.495009	0.682363	NH-PI
E. coli	infectious diseases	41.4	EUR	-0.661729	0.760614	-0.304675	NH-PI
E. coli	infectious diseases	41.4	AFR	-4.05811	0.774744	-0.286175	NH-PI
E. coli	infectious diseases	41.4	EAS	0.297344	0.868938	0.165007	NH-PI
Herpes zoster	infectious diseases	53	EAS	17.2936	0.528651	0.630067	NH-PI
Herpes zoster	infectious diseases	53	EUR	-15.8526	0.554893	-0.590444	NH-PI
Herpes zoster	infectious diseases	53	AFR	-19.519	0.819251	-0.228508	NH-PI
Herpes zoster	infectious diseases	53	NATIVE_AMERICAN	5.85355e+09			NH-PI
Herpes simplex	infectious diseases	54	EUR	2.65821	0.330716	0.972673	NH-PI
Herpes simplex	infectious diseases	54	AFR	-72.4613	0.387534	-0.864097	NH-PI
Herpes simplex	infectious diseases	54	EAS	-1.77678	0.435892	-0.779149	NH-PI
Herpes simplex	infectious diseases	54	NATIVE_AMERICAN	1.67129	0.848736	0.190732	NH-PI
Viral hepatitis	infectious diseases	70	EAS	1.2295	0.460008	0.738834	NH-PI
Viral hepatitis	infectious diseases	70	EUR	-1.35017	0.506261	-0.664671	NH-PI
Viral hepatitis	infectious diseases	70	AFR	-12.1525	0.569992	-0.568063	NH-PI
Viral hepatitis	infectious diseases	70	NATIVE_AMERICAN	-2.703	0.660663	-0.438998	NH-PI
Viral hepatitis B	infectious diseases	70.2	AFR	-12.5457	0.662353	-0.436667	NH-PI
Viral hepatitis B	infectious diseases	70.2	EUR	0.742354	0.762683	0.301959	NH-PI
Viral hepatitis B	infectious diseases	70.2	EAS	-0.333358	0.861741	-0.174158	NH-PI
Viral hepatitis B	infectious diseases	70.2	NATIVE_AMERICAN	-0.337773	0.951349	-0.0610125	NH-PI
Viral hepatitis C	infectious diseases	70.3	AFR	-49.3959	0.543943	-0.606862	NH-PI
Viral hepatitis C	infectious diseases	70.3	EUR	-1.12639	0.818988	-0.228846	NH-PI
Viral hepatitis C	infectious diseases	70.3	NATIVE_AMERICAN	-1.48961	0.899941	-0.125736	NH-PI
Viral hepatitis C	infectious diseases	70.3	EAS	1.09925			NH-PI
Hepatitis NOS	infectious diseases	70.9	NATIVE_AMERICAN	-25.8077	0.418248	-0.809465	NH-PI
Hepatitis NOS	infectious diseases	70.9	EAS	1.03403	0.618085	0.498566	NH-PI
Hepatitis NOS	infectious diseases	70.9	AFR	-10.4011	0.694547	-0.392692	NH-PI
Hepatitis NOS	infectious diseases	70.9	EUR	-0.669373	0.783845	-0.274312	NH-PI
Human immunodeficiency virus [HIV] disease	infectious diseases	71	EUR	-3.88168	0.570681	-0.567049	NH-PI
Human immunodeficiency virus [HIV] disease	infectious diseases	71	NATIVE_AMERICAN	-6.40749	0.851766	-0.186866	NH-PI
Human immunodeficiency virus [HIV] disease	infectious diseases	71	AFR	3.59029e+09			NH-PI
Human immunodeficiency virus [HIV] disease	infectious diseases	71	EAS	3.27311			NH-PI
HIV infection, symptomatic	infectious diseases	71.1	EUR	-3.88168	0.570681	-0.567049	NH-PI
HIV infection, symptomatic	infectious diseases	71.1	NATIVE_AMERICAN	-6.40749	0.851766	-0.186866	NH-PI
HIV infection, symptomatic	infectious diseases	71.1	AFR	3.59029e+09			NH-PI
HIV infection, symptomatic	infectious diseases	71.1	EAS	3.27311			NH-PI
Viral warts & HPV	infectious diseases	78	AFR	-7.56094	0.643947	-0.462187	NH-PI
Viral warts & HPV	infectious diseases	78	NATIVE_AMERICAN	-2.48006	0.773595	-0.287676	NH-PI
Viral warts & HPV	infectious diseases	78	EUR	0.240593	0.885339	0.144204	NH-PI
Viral warts & HPV	infectious diseases	78	EAS	0.0713244	0.96049	0.0495384	NH-PI
Viral infection	infectious diseases	79	AFR	9.08541	0.126994	1.52606	NH-PI
Viral infection	infectious diseases	79	NATIVE_AMERICAN	-2.87223	0.601903	-0.521666	NH-PI
Viral infection	infectious diseases	79	EAS	-0.492466	0.619519	-0.496533	NH-PI
Viral infection	infectious diseases	79	EUR	0.359959	0.762108	0.302714	NH-PI
Varicella infection	infectious diseases	79.1	EUR	-1.89604	0.381034	-0.875993	NH-PI
Varicella infection	infectious diseases	79.1	AFR	-25.1658	0.406206	-0.830589	NH-PI
Varicella infection	infectious diseases	79.1	EAS	1.47528	0.411165	0.821844	NH-PI
Varicella infection	infectious diseases	79.1	NATIVE_AMERICAN	1.49744	0.781481	0.27739	NH-PI
Viremia, NOS	infectious diseases	79.9	EUR	1.55918	0.545424	0.604631	NH-PI
Viremia, NOS	infectious diseases	79.9	EAS	-1.03306	0.643289	-0.463105	NH-PI
Viremia, NOS	infectious diseases	79.9	NATIVE_AMERICAN	-7.94421	0.781353	-0.277556	NH-PI
Viremia, NOS	infectious diseases	79.9	AFR	-0.215635	0.982877	-0.0214621	NH-PI
Postoperative infection	infectious diseases	80	NATIVE_AMERICAN	5.41876	0.264702	1.11535	NH-PI
Postoperative infection	infectious diseases	80	EAS	-1.765	0.298606	-1.03943	NH-PI
Postoperative infection	infectious diseases	80	EUR	1.75853	0.369214	0.897947	NH-PI
Postoperative infection	infectious diseases	80	AFR	0.78377	0.904298	0.120234	NH-PI
Infection/inflammation of internal prosthetic device; implant; and graft	infectious diseases	81	EUR	-7.80484	0.50497	-0.66669	NH-PI
Infection/inflammation of internal prosthetic device; implant; and graft	infectious diseases	81	EAS	7.42055	0.527134	0.632387	NH-PI
Infection/inflammation of internal prosthetic device; implant; and graft	infectious diseases	81	AFR	-8.46656			NH-PI
Infection/inflammation of internal prosthetic device; implant; and graft	infectious diseases	81	NATIVE_AMERICAN	5.84864e+09			NH-PI
Sexually transmitted infections (not HIV or hepatitis)	infectious diseases	90	EUR	2.44267	0.324248	0.985766	NH-PI
Sexually transmitted infections (not HIV or hepatitis)	infectious diseases	90	EAS	-1.84859	0.339326	-0.955497	NH-PI
Sexually transmitted infections (not HIV or hepatitis)	infectious diseases	90	NATIVE_AMERICAN	2.57997	0.578135	0.556112	NH-PI
Sexually transmitted infections (not HIV or hepatitis)	infectious diseases	90	AFR	-7.03249	0.788823	-0.267839	NH-PI
Dermatophytosis / Dermatomycosis	infectious diseases	110	AFR	5.09369	0.302865	1.03031	NH-PI
Dermatophytosis / Dermatomycosis	infectious diseases	110	EUR	1.51438	0.31956	0.995363	NH-PI
Dermatophytosis / Dermatomycosis	infectious diseases	110	EAS	-1.21566	0.336958	-0.960194	NH-PI
Dermatophytosis / Dermatomycosis	infectious diseases	110	NATIVE_AMERICAN	-1.84506	0.772088	-0.289645	NH-PI
Dermatophytosis	infectious diseases	110.1	AFR	3.7665	0.47445	0.715258	NH-PI
Dermatophytosis	infectious diseases	110.1	EUR	1.02117	0.528728	0.629949	NH-PI
Dermatophytosis	infectious diseases	110.1	EAS	-0.822656	0.545624	-0.60433	NH-PI
Dermatophytosis	infectious diseases	110.1	NATIVE_AMERICAN	-1.9613	0.78787	-0.269078	NH-PI
Dermatophytosis of nail	infectious diseases	110.11	AFR	3.90771	0.635909	0.473426	NH-PI
Dermatophytosis of nail	infectious diseases	110.11	NATIVE_AMERICAN	-5.62514	0.720381	-0.35795	NH-PI
Dermatophytosis of nail	infectious diseases	110.11	EAS	0.226529	0.910652	0.112217	NH-PI
Dermatophytosis of nail	infectious diseases	110.11	EUR	-0.201652	0.933724	-0.083161	NH-PI
Althete's foot	infectious diseases	110.12	EAS	-5.20841	0.157927	-1.41208	NH-PI
Althete's foot	infectious diseases	110.12	EUR	5.65128	0.158569	1.4099	NH-PI
Althete's foot	infectious diseases	110.12	NATIVE_AMERICAN	8.25851	0.449541	0.756181	NH-PI
Althete's foot	infectious diseases	110.12	AFR	2.1423	0.731602	0.342996	NH-PI
Dermatophytosis of the body	infectious diseases	110.13	EAS	10.9419	0.505458	0.665927	NH-PI
Dermatophytosis of the body	infectious diseases	110.13	EUR	-15.6715	0.514259	-0.65222	NH-PI
Dermatophytosis of the body	infectious diseases	110.13	NATIVE_AMERICAN	-123.952	0.528473	-0.630339	NH-PI
Dermatophytosis of the body	infectious diseases	110.13	AFR	9.69153e+08			NH-PI
Dermatomycoses	infectious diseases	110.2	EAS	-3.55495	0.190689	-1.30854	NH-PI
Dermatomycoses	infectious diseases	110.2	EUR	4.04117	0.202646	1.27405	NH-PI
Dermatomycoses	infectious diseases	110.2	AFR	5.61171	0.377658	0.88222	NH-PI
Dermatomycoses	infectious diseases	110.2	NATIVE_AMERICAN	1.11149	0.898847	0.127117	NH-PI
Candidiasis	infectious diseases	112	NATIVE_AMERICAN	4.65143	0.308516	1.01834	NH-PI
Candidiasis	infectious diseases	112	EAS	-1.10283	0.445275	-0.763316	NH-PI
Candidiasis	infectious diseases	112	AFR	3.5893	0.479633	0.706894	NH-PI
Candidiasis	infectious diseases	112	EUR	0.749289	0.65883	0.44153	NH-PI
Mycoses	infectious diseases	117	EUR	0.964242	0.716595	0.363013	NH-PI
Mycoses	infectious diseases	117	EAS	-0.775706	0.730909	-0.343916	NH-PI
Mycoses	infectious diseases	117	AFR	2.22327	0.795677	0.258945	NH-PI
Mycoses	infectious diseases	117	NATIVE_AMERICAN	-0.874298	0.937559	-0.0783376	NH-PI
Other infectious and parasitic diseases	infectious diseases	136	AFR	-6.7432	0.71177	-0.369481	NH-PI
Other infectious and parasitic diseases	infectious diseases	136	EUR	0.353852	0.838658	0.203611	NH-PI
Other infectious and parasitic diseases	infectious diseases	136	EAS	-0.143101	0.920748	-0.0994915	NH-PI
Other infectious and parasitic diseases	infectious diseases	136	NATIVE_AMERICAN	-0.289699	0.953435	-0.0583936	NH-PI
Cancer of mouth	neoplasms	145	EAS	3.00472	0.402777	0.836672	NH-PI
Cancer of mouth	neoplasms	145	EUR	-3.55166	0.406633	-0.829834	NH-PI
Cancer of mouth	neoplasms	145	NATIVE_AMERICAN	-13.5471	0.727951	-0.347852	NH-PI
Cancer of mouth	neoplasms	145	AFR	-4.45335	0.815536	-0.23329	NH-PI
Cancer of tongue	neoplasms	145.2	AFR	69.8417	0.340842	0.952502	NH-PI
Cancer of tongue	neoplasms	145.2	NATIVE_AMERICAN	-29.2585	0.754052	-0.313302	NH-PI
Cancer of tongue	neoplasms	145.2	EUR	-1.64901	0.758583	-0.307342	NH-PI
Cancer of tongue	neoplasms	145.2	EAS	1.72091e+10			NH-PI
Cancer of larynx, pharynx, nasal cavities	neoplasms	149	EAS	3.00472	0.402777	0.836672	NH-PI
Cancer of larynx, pharynx, nasal cavities	neoplasms	149	EUR	-3.55166	0.406633	-0.829834	NH-PI
Cancer of larynx, pharynx, nasal cavities	neoplasms	149	NATIVE_AMERICAN	-13.5471	0.727951	-0.347852	NH-PI
Cancer of larynx, pharynx, nasal cavities	neoplasms	149	AFR	-4.45335	0.815536	-0.23329	NH-PI
Cancer of oropharynx	neoplasms	149.1	EAS	3.00472	0.402777	0.836672	NH-PI
Cancer of oropharynx	neoplasms	149.1	EUR	-3.55166	0.406633	-0.829834	NH-PI
Cancer of oropharynx	neoplasms	149.1	NATIVE_AMERICAN	-13.5471	0.727951	-0.347852	NH-PI
Cancer of oropharynx	neoplasms	149.1	AFR	-4.45335	0.815536	-0.23329	NH-PI
Hx of malignant neoplasm of oral cavity and pharynx	neoplasms	149.5	EUR	-3.88168	0.570681	-0.567049	NH-PI
Hx of malignant neoplasm of oral cavity and pharynx	neoplasms	149.5	NATIVE_AMERICAN	-6.40749	0.851766	-0.186866	NH-PI
Hx of malignant neoplasm of oral cavity and pharynx	neoplasms	149.5	AFR	3.59029e+09			NH-PI
Hx of malignant neoplasm of oral cavity and pharynx	neoplasms	149.5	EAS	3.27311			NH-PI
Cancer of stomach	neoplasms	151	EAS	4.18985	0.403332	0.835686	NH-PI
Cancer of stomach	neoplasms	151	EUR	-4.76718	0.407561	-0.828193	NH-PI
Cancer of stomach	neoplasms	151	AFR	8.94022	0.777597	0.282452	NH-PI
Cancer of stomach	neoplasms	151	NATIVE_AMERICAN	-146592	0.935235	-0.0812602	NH-PI
Colorectal cancer	neoplasms	153	NATIVE_AMERICAN	-39.268	0.321204	-0.991987	NH-PI
Colorectal cancer	neoplasms	153	EAS	1.28297	0.512017	0.6557	NH-PI
Colorectal cancer	neoplasms	153	AFR	-16.072	0.577342	-0.557272	NH-PI
Colorectal cancer	neoplasms	153	EUR	-0.979702	0.653357	-0.449104	NH-PI
Colon cancer	neoplasms	153.2	NATIVE_AMERICAN	-166.451	0.271694	-1.09917	NH-PI
Colon cancer	neoplasms	153.2	EUR	1.0073	0.717315	0.362049	NH-PI
Colon cancer	neoplasms	153.2	AFR	-12.2468	0.723084	-0.354341	NH-PI
Colon cancer	neoplasms	153.2	EAS	-0.128125			NH-PI
Malignant neoplasm of rectum, rectosigmoid junction, and anus	neoplasms	153.3	NATIVE_AMERICAN	-20.6576	0.568099	-0.570854	NH-PI
Malignant neoplasm of rectum, rectosigmoid junction, and anus	neoplasms	153.3	EAS	0.854078	0.685896	0.404431	NH-PI
Malignant neoplasm of rectum, rectosigmoid junction, and anus	neoplasms	153.3	AFR	-7.87449	0.730801	-0.344061	NH-PI
Malignant neoplasm of rectum, rectosigmoid junction, and anus	neoplasms	153.3	EUR	-0.5854	0.806509	-0.244932	NH-PI
Cancer of liver and intrahepatic bile duct	neoplasms	155	EUR	-3.34099	0.472638	-0.718193	NH-PI
Cancer of liver and intrahepatic bile duct	neoplasms	155	EAS	2.71004	0.475354	0.713795	NH-PI
Cancer of liver and intrahepatic bile duct	neoplasms	155	NATIVE_AMERICAN	-7.88293	0.73495	-0.338549	NH-PI
Cancer of liver and intrahepatic bile duct	neoplasms	155	AFR	-4.28534	0.901169	-0.124185	NH-PI
Malignant neoplasm of liver, primary	neoplasms	155.1	EUR	-3.34099	0.472638	-0.718193	NH-PI
Malignant neoplasm of liver, primary	neoplasms	155.1	EAS	2.71004	0.475354	0.713795	NH-PI
Malignant neoplasm of liver, primary	neoplasms	155.1	NATIVE_AMERICAN	-7.88293	0.73495	-0.338549	NH-PI
Malignant neoplasm of liver, primary	neoplasms	155.1	AFR	-4.28534	0.901169	-0.124185	NH-PI
Pancreatic cancer	neoplasms	157	EUR	3.66977	0.415152	0.814861	NH-PI
Pancreatic cancer	neoplasms	157	AFR	14.7675	0.687628	0.402076	NH-PI
Pancreatic cancer	neoplasms	157	EAS	-1243.52	0.946064	-0.0676504	NH-PI
Pancreatic cancer	neoplasms	157	NATIVE_AMERICAN	272.468	0.996514	0.00436884	NH-PI
Neoplasm of unspecified nature of digestive system	neoplasms	158	NATIVE_AMERICAN	8.74828	0.0547441	1.9209	NH-PI
Neoplasm of unspecified nature of digestive system	neoplasms	158	AFR	-22.1853	0.501848	-0.671585	NH-PI
Neoplasm of unspecified nature of digestive system	neoplasms	158	EUR	-1.48005	0.521338	-0.641284	NH-PI
Neoplasm of unspecified nature of digestive system	neoplasms	158	EAS	0.247571	0.888438	0.140281	NH-PI
Malignant neoplasm of other and ill-defined sites within the digestive organs and peritoneum	neoplasms	159	EUR	1.2373	0.626706	0.486369	NH-PI
Malignant neoplasm of other and ill-defined sites within the digestive organs and peritoneum	neoplasms	159	EAS	-1.06641	0.634073	-0.476002	NH-PI
Malignant neoplasm of other and ill-defined sites within the digestive organs and peritoneum	neoplasms	159	NATIVE_AMERICAN	1.60822	0.872196	0.16087	NH-PI
Malignant neoplasm of other and ill-defined sites within the digestive organs and peritoneum	neoplasms	159	AFR	0.708852	0.931553	0.0858907	NH-PI
Malignant neoplasm of retroperitoneum and peritoneum	neoplasms	159.4	EAS	-6.01154	0.259367	-1.12789	NH-PI
Malignant neoplasm of retroperitoneum and peritoneum	neoplasms	159.4	EUR	7.04297	0.27268	1.09691	NH-PI
Malignant neoplasm of retroperitoneum and peritoneum	neoplasms	159.4	NATIVE_AMERICAN	8.83795	0.518559	0.645569	NH-PI
Malignant neoplasm of retroperitoneum and peritoneum	neoplasms	159.4	AFR	3.65327e+09			NH-PI
Cancer within the respiratory system	neoplasms	165	EAS	77.7708	0.448183	0.758448	NH-PI
Cancer within the respiratory system	neoplasms	165	AFR	5.84477e+09			NH-PI
Cancer within the respiratory system	neoplasms	165	EUR	3.63415e+10			NH-PI
Cancer within the respiratory system	neoplasms	165	NATIVE_AMERICAN	-0.301368			NH-PI
Cancer of bronchus; lung	neoplasms	165.1	EAS	77.7708	0.448183	0.758448	NH-PI
Cancer of bronchus; lung	neoplasms	165.1	AFR	5.84477e+09			NH-PI
Cancer of bronchus; lung	neoplasms	165.1	EUR	3.63415e+10			NH-PI
Cancer of bronchus; lung	neoplasms	165.1	NATIVE_AMERICAN	-0.301368			NH-PI
Skin cancer	neoplasms	172	AFR	15.2586	0.500446	0.673789	NH-PI
Skin cancer	neoplasms	172	EUR	3.18565	0.624082	0.490073	NH-PI
Skin cancer	neoplasms	172	EAS	-0.191132	0.899456	-0.126349	NH-PI
Skin cancer	neoplasms	172	NATIVE_AMERICAN	5.31554e+09			NH-PI
Melanomas of skin, dx or hx	neoplasms	172.1	AFR	15.2586	0.500446	0.673789	NH-PI
Melanomas of skin, dx or hx	neoplasms	172.1	EUR	3.18565	0.624082	0.490073	NH-PI
Melanomas of skin, dx or hx	neoplasms	172.1	EAS	-0.191132	0.899456	-0.126349	NH-PI
Melanomas of skin, dx or hx	neoplasms	172.1	NATIVE_AMERICAN	5.31554e+09			NH-PI
Melanomas of skin	neoplasms	172.11	AFR	15.2586	0.500446	0.673789	NH-PI
Melanomas of skin	neoplasms	172.11	EUR	3.18565	0.624082	0.490073	NH-PI
Melanomas of skin	neoplasms	172.11	EAS	-0.191132	0.899456	-0.126349	NH-PI
Melanomas of skin	neoplasms	172.11	NATIVE_AMERICAN	5.31554e+09			NH-PI
Neoplasm of uncertain behavior of skin	neoplasms	173	EUR	1.48269	0.425634	0.796685	NH-PI
Neoplasm of uncertain behavior of skin	neoplasms	173	EAS	-0.990072	0.542582	-0.608913	NH-PI
Neoplasm of uncertain behavior of skin	neoplasms	173	AFR	-5.56182	0.700641	-0.384455	NH-PI
Neoplasm of uncertain behavior of skin	neoplasms	173	NATIVE_AMERICAN	0.757948	0.924893	0.0942722	NH-PI
Breast cancer	neoplasms	174	NATIVE_AMERICAN	-37.3665	0.431342	-0.786897	NH-PI
Breast cancer	neoplasms	174	EUR	1.16839	0.700696	0.38438	NH-PI
Breast cancer	neoplasms	174	AFR	-3.458			NH-PI
Breast cancer	neoplasms	174	EAS	-0.578486			NH-PI
Breast cancer [female]	neoplasms	174.1	NATIVE_AMERICAN	-37.3665	0.431342	-0.786897	NH-PI
Breast cancer [female]	neoplasms	174.1	EUR	1.16839	0.700696	0.38438	NH-PI
Breast cancer [female]	neoplasms	174.1	AFR	-3.458			NH-PI
Breast cancer [female]	neoplasms	174.1	EAS	-0.578486			NH-PI
Malignant neoplasm of female breast	neoplasms	174.11	NATIVE_AMERICAN	-37.3665	0.431342	-0.786897	NH-PI
Malignant neoplasm of female breast	neoplasms	174.11	EUR	1.16839	0.700696	0.38438	NH-PI
Malignant neoplasm of female breast	neoplasms	174.11	AFR	-3.458			NH-PI
Malignant neoplasm of female breast	neoplasms	174.11	EAS	-0.578486			NH-PI
Acquired absence of breast	neoplasms	175	EUR	-0.633205	0.558284	-0.585392	NH-PI
Acquired absence of breast	neoplasms	175	NATIVE_AMERICAN	1.6655	0.590655	0.537887	NH-PI
Acquired absence of breast	neoplasms	175	EAS	0.380911	0.672786	0.422327	NH-PI
Acquired absence of breast	neoplasms	175	AFR	-2.12882	0.711907	-0.369296	NH-PI
Cervical cancer and dysplasia	neoplasms	180	EUR	-3.88168	0.570681	-0.567049	NH-PI
Cervical cancer and dysplasia	neoplasms	180	NATIVE_AMERICAN	-6.40749	0.851766	-0.186866	NH-PI
Cervical cancer and dysplasia	neoplasms	180	AFR	3.59029e+09			NH-PI
Cervical cancer and dysplasia	neoplasms	180	EAS	3.27311			NH-PI
Cervical intraepithelial neoplasia [CIN] [Cervical dysplasia]	neoplasms	180.3	EUR	-3.88168	0.570681	-0.567049	NH-PI
Cervical intraepithelial neoplasia [CIN] [Cervical dysplasia]	neoplasms	180.3	NATIVE_AMERICAN	-6.40749	0.851766	-0.186866	NH-PI
Cervical intraepithelial neoplasia [CIN] [Cervical dysplasia]	neoplasms	180.3	AFR	3.59029e+09			NH-PI
Cervical intraepithelial neoplasia [CIN] [Cervical dysplasia]	neoplasms	180.3	EAS	3.27311			NH-PI
Malignant neoplasm of uterus	neoplasms	182	EAS	-6.01154	0.259367	-1.12789	NH-PI
Malignant neoplasm of uterus	neoplasms	182	EUR	7.04297	0.27268	1.09691	NH-PI
Malignant neoplasm of uterus	neoplasms	182	NATIVE_AMERICAN	8.83795	0.518559	0.645569	NH-PI
Malignant neoplasm of uterus	neoplasms	182	AFR	3.65327e+09			NH-PI
Cancer of other female genital organs	neoplasms	184	NATIVE_AMERICAN	8.36013	0.384718	0.869237	NH-PI
Cancer of other female genital organs	neoplasms	184	EAS	-1.47624	0.457864	-0.742369	NH-PI
Cancer of other female genital organs	neoplasms	184	EUR	1.50677	0.506243	0.664699	NH-PI
Cancer of other female genital organs	neoplasms	184	AFR	1.47383	0.890412	0.137783	NH-PI
Malignant neoplasm of ovary and other uterine adnexa	neoplasms	184.1	EAS	-3.03471	0.219568	-1.22768	NH-PI
Malignant neoplasm of ovary and other uterine adnexa	neoplasms	184.1	NATIVE_AMERICAN	12.221	0.2503	1.14962	NH-PI
Malignant neoplasm of ovary and other uterine adnexa	neoplasms	184.1	EUR	3.13923	0.255532	1.13701	NH-PI
Malignant neoplasm of ovary and other uterine adnexa	neoplasms	184.1	AFR	4.16038	0.692331	0.395694	NH-PI
Malignant neoplasm of ovary	neoplasms	184.11	EAS	-2.77514	0.295905	-1.04525	NH-PI
Malignant neoplasm of ovary	neoplasms	184.11	NATIVE_AMERICAN	9.18395	0.412214	0.820004	NH-PI
Malignant neoplasm of ovary	neoplasms	184.11	AFR	1.3934			NH-PI
Malignant neoplasm of ovary	neoplasms	184.11	EUR	3.06807			NH-PI
Cancer of prostate	neoplasms	185	NATIVE_AMERICAN	-2.2164	0.766486	-0.296974	NH-PI
Cancer of prostate	neoplasms	185	EUR	0.67361	0.771516	0.290392	NH-PI
Cancer of prostate	neoplasms	185	EAS	-0.225387	0.902867	-0.12204	NH-PI
Cancer of prostate	neoplasms	185	AFR	0.0498717	0.997754	0.00281478	NH-PI
Cancer of urinary organs (incl. kidney and bladder)	neoplasms	189	AFR	10.7444	0.444226	0.765077	NH-PI
Cancer of urinary organs (incl. kidney and bladder)	neoplasms	189	EUR	-1.20415	0.793545	-0.26171	NH-PI
Cancer of urinary organs (incl. kidney and bladder)	neoplasms	189	EAS	0.637319	0.856357	0.181013	NH-PI
Cancer of urinary organs (incl. kidney and bladder)	neoplasms	189	NATIVE_AMERICAN	-1.66171	0.891435	-0.136488	NH-PI
Cancer of kidney and renal pelvis	neoplasms	189.1	EUR	-9.44259	0.519366	-0.644323	NH-PI
Cancer of kidney and renal pelvis	neoplasms	189.1	EAS	6.49827	0.521965	0.640319	NH-PI
Cancer of kidney and renal pelvis	neoplasms	189.1	AFR	21.1458	0.616744	0.500471	NH-PI
Cancer of kidney and renal pelvis	neoplasms	189.1	NATIVE_AMERICAN	-264.981	0.639455	-0.468461	NH-PI
Malignant neoplasm of kidney, except pelvis	neoplasms	189.11	EUR	-9.44259	0.519366	-0.644323	NH-PI
Malignant neoplasm of kidney, except pelvis	neoplasms	189.11	EAS	6.49827	0.521965	0.640319	NH-PI
Malignant neoplasm of kidney, except pelvis	neoplasms	189.11	AFR	21.1458	0.616744	0.500471	NH-PI
Malignant neoplasm of kidney, except pelvis	neoplasms	189.11	NATIVE_AMERICAN	-264.981	0.639455	-0.468461	NH-PI
Cancer of bladder	neoplasms	189.2	EUR	-9.44259	0.519366	-0.644323	NH-PI
Cancer of bladder	neoplasms	189.2	EAS	6.49827	0.521965	0.640319	NH-PI
Cancer of bladder	neoplasms	189.2	AFR	21.1458	0.616744	0.500471	NH-PI
Cancer of bladder	neoplasms	189.2	NATIVE_AMERICAN	-264.981	0.639455	-0.468461	NH-PI
Malignant neoplasm of bladder	neoplasms	189.21	EUR	-9.44259	0.519366	-0.644323	NH-PI
Malignant neoplasm of bladder	neoplasms	189.21	EAS	6.49827	0.521965	0.640319	NH-PI
Malignant neoplasm of bladder	neoplasms	189.21	AFR	21.1458	0.616744	0.500471	NH-PI
Malignant neoplasm of bladder	neoplasms	189.21	NATIVE_AMERICAN	-264.981	0.639455	-0.468461	NH-PI
Thyroid cancer	neoplasms	193	NATIVE_AMERICAN	-45.3904	0.292527	-1.05259	NH-PI
Thyroid cancer	neoplasms	193	EUR	0.825197	0.770141	0.29219	NH-PI
Thyroid cancer	neoplasms	193	AFR	1.64332	0.927894	0.0904943	NH-PI
Thyroid cancer	neoplasms	193	EAS	-0.143128	0.952531	-0.0595289	NH-PI
Cancer, suspected or other	neoplasms	195	NATIVE_AMERICAN	1.93203	0.569904	0.568193	NH-PI
Cancer, suspected or other	neoplasms	195	AFR	-2.3091	0.764433	-0.299664	NH-PI
Cancer, suspected or other	neoplasms	195	EUR	-0.129775	0.918569	-0.102236	NH-PI
Cancer, suspected or other	neoplasms	195	EAS	-0.0126873	0.990419	-0.0120089	NH-PI
Malignant neoplasm, other	neoplasms	195.1	NATIVE_AMERICAN	2.76407	0.417108	0.81145	NH-PI
Malignant neoplasm, other	neoplasms	195.1	AFR	-3.16212	0.705742	-0.37758	NH-PI
Malignant neoplasm, other	neoplasms	195.1	EAS	-0.269989	0.802543	-0.250058	NH-PI
Malignant neoplasm, other	neoplasms	195.1	EUR	0.171082	0.894518	0.13259	NH-PI
Malignant neoplasm of head, face, and neck	neoplasms	195.3	AFR	69.8417	0.340842	0.952502	NH-PI
Malignant neoplasm of head, face, and neck	neoplasms	195.3	NATIVE_AMERICAN	-29.2585	0.754052	-0.313302	NH-PI
Malignant neoplasm of head, face, and neck	neoplasms	195.3	EUR	-1.64901	0.758583	-0.307342	NH-PI
Malignant neoplasm of head, face, and neck	neoplasms	195.3	EAS	1.72091e+10			NH-PI
Chemotherapy	neoplasms	197	NATIVE_AMERICAN	-13.6294	0.368672	-0.898964	NH-PI
Chemotherapy	neoplasms	197	EAS	1.00268	0.437645	0.776176	NH-PI
Chemotherapy	neoplasms	197	EUR	-0.780355	0.60676	-0.514704	NH-PI
Chemotherapy	neoplasms	197	AFR	-4.84439	0.718132	-0.360957	NH-PI
Secondary malignant neoplasm	neoplasms	198	EUR	1.09708	0.470098	0.72232	NH-PI
Secondary malignant neoplasm	neoplasms	198	EAS	-0.624039	0.62529	-0.488367	NH-PI
Secondary malignant neoplasm	neoplasms	198	NATIVE_AMERICAN	-4.21472	0.634345	-0.47562	NH-PI
Secondary malignant neoplasm	neoplasms	198	AFR	-0.252443	0.975695	-0.030467	NH-PI
Secondary malignancy of lymph nodes	neoplasms	198.1	EUR	0.795399	0.632318	0.478467	NH-PI
Secondary malignancy of lymph nodes	neoplasms	198.1	NATIVE_AMERICAN	-4.89887	0.634286	-0.475704	NH-PI
Secondary malignancy of lymph nodes	neoplasms	198.1	EAS	-0.355209	0.800466	-0.252744	NH-PI
Secondary malignancy of lymph nodes	neoplasms	198.1	AFR	-1.68172	0.883088	-0.147056	NH-PI
Secondary malignancy of respiratory organs	neoplasms	198.2	NATIVE_AMERICAN	-172.06	0.240114	-1.1747	NH-PI
Secondary malignancy of respiratory organs	neoplasms	198.2	EAS	1.4394	0.560211	0.582528	NH-PI
Secondary malignancy of respiratory organs	neoplasms	198.2	AFR	-20.4091	0.584793	-0.546397	NH-PI
Secondary malignancy of respiratory organs	neoplasms	198.2	EUR	-0.963513	0.720781	-0.357416	NH-PI
Secondary malignant neoplasm of digestive systems	neoplasms	198.3	EUR	4.22245	0.409028	0.825606	NH-PI
Secondary malignant neoplasm of digestive systems	neoplasms	198.3	NATIVE_AMERICAN	-99.6676	0.485392	-0.697656	NH-PI
Secondary malignant neoplasm of digestive systems	neoplasms	198.3	EAS	-2.38377	0.548346	-0.60024	NH-PI
Secondary malignant neoplasm of digestive systems	neoplasms	198.3	AFR	-3.98307	0.801991	-0.250772	NH-PI
Secondary malignant neoplasm of liver	neoplasms	198.4	EUR	4.22245	0.409028	0.825606	NH-PI
Secondary malignant neoplasm of liver	neoplasms	198.4	NATIVE_AMERICAN	-99.6676	0.485392	-0.697656	NH-PI
Secondary malignant neoplasm of liver	neoplasms	198.4	EAS	-2.38377	0.548346	-0.60024	NH-PI
Secondary malignant neoplasm of liver	neoplasms	198.4	AFR	-3.98307	0.801991	-0.250772	NH-PI
Neoplasm of uncertain behavior	neoplasms	199	EUR	-8.70331	0.273026	-1.09612	NH-PI
Neoplasm of uncertain behavior	neoplasms	199	EAS	8.8737	0.27437	1.09306	NH-PI
Neoplasm of uncertain behavior	neoplasms	199	AFR	-24.8796			NH-PI
Neoplasm of uncertain behavior	neoplasms	199	NATIVE_AMERICAN	-713.064			NH-PI
Myeloproliferative disease	neoplasms	200	AFR	7.83745	0.330674	0.972757	NH-PI
Myeloproliferative disease	neoplasms	200	EUR	0.803018	0.756639	0.309898	NH-PI
Myeloproliferative disease	neoplasms	200	EAS	-0.599467	0.770129	-0.292206	NH-PI
Myeloproliferative disease	neoplasms	200	NATIVE_AMERICAN	-2.41527	0.795638	-0.258996	NH-PI
Polycythemia vera	neoplasms	200.1	EAS	7.56434	0.543647	0.607307	NH-PI
Polycythemia vera	neoplasms	200.1	EUR	-11.5511	0.556612	-0.587881	NH-PI
Polycythemia vera	neoplasms	200.1	AFR	13.2161	0.724448	0.35252	NH-PI
Polycythemia vera	neoplasms	200.1	NATIVE_AMERICAN	4.88941e+09			NH-PI
Cancer of other lymphoid, histiocytic tissue	neoplasms	202	EAS	10.2162	0.356488	0.922078	NH-PI
Cancer of other lymphoid, histiocytic tissue	neoplasms	202	EUR	-14.1528	0.36886	-0.898611	NH-PI
Cancer of other lymphoid, histiocytic tissue	neoplasms	202	NATIVE_AMERICAN	-44.6751	0.458838	-0.740761	NH-PI
Cancer of other lymphoid, histiocytic tissue	neoplasms	202	AFR	-13.8136	0.706359	-0.37675	NH-PI
Non-Hodgkins lymphoma	neoplasms	202.2	EAS	10.2162	0.356488	0.922078	NH-PI
Non-Hodgkins lymphoma	neoplasms	202.2	EUR	-14.1528	0.36886	-0.898611	NH-PI
Non-Hodgkins lymphoma	neoplasms	202.2	NATIVE_AMERICAN	-44.6751	0.458838	-0.740761	NH-PI
Non-Hodgkins lymphoma	neoplasms	202.2	AFR	-13.8136	0.706359	-0.37675	NH-PI
Leukemia	neoplasms	204	AFR	44.2922	0.18034	1.33971	NH-PI
Leukemia	neoplasms	204	EAS	-0.912171	0.689723	-0.399231	NH-PI
Leukemia	neoplasms	204	EUR	0.929239	0.712339	0.368717	NH-PI
Leukemia	neoplasms	204	NATIVE_AMERICAN	-2.94472	0.866962	-0.167519	NH-PI
Myeloid leukemia	neoplasms	204.2	AFR	92.9643	0.225469	1.21211	NH-PI
Myeloid leukemia	neoplasms	204.2	EAS	-3.17131	0.363704	-0.908329	NH-PI
Myeloid leukemia	neoplasms	204.2	EUR	5.01173	0.382427	0.873432	NH-PI
Myeloid leukemia	neoplasms	204.2	NATIVE_AMERICAN	3.19958e+09			NH-PI
Benign neoplasm of colon	neoplasms	208	EUR	0.54299	0.702633	0.381769	NH-PI
Benign neoplasm of colon	neoplasms	208	NATIVE_AMERICAN	-1.33524	0.783477	-0.274791	NH-PI
Benign neoplasm of colon	neoplasms	208	EAS	-0.270517	0.818887	-0.228976	NH-PI
Benign neoplasm of colon	neoplasms	208	AFR	-0.338667	0.967557	-0.040673	NH-PI
Benign neoplasm of other parts of digestive system	neoplasms	211	NATIVE_AMERICAN	8.03823	0.0746642	1.78252	NH-PI
Benign neoplasm of other parts of digestive system	neoplasms	211	EAS	-1.88899	0.287711	-1.06316	NH-PI
Benign neoplasm of other parts of digestive system	neoplasms	211	EUR	1.28094	0.542854	0.608503	NH-PI
Benign neoplasm of other parts of digestive system	neoplasms	211	AFR	-0.184446	0.9866	-0.016795	NH-PI
Lipoma	neoplasms	214	AFR	-174.747	0.191183	-1.30709	NH-PI
Lipoma	neoplasms	214	EAS	4.96859	0.250494	1.14915	NH-PI
Lipoma	neoplasms	214	EUR	-4.90642	0.261542	-1.12275	NH-PI
Lipoma	neoplasms	214	NATIVE_AMERICAN	-35.7392	0.436049	-0.778883	NH-PI
Lipoma of skin and subcutaneous tissue	neoplasms	214.1	EAS	77.7708	0.448183	0.758448	NH-PI
Lipoma of skin and subcutaneous tissue	neoplasms	214.1	AFR	5.84477e+09			NH-PI
Lipoma of skin and subcutaneous tissue	neoplasms	214.1	EUR	3.63415e+10			NH-PI
Lipoma of skin and subcutaneous tissue	neoplasms	214.1	NATIVE_AMERICAN	-0.301368			NH-PI
Other benign neoplasm of connective and other soft tissue	neoplasms	215	EAS	3.49495	0.244382	1.1641	NH-PI
Other benign neoplasm of connective and other soft tissue	neoplasms	215	EUR	-3.22811	0.31203	-1.01097	NH-PI
Other benign neoplasm of connective and other soft tissue	neoplasms	215	AFR	-45.6002	0.411681	-0.82094	NH-PI
Other benign neoplasm of connective and other soft tissue	neoplasms	215	NATIVE_AMERICAN	5.48858e+09			NH-PI
Benign neoplasm of skin	neoplasms	216	AFR	-2.59846	0.566927	-0.572583	NH-PI
Benign neoplasm of skin	neoplasms	216	EAS	0.284969	0.711712	0.369558	NH-PI
Benign neoplasm of skin	neoplasms	216	NATIVE_AMERICAN	-0.924064	0.761681	-0.303274	NH-PI
Benign neoplasm of skin	neoplasms	216	EUR	-0.198768	0.828261	-0.216933	NH-PI
Screening for malignant neoplasms of the skin	neoplasms	216.1	AFR	-1.9812	0.64979	-0.454053	NH-PI
Screening for malignant neoplasms of the skin	neoplasms	216.1	EUR	0.157036	0.865485	0.169396	NH-PI
Screening for malignant neoplasms of the skin	neoplasms	216.1	NATIVE_AMERICAN	-0.469229	0.878196	-0.153257	NH-PI
Screening for malignant neoplasms of the skin	neoplasms	216.1	EAS	-0.0133013	0.986373	-0.0170802	NH-PI
Benign neoplasm of uterus	neoplasms	218	EAS	5.02045	0.170963	1.36912	NH-PI
Benign neoplasm of uterus	neoplasms	218	EUR	-5.6504	0.180026	-1.34068	NH-PI
Benign neoplasm of uterus	neoplasms	218	AFR	-99.8585	0.204733	-1.26818	NH-PI
Benign neoplasm of uterus	neoplasms	218	NATIVE_AMERICAN	-8.58964	0.660028	-0.439875	NH-PI
Uterine leiomyoma	neoplasms	218.1	EAS	5.02045	0.170963	1.36912	NH-PI
Uterine leiomyoma	neoplasms	218.1	EUR	-5.6504	0.180026	-1.34068	NH-PI
Uterine leiomyoma	neoplasms	218.1	AFR	-99.8585	0.204733	-1.26818	NH-PI
Uterine leiomyoma	neoplasms	218.1	NATIVE_AMERICAN	-8.58964	0.660028	-0.439875	NH-PI
Hemangioma and lymphangioma, any site	neoplasms	228	EAS	0.905197	0.723076	0.35435	NH-PI
Hemangioma and lymphangioma, any site	neoplasms	228	NATIVE_AMERICAN	-3.16494	0.842013	-0.19932	NH-PI
Hemangioma and lymphangioma, any site	neoplasms	228	EUR	-0.535604	0.850883	-0.187992	NH-PI
Hemangioma and lymphangioma, any site	neoplasms	228	AFR	2.64245e+09			NH-PI
Hemangioma of skin and subcutaneous tissue	neoplasms	228.1	EUR	3.31843	0.449201	0.756748	NH-PI
Hemangioma of skin and subcutaneous tissue	neoplasms	228.1	AFR	-2450.27	0.966006	-0.0426181	NH-PI
Hemangioma of skin and subcutaneous tissue	neoplasms	228.1	EAS	-1.73359			NH-PI
Hemangioma of skin and subcutaneous tissue	neoplasms	228.1	NATIVE_AMERICAN	4.14881e+09			NH-PI
Benign neoplasm of unspecified sites	neoplasms	229	EUR	-1.68915	0.642822	-0.463756	NH-PI
Benign neoplasm of unspecified sites	neoplasms	229	AFR	-15.1413	0.730615	-0.344308	NH-PI
Benign neoplasm of unspecified sites	neoplasms	229	NATIVE_AMERICAN	-2.07871	0.913409	-0.108739	NH-PI
Benign neoplasm of unspecified sites	neoplasms	229	EAS	1.52964			NH-PI
Simple and unspecified goiter	endocrine/metabolic	240	NATIVE_AMERICAN	-74.8324	0.251729	-1.14616	NH-PI
Simple and unspecified goiter	endocrine/metabolic	240	EUR	-3.61988	0.320327	-0.993786	NH-PI
Simple and unspecified goiter	endocrine/metabolic	240	EAS	2.99917	0.321295	0.9918	NH-PI
Simple and unspecified goiter	endocrine/metabolic	240	AFR	0.397279	0.963864	0.0453051	NH-PI
Nontoxic nodular goiter	endocrine/metabolic	241	EAS	1.02784	0.444016	0.765429	NH-PI
Nontoxic nodular goiter	endocrine/metabolic	241	NATIVE_AMERICAN	-7.94399	0.505341	-0.66611	NH-PI
Nontoxic nodular goiter	endocrine/metabolic	241	EUR	-0.934059	0.549439	-0.5986	NH-PI
Nontoxic nodular goiter	endocrine/metabolic	241	AFR	-5.14299	0.681503	-0.410414	NH-PI
Nontoxic uninodular goiter	endocrine/metabolic	241.1	AFR	-86.3398	0.124138	-1.53763	NH-PI
Nontoxic uninodular goiter	endocrine/metabolic	241.1	EAS	1.63852	0.413815	0.817198	NH-PI
Nontoxic uninodular goiter	endocrine/metabolic	241.1	EUR	-1.40955	0.535651	-0.619402	NH-PI
Nontoxic uninodular goiter	endocrine/metabolic	241.1	NATIVE_AMERICAN	-7.22601	0.618739	-0.497638	NH-PI
Nontoxic multinodular goiter	endocrine/metabolic	241.2	EUR	0.564467	0.730237	0.344811	NH-PI
Nontoxic multinodular goiter	endocrine/metabolic	241.2	AFR	-2.15863	0.803633	-0.248648	NH-PI
Nontoxic multinodular goiter	endocrine/metabolic	241.2	EAS	-0.288571	0.837013	-0.205715	NH-PI
Nontoxic multinodular goiter	endocrine/metabolic	241.2	NATIVE_AMERICAN	-1.064	0.883359	-0.146712	NH-PI
Thyrotoxicosis with or without goiter	endocrine/metabolic	242	EUR	-7.76113	0.282316	-1.07513	NH-PI
Thyrotoxicosis with or without goiter	endocrine/metabolic	242	EAS	5.08961	0.307009	1.02152	NH-PI
Thyrotoxicosis with or without goiter	endocrine/metabolic	242	AFR	-40.367	0.46833	-0.725198	NH-PI
Thyrotoxicosis with or without goiter	endocrine/metabolic	242	NATIVE_AMERICAN	1.82177	0.890338	0.137877	NH-PI
Graves' disease	endocrine/metabolic	242.1	NATIVE_AMERICAN	9.30026	0.5631	0.578243	NH-PI
Graves' disease	endocrine/metabolic	242.1	AFR	0.958264	0.963864	0.0453051	NH-PI
Graves' disease	endocrine/metabolic	242.1	EUR	-1.08627			NH-PI
Graves' disease	endocrine/metabolic	242.1	EAS	0.333958			NH-PI
Hypothyroidism	endocrine/metabolic	244	AFR	-41.32	0.213411	-1.24424	NH-PI
Hypothyroidism	endocrine/metabolic	244	NATIVE_AMERICAN	-12.9194	0.52223	-0.639912	NH-PI
Hypothyroidism	endocrine/metabolic	244	EUR	0.805393	0.735247	0.338154	NH-PI
Hypothyroidism	endocrine/metabolic	244	EAS	0.337283	0.856347	0.181026	NH-PI
Secondary hypothyroidism	endocrine/metabolic	244.1	EUR	3.35618	0.31869	0.997153	NH-PI
Secondary hypothyroidism	endocrine/metabolic	244.1	EAS	-2.55954	0.385005	-0.868711	NH-PI
Secondary hypothyroidism	endocrine/metabolic	244.1	NATIVE_AMERICAN	-30.1347	0.484304	-0.699397	NH-PI
Secondary hypothyroidism	endocrine/metabolic	244.1	AFR	5.5319	0.648255	0.456188	NH-PI
Acquired hypothyroidism	endocrine/metabolic	244.2	AFR	-1076.01	0.999995	-5.89501e-06	NH-PI
Acquired hypothyroidism	endocrine/metabolic	244.2	EUR	2.48081e+10			NH-PI
Iodine hypothyroidism	endocrine/metabolic	244.3	AFR	-1076.01	0.999995	-5.89501e-06	NH-PI
Iodine hypothyroidism	endocrine/metabolic	244.3	EUR	2.48081e+10			NH-PI
Hypothyroidism NOS	endocrine/metabolic	244.4	EUR	3.4283	0.277976	1.08488	NH-PI
Hypothyroidism NOS	endocrine/metabolic	244.4	AFR	-24.5089	0.46083	-0.737481	NH-PI
Hypothyroidism NOS	endocrine/metabolic	244.4	NATIVE_AMERICAN	-17.519	0.500276	-0.674056	NH-PI
Hypothyroidism NOS	endocrine/metabolic	244.4	EAS	-0.934554	0.645857	-0.459526	NH-PI
Other disorders of thyroid	endocrine/metabolic	246	EAS	2.0638	0.158173	1.41124	NH-PI
Other disorders of thyroid	endocrine/metabolic	246	AFR	-33.4551	0.170485	-1.37065	NH-PI
Other disorders of thyroid	endocrine/metabolic	246	EUR	-2.11812	0.204368	-1.2692	NH-PI
Other disorders of thyroid	endocrine/metabolic	246	NATIVE_AMERICAN	-6.81927	0.509581	-0.65949	NH-PI
Thyroid cyst	endocrine/metabolic	246.2	EAS	2.0638	0.158173	1.41124	NH-PI
Thyroid cyst	endocrine/metabolic	246.2	AFR	-33.4551	0.170485	-1.37065	NH-PI
Thyroid cyst	endocrine/metabolic	246.2	EUR	-2.11812	0.204368	-1.2692	NH-PI
Thyroid cyst	endocrine/metabolic	246.2	NATIVE_AMERICAN	-6.81927	0.509581	-0.65949	NH-PI
Abnormal results of function study of thyroid	endocrine/metabolic	246.7	AFR	-131.939	0.13654	-1.4888	NH-PI
Abnormal results of function study of thyroid	endocrine/metabolic	246.7	EAS	16.3796	0.179952	1.3409	NH-PI
Abnormal results of function study of thyroid	endocrine/metabolic	246.7	EUR	-18.3492	0.182956	-1.33171	NH-PI
Abnormal results of function study of thyroid	endocrine/metabolic	246.7	NATIVE_AMERICAN	-13.8266	0.58179	-0.550772	NH-PI
Secondary diabetes mellitus	endocrine/metabolic	249	AFR	-99.8921	0.237929	-1.18018	NH-PI
Secondary diabetes mellitus	endocrine/metabolic	249	EAS	1.61082	0.514847	0.65131	NH-PI
Secondary diabetes mellitus	endocrine/metabolic	249	EUR	-1.53077	0.584369	-0.547014	NH-PI
Secondary diabetes mellitus	endocrine/metabolic	249	NATIVE_AMERICAN	-3.18619	0.805131	-0.246712	NH-PI
Diabetes mellitus	endocrine/metabolic	250	NATIVE_AMERICAN	-7.54823	0.114152	-1.5798	NH-PI
Diabetes mellitus	endocrine/metabolic	250	AFR	9.86472	0.191076	1.3074	NH-PI
Diabetes mellitus	endocrine/metabolic	250	EAS	0.324394	0.68856	0.40081	NH-PI
Diabetes mellitus	endocrine/metabolic	250	EUR	-0.233078	0.80937	-0.241238	NH-PI
Type 1 diabetes	endocrine/metabolic	250.1	AFR	-357.256	0.275756	-1.0899	NH-PI
Type 1 diabetes	endocrine/metabolic	250.1	EUR	-7.72518	0.383963	-0.870617	NH-PI
Type 1 diabetes	endocrine/metabolic	250.1	EAS	4.27869	0.452532	0.751201	NH-PI
Type 1 diabetes	endocrine/metabolic	250.1	NATIVE_AMERICAN	1.31304	0.855679	0.181878	NH-PI
Type 2 diabetes	endocrine/metabolic	250.2	NATIVE_AMERICAN	-10.2284	0.22209	-1.22099	NH-PI
Type 2 diabetes	endocrine/metabolic	250.2	EAS	0.987476	0.268939	1.10551	NH-PI
Type 2 diabetes	endocrine/metabolic	250.2	EUR	-0.874728	0.407071	-0.829059	NH-PI
Type 2 diabetes	endocrine/metabolic	250.2	AFR	-0.414352	0.936921	-0.0791409	NH-PI
Type 2 diabetes with renal manifestations	endocrine/metabolic	250.22	AFR	3.68854	0.591084	0.537266	NH-PI
Type 2 diabetes with renal manifestations	endocrine/metabolic	250.22	NATIVE_AMERICAN	-3.03179	0.594205	-0.532752	NH-PI
Type 2 diabetes with renal manifestations	endocrine/metabolic	250.22	EUR	0.214596	0.887141	0.141922	NH-PI
Type 2 diabetes with renal manifestations	endocrine/metabolic	250.22	EAS	-0.000578658	0.999628	-0.000466213	NH-PI
Type 2 diabetes with ophthalmic manifestations	endocrine/metabolic	250.23	EUR	1.62031	0.409415	0.824924	NH-PI
Type 2 diabetes with ophthalmic manifestations	endocrine/metabolic	250.23	EAS	-1.00978	0.532573	-0.624083	NH-PI
Type 2 diabetes with ophthalmic manifestations	endocrine/metabolic	250.23	AFR	-4.68399	0.80484	-0.247088	NH-PI
Type 2 diabetes with ophthalmic manifestations	endocrine/metabolic	250.23	NATIVE_AMERICAN	-0.871286	0.896637	-0.12991	NH-PI
Type 2 diabetes with neurological manifestations	endocrine/metabolic	250.24	AFR	5.79813	0.494597	0.683015	NH-PI
Type 2 diabetes with neurological manifestations	endocrine/metabolic	250.24	NATIVE_AMERICAN	-6.14735	0.707554	-0.375143	NH-PI
Type 2 diabetes with neurological manifestations	endocrine/metabolic	250.24	EUR	0.161934	0.949371	0.0634962	NH-PI
Type 2 diabetes with neurological manifestations	endocrine/metabolic	250.24	EAS	-0.0152436	0.994143	-0.00734118	NH-PI
Diabetes type 2 with peripheral circulatory disorders	endocrine/metabolic	250.25	EAS	1.15071	0.556183	0.58852	NH-PI
Diabetes type 2 with peripheral circulatory disorders	endocrine/metabolic	250.25	EUR	-1.23472	0.587368	-0.542654	NH-PI
Diabetes type 2 with peripheral circulatory disorders	endocrine/metabolic	250.25	NATIVE_AMERICAN	-9.67897	0.639604	-0.468252	NH-PI
Diabetes type 2 with peripheral circulatory disorders	endocrine/metabolic	250.25	AFR	-1.01872	0.910846	-0.111971	NH-PI
Insulin pump user	endocrine/metabolic	250.3	AFR	5.11929	0.253435	1.14204	NH-PI
Insulin pump user	endocrine/metabolic	250.3	NATIVE_AMERICAN	-3.86425	0.330374	-0.97336	NH-PI
Insulin pump user	endocrine/metabolic	250.3	EUR	-0.62517	0.529303	-0.629071	NH-PI
Insulin pump user	endocrine/metabolic	250.3	EAS	0.495442	0.549593	0.598371	NH-PI
Abnormal glucose	endocrine/metabolic	250.4	AFR	6.60533	0.220842	1.22429	NH-PI
Abnormal glucose	endocrine/metabolic	250.4	NATIVE_AMERICAN	-1.05672	0.744218	-0.326273	NH-PI
Abnormal glucose	endocrine/metabolic	250.4	EAS	-0.186891	0.816309	-0.232295	NH-PI
Abnormal glucose	endocrine/metabolic	250.4	EUR	0.0660741	0.945259	0.068662	NH-PI
Impaired fasting glucose	endocrine/metabolic	250.41	AFR	-5.15157	0.757543	-0.308709	NH-PI
Impaired fasting glucose	endocrine/metabolic	250.41	EUR	0.604563	0.766237	0.2973	NH-PI
Impaired fasting glucose	endocrine/metabolic	250.41	NATIVE_AMERICAN	-2.30314	0.828948	-0.216051	NH-PI
Impaired fasting glucose	endocrine/metabolic	250.41	EAS	-0.240454	0.89082	-0.137267	NH-PI
Other abnormal glucose	endocrine/metabolic	250.42	AFR	7.10459	0.197165	1.28967	NH-PI
Other abnormal glucose	endocrine/metabolic	250.42	EAS	-0.203039	0.802394	-0.25025	NH-PI
Other abnormal glucose	endocrine/metabolic	250.42	NATIVE_AMERICAN	-0.754993	0.812578	-0.237102	NH-PI
Other abnormal glucose	endocrine/metabolic	250.42	EUR	0.0395018	0.967583	0.0406402	NH-PI
Polyneuropathy in diabetes	endocrine/metabolic	250.6	EUR	1.74981	0.543817	0.607051	NH-PI
Polyneuropathy in diabetes	endocrine/metabolic	250.6	EAS	-1.28439	0.583922	-0.547665	NH-PI
Polyneuropathy in diabetes	endocrine/metabolic	250.6	AFR	4.44965	0.625046	0.488711	NH-PI
Polyneuropathy in diabetes	endocrine/metabolic	250.6	NATIVE_AMERICAN	-1.56051	0.88857	-0.140115	NH-PI
Diabetic retinopathy	endocrine/metabolic	250.7	EUR	1.62031	0.409415	0.824924	NH-PI
Diabetic retinopathy	endocrine/metabolic	250.7	EAS	-1.00978	0.532573	-0.624083	NH-PI
Diabetic retinopathy	endocrine/metabolic	250.7	AFR	-4.68399	0.80484	-0.247088	NH-PI
Diabetic retinopathy	endocrine/metabolic	250.7	NATIVE_AMERICAN	-0.871286	0.896637	-0.12991	NH-PI
Other disorders of pancreatic internal secretion	endocrine/metabolic	251	EAS	-1.948	0.585332	-0.545613	NH-PI
Other disorders of pancreatic internal secretion	endocrine/metabolic	251	AFR	-0.892629	0.937162	-0.078837	NH-PI
Other disorders of pancreatic internal secretion	endocrine/metabolic	251	EUR	-0.172888	0.965534	-0.0432102	NH-PI
Other disorders of pancreatic internal secretion	endocrine/metabolic	251	NATIVE_AMERICAN	1.56097e+07			NH-PI
Hypoglycemia	endocrine/metabolic	251.1	EAS	-1.948	0.585332	-0.545613	NH-PI
Hypoglycemia	endocrine/metabolic	251.1	AFR	-0.892629	0.937162	-0.078837	NH-PI
Hypoglycemia	endocrine/metabolic	251.1	EUR	-0.172888	0.965534	-0.0432102	NH-PI
Hypoglycemia	endocrine/metabolic	251.1	NATIVE_AMERICAN	1.56097e+07			NH-PI
Disorders of parathyroid gland	endocrine/metabolic	252	EUR	-2.02739	0.628877	-0.483308	NH-PI
Disorders of parathyroid gland	endocrine/metabolic	252	EAS	1.39677	0.672843	0.42225	NH-PI
Disorders of parathyroid gland	endocrine/metabolic	252	AFR	4.60699	0.742056	0.329132	NH-PI
Disorders of parathyroid gland	endocrine/metabolic	252	NATIVE_AMERICAN	-2.7338	0.838091	-0.204336	NH-PI
Hyperparathyroidism	endocrine/metabolic	252.1	EUR	-2.02739	0.628877	-0.483308	NH-PI
Hyperparathyroidism	endocrine/metabolic	252.1	EAS	1.39677	0.672843	0.42225	NH-PI
Hyperparathyroidism	endocrine/metabolic	252.1	AFR	4.60699	0.742056	0.329132	NH-PI
Hyperparathyroidism	endocrine/metabolic	252.1	NATIVE_AMERICAN	-2.7338	0.838091	-0.204336	NH-PI
Disorders of adrenal glands	endocrine/metabolic	255	NATIVE_AMERICAN	5.85675	0.259237	1.1282	NH-PI
Disorders of adrenal glands	endocrine/metabolic	255	EUR	-1.94524	0.568883	-0.569697	NH-PI
Disorders of adrenal glands	endocrine/metabolic	255	EAS	0.384918	0.874333	0.158158	NH-PI
Disorders of adrenal glands	endocrine/metabolic	255	AFR	0.442917	0.968368	0.0396558	NH-PI
Adrenal hyperfunction	endocrine/metabolic	255.1	EAS	10.9419	0.505458	0.665927	NH-PI
Adrenal hyperfunction	endocrine/metabolic	255.1	EUR	-15.6715	0.514259	-0.65222	NH-PI
Adrenal hyperfunction	endocrine/metabolic	255.1	NATIVE_AMERICAN	-123.952	0.528473	-0.630339	NH-PI
Adrenal hyperfunction	endocrine/metabolic	255.1	AFR	9.69153e+08			NH-PI
Adrenal hypofunction	endocrine/metabolic	255.2	NATIVE_AMERICAN	5.85675	0.259237	1.1282	NH-PI
Adrenal hypofunction	endocrine/metabolic	255.2	EUR	-1.94524	0.568883	-0.569697	NH-PI
Adrenal hypofunction	endocrine/metabolic	255.2	EAS	0.384918	0.874333	0.158158	NH-PI
Adrenal hypofunction	endocrine/metabolic	255.2	AFR	0.442917	0.968368	0.0396558	NH-PI
Glucocorticoid deficiency	endocrine/metabolic	255.21	NATIVE_AMERICAN	5.85675	0.259237	1.1282	NH-PI
Glucocorticoid deficiency	endocrine/metabolic	255.21	EUR	-1.94524	0.568883	-0.569697	NH-PI
Glucocorticoid deficiency	endocrine/metabolic	255.21	EAS	0.384918	0.874333	0.158158	NH-PI
Glucocorticoid deficiency	endocrine/metabolic	255.21	AFR	0.442917	0.968368	0.0396558	NH-PI
Mineralocorticoid deficiency	endocrine/metabolic	255.22	NATIVE_AMERICAN	5.85675	0.259237	1.1282	NH-PI
Mineralocorticoid deficiency	endocrine/metabolic	255.22	EUR	-1.94524	0.568883	-0.569697	NH-PI
Mineralocorticoid deficiency	endocrine/metabolic	255.22	EAS	0.384918	0.874333	0.158158	NH-PI
Mineralocorticoid deficiency	endocrine/metabolic	255.22	AFR	0.442917	0.968368	0.0396558	NH-PI
Ovarian dysfunction	endocrine/metabolic	256	NATIVE_AMERICAN	21.2808	0.0515233	1.9471	NH-PI
Ovarian dysfunction	endocrine/metabolic	256	EUR	-3.20521	0.401257	-0.839379	NH-PI
Ovarian dysfunction	endocrine/metabolic	256	EAS	1.27485	0.633827	0.476347	NH-PI
Ovarian dysfunction	endocrine/metabolic	256	AFR	-6.02154			NH-PI
Polycystic ovaries	endocrine/metabolic	256.4	NATIVE_AMERICAN	21.2808	0.0515233	1.9471	NH-PI
Polycystic ovaries	endocrine/metabolic	256.4	EUR	-3.20521	0.401257	-0.839379	NH-PI
Polycystic ovaries	endocrine/metabolic	256.4	EAS	1.27485	0.633827	0.476347	NH-PI
Polycystic ovaries	endocrine/metabolic	256.4	AFR	-6.02154			NH-PI
Protein-calorie malnutrition	endocrine/metabolic	260	EUR	-1.29495	0.543392	-0.607692	NH-PI
Protein-calorie malnutrition	endocrine/metabolic	260	EAS	0.799354	0.640041	0.467641	NH-PI
Protein-calorie malnutrition	endocrine/metabolic	260	AFR	1.0656	0.907266	0.116487	NH-PI
Protein-calorie malnutrition	endocrine/metabolic	260	NATIVE_AMERICAN	0.346974	0.945871	0.0678924	NH-PI
Cachexia	endocrine/metabolic	260.1	NATIVE_AMERICAN	-122.304	0.340636	-0.952909	NH-PI
Cachexia	endocrine/metabolic	260.1	EUR	0.947092	0.756856	0.309612	NH-PI
Cachexia	endocrine/metabolic	260.1	AFR	-8.33972	0.813638	-0.235735	NH-PI
Cachexia	endocrine/metabolic	260.1	EAS	-0.0761994	0.97656	-0.0293822	NH-PI
severe protein-calorie malnutrition	endocrine/metabolic	260.2	NATIVE_AMERICAN	6.3986	0.247816	1.15567	NH-PI
severe protein-calorie malnutrition	endocrine/metabolic	260.2	EAS	-0.532932	0.777413	-0.282693	NH-PI
severe protein-calorie malnutrition	endocrine/metabolic	260.2	AFR	-0.99634	0.902215	-0.122864	NH-PI
severe protein-calorie malnutrition	endocrine/metabolic	260.2	EUR	0.166258	0.93999	0.0752819	NH-PI
Vitamin deficiency	endocrine/metabolic	261	EUR	0.491871	0.622272	0.492633	NH-PI
Vitamin deficiency	endocrine/metabolic	261	AFR	-2.09473	0.684002	-0.407008	NH-PI
Vitamin deficiency	endocrine/metabolic	261	EAS	-0.252841	0.764348	-0.299776	NH-PI
Vitamin deficiency	endocrine/metabolic	261	NATIVE_AMERICAN	-0.517871	0.883891	-0.146038	NH-PI
Vitamin B-complex deficiencies	endocrine/metabolic	261.2	NATIVE_AMERICAN	-100.161	0.442496	-0.767986	NH-PI
Vitamin B-complex deficiencies	endocrine/metabolic	261.2	AFR	-7.07637	0.759616	-0.305985	NH-PI
Vitamin B-complex deficiencies	endocrine/metabolic	261.2	EUR	-2619.81	0.999989	-1.34044e-05	NH-PI
Vitamin B-complex deficiencies	endocrine/metabolic	261.2	EAS	5.75521e+10			NH-PI
Vitamin D deficiency	endocrine/metabolic	261.4	EUR	1.15168	0.268909	1.10558	NH-PI
Vitamin D deficiency	endocrine/metabolic	261.4	EAS	-0.784274	0.368612	-0.899076	NH-PI
Vitamin D deficiency	endocrine/metabolic	261.4	AFR	-0.904393	0.859388	-0.177153	NH-PI
Vitamin D deficiency	endocrine/metabolic	261.4	NATIVE_AMERICAN	0.00419951	0.999028	0.00121764	NH-PI
Mineral deficiency NEC	endocrine/metabolic	262	EUR	2.03727	0.207441	1.26063	NH-PI
Mineral deficiency NEC	endocrine/metabolic	262	AFR	5.72106	0.240894	1.17275	NH-PI
Mineral deficiency NEC	endocrine/metabolic	262	EAS	-1.58589	0.24217	-1.16958	NH-PI
Mineral deficiency NEC	endocrine/metabolic	262	NATIVE_AMERICAN	-23.43	0.394632	-0.851248	NH-PI
Other nutritional deficiency	endocrine/metabolic	263	AFR	-73.9523	0.182635	-1.33269	NH-PI
Other nutritional deficiency	endocrine/metabolic	263	NATIVE_AMERICAN	-1.71916	0.830763	-0.213723	NH-PI
Other nutritional deficiency	endocrine/metabolic	263	EUR	0.384564	0.843174	0.197835	NH-PI
Other nutritional deficiency	endocrine/metabolic	263	EAS	0.0503456	0.976152	0.0298939	NH-PI
Proteinuria	endocrine/metabolic	269	EUR	0.502435	0.784038	0.274061	NH-PI
Proteinuria	endocrine/metabolic	269	NATIVE_AMERICAN	-1.76397	0.851334	-0.187417	NH-PI
Proteinuria	endocrine/metabolic	269	EAS	-0.276966	0.860621	-0.175583	NH-PI
Proteinuria	endocrine/metabolic	269	AFR	-0.685229	0.931227	-0.086301	NH-PI
Disorders of protein plasma/amino-acid transport and metabolism	endocrine/metabolic	270	AFR	-13.0484	0.719597	-0.358998	NH-PI
Disorders of protein plasma/amino-acid transport and metabolism	endocrine/metabolic	270	EUR	3.18044e+10			NH-PI
Disorders of protein plasma/amino-acid transport and metabolism	endocrine/metabolic	270	EAS	1.61574			NH-PI
Disorders of protein plasma/amino-acid transport and metabolism	endocrine/metabolic	270	NATIVE_AMERICAN	3.85121e+09			NH-PI
Disorders of plasma protein metabolism	endocrine/metabolic	270.3	AFR	-13.0484	0.719597	-0.358998	NH-PI
Disorders of plasma protein metabolism	endocrine/metabolic	270.3	EUR	3.18044e+10			NH-PI
Disorders of plasma protein metabolism	endocrine/metabolic	270.3	EAS	1.61574			NH-PI
Disorders of plasma protein metabolism	endocrine/metabolic	270.3	NATIVE_AMERICAN	3.85121e+09			NH-PI
Paraproteinemia	endocrine/metabolic	270.32	EUR	-9.44259	0.519366	-0.644323	NH-PI
Paraproteinemia	endocrine/metabolic	270.32	EAS	6.49827	0.521965	0.640319	NH-PI
Paraproteinemia	endocrine/metabolic	270.32	AFR	21.1458	0.616744	0.500471	NH-PI
Paraproteinemia	endocrine/metabolic	270.32	NATIVE_AMERICAN	-264.981	0.639455	-0.468461	NH-PI
Other specified disorders of plasma protein metabolism	endocrine/metabolic	270.38	EUR	-9.44259	0.519366	-0.644323	NH-PI
Other specified disorders of plasma protein metabolism	endocrine/metabolic	270.38	EAS	6.49827	0.521965	0.640319	NH-PI
Other specified disorders of plasma protein metabolism	endocrine/metabolic	270.38	AFR	21.1458	0.616744	0.500471	NH-PI
Other specified disorders of plasma protein metabolism	endocrine/metabolic	270.38	NATIVE_AMERICAN	-264.981	0.639455	-0.468461	NH-PI
Disorders of carbohydrate transport and metabolism	endocrine/metabolic	271	EUR	-0.743337	0.485507	-0.697472	NH-PI
Disorders of carbohydrate transport and metabolism	endocrine/metabolic	271	EAS	0.603895	0.498594	0.676703	NH-PI
Disorders of carbohydrate transport and metabolism	endocrine/metabolic	271	AFR	-3.14138	0.632901	-0.477647	NH-PI
Disorders of carbohydrate transport and metabolism	endocrine/metabolic	271	NATIVE_AMERICAN	-0.0559116	0.986393	-0.017055	NH-PI
Intestinal disaccharidase deficiencies and disaccharide malabsorption	endocrine/metabolic	271.3	EUR	-0.743337	0.485507	-0.697472	NH-PI
Intestinal disaccharidase deficiencies and disaccharide malabsorption	endocrine/metabolic	271.3	EAS	0.603895	0.498594	0.676703	NH-PI
Intestinal disaccharidase deficiencies and disaccharide malabsorption	endocrine/metabolic	271.3	AFR	-3.14138	0.632901	-0.477647	NH-PI
Intestinal disaccharidase deficiencies and disaccharide malabsorption	endocrine/metabolic	271.3	NATIVE_AMERICAN	-0.0559116	0.986393	-0.017055	NH-PI
Disorders of lipoid metabolism	endocrine/metabolic	272	NATIVE_AMERICAN	19.2583	0.115881	1.5723	NH-PI
Disorders of lipoid metabolism	endocrine/metabolic	272	EAS	-0.798567	0.37325	-0.890403	NH-PI
Disorders of lipoid metabolism	endocrine/metabolic	272	EUR	0.680968	0.508877	0.660587	NH-PI
Disorders of lipoid metabolism	endocrine/metabolic	272	AFR	-1.23169	0.829714	-0.215068	NH-PI
Hyperlipidemia	endocrine/metabolic	272.1	NATIVE_AMERICAN	19.2583	0.115881	1.5723	NH-PI
Hyperlipidemia	endocrine/metabolic	272.1	EAS	-0.798567	0.37325	-0.890403	NH-PI
Hyperlipidemia	endocrine/metabolic	272.1	EUR	0.680968	0.508877	0.660587	NH-PI
Hyperlipidemia	endocrine/metabolic	272.1	AFR	-1.23169	0.829714	-0.215068	NH-PI
Hypercholesterolemia	endocrine/metabolic	272.11	EUR	0.902037	0.435999	0.778968	NH-PI
Hypercholesterolemia	endocrine/metabolic	272.11	EAS	-0.716155	0.455506	-0.746266	NH-PI
Hypercholesterolemia	endocrine/metabolic	272.11	NATIVE_AMERICAN	1.21319	0.701467	0.383341	NH-PI
Hypercholesterolemia	endocrine/metabolic	272.11	AFR	-0.473487	0.944438	-0.069693	NH-PI
Hyperglyceridemia	endocrine/metabolic	272.12	EUR	-2.47643	0.409971	-0.823944	NH-PI
Hyperglyceridemia	endocrine/metabolic	272.12	AFR	-33.8383	0.425486	-0.796939	NH-PI
Hyperglyceridemia	endocrine/metabolic	272.12	EAS	1.67931	0.477411	0.710472	NH-PI
Hyperglyceridemia	endocrine/metabolic	272.12	NATIVE_AMERICAN	2.1863	0.695241	0.391753	NH-PI
Mixed hyperlipidemia	endocrine/metabolic	272.13	EAS	-1.41248	0.218464	-1.23062	NH-PI
Mixed hyperlipidemia	endocrine/metabolic	272.13	EUR	1.61976	0.250631	1.14882	NH-PI
Mixed hyperlipidemia	endocrine/metabolic	272.13	NATIVE_AMERICAN	3.64792	0.266857	1.11033	NH-PI
Mixed hyperlipidemia	endocrine/metabolic	272.13	AFR	-8.58373	0.580884	-0.552095	NH-PI
Gout and other crystal arthropathies	endocrine/metabolic	274	EUR	-2.69637	0.19914	-1.28401	NH-PI
Gout and other crystal arthropathies	endocrine/metabolic	274	NATIVE_AMERICAN	-23.6777	0.367552	-0.901069	NH-PI
Gout and other crystal arthropathies	endocrine/metabolic	274	AFR	-10.0767	0.606842	-0.514587	NH-PI
Gout and other crystal arthropathies	endocrine/metabolic	274	EAS	2.50998			NH-PI
Gout	endocrine/metabolic	274.1	AFR	-12.9053	0.55309	-0.593136	NH-PI
Gout	endocrine/metabolic	274.1	EUR	-2.43688			NH-PI
Gout	endocrine/metabolic	274.1	EAS	2.27899			NH-PI
Gout	endocrine/metabolic	274.1	NATIVE_AMERICAN	-14.7041			NH-PI
Gouty arthropathy	endocrine/metabolic	274.11	EAS	1.75699	0.358556	0.918121	NH-PI
Gouty arthropathy	endocrine/metabolic	274.11	EUR	-1.76632	0.418842	-0.808433	NH-PI
Gouty arthropathy	endocrine/metabolic	274.11	AFR	-20.715	0.428078	-0.792485	NH-PI
Gouty arthropathy	endocrine/metabolic	274.11	NATIVE_AMERICAN	4.07471e+09			NH-PI
Crystal arthropathies	endocrine/metabolic	274.2	EUR	-3.43559	0.588053	-0.54166	NH-PI
Crystal arthropathies	endocrine/metabolic	274.2	AFR	6.16684			NH-PI
Crystal arthropathies	endocrine/metabolic	274.2	EAS	3.1283			NH-PI
Crystal arthropathies	endocrine/metabolic	274.2	NATIVE_AMERICAN	4.75752e+09			NH-PI
Chondrocalcinosis	endocrine/metabolic	274.21	EUR	-3.43559	0.588053	-0.54166	NH-PI
Chondrocalcinosis	endocrine/metabolic	274.21	AFR	6.16684			NH-PI
Chondrocalcinosis	endocrine/metabolic	274.21	EAS	3.1283			NH-PI
Chondrocalcinosis	endocrine/metabolic	274.21	NATIVE_AMERICAN	4.75752e+09			NH-PI
Disorders of mineral metabolism	endocrine/metabolic	275	AFR	11.4508	0.0467391	1.98866	NH-PI
Disorders of mineral metabolism	endocrine/metabolic	275	EAS	-0.282968	0.799108	-0.254501	NH-PI
Disorders of mineral metabolism	endocrine/metabolic	275	EUR	-0.282143	0.83912	-0.203019	NH-PI
Disorders of mineral metabolism	endocrine/metabolic	275	NATIVE_AMERICAN	-0.348123	0.928678	-0.0895084	NH-PI
Disorders of magnesium metabolism	endocrine/metabolic	275.3	AFR	15.0847	0.0274671	2.20481	NH-PI
Disorders of magnesium metabolism	endocrine/metabolic	275.3	EUR	-1.68372	0.378848	-0.880021	NH-PI
Disorders of magnesium metabolism	endocrine/metabolic	275.3	EAS	0.357126	0.798828	0.254865	NH-PI
Disorders of magnesium metabolism	endocrine/metabolic	275.3	NATIVE_AMERICAN	-1.25874	0.807176	-0.244071	NH-PI
Disorders of calcium/phosphorus metabolism	endocrine/metabolic	275.5	AFR	14.1294	0.0353177	2.1047	NH-PI
Disorders of calcium/phosphorus metabolism	endocrine/metabolic	275.5	EUR	-1.36208	0.483043	-0.701416	NH-PI
Disorders of calcium/phosphorus metabolism	endocrine/metabolic	275.5	NATIVE_AMERICAN	-4.79374	0.625877	-0.487537	NH-PI
Disorders of calcium/phosphorus metabolism	endocrine/metabolic	275.5	EAS	0.265058	0.856514	0.180814	NH-PI
Hypocalcemia	endocrine/metabolic	275.51	AFR	25.6404	0.193034	1.30165	NH-PI
Hypocalcemia	endocrine/metabolic	275.51	NATIVE_AMERICAN	-400.607	0.438464	-0.77479	NH-PI
Hypocalcemia	endocrine/metabolic	275.51	EUR	-1.89626	0.560099	-0.582694	NH-PI
Hypocalcemia	endocrine/metabolic	275.51	EAS	-0.689979	0.759951	-0.305545	NH-PI
Disorders of phosphorus metabolism	endocrine/metabolic	275.53	AFR	-11.8931	0.662427	-0.436564	NH-PI
Disorders of phosphorus metabolism	endocrine/metabolic	275.53	EAS	0.842795	0.678163	0.414972	NH-PI
Disorders of phosphorus metabolism	endocrine/metabolic	275.53	EUR	-0.887833	0.721809	-0.356042	NH-PI
Disorders of phosphorus metabolism	endocrine/metabolic	275.53	NATIVE_AMERICAN	-1.78448	0.79769	-0.256337	NH-PI
Hypercalcemia	endocrine/metabolic	275.6	AFR	17.1979	0.157076	1.41497	NH-PI
Hypercalcemia	endocrine/metabolic	275.6	EAS	-1.83771	0.342845	-0.948558	NH-PI
Hypercalcemia	endocrine/metabolic	275.6	EUR	0.561633	0.796203	0.258264	NH-PI
Hypercalcemia	endocrine/metabolic	275.6	NATIVE_AMERICAN	-3.38596	0.830188	-0.214461	NH-PI
Disorders of fluid, electrolyte, and acid-base balance	endocrine/metabolic	276	AFR	7.75464	0.128255	1.52102	NH-PI
Disorders of fluid, electrolyte, and acid-base balance	endocrine/metabolic	276	NATIVE_AMERICAN	-2.55013	0.515605	-0.650135	NH-PI
Disorders of fluid, electrolyte, and acid-base balance	endocrine/metabolic	276	EAS	-0.339717	0.696499	-0.390051	NH-PI
Disorders of fluid, electrolyte, and acid-base balance	endocrine/metabolic	276	EUR	0.328404	0.753707	0.313755	NH-PI
Electrolyte imbalance	endocrine/metabolic	276.1	AFR	6.79958	0.151573	1.434	NH-PI
Electrolyte imbalance	endocrine/metabolic	276.1	NATIVE_AMERICAN	-1.59376	0.670778	-0.42508	NH-PI
Electrolyte imbalance	endocrine/metabolic	276.1	EAS	-0.126431	0.88893	-0.139659	NH-PI
Electrolyte imbalance	endocrine/metabolic	276.1	EUR	-0.0317343	0.976849	-0.029019	NH-PI
Hyposmolality and/or hyponatremia	endocrine/metabolic	276.12	AFR	9.03506	0.0986341	1.65151	NH-PI
Hyposmolality and/or hyponatremia	endocrine/metabolic	276.12	NATIVE_AMERICAN	-3.48561	0.636436	-0.472688	NH-PI
Hyposmolality and/or hyponatremia	endocrine/metabolic	276.12	EAS	-0.194915	0.869637	-0.164119	NH-PI
Hyposmolality and/or hyponatremia	endocrine/metabolic	276.12	EUR	-0.21388	0.882596	-0.147679	NH-PI
Hyperpotassemia	endocrine/metabolic	276.13	AFR	10.1837	0.0502265	1.95803	NH-PI
Hyperpotassemia	endocrine/metabolic	276.13	NATIVE_AMERICAN	-9.65843	0.428235	-0.792215	NH-PI
Hyperpotassemia	endocrine/metabolic	276.13	EUR	-1.21428	0.429447	-0.790139	NH-PI
Hyperpotassemia	endocrine/metabolic	276.13	EAS	0.652762	0.593194	0.534213	NH-PI
Hypopotassemia	endocrine/metabolic	276.14	AFR	9.90763	0.111114	1.59321	NH-PI
Hypopotassemia	endocrine/metabolic	276.14	NATIVE_AMERICAN	2.21427	0.630218	0.48142	NH-PI
Hypopotassemia	endocrine/metabolic	276.14	EUR	-0.792847	0.645169	-0.460484	NH-PI
Hypopotassemia	endocrine/metabolic	276.14	EAS	-0.286699	0.833697	-0.209962	NH-PI
Acid-base balance disorder	endocrine/metabolic	276.4	AFR	9.16311	0.143051	1.46452	NH-PI
Acid-base balance disorder	endocrine/metabolic	276.4	EAS	-1.38914	0.218754	-1.22985	NH-PI
Acid-base balance disorder	endocrine/metabolic	276.4	EUR	1.12955	0.395244	0.850146	NH-PI
Acid-base balance disorder	endocrine/metabolic	276.4	NATIVE_AMERICAN	1.75829	0.669565	0.426745	NH-PI
Acidosis	endocrine/metabolic	276.41	EUR	1.54583	0.310681	1.01379	NH-PI
Acidosis	endocrine/metabolic	276.41	EAS	-1.28255	0.317804	-0.99898	NH-PI
Acidosis	endocrine/metabolic	276.41	NATIVE_AMERICAN	2.45304	0.564772	0.575767	NH-PI
Acidosis	endocrine/metabolic	276.41	AFR	0.0574907	0.993377	0.00830051	NH-PI
Alkalosis	endocrine/metabolic	276.42	EAS	-10.9086	0.373319	-0.890274	NH-PI
Alkalosis	endocrine/metabolic	276.42	NATIVE_AMERICAN	-507.724	0.400906	-0.840005	NH-PI
Alkalosis	endocrine/metabolic	276.42	EUR	-2.29994	0.67054	-0.425408	NH-PI
Alkalosis	endocrine/metabolic	276.42	AFR	87.194	0.995092	0.00615104	NH-PI
Hypovolemia	endocrine/metabolic	276.5	AFR	17.5311	0.0167844	2.3914	NH-PI
Hypovolemia	endocrine/metabolic	276.5	NATIVE_AMERICAN	-57.3579	0.0860521	-1.7166	NH-PI
Hypovolemia	endocrine/metabolic	276.5	EUR	-1.10536	0.576769	-0.55811	NH-PI
Hypovolemia	endocrine/metabolic	276.5	EAS	0.313473	0.836227	0.206722	NH-PI
Fluid overload	endocrine/metabolic	276.6	EUR	2.78818	0.185294	1.32463	NH-PI
Fluid overload	endocrine/metabolic	276.6	EAS	-1.3473	0.387657	-0.863875	NH-PI
Fluid overload	endocrine/metabolic	276.6	NATIVE_AMERICAN	-16.0479	0.507967	-0.662006	NH-PI
Fluid overload	endocrine/metabolic	276.6	AFR	1.07288	0.93551	0.0809148	NH-PI
Other disorders of metabolism	endocrine/metabolic	277	AFR	-18.8742	0.405418	-0.831985	NH-PI
Other disorders of metabolism	endocrine/metabolic	277	NATIVE_AMERICAN	-8.55745	0.572913	-0.563767	NH-PI
Other disorders of metabolism	endocrine/metabolic	277	EAS	0.545514	0.686226	0.403981	NH-PI
Other disorders of metabolism	endocrine/metabolic	277	EUR	-0.198756	0.89703	-0.129414	NH-PI
Other disorders of lipoid metabolism	endocrine/metabolic	277.5	NATIVE_AMERICAN	6.81108	0.218416	1.23075	NH-PI
Other disorders of lipoid metabolism	endocrine/metabolic	277.5	EUR	-1.9288	0.561136	-0.581154	NH-PI
Other disorders of lipoid metabolism	endocrine/metabolic	277.5	EAS	0.384273	0.872252	0.160798	NH-PI
Other disorders of lipoid metabolism	endocrine/metabolic	277.5	AFR	0.650145	0.945401	0.0684828	NH-PI
Overweight, obesity and other hyperalimentation	endocrine/metabolic	278	EUR	-1.43851	0.136398	-1.48934	NH-PI
Overweight, obesity and other hyperalimentation	endocrine/metabolic	278	EAS	1.17215	0.146935	1.45044	NH-PI
Overweight, obesity and other hyperalimentation	endocrine/metabolic	278	NATIVE_AMERICAN	-5.48106	0.204124	-1.26989	NH-PI
Overweight, obesity and other hyperalimentation	endocrine/metabolic	278	AFR	4.54748	0.368001	0.900225	NH-PI
Obesity	endocrine/metabolic	278.1	AFR	10.5716	0.15741	1.41384	NH-PI
Obesity	endocrine/metabolic	278.1	EUR	-1.14614	0.266518	-1.11112	NH-PI
Obesity	endocrine/metabolic	278.1	NATIVE_AMERICAN	-5.83974	0.308605	-1.01815	NH-PI
Obesity	endocrine/metabolic	278.1	EAS	0.765352	0.370702	0.89516	NH-PI
Morbid obesity	endocrine/metabolic	278.11	NATIVE_AMERICAN	-0.955509	0.820466	-0.226946	NH-PI
Morbid obesity	endocrine/metabolic	278.11	EAS	0.134071	0.889679	0.138711	NH-PI
Morbid obesity	endocrine/metabolic	278.11	EUR	-0.0925351	0.935475	-0.0809583	NH-PI
Morbid obesity	endocrine/metabolic	278.11	AFR	-0.350119	0.946328	-0.0673192	NH-PI
Abnormal weight gain	endocrine/metabolic	278.4	NATIVE_AMERICAN	-118.006	0.116738	-1.56861	NH-PI
Abnormal weight gain	endocrine/metabolic	278.4	EAS	4.51982	0.145388	1.45602	NH-PI
Abnormal weight gain	endocrine/metabolic	278.4	EUR	-4.59137	0.1584	-1.41047	NH-PI
Abnormal weight gain	endocrine/metabolic	278.4	AFR	-22.2047	0.441348	-0.769918	NH-PI
Disorders involving the immune mechanism	endocrine/metabolic	279	EUR	1.20082	0.318293	0.997972	NH-PI
Disorders involving the immune mechanism	endocrine/metabolic	279	EAS	-0.693378	0.493511	-0.684736	NH-PI
Disorders involving the immune mechanism	endocrine/metabolic	279	NATIVE_AMERICAN	-4.5515	0.528682	-0.630019	NH-PI
Disorders involving the immune mechanism	endocrine/metabolic	279	AFR	0.390452	0.942412	0.0722383	NH-PI
Immunity deficiency	endocrine/metabolic	279.1	NATIVE_AMERICAN	-5.58443	0.546061	-0.603673	NH-PI
Immunity deficiency	endocrine/metabolic	279.1	EUR	0.569463	0.677729	0.415565	NH-PI
Immunity deficiency	endocrine/metabolic	279.1	AFR	2.00578	0.722029	0.355748	NH-PI
Immunity deficiency	endocrine/metabolic	279.1	EAS	-0.263709	0.819822	-0.227774	NH-PI
Other immunological findings	endocrine/metabolic	279.7	EUR	2.8855	0.119282	1.55779	NH-PI
Other immunological findings	endocrine/metabolic	279.7	EAS	-1.86994	0.214363	-1.24166	NH-PI
Other immunological findings	endocrine/metabolic	279.7	AFR	-3.51615	0.756844	-0.309628	NH-PI
Other immunological findings	endocrine/metabolic	279.7	NATIVE_AMERICAN	-2.08062	0.81453	-0.234587	NH-PI
Iron deficiency anemias	hematopoietic	280	EUR	2.60011	0.0193365	2.33898	NH-PI
Iron deficiency anemias	hematopoietic	280	EAS	-1.93245	0.0359446	-2.09755	NH-PI
Iron deficiency anemias	hematopoietic	280	AFR	2.52478	0.567575	0.571626	NH-PI
Iron deficiency anemias	hematopoietic	280	NATIVE_AMERICAN	-0.373608	0.926186	-0.0926442	NH-PI
Iron deficiency anemias, unspecified or not due to blood loss	hematopoietic	280.1	EUR	2.60011	0.0193365	2.33898	NH-PI
Iron deficiency anemias, unspecified or not due to blood loss	hematopoietic	280.1	EAS	-1.93245	0.0359446	-2.09755	NH-PI
Iron deficiency anemias, unspecified or not due to blood loss	hematopoietic	280.1	AFR	2.52478	0.567575	0.571626	NH-PI
Iron deficiency anemias, unspecified or not due to blood loss	hematopoietic	280.1	NATIVE_AMERICAN	-0.373608	0.926186	-0.0926442	NH-PI
Iron deficiency anemia secondary to blood loss (chronic)	hematopoietic	280.2	NATIVE_AMERICAN	-46.0351	0.329215	-0.975696	NH-PI
Iron deficiency anemia secondary to blood loss (chronic)	hematopoietic	280.2	EUR	0.544839	0.814738	0.234318	NH-PI
Iron deficiency anemia secondary to blood loss (chronic)	hematopoietic	280.2	AFR	-2.86657	0.851255	-0.187518	NH-PI
Iron deficiency anemia secondary to blood loss (chronic)	hematopoietic	280.2	EAS	-0.00231435	0.999085	-0.00114628	NH-PI
Other deficiency anemia	hematopoietic	281	NATIVE_AMERICAN	2.23096	0.60344	0.51946	NH-PI
Other deficiency anemia	hematopoietic	281	AFR	-7.32963	0.745865	-0.324097	NH-PI
Other deficiency anemia	hematopoietic	281	EUR	-0.260911	0.902068	-0.123049	NH-PI
Other deficiency anemia	hematopoietic	281	EAS	-0.0344014	0.984001	-0.0200529	NH-PI
Megaloblastic anemia	hematopoietic	281.1	NATIVE_AMERICAN	7.24138	0.173069	1.36241	NH-PI
Megaloblastic anemia	hematopoietic	281.1	EAS	-1.92013	0.403567	-0.835269	NH-PI
Megaloblastic anemia	hematopoietic	281.1	EUR	1.58624	0.547237	0.601906	NH-PI
Megaloblastic anemia	hematopoietic	281.1	AFR	-6.82156	0.796009	-0.258516	NH-PI
Other vitamin B12 deficiency anemia	hematopoietic	281.12	EAS	-1.948	0.585332	-0.545613	NH-PI
Other vitamin B12 deficiency anemia	hematopoietic	281.12	AFR	-0.892629	0.937162	-0.078837	NH-PI
Other vitamin B12 deficiency anemia	hematopoietic	281.12	EUR	-0.172888	0.965534	-0.0432102	NH-PI
Other vitamin B12 deficiency anemia	hematopoietic	281.12	NATIVE_AMERICAN	1.56097e+07			NH-PI
Deficiency anemias	hematopoietic	281.9	EAS	3.54315	0.412436	0.819614	NH-PI
Deficiency anemias	hematopoietic	281.9	EUR	-4.13233	0.415782	-0.81376	NH-PI
Deficiency anemias	hematopoietic	281.9	NATIVE_AMERICAN	-28.1716	0.556601	-0.587898	NH-PI
Deficiency anemias	hematopoietic	281.9	AFR	-7.01904			NH-PI
Hereditary hemolytic anemias	hematopoietic	282	AFR	92.3679	0.113006	1.58482	NH-PI
Hereditary hemolytic anemias	hematopoietic	282	EAS	-2.18678	0.358962	-0.917345	NH-PI
Hereditary hemolytic anemias	hematopoietic	282	EUR	2.28413	0.36548	0.904973	NH-PI
Hereditary hemolytic anemias	hematopoietic	282	NATIVE_AMERICAN	-20.3537	0.70138	-0.383458	NH-PI
Other hemoglobinopathies	hematopoietic	282.8	NATIVE_AMERICAN	-40.5146	0.99999	-1.30081e-05	NH-PI
Other hemoglobinopathies	hematopoietic	282.8	EAS	9.62958e+10			NH-PI
Other hereditary hemolytic anemias	hematopoietic	282.9	EAS	-6.22447	0.27022	-1.10256	NH-PI
Other hereditary hemolytic anemias	hematopoietic	282.9	EUR	13.1741	0.277487	1.08598	NH-PI
Other hereditary hemolytic anemias	hematopoietic	282.9	NATIVE_AMERICAN	-6.38395	0.838773	-0.203464	NH-PI
Other hereditary hemolytic anemias	hematopoietic	282.9	AFR	1892.02			NH-PI
Aplastic anemia	hematopoietic	284	NATIVE_AMERICAN	-16.4426	0.475182	-0.714074	NH-PI
Aplastic anemia	hematopoietic	284	AFR	4.04621	0.602753	0.520445	NH-PI
Aplastic anemia	hematopoietic	284	EAS	0.318168	0.830284	0.214338	NH-PI
Aplastic anemia	hematopoietic	284	EUR	-0.0481604	0.978355	-0.0271315	NH-PI
Pancytopenia	hematopoietic	284.1	NATIVE_AMERICAN	-16.4426	0.475182	-0.714074	NH-PI
Pancytopenia	hematopoietic	284.1	AFR	4.04621	0.602753	0.520445	NH-PI
Pancytopenia	hematopoietic	284.1	EAS	0.318168	0.830284	0.214338	NH-PI
Pancytopenia	hematopoietic	284.1	EUR	-0.0481604	0.978355	-0.0271315	NH-PI
Other anemias	hematopoietic	285	EUR	1.1963	0.199886	1.28188	NH-PI
Other anemias	hematopoietic	285	AFR	9.64152	0.208322	1.25819	NH-PI
Other anemias	hematopoietic	285	NATIVE_AMERICAN	-5.0911	0.268803	-1.10582	NH-PI
Other anemias	hematopoietic	285	EAS	-0.814182	0.296293	-1.04442	NH-PI
Acute posthemorrhagic anemia	hematopoietic	285.1	AFR	9.66097	0.174954	1.35646	NH-PI
Acute posthemorrhagic anemia	hematopoietic	285.1	NATIVE_AMERICAN	-16.587	0.270713	-1.10142	NH-PI
Acute posthemorrhagic anemia	hematopoietic	285.1	EUR	0.848443	0.442919	0.767274	NH-PI
Acute posthemorrhagic anemia	hematopoietic	285.1	EAS	-0.687587	0.461584	-0.736241	NH-PI
Anemia of chronic disease	hematopoietic	285.2	AFR	11.596	0.0774592	1.76562	NH-PI
Anemia of chronic disease	hematopoietic	285.2	EAS	-0.888026	0.401627	-0.838719	NH-PI
Anemia of chronic disease	hematopoietic	285.2	EUR	0.616996	0.630102	0.481583	NH-PI
Anemia of chronic disease	hematopoietic	285.2	NATIVE_AMERICAN	-0.321279	0.93645	-0.0797324	NH-PI
Anemia in chronic kidney disease	hematopoietic	285.21	AFR	-33.834	0.288348	-1.06175	NH-PI
Anemia in chronic kidney disease	hematopoietic	285.21	NATIVE_AMERICAN	-1.47201	0.801263	-0.251713	NH-PI
Anemia in chronic kidney disease	hematopoietic	285.21	EAS	0.356697	0.833052	0.210789	NH-PI
Anemia in chronic kidney disease	hematopoietic	285.21	EUR	-0.07074	0.972675	-0.034253	NH-PI
Anemia in neoplastic disease	hematopoietic	285.22	EUR	-3.43559	0.588053	-0.54166	NH-PI
Anemia in neoplastic disease	hematopoietic	285.22	AFR	6.16684			NH-PI
Anemia in neoplastic disease	hematopoietic	285.22	EAS	3.1283			NH-PI
Anemia in neoplastic disease	hematopoietic	285.22	NATIVE_AMERICAN	4.75752e+09			NH-PI
Coagulation defects	hematopoietic	286	AFR	9.95606	0.0812858	1.74327	NH-PI
Coagulation defects	hematopoietic	286	EUR	1.08571	0.356913	0.921264	NH-PI
Coagulation defects	hematopoietic	286	NATIVE_AMERICAN	-8.61426	0.387289	-0.864545	NH-PI
Coagulation defects	hematopoietic	286	EAS	-0.841896	0.389784	-0.86001	NH-PI
Encounter for long-term (current) use of anticoagulants	hematopoietic	286.2	EUR	1.96347	0.160182	1.40446	NH-PI
Encounter for long-term (current) use of anticoagulants	hematopoietic	286.2	EAS	-1.08327	0.33706	-0.95999	NH-PI
Encounter for long-term (current) use of anticoagulants	hematopoietic	286.2	NATIVE_AMERICAN	-6.08836	0.480003	-0.706297	NH-PI
Encounter for long-term (current) use of anticoagulants	hematopoietic	286.2	AFR	2.08588	0.768309	0.294587	NH-PI
Acquired coagulation factor deficiency	hematopoietic	286.4	EAS	7.56434	0.543647	0.607307	NH-PI
Acquired coagulation factor deficiency	hematopoietic	286.4	EUR	-11.5511	0.556612	-0.587881	NH-PI
Acquired coagulation factor deficiency	hematopoietic	286.4	AFR	13.2161	0.724448	0.35252	NH-PI
Acquired coagulation factor deficiency	hematopoietic	286.4	NATIVE_AMERICAN	4.88941e+09			NH-PI
Defibrination syndrome	hematopoietic	286.6	EAS	-6.52172	0.150386	-1.43817	NH-PI
Defibrination syndrome	hematopoietic	286.6	EUR	2.9701	0.279483	1.08148	NH-PI
Defibrination syndrome	hematopoietic	286.6	NATIVE_AMERICAN	-31.2061	0.602486	-0.520828	NH-PI
Other and unspecified coagulation defects	hematopoietic	286.7	EUR	1.39611	0.523526	0.63792	NH-PI
Other and unspecified coagulation defects	hematopoietic	286.7	NATIVE_AMERICAN	-17.3146	0.532051	-0.624879	NH-PI
Other and unspecified coagulation defects	hematopoietic	286.7	EAS	-0.571448	0.743308	-0.327476	NH-PI
Other and unspecified coagulation defects	hematopoietic	286.7	AFR	2.74862	0.809739	0.240763	NH-PI
Abnormal coagulation profile	hematopoietic	286.9	EUR	8.64042	0.114191	1.57963	NH-PI
Abnormal coagulation profile	hematopoietic	286.9	EAS	-6.01692	0.120143	-1.55417	NH-PI
Abnormal coagulation profile	hematopoietic	286.9	AFR	5.01319	0.454975	0.747147	NH-PI
Abnormal coagulation profile	hematopoietic	286.9	NATIVE_AMERICAN	0.807872	0.926745	0.0919415	NH-PI
Purpura and other hemorrhagic conditions	hematopoietic	287	AFR	23.3263	0.0448654	2.00591	NH-PI
Purpura and other hemorrhagic conditions	hematopoietic	287	NATIVE_AMERICAN	-34.2619	0.313712	-1.00746	NH-PI
Purpura and other hemorrhagic conditions	hematopoietic	287	EAS	-1.12607	0.445992	-0.762115	NH-PI
Purpura and other hemorrhagic conditions	hematopoietic	287	EUR	0.732346	0.686674	0.403373	NH-PI
Thrombocytopenia	hematopoietic	287.3	AFR	23.3263	0.0448654	2.00591	NH-PI
Thrombocytopenia	hematopoietic	287.3	NATIVE_AMERICAN	-34.2619	0.313712	-1.00746	NH-PI
Thrombocytopenia	hematopoietic	287.3	EAS	-1.12607	0.445992	-0.762115	NH-PI
Thrombocytopenia	hematopoietic	287.3	EUR	0.732346	0.686674	0.403373	NH-PI
Secondary thrombocytopenia	hematopoietic	287.32	AFR	18.2836	0.079457	1.75385	NH-PI
Secondary thrombocytopenia	hematopoietic	287.32	EAS	-1.1431	0.531866	-0.625161	NH-PI
Secondary thrombocytopenia	hematopoietic	287.32	NATIVE_AMERICAN	-22.9051	0.57712	-0.557596	NH-PI
Secondary thrombocytopenia	hematopoietic	287.32	EUR	0.0166245	0.993953	0.00757876	NH-PI
Diseases of white blood cells	hematopoietic	288	EAS	-1.2101	0.17005	-1.37204	NH-PI
Diseases of white blood cells	hematopoietic	288	EUR	1.38971	0.184204	1.32792	NH-PI
Diseases of white blood cells	hematopoietic	288	AFR	9.3686	0.202157	1.27543	NH-PI
Diseases of white blood cells	hematopoietic	288	NATIVE_AMERICAN	-1.34731	0.751546	-0.316601	NH-PI
Decreased white blood cell count	hematopoietic	288.1	EUR	1.51004	0.331863	0.970368	NH-PI
Decreased white blood cell count	hematopoietic	288.1	EAS	-0.908142	0.479998	-0.706306	NH-PI
Decreased white blood cell count	hematopoietic	288.1	NATIVE_AMERICAN	-5.11804	0.602405	-0.520945	NH-PI
Decreased white blood cell count	hematopoietic	288.1	AFR	1.92937	0.766797	0.296567	NH-PI
Neutropenia	hematopoietic	288.11	EUR	1.7774	0.513265	0.653762	NH-PI
Neutropenia	hematopoietic	288.11	NATIVE_AMERICAN	-14.2385	0.620644	-0.494937	NH-PI
Neutropenia	hematopoietic	288.11	AFR	5.56465	0.62266	0.492084	NH-PI
Neutropenia	hematopoietic	288.11	EAS	-0.829755	0.693142	-0.394594	NH-PI
Elevated white blood cell count	hematopoietic	288.2	AFR	6.70252	0.256773	1.13405	NH-PI
Elevated white blood cell count	hematopoietic	288.2	EAS	-0.639111	0.525743	-0.634518	NH-PI
Elevated white blood cell count	hematopoietic	288.2	EUR	0.45614	0.700875	0.384139	NH-PI
Elevated white blood cell count	hematopoietic	288.2	NATIVE_AMERICAN	0.152986	0.973772	0.0328774	NH-PI
Eosinophilia	hematopoietic	288.3	EAS	-10.9086	0.373319	-0.890274	NH-PI
Eosinophilia	hematopoietic	288.3	NATIVE_AMERICAN	-507.724	0.400906	-0.840005	NH-PI
Eosinophilia	hematopoietic	288.3	EUR	-2.29994	0.67054	-0.425408	NH-PI
Eosinophilia	hematopoietic	288.3	AFR	87.194	0.995092	0.00615104	NH-PI
Other diseases of blood and blood-forming organs	hematopoietic	289	AFR	25.4144	0.0301385	2.16827	NH-PI
Other diseases of blood and blood-forming organs	hematopoietic	289	EAS	-2.23279	0.0310641	-2.15625	NH-PI
Other diseases of blood and blood-forming organs	hematopoietic	289	EUR	2.52825	0.0388977	2.06527	NH-PI
Other diseases of blood and blood-forming organs	hematopoietic	289	NATIVE_AMERICAN	-3.66066	0.583169	-0.548762	NH-PI
Personal history of diseases of blood and blood-forming organs	hematopoietic	289.3	AFR	-139.842	0.476169	-0.712478	NH-PI
Personal history of diseases of blood and blood-forming organs	hematopoietic	289.3	NATIVE_AMERICAN	3.52028	0.752589	0.315227	NH-PI
Personal history of diseases of blood and blood-forming organs	hematopoietic	289.3	EUR	0.721342	0.834144	0.20939	NH-PI
Personal history of diseases of blood and blood-forming organs	hematopoietic	289.3	EAS	-0.658598	0.83582	-0.207243	NH-PI
Lymphadenitis	hematopoietic	289.4	EAS	-3.17954	0.0097708	-2.58384	NH-PI
Lymphadenitis	hematopoietic	289.4	EUR	3.54968	0.0134848	2.4707	NH-PI
Lymphadenitis	hematopoietic	289.4	AFR	33.0152	0.0201067	2.32435	NH-PI
Lymphadenitis	hematopoietic	289.4	NATIVE_AMERICAN	-3.56312	0.635705	-0.473712	NH-PI
Polycythemia, secondary	hematopoietic	289.8	EAS	7.56434	0.543647	0.607307	NH-PI
Polycythemia, secondary	hematopoietic	289.8	EUR	-11.5511	0.556612	-0.587881	NH-PI
Polycythemia, secondary	hematopoietic	289.8	AFR	13.2161	0.724448	0.35252	NH-PI
Polycythemia, secondary	hematopoietic	289.8	NATIVE_AMERICAN	4.88941e+09			NH-PI
Delirium dementia and amnestic and other cognitive disorders	mental disorders	290	NATIVE_AMERICAN	-53.2815	0.206459	-1.26336	NH-PI
Delirium dementia and amnestic and other cognitive disorders	mental disorders	290	EAS	1.30152	0.546316	0.60329	NH-PI
Delirium dementia and amnestic and other cognitive disorders	mental disorders	290	EUR	-1.0221	0.671538	-0.424038	NH-PI
Delirium dementia and amnestic and other cognitive disorders	mental disorders	290	AFR	-6.23307	0.767534	-0.295602	NH-PI
Dementias	mental disorders	290.1	EAS	6.6474	0.277159	1.08672	NH-PI
Dementias	mental disorders	290.1	EUR	-7.64224	0.277643	-1.08563	NH-PI
Dementias	mental disorders	290.1	NATIVE_AMERICAN	-43.1265	0.309354	-1.01658	NH-PI
Dementias	mental disorders	290.1	AFR	-14.0582	0.699903	-0.385452	NH-PI
Delirium due to conditions classified elsewhere	mental disorders	290.2	EUR	4.22245	0.409028	0.825606	NH-PI
Delirium due to conditions classified elsewhere	mental disorders	290.2	NATIVE_AMERICAN	-99.6676	0.485392	-0.697656	NH-PI
Delirium due to conditions classified elsewhere	mental disorders	290.2	EAS	-2.38377	0.548346	-0.60024	NH-PI
Delirium due to conditions classified elsewhere	mental disorders	290.2	AFR	-3.98307	0.801991	-0.250772	NH-PI
Other persistent mental disorders due to conditions classified elsewhere	mental disorders	290.3	EUR	-9.44259	0.519366	-0.644323	NH-PI
Other persistent mental disorders due to conditions classified elsewhere	mental disorders	290.3	EAS	6.49827	0.521965	0.640319	NH-PI
Other persistent mental disorders due to conditions classified elsewhere	mental disorders	290.3	AFR	21.1458	0.616744	0.500471	NH-PI
Other persistent mental disorders due to conditions classified elsewhere	mental disorders	290.3	NATIVE_AMERICAN	-264.981	0.639455	-0.468461	NH-PI
Other specified nonpsychotic and/or transient mental disorders	mental disorders	291	EAS	1.18432	0.474974	0.71441	NH-PI
Other specified nonpsychotic and/or transient mental disorders	mental disorders	291	NATIVE_AMERICAN	-14.6147	0.485867	-0.696897	NH-PI
Other specified nonpsychotic and/or transient mental disorders	mental disorders	291	EUR	-1.18949	0.539362	-0.613779	NH-PI
Other specified nonpsychotic and/or transient mental disorders	mental disorders	291	AFR	-0.454312	0.962007	-0.0476356	NH-PI
Specific nonpsychotic mental disorders due to brain damage	mental disorders	291.4	EAS	28.3946	0.468894	0.72428	NH-PI
Specific nonpsychotic mental disorders due to brain damage	mental disorders	291.4	NATIVE_AMERICAN	7.54246	0.6744	0.420117	NH-PI
Specific nonpsychotic mental disorders due to brain damage	mental disorders	291.4	EUR	5.03021e+10			NH-PI
Alteration of consciousness	mental disorders	291.8	NATIVE_AMERICAN	-35.5131	0.339532	-0.95509	NH-PI
Alteration of consciousness	mental disorders	291.8	AFR	4.5248	0.577935	0.556404	NH-PI
Alteration of consciousness	mental disorders	291.8	EUR	0.519417	0.805131	0.246712	NH-PI
Alteration of consciousness	mental disorders	291.8	EAS	-0.0726922	0.966759	-0.0416729	NH-PI
Neurological disorders	mental disorders	292	NATIVE_AMERICAN	-31.5949	0.132261	-1.50524	NH-PI
Neurological disorders	mental disorders	292	EAS	0.483667	0.659136	0.441106	NH-PI
Neurological disorders	mental disorders	292	AFR	-2.26147	0.753355	-0.314218	NH-PI
Neurological disorders	mental disorders	292	EUR	-0.111824	0.929625	-0.0883166	NH-PI
Aphasia/speech disturbance	mental disorders	292.1	NATIVE_AMERICAN	-93.7743	0.206683	-1.26274	NH-PI
Aphasia/speech disturbance	mental disorders	292.1	AFR	-30.4849	0.513842	-0.652866	NH-PI
Aphasia/speech disturbance	mental disorders	292.1	EUR	3.39123e+10			NH-PI
Aphasia/speech disturbance	mental disorders	292.1	EAS	7.89273e+10			NH-PI
Aphasia	mental disorders	292.11	NATIVE_AMERICAN	-62.4793	0.360638	-0.914151	NH-PI
Aphasia	mental disorders	292.11	AFR	-32.8622			NH-PI
Aphasia	mental disorders	292.11	EUR	3.43964e+10			NH-PI
Aphasia	mental disorders	292.11	EAS	8.01091e+10			NH-PI
Memory loss	mental disorders	292.3	EAS	1.38548	0.474291	0.715514	NH-PI
Memory loss	mental disorders	292.3	EUR	-1.2603	0.565238	-0.575079	NH-PI
Memory loss	mental disorders	292.3	NATIVE_AMERICAN	-14.6493	0.594024	-0.533014	NH-PI
Memory loss	mental disorders	292.3	AFR	-7.34731	0.672777	-0.422339	NH-PI
Altered mental status	mental disorders	292.4	NATIVE_AMERICAN	-38.5276	0.177606	-1.34816	NH-PI
Altered mental status	mental disorders	292.4	EAS	1.29556	0.409019	0.825621	NH-PI
Altered mental status	mental disorders	292.4	EUR	-1.19994	0.509439	-0.659712	NH-PI
Altered mental status	mental disorders	292.4	AFR	0.0622365	0.994491	0.00690398	NH-PI
Symptoms involving head and neck	mental disorders	293	AFR	-44.0075	0.259535	-1.12749	NH-PI
Symptoms involving head and neck	mental disorders	293	EAS	1.67635	0.366667	0.902733	NH-PI
Symptoms involving head and neck	mental disorders	293	NATIVE_AMERICAN	-24.0502	0.415625	-0.814034	NH-PI
Symptoms involving head and neck	mental disorders	293	EUR	-1.43229	0.485972	-0.696729	NH-PI
Swelling, mass, or lump in head and neck [Space-occupying lesion, intracranial NOS]	mental disorders	293.1	NATIVE_AMERICAN	-144.489	0.218798	-1.22973	NH-PI
Swelling, mass, or lump in head and neck [Space-occupying lesion, intracranial NOS]	mental disorders	293.1	EAS	23.6773	0.252475	1.14436	NH-PI
Swelling, mass, or lump in head and neck [Space-occupying lesion, intracranial NOS]	mental disorders	293.1	EUR	-19.2018	0.275588	-1.09028	NH-PI
Swelling, mass, or lump in head and neck [Space-occupying lesion, intracranial NOS]	mental disorders	293.1	AFR	-30.1546	0.479982	-0.706332	NH-PI
Schizophrenia and other psychotic disorders	mental disorders	295	EAS	89.8728	0.41821	0.80953	NH-PI
Schizophrenia and other psychotic disorders	mental disorders	295	EUR	-22.9415	0.50474	-0.667051	NH-PI
Schizophrenia and other psychotic disorders	mental disorders	295	AFR	-97.3293	0.528402	-0.630447	NH-PI
Schizophrenia and other psychotic disorders	mental disorders	295	NATIVE_AMERICAN	-13076.4	0.987697	-0.0154202	NH-PI
Psychosis	mental disorders	295.3	EAS	89.8728	0.41821	0.80953	NH-PI
Psychosis	mental disorders	295.3	EUR	-22.9415	0.50474	-0.667051	NH-PI
Psychosis	mental disorders	295.3	AFR	-97.3293	0.528402	-0.630447	NH-PI
Psychosis	mental disorders	295.3	NATIVE_AMERICAN	-13076.4	0.987697	-0.0154202	NH-PI
Mood disorders	mental disorders	296	EUR	-1.03449	0.325095	-0.984042	NH-PI
Mood disorders	mental disorders	296	EAS	0.7952	0.374802	0.887514	NH-PI
Mood disorders	mental disorders	296	NATIVE_AMERICAN	-4.35007	0.45739	-0.743152	NH-PI
Mood disorders	mental disorders	296	AFR	3.24459	0.549566	0.59841	NH-PI
Bipolar	mental disorders	296.1	EUR	4.97456	0.319937	0.994587	NH-PI
Bipolar	mental disorders	296.1	EAS	-3.08419	0.415615	-0.814052	NH-PI
Bipolar	mental disorders	296.1	NATIVE_AMERICAN	-17.6691	0.763286	-0.301169	NH-PI
Bipolar	mental disorders	296.1	AFR	-11.5608	0.80869	-0.242117	NH-PI
Depression	mental disorders	296.2	EUR	-1.03449	0.325095	-0.984042	NH-PI
Depression	mental disorders	296.2	EAS	0.7952	0.374802	0.887514	NH-PI
Depression	mental disorders	296.2	NATIVE_AMERICAN	-4.35007	0.45739	-0.743152	NH-PI
Depression	mental disorders	296.2	AFR	3.24459	0.549566	0.59841	NH-PI
Major depressive disorder	mental disorders	296.22	EUR	-1.03449	0.325095	-0.984042	NH-PI
Major depressive disorder	mental disorders	296.22	EAS	0.7952	0.374802	0.887514	NH-PI
Major depressive disorder	mental disorders	296.22	NATIVE_AMERICAN	-4.35007	0.45739	-0.743152	NH-PI
Major depressive disorder	mental disorders	296.22	AFR	3.24459	0.549566	0.59841	NH-PI
Anxiety disorders	mental disorders	300	NATIVE_AMERICAN	6.11992	0.0657478	1.84014	NH-PI
Anxiety disorders	mental disorders	300	EAS	-1.18798	0.159759	-1.40588	NH-PI
Anxiety disorders	mental disorders	300	EUR	1.37077	0.17079	1.36967	NH-PI
Anxiety disorders	mental disorders	300	AFR	-6.50418	0.27279	-1.09666	NH-PI
Anxiety disorder	mental disorders	300.1	NATIVE_AMERICAN	6.11992	0.0657478	1.84014	NH-PI
Anxiety disorder	mental disorders	300.1	EAS	-1.18798	0.159759	-1.40588	NH-PI
Anxiety disorder	mental disorders	300.1	EUR	1.37077	0.17079	1.36967	NH-PI
Anxiety disorder	mental disorders	300.1	AFR	-6.50418	0.27279	-1.09666	NH-PI
Generalized anxiety disorder	mental disorders	300.11	EUR	1.54856	0.323338	0.987622	NH-PI
Generalized anxiety disorder	mental disorders	300.11	EAS	-1.27311	0.347631	-0.939194	NH-PI
Generalized anxiety disorder	mental disorders	300.11	NATIVE_AMERICAN	3.63077	0.429429	0.79017	NH-PI
Generalized anxiety disorder	mental disorders	300.11	AFR	-2.93228	0.728185	-0.347541	NH-PI
Agorophobia, social phobia, and panic disorder	mental disorders	300.12	AFR	-71.1065	0.309141	-1.01703	NH-PI
Agorophobia, social phobia, and panic disorder	mental disorders	300.12	NATIVE_AMERICAN	5.43886	0.350121	0.934355	NH-PI
Agorophobia, social phobia, and panic disorder	mental disorders	300.12	EUR	0.346929	0.874212	0.158311	NH-PI
Agorophobia, social phobia, and panic disorder	mental disorders	300.12	EAS	-0.275979	0.884515	-0.145249	NH-PI
Posttraumatic stress disorder	mental disorders	300.9	AFR	-43.6487	0.630778	-0.480632	NH-PI
Posttraumatic stress disorder	mental disorders	300.9	NATIVE_AMERICAN	-4.16901	0.845048	-0.195441	NH-PI
Posttraumatic stress disorder	mental disorders	300.9	EUR	0.893822	0.901908	0.123252	NH-PI
Posttraumatic stress disorder	mental disorders	300.9	EAS	0.310177	0.949958	0.0627592	NH-PI
Sexual and gender identity disorders	mental disorders	302	AFR	-147.81	0.478851	-0.708152	NH-PI
Sexual and gender identity disorders	mental disorders	302	EAS	2.85797	0.574165	0.561929	NH-PI
Sexual and gender identity disorders	mental disorders	302	EUR	-2.30937	0.655916	-0.445558	NH-PI
Sexual and gender identity disorders	mental disorders	302	NATIVE_AMERICAN	-111115	0.949191	-0.063723	NH-PI
Decreased libido	mental disorders	302.1	AFR	-147.81	0.478851	-0.708152	NH-PI
Decreased libido	mental disorders	302.1	EAS	2.85797	0.574165	0.561929	NH-PI
Decreased libido	mental disorders	302.1	EUR	-2.30937	0.655916	-0.445558	NH-PI
Decreased libido	mental disorders	302.1	NATIVE_AMERICAN	-111115	0.949191	-0.063723	NH-PI
Psychogenic and somatoform disorders	mental disorders	303	EUR	-1.57782	0.651137	-0.452183	NH-PI
Psychogenic and somatoform disorders	mental disorders	303	EAS	1.34331	0.652334	0.450521	NH-PI
Psychogenic and somatoform disorders	mental disorders	303	NATIVE_AMERICAN	-13.667	0.687004	-0.402925	NH-PI
Psychogenic and somatoform disorders	mental disorders	303	AFR	3.58951e+09			NH-PI
Psychogenic disorder	mental disorders	303.3	EUR	-1.57782	0.651137	-0.452183	NH-PI
Psychogenic disorder	mental disorders	303.3	EAS	1.34331	0.652334	0.450521	NH-PI
Psychogenic disorder	mental disorders	303.3	NATIVE_AMERICAN	-13.667	0.687004	-0.402925	NH-PI
Psychogenic disorder	mental disorders	303.3	AFR	3.58951e+09			NH-PI
Gastrointestinal malfunction arising from mental factors	mental disorders	303.31	EUR	-1.57782	0.651137	-0.452183	NH-PI
Gastrointestinal malfunction arising from mental factors	mental disorders	303.31	EAS	1.34331	0.652334	0.450521	NH-PI
Gastrointestinal malfunction arising from mental factors	mental disorders	303.31	NATIVE_AMERICAN	-13.667	0.687004	-0.402925	NH-PI
Gastrointestinal malfunction arising from mental factors	mental disorders	303.31	AFR	3.58951e+09			NH-PI
Adjustment reaction	mental disorders	304	AFR	6.93904	0.456158	0.745189	NH-PI
Adjustment reaction	mental disorders	304	EUR	1.38437	0.602298	0.521099	NH-PI
Adjustment reaction	mental disorders	304	EAS	-0.946802	0.646564	-0.45854	NH-PI
Adjustment reaction	mental disorders	304	NATIVE_AMERICAN	-1.00586	0.891348	-0.136599	NH-PI
NA 305		305	EUR	4.9176	0.163957	1.39189	NH-PI
NA 305		305	EAS	-3.53962	0.191687	-1.3056	NH-PI
NA 305		305	AFR	2.4391	0.757524	0.308734	NH-PI
NA 305		305	NATIVE_AMERICAN	-0.220953	0.983373	-0.0208403	NH-PI
Eating disorder	mental disorders	305.2	EUR	6.54741	0.324137	0.985992	NH-PI
Eating disorder	mental disorders	305.2	EAS	-3.96021	0.392462	-0.85516	NH-PI
Eating disorder	mental disorders	305.2	AFR	-9.1659	0.801056	-0.251981	NH-PI
Eating disorder	mental disorders	305.2	NATIVE_AMERICAN	2.28893	0.916069	0.105387	NH-PI
Other mental disorder	mental disorders	306	NATIVE_AMERICAN	-4.69012	0.199471	-1.28306	NH-PI
Other mental disorder	mental disorders	306	EAS	0.55518	0.48893	0.692012	NH-PI
Other mental disorder	mental disorders	306	EUR	-0.425433	0.656651	-0.444542	NH-PI
Other mental disorder	mental disorders	306	AFR	1.88746	0.732392	0.341946	NH-PI
Mental disorders durring/after pregnancy	mental disorders	306.1	AFR	8.23035	0.23154	1.1964	NH-PI
Mental disorders durring/after pregnancy	mental disorders	306.1	EAS	2.15721	0.371935	0.892855	NH-PI
Mental disorders durring/after pregnancy	mental disorders	306.1	NATIVE_AMERICAN	-42.1244	0.453789	-0.749114	NH-PI
Mental disorders durring/after pregnancy	mental disorders	306.1	EUR	-6.38937			NH-PI
Tension headache	mental disorders	306.9	NATIVE_AMERICAN	-12.7963	0.863671	-0.171704	NH-PI
Tension headache	mental disorders	306.9	AFR	-10.2503			NH-PI
Tension headache	mental disorders	306.9	EUR	3.25984e+09			NH-PI
Tension headache	mental disorders	306.9	EAS	1.02395e+11			NH-PI
Pervasive developmental disorders	mental disorders	313	AFR	-468.478	1	-9.87288e-08	NH-PI
Pervasive developmental disorders	mental disorders	313	NATIVE_AMERICAN	4.20672e+09			NH-PI
Attention deficit hyperactivity disorder	mental disorders	313.1	AFR	-468.478	1	-9.87288e-08	NH-PI
Attention deficit hyperactivity disorder	mental disorders	313.1	NATIVE_AMERICAN	4.20672e+09			NH-PI
Develomental delays and disorders	mental disorders	315	EUR	-117.057	0.999485	-0.000645654	NH-PI
Develomental delays and disorders	mental disorders	315	AFR	161.045	0.999634	0.000458355	NH-PI
Develomental delays and disorders	mental disorders	315	EAS	37.2486	0.999976	3.05189e-05	NH-PI
Develomental delays and disorders	mental disorders	315	NATIVE_AMERICAN	3.44341e+08			NH-PI
Substance addiction and disorders	mental disorders	316	EUR	0.714857	0.61383	0.504615	NH-PI
Substance addiction and disorders	mental disorders	316	EAS	-0.508472	0.674384	-0.420139	NH-PI
Substance addiction and disorders	mental disorders	316	AFR	-3.18139	0.699039	-0.386618	NH-PI
Substance addiction and disorders	mental disorders	316	NATIVE_AMERICAN	1.58641	0.72957	0.345697	NH-PI
Alcohol-related disorders	mental disorders	317	AFR	3.31402e+09			NH-PI
Alcohol-related disorders	mental disorders	317	EUR	3.13169e+10			NH-PI
Alcohol-related disorders	mental disorders	317	EAS	7.30394e+10			NH-PI
Alcohol-related disorders	mental disorders	317	NATIVE_AMERICAN	-10.0352			NH-PI
Alcoholism	mental disorders	317.1	AFR	3.31402e+09			NH-PI
Alcoholism	mental disorders	317.1	EUR	3.13169e+10			NH-PI
Alcoholism	mental disorders	317.1	EAS	7.30394e+10			NH-PI
Alcoholism	mental disorders	317.1	NATIVE_AMERICAN	-10.0352			NH-PI
Alcoholic liver damage	mental disorders	317.11	AFR	-17.948			NH-PI
Alcoholic liver damage	mental disorders	317.11	EUR	3.17831e+10			NH-PI
Alcoholic liver damage	mental disorders	317.11	EAS	5.26589e+10			NH-PI
Alcoholic liver damage	mental disorders	317.11	NATIVE_AMERICAN	3.82873e+09			NH-PI
Tobacco use disorder	mental disorders	318	NATIVE_AMERICAN	-3.85844	0.390774	-0.858214	NH-PI
Tobacco use disorder	mental disorders	318	EAS	0.466644	0.585776	0.544967	NH-PI
Tobacco use disorder	mental disorders	318	EUR	-0.299229	0.767312	-0.295893	NH-PI
Tobacco use disorder	mental disorders	318	AFR	-1.5015	0.779292	-0.280242	NH-PI
Encephalitis	neurological	323	EUR	-3.88168	0.570681	-0.567049	NH-PI
Encephalitis	neurological	323	NATIVE_AMERICAN	-6.40749	0.851766	-0.186866	NH-PI
Encephalitis	neurological	323	AFR	3.59029e+09			NH-PI
Encephalitis	neurological	323	EAS	3.27311			NH-PI
Other CNS infection and poliomyelitis	neurological	324	NATIVE_AMERICAN	-7.96917	0.83418	-0.209344	NH-PI
Other CNS infection and poliomyelitis	neurological	324	EAS	-147.461	0.969816	-0.0378393	NH-PI
Other CNS infection and poliomyelitis	neurological	324	AFR	9.13434			NH-PI
Other CNS infection and poliomyelitis	neurological	324	EUR	3.35268e+10			NH-PI
Sleep disorders	neurological	327	EUR	-0.854862	0.409826	-0.824199	NH-PI
Sleep disorders	neurological	327	EAS	0.448915	0.598911	0.525968	NH-PI
Sleep disorders	neurological	327	NATIVE_AMERICAN	1.44061	0.64611	0.459173	NH-PI
Sleep disorders	neurological	327	AFR	1.006	0.8327	0.21124	NH-PI
Hypersomnia	neurological	327.1	NATIVE_AMERICAN	-22.8041	0.538069	-0.615736	NH-PI
Hypersomnia	neurological	327.1	EAS	0.940363	0.664116	0.434238	NH-PI
Hypersomnia	neurological	327.1	AFR	3.48338	0.668799	0.427797	NH-PI
Hypersomnia	neurological	327.1	EUR	-1.06982	0.677719	-0.415578	NH-PI
Sleep apnea	neurological	327.3	EUR	-1.22722	0.284657	-1.06992	NH-PI
Sleep apnea	neurological	327.3	EAS	0.728813	0.434988	0.780684	NH-PI
Sleep apnea	neurological	327.3	NATIVE_AMERICAN	1.92804	0.540579	0.611937	NH-PI
Sleep apnea	neurological	327.3	AFR	-4.06628	0.651258	-0.452015	NH-PI
Obstructive sleep apnea	neurological	327.32	EUR	-1.09204	0.37107	-0.89447	NH-PI
Obstructive sleep apnea	neurological	327.32	EAS	0.863601	0.391724	0.856496	NH-PI
Obstructive sleep apnea	neurological	327.32	NATIVE_AMERICAN	-1.02761	0.766424	-0.297055	NH-PI
Obstructive sleep apnea	neurological	327.32	AFR	-1.47924	0.850874	-0.188003	NH-PI
Insomnia	neurological	327.4	AFR	6.04047	0.203478	1.2717	NH-PI
Insomnia	neurological	327.4	EAS	-1.45596	0.208462	-1.25781	NH-PI
Insomnia	neurological	327.4	EUR	1.38399	0.319757	0.994957	NH-PI
Insomnia	neurological	327.4	NATIVE_AMERICAN	2.36346	0.49572	0.68124	NH-PI
Organic or persistent insomnia	neurological	327.41	EAS	-2.71581	0.264009	-1.11697	NH-PI
Organic or persistent insomnia	neurological	327.41	EUR	3.53622	0.314838	1.00512	NH-PI
Organic or persistent insomnia	neurological	327.41	AFR	9.98909e+07			NH-PI
Organic or persistent insomnia	neurological	327.41	NATIVE_AMERICAN	3.91565e+09			NH-PI
Sleep related movement disorders	neurological	327.7	EAS	23.9071	0.298154	1.0404	NH-PI
Sleep related movement disorders	neurological	327.7	NATIVE_AMERICAN	-65.8819	0.438823	-0.774183	NH-PI
Sleep related movement disorders	neurological	327.7	AFR	-14.287	0.715796	-0.364083	NH-PI
Sleep related movement disorders	neurological	327.7	EUR	-41.8135			NH-PI
Restless legs syndrome	neurological	327.71	EAS	23.9071	0.298154	1.0404	NH-PI
Restless legs syndrome	neurological	327.71	NATIVE_AMERICAN	-65.8819	0.438823	-0.774183	NH-PI
Restless legs syndrome	neurological	327.71	AFR	-14.287	0.715796	-0.364083	NH-PI
Restless legs syndrome	neurological	327.71	EUR	-41.8135			NH-PI
Parkinson's disease	neurological	332	EUR	-123.632	0.997872	-0.0026674	NH-PI
Parkinson's disease	neurological	332	NATIVE_AMERICAN	-231.663	0.998272	-0.00216564	NH-PI
Parkinson's disease	neurological	332	AFR	-357.478	1	-1.29977e-07	NH-PI
Parkinson's disease	neurological	332	EAS	-8.50338e+08			NH-PI
Extrapyramidal disease and abnormal movement disorders	neurological	333	AFR	-47.5852	0.542823	-0.608549	NH-PI
Extrapyramidal disease and abnormal movement disorders	neurological	333	EAS	0.948254	0.798563	0.255208	NH-PI
Extrapyramidal disease and abnormal movement disorders	neurological	333	EUR	-0.127606	0.97337	-0.033382	NH-PI
Extrapyramidal disease and abnormal movement disorders	neurological	333	NATIVE_AMERICAN	-4806.45			NH-PI
Essential tremor	neurological	333.1	EUR	-123.632	0.997872	-0.0026674	NH-PI
Essential tremor	neurological	333.1	NATIVE_AMERICAN	-231.663	0.998272	-0.00216564	NH-PI
Essential tremor	neurological	333.1	AFR	-357.478	1	-1.29977e-07	NH-PI
Essential tremor	neurological	333.1	EAS	-8.50338e+08			NH-PI
Torsion dystonia	neurological	333.4	AFR	-23.8885	0.743056	-0.327809	NH-PI
Torsion dystonia	neurological	333.4	NATIVE_AMERICAN	-7319.19	0.91702	-0.104188	NH-PI
Torsion dystonia	neurological	333.4	EUR	3.50082e+10			NH-PI
Torsion dystonia	neurological	333.4	EAS	8.14131e+10			NH-PI
Multiple sclerosis	neurological	335	EUR	-8.15273	0.349834	-0.934911	NH-PI
Multiple sclerosis	neurological	335	EAS	6.77963	0.356561	0.921938	NH-PI
Multiple sclerosis	neurological	335	AFR	-64.9725	0.440979	-0.770541	NH-PI
Multiple sclerosis	neurological	335	NATIVE_AMERICAN	-9.96291	0.738962	-0.333228	NH-PI
Disorders of the autonomic nervous system	neurological	337	EAS	28.3946	0.468894	0.72428	NH-PI
Disorders of the autonomic nervous system	neurological	337	NATIVE_AMERICAN	7.54246	0.6744	0.420117	NH-PI
Disorders of the autonomic nervous system	neurological	337	EUR	5.03021e+10			NH-PI
Peripheral autonomic neuropathy	neurological	337.1	EAS	28.3946	0.468894	0.72428	NH-PI
Peripheral autonomic neuropathy	neurological	337.1	NATIVE_AMERICAN	7.54246	0.6744	0.420117	NH-PI
Peripheral autonomic neuropathy	neurological	337.1	EUR	5.03021e+10			NH-PI
Pain	neurological	338	AFR	-7.84206	0.283863	-1.07168	NH-PI
Pain	neurological	338	EAS	0.567609	0.460909	0.737351	NH-PI
Pain	neurological	338	EUR	-0.506531	0.579704	-0.553818	NH-PI
Pain	neurological	338	NATIVE_AMERICAN	-0.511183	0.861638	-0.174289	NH-PI
Acute pain	neurological	338.1	EUR	0.457084	0.633467	0.476853	NH-PI
Acute pain	neurological	338.1	EAS	-0.291279	0.717084	-0.362359	NH-PI
Acute pain	neurological	338.1	AFR	-1.70681	0.747912	-0.321394	NH-PI
Acute pain	neurological	338.1	NATIVE_AMERICAN	0.220034	0.941556	0.0733146	NH-PI
Chronic pain	neurological	338.2	AFR	-3.39486	0.56125	-0.580985	NH-PI
Chronic pain	neurological	338.2	EUR	0.424137	0.665125	0.432848	NH-PI
Chronic pain	neurological	338.2	EAS	-0.18048	0.827304	-0.218161	NH-PI
Chronic pain	neurological	338.2	NATIVE_AMERICAN	-0.425984	0.899115	-0.126779	NH-PI
Other headache syndromes	neurological	339	AFR	-3.48683	0.518822	-0.645163	NH-PI
Other headache syndromes	neurological	339	EUR	-0.459479	0.651264	-0.452006	NH-PI
Other headache syndromes	neurological	339	EAS	0.367144	0.670066	0.426057	NH-PI
Other headache syndromes	neurological	339	NATIVE_AMERICAN	1.20585	0.707866	0.374723	NH-PI
Migraine	neurological	340	EUR	2.67483	0.0386736	2.06764	NH-PI
Migraine	neurological	340	EAS	-2.09235	0.0545937	-1.9221	NH-PI
Migraine	neurological	340	NATIVE_AMERICAN	1.67327	0.692188	0.395888	NH-PI
Migraine	neurological	340	AFR	1.29007	0.776604	0.283748	NH-PI
Migrain with aura	neurological	340.1	NATIVE_AMERICAN	7.10466	0.184387	1.32737	NH-PI
Migrain with aura	neurological	340.1	EAS	-1.37048	0.468775	-0.724474	NH-PI
Migrain with aura	neurological	340.1	EUR	1.31864	0.542241	0.609428	NH-PI
Migrain with aura	neurological	340.1	AFR	-4.83389	0.737226	-0.335529	NH-PI
Hemiplegia	neurological	342	NATIVE_AMERICAN	-44.2297	0.45387	-0.748979	NH-PI
Hemiplegia	neurological	342	EUR	1.4394	0.595537	0.53083	NH-PI
Hemiplegia	neurological	342	EAS	-0.899899	0.692372	-0.395639	NH-PI
Hemiplegia	neurological	342	AFR	3.14747	0.708117	0.374386	NH-PI
Other paralytic syndromes	neurological	344	AFR	59.3659	0.114461	1.57845	NH-PI
Other paralytic syndromes	neurological	344	EAS	-1.26737	0.576042	-0.559175	NH-PI
Other paralytic syndromes	neurological	344	EUR	1.34744	0.588104	0.541585	NH-PI
Other paralytic syndromes	neurological	344	NATIVE_AMERICAN	-9.79346	0.792715	-0.262787	NH-PI
Epilepsy, recurrent seizures, convulsions	neurological	345	AFR	17.0244	0.10607	1.61611	NH-PI
Epilepsy, recurrent seizures, convulsions	neurological	345	NATIVE_AMERICAN	-78.7043	0.200767	-1.27937	NH-PI
Epilepsy, recurrent seizures, convulsions	neurological	345	EAS	-0.787167	0.626364	-0.486851	NH-PI
Epilepsy, recurrent seizures, convulsions	neurological	345	EUR	-0.120089	0.951556	-0.0607525	NH-PI
Epilepsy	neurological	345.1	NATIVE_AMERICAN	-31.2746	0.554569	-0.590927	NH-PI
Epilepsy	neurological	345.1	EUR	1.60836	0.562117	0.579701	NH-PI
Epilepsy	neurological	345.1	AFR	41.9676			NH-PI
Epilepsy	neurological	345.1	EAS	7.47858e+10			NH-PI
Generalized convulsive epilepsy	neurological	345.11	NATIVE_AMERICAN	-31.2746	0.554569	-0.590927	NH-PI
Generalized convulsive epilepsy	neurological	345.11	EUR	1.60836	0.562117	0.579701	NH-PI
Generalized convulsive epilepsy	neurological	345.11	AFR	41.9676			NH-PI
Generalized convulsive epilepsy	neurological	345.11	EAS	7.47858e+10			NH-PI
Partial epilepsy	neurological	345.12	NATIVE_AMERICAN	-31.2746	0.554569	-0.590927	NH-PI
Partial epilepsy	neurological	345.12	EUR	1.60836	0.562117	0.579701	NH-PI
Partial epilepsy	neurological	345.12	AFR	41.9676			NH-PI
Partial epilepsy	neurological	345.12	EAS	7.47858e+10			NH-PI
Convulsions	neurological	345.3	AFR	17.0244	0.10607	1.61611	NH-PI
Convulsions	neurological	345.3	NATIVE_AMERICAN	-78.7043	0.200767	-1.27937	NH-PI
Convulsions	neurological	345.3	EAS	-0.787167	0.626364	-0.486851	NH-PI
Convulsions	neurological	345.3	EUR	-0.120089	0.951556	-0.0607525	NH-PI
Abnormal findings on study of brain and/or nervous system	neurological	346	EUR	-5.53203	0.275721	-1.08998	NH-PI
Abnormal findings on study of brain and/or nervous system	neurological	346	EAS	4.34429	0.282931	1.07376	NH-PI
Abnormal findings on study of brain and/or nervous system	neurological	346	AFR	-48.0277	0.329296	-0.975533	NH-PI
Abnormal findings on study of brain and/or nervous system	neurological	346	NATIVE_AMERICAN	-2.98065	0.779973	-0.279355	NH-PI
Nonspecific abnormal findings on radiological and other examination of skull and head	neurological	346.1	EUR	-5.53203	0.275721	-1.08998	NH-PI
Nonspecific abnormal findings on radiological and other examination of skull and head	neurological	346.1	EAS	4.34429	0.282931	1.07376	NH-PI
Nonspecific abnormal findings on radiological and other examination of skull and head	neurological	346.1	AFR	-48.0277	0.329296	-0.975533	NH-PI
Nonspecific abnormal findings on radiological and other examination of skull and head	neurological	346.1	NATIVE_AMERICAN	-2.98065	0.779973	-0.279355	NH-PI
Other conditions of brain	neurological	348	AFR	2.44847	0.785249	0.272485	NH-PI
Other conditions of brain	neurological	348	EAS	0.32592	0.812126	0.237685	NH-PI
Other conditions of brain	neurological	348	EUR	-0.403569	0.812196	-0.237594	NH-PI
Other conditions of brain	neurological	348	NATIVE_AMERICAN	-1.03816	0.818026	-0.230085	NH-PI
Cerebral edema and compression of brain	neurological	348.2	EUR	-117.057	0.999485	-0.000645654	NH-PI
Cerebral edema and compression of brain	neurological	348.2	AFR	161.045	0.999634	0.000458355	NH-PI
Cerebral edema and compression of brain	neurological	348.2	EAS	37.2486	0.999976	3.05189e-05	NH-PI
Cerebral edema and compression of brain	neurological	348.2	NATIVE_AMERICAN	3.44341e+08			NH-PI
Coma	neurological	348.7	AFR	-18.8819	0.496942	-0.679309	NH-PI
Coma	neurological	348.7	NATIVE_AMERICAN	1.5604	0.716623	0.362976	NH-PI
Coma	neurological	348.7	EUR	-0.678221	0.756812	-0.30967	NH-PI
Coma	neurological	348.7	EAS	0.348049	0.841707	0.199711	NH-PI
Encephalopathy, not elsewhere classified	neurological	348.8	AFR	-22.0226	0.592536	-0.535164	NH-PI
Encephalopathy, not elsewhere classified	neurological	348.8	EUR	3.00983e+10			NH-PI
Encephalopathy, not elsewhere classified	neurological	348.8	EAS	0.367133			NH-PI
Encephalopathy, not elsewhere classified	neurological	348.8	NATIVE_AMERICAN	-11.2046			NH-PI
Other conditions of brain, NOS	neurological	348.9	EAS	1.92258	0.360317	0.914761	NH-PI
Other conditions of brain, NOS	neurological	348.9	EUR	-2.22643	0.38087	-0.876294	NH-PI
Other conditions of brain, NOS	neurological	348.9	NATIVE_AMERICAN	-23.0619	0.406475	-0.830113	NH-PI
Other conditions of brain, NOS	neurological	348.9	AFR	4.53869	0.648514	0.455827	NH-PI
Other and unspecified disorders of the nervous system	neurological	349	EUR	-28.3581	0.286344	-1.06618	NH-PI
Other and unspecified disorders of the nervous system	neurological	349	EAS	13.6254	0.317612	0.999377	NH-PI
Other and unspecified disorders of the nervous system	neurological	349	AFR	-31.2095	0.550938	-0.596355	NH-PI
Other and unspecified disorders of the nervous system	neurological	349	NATIVE_AMERICAN	-4.34768	0.79595	-0.258593	NH-PI
Abnormal movement	neurological	350	EAS	1.24257	0.473122	0.717409	NH-PI
Abnormal movement	neurological	350	EUR	-1.36346	0.498968	-0.676115	NH-PI
Abnormal movement	neurological	350	NATIVE_AMERICAN	-3.80219	0.727153	-0.348916	NH-PI
Abnormal movement	neurological	350	AFR	-4.31308	0.745215	-0.324955	NH-PI
Abnormal involuntary movements	neurological	350.1	AFR	4.7657	0.633166	0.477275	NH-PI
Abnormal involuntary movements	neurological	350.1	EAS	-0.475792	0.847609	-0.19217	NH-PI
Abnormal involuntary movements	neurological	350.1	EUR	0.446726	0.883519	0.146509	NH-PI
Abnormal involuntary movements	neurological	350.1	NATIVE_AMERICAN	-0.0286796	0.997333	-0.00334322	NH-PI
Abnormality of gait	neurological	350.2	AFR	-106.752	0.259536	-1.12749	NH-PI
Abnormality of gait	neurological	350.2	EUR	-7.56647	0.279267	-1.08197	NH-PI
Abnormality of gait	neurological	350.2	EAS	5.505	0.29187	1.05403	NH-PI
Abnormality of gait	neurological	350.2	NATIVE_AMERICAN	0.593466			NH-PI
Lack of coordination	neurological	350.3	EUR	-3.88168	0.570681	-0.567049	NH-PI
Lack of coordination	neurological	350.3	NATIVE_AMERICAN	-6.40749	0.851766	-0.186866	NH-PI
Lack of coordination	neurological	350.3	AFR	3.59029e+09			NH-PI
Lack of coordination	neurological	350.3	EAS	3.27311			NH-PI
Disturbances of sensation of smell and taste	neurological	350.6	AFR	-23.8885	0.743056	-0.327809	NH-PI
Disturbances of sensation of smell and taste	neurological	350.6	NATIVE_AMERICAN	-7319.19	0.91702	-0.104188	NH-PI
Disturbances of sensation of smell and taste	neurological	350.6	EUR	3.50082e+10			NH-PI
Disturbances of sensation of smell and taste	neurological	350.6	EAS	8.14131e+10			NH-PI
Other peripheral nerve disorders	neurological	351	NATIVE_AMERICAN	-4.88604	0.548553	-0.59993	NH-PI
Other peripheral nerve disorders	neurological	351	AFR	-2.53807	0.775702	-0.284925	NH-PI
Other peripheral nerve disorders	neurological	351	EUR	0.177382	0.89616	0.130513	NH-PI
Other peripheral nerve disorders	neurological	351	EAS	0.13363	0.907983	0.115583	NH-PI
Disorders of other cranial nerves	neurological	352	EAS	19.0805	0.323724	0.986834	NH-PI
Disorders of other cranial nerves	neurological	352	EUR	-18.6956	0.339672	-0.954814	NH-PI
Disorders of other cranial nerves	neurological	352	NATIVE_AMERICAN	-207.456	0.378536	-0.880598	NH-PI
Disorders of other cranial nerves	neurological	352	AFR	-20.0115	0.64426	-0.461751	NH-PI
Facial nerve disorders [CN7]	neurological	352.2	EAS	19.0805	0.323724	0.986834	NH-PI
Facial nerve disorders [CN7]	neurological	352.2	EUR	-18.6956	0.339672	-0.954814	NH-PI
Facial nerve disorders [CN7]	neurological	352.2	NATIVE_AMERICAN	-207.456	0.378536	-0.880598	NH-PI
Facial nerve disorders [CN7]	neurological	352.2	AFR	-20.0115	0.64426	-0.461751	NH-PI
Complex regional/central pain syndrome	neurological	355	EUR	3.15043	0.433163	0.783791	NH-PI
Complex regional/central pain syndrome	neurological	355	EAS	-1.489	0.54842	-0.60013	NH-PI
Complex regional/central pain syndrome	neurological	355	AFR	36.9682			NH-PI
Complex regional/central pain syndrome	neurological	355	NATIVE_AMERICAN	-3.19163			NH-PI
Chronic pain syndrome	neurological	355.1	EUR	3.15043	0.433163	0.783791	NH-PI
Chronic pain syndrome	neurological	355.1	EAS	-1.489	0.54842	-0.60013	NH-PI
Chronic pain syndrome	neurological	355.1	AFR	36.9682			NH-PI
Chronic pain syndrome	neurological	355.1	NATIVE_AMERICAN	-3.19163			NH-PI
Hereditary and idiopathic peripheral neuropathy	neurological	356	NATIVE_AMERICAN	-3.79387	0.772603	-0.288972	NH-PI
Hereditary and idiopathic peripheral neuropathy	neurological	356	AFR	-4.12504	0.825098	-0.220993	NH-PI
Hereditary and idiopathic peripheral neuropathy	neurological	356	EAS	0.268942	0.890947	0.137106	NH-PI
Hereditary and idiopathic peripheral neuropathy	neurological	356	EUR	-0.0495675	0.98258	-0.0218351	NH-PI
Inflammatory and toxic neuropathy	neurological	357	EUR	1.84949	0.224499	1.21465	NH-PI
Inflammatory and toxic neuropathy	neurological	357	EAS	-1.10798	0.373076	-0.890727	NH-PI
Inflammatory and toxic neuropathy	neurological	357	NATIVE_AMERICAN	-3.93363	0.619348	-0.496774	NH-PI
Inflammatory and toxic neuropathy	neurological	357	AFR	0.812579	0.912237	0.110218	NH-PI
Muscular dystrophies and other myopathies	neurological	359	EAS	7.56434	0.543647	0.607307	NH-PI
Muscular dystrophies and other myopathies	neurological	359	EUR	-11.5511	0.556612	-0.587881	NH-PI
Muscular dystrophies and other myopathies	neurological	359	AFR	13.2161	0.724448	0.35252	NH-PI
Muscular dystrophies and other myopathies	neurological	359	NATIVE_AMERICAN	4.88941e+09			NH-PI
Myopathy	neurological	359.2	EAS	7.56434	0.543647	0.607307	NH-PI
Myopathy	neurological	359.2	EUR	-11.5511	0.556612	-0.587881	NH-PI
Myopathy	neurological	359.2	AFR	13.2161	0.724448	0.35252	NH-PI
Myopathy	neurological	359.2	NATIVE_AMERICAN	4.88941e+09			NH-PI
Retinal detachments and defects	sense organs	361	AFR	-139.842	0.476169	-0.712478	NH-PI
Retinal detachments and defects	sense organs	361	NATIVE_AMERICAN	3.52028	0.752589	0.315227	NH-PI
Retinal detachments and defects	sense organs	361	EUR	0.721342	0.834144	0.20939	NH-PI
Retinal detachments and defects	sense organs	361	EAS	-0.658598	0.83582	-0.207243	NH-PI
Other retinal disorders	sense organs	362	NATIVE_AMERICAN	-3.99612	0.7832	-0.275151	NH-PI
Other retinal disorders	sense organs	362	EUR	0.485293	0.856009	0.181457	NH-PI
Other retinal disorders	sense organs	362	AFR	2.04985	0.878494	0.152879	NH-PI
Other retinal disorders	sense organs	362	EAS	-0.202484	0.928146	-0.090178	NH-PI
Degeneration of macula and posterior pole of retina	sense organs	362.2	EUR	2.95247	0.366262	0.903497	NH-PI
Degeneration of macula and posterior pole of retina	sense organs	362.2	EAS	-1.72554	0.488297	-0.69302	NH-PI
Degeneration of macula and posterior pole of retina	sense organs	362.2	AFR	6.2318	0.561698	0.580322	NH-PI
Degeneration of macula and posterior pole of retina	sense organs	362.2	NATIVE_AMERICAN	-19.9478	0.613006	-0.505788	NH-PI
Cystoid macular degeneration of retina	sense organs	362.23	AFR	10.3596	0.408957	0.825731	NH-PI
Cystoid macular degeneration of retina	sense organs	362.23	NATIVE_AMERICAN	-0.597861	0.984604	-0.0192972	NH-PI
Macular puckering of retina	sense organs	362.26	AFR	10.3596	0.408957	0.825731	NH-PI
Macular puckering of retina	sense organs	362.26	NATIVE_AMERICAN	-0.597861	0.984604	-0.0192972	NH-PI
Drusen (degenerative) of retina	sense organs	362.27	EAS	10.9419	0.505458	0.665927	NH-PI
Drusen (degenerative) of retina	sense organs	362.27	EUR	-15.6715	0.514259	-0.65222	NH-PI
Drusen (degenerative) of retina	sense organs	362.27	NATIVE_AMERICAN	-123.952	0.528473	-0.630339	NH-PI
Drusen (degenerative) of retina	sense organs	362.27	AFR	9.69153e+08			NH-PI
Other nondiabetic retinopathy	sense organs	362.3	EAS	28.3946	0.468894	0.72428	NH-PI
Other nondiabetic retinopathy	sense organs	362.3	NATIVE_AMERICAN	7.54246	0.6744	0.420117	NH-PI
Other nondiabetic retinopathy	sense organs	362.3	EUR	5.03021e+10			NH-PI
Glaucoma	sense organs	365	NATIVE_AMERICAN	-10.0015	0.496632	-0.679798	NH-PI
Glaucoma	sense organs	365	EUR	0.973328	0.516282	0.649088	NH-PI
Glaucoma	sense organs	365	EAS	-0.438445	0.729451	-0.345856	NH-PI
Glaucoma	sense organs	365	AFR	-0.616561	0.937252	-0.0787244	NH-PI
Open-angle glaucoma	sense organs	365.1	NATIVE_AMERICAN	-204.214	0.296757	-1.04341	NH-PI
Open-angle glaucoma	sense organs	365.1	EUR	-7.24101	0.351623	-0.931446	NH-PI
Open-angle glaucoma	sense organs	365.1	EAS	6.93731	0.366793	0.902497	NH-PI
Open-angle glaucoma	sense organs	365.1	AFR	3.61031e+09			NH-PI
Primary open angle glaucoma	sense organs	365.11	EUR	-7.80484	0.50497	-0.66669	NH-PI
Primary open angle glaucoma	sense organs	365.11	EAS	7.42055	0.527134	0.632387	NH-PI
Primary open angle glaucoma	sense organs	365.11	AFR	-8.46656			NH-PI
Primary open angle glaucoma	sense organs	365.11	NATIVE_AMERICAN	5.84864e+09			NH-PI
Primary angle-closure glaucoma	sense organs	365.2	AFR	10.3596	0.408957	0.825731	NH-PI
Primary angle-closure glaucoma	sense organs	365.2	NATIVE_AMERICAN	-0.597861	0.984604	-0.0192972	NH-PI
Cataract	sense organs	366	NATIVE_AMERICAN	-5.99181	0.554549	-0.590957	NH-PI
Cataract	sense organs	366	EAS	0.586405	0.677179	0.416316	NH-PI
Cataract	sense organs	366	EUR	-0.551612	0.741347	-0.33007	NH-PI
Cataract	sense organs	366	AFR	2.21256	0.788216	0.268628	NH-PI
Senile cataract	sense organs	366.2	EUR	1.11739	0.53546	0.619693	NH-PI
Senile cataract	sense organs	366.2	EAS	-0.916498	0.54774	-0.601151	NH-PI
Senile cataract	sense organs	366.2	AFR	3.39822	0.627123	0.485781	NH-PI
Senile cataract	sense organs	366.2	NATIVE_AMERICAN	-0.111953	0.987428	-0.0157568	NH-PI
Disorders of refraction and accommodation; blindness and low vision	sense organs	367	NATIVE_AMERICAN	-11.1765	0.543161	-0.60804	NH-PI
Disorders of refraction and accommodation; blindness and low vision	sense organs	367	AFR	3.65674	0.562346	0.579361	NH-PI
Disorders of refraction and accommodation; blindness and low vision	sense organs	367	EUR	0.365982	0.829474	0.215376	NH-PI
Disorders of refraction and accommodation; blindness and low vision	sense organs	367	EAS	-0.0912774	0.948827	-0.0641805	NH-PI
Myopia	sense organs	367.1	EUR	-3.84557	0.405929	-0.831079	NH-PI
Myopia	sense organs	367.1	EAS	2.97655	0.419482	0.80732	NH-PI
Myopia	sense organs	367.1	AFR	-11.8376	0.738518	-0.333817	NH-PI
Myopia	sense organs	367.1	NATIVE_AMERICAN	-1.91302	0.881242	-0.149396	NH-PI
Astigmatism	sense organs	367.2	EUR	0.965796	0.683753	0.407348	NH-PI
Astigmatism	sense organs	367.2	EAS	-0.587948	0.769137	-0.293504	NH-PI
Astigmatism	sense organs	367.2	NATIVE_AMERICAN	-2.82767	0.817156	-0.231205	NH-PI
Astigmatism	sense organs	367.2	AFR	0.621603	0.954494	0.0570639	NH-PI
Presbyopia	sense organs	367.4	NATIVE_AMERICAN	9.30026	0.5631	0.578243	NH-PI
Presbyopia	sense organs	367.4	AFR	0.958264	0.963864	0.0453051	NH-PI
Presbyopia	sense organs	367.4	EUR	-1.08627			NH-PI
Presbyopia	sense organs	367.4	EAS	0.333958			NH-PI
Blindness and low vision	sense organs	367.9	EAS	7.56434	0.543647	0.607307	NH-PI
Blindness and low vision	sense organs	367.9	EUR	-11.5511	0.556612	-0.587881	NH-PI
Blindness and low vision	sense organs	367.9	AFR	13.2161	0.724448	0.35252	NH-PI
Blindness and low vision	sense organs	367.9	NATIVE_AMERICAN	4.88941e+09			NH-PI
Visual disturbances	sense organs	368	NATIVE_AMERICAN	3.01148	0.473436	0.7169	NH-PI
Visual disturbances	sense organs	368	EAS	-0.755483	0.525884	-0.634301	NH-PI
Visual disturbances	sense organs	368	EUR	0.688184	0.62266	0.492083	NH-PI
Visual disturbances	sense organs	368	AFR	1.29144	0.793503	0.261764	NH-PI
Visual field defects	sense organs	368.4	EAS	-6.22447	0.27022	-1.10256	NH-PI
Visual field defects	sense organs	368.4	EUR	13.1741	0.277487	1.08598	NH-PI
Visual field defects	sense organs	368.4	NATIVE_AMERICAN	-6.38395	0.838773	-0.203464	NH-PI
Visual field defects	sense organs	368.4	AFR	1892.02			NH-PI
Subjective visual disturbances	sense organs	368.9	AFR	-23.8885	0.743056	-0.327809	NH-PI
Subjective visual disturbances	sense organs	368.9	NATIVE_AMERICAN	-7319.19	0.91702	-0.104188	NH-PI
Subjective visual disturbances	sense organs	368.9	EUR	3.50082e+10			NH-PI
Subjective visual disturbances	sense organs	368.9	EAS	8.14131e+10			NH-PI
Infection of the eye	sense organs	369	NATIVE_AMERICAN	5.35242	0.162072	1.39814	NH-PI
Infection of the eye	sense organs	369	EUR	-1.68509	0.498946	-0.676149	NH-PI
Infection of the eye	sense organs	369	AFR	-11.9315	0.64888	-0.455319	NH-PI
Infection of the eye	sense organs	369	EAS	0.332813	0.854912	0.182855	NH-PI
Conjunctivitis, infectious	sense organs	369.5	NATIVE_AMERICAN	8.37375	0.0715058	1.80225	NH-PI
Conjunctivitis, infectious	sense organs	369.5	AFR	-16.0666	0.636027	-0.473261	NH-PI
Conjunctivitis, infectious	sense organs	369.5	EAS	-0.678921	0.730915	-0.343909	NH-PI
Conjunctivitis, infectious	sense organs	369.5	EUR	-0.617075	0.80933	-0.24129	NH-PI
Keratitis	sense organs	370	NATIVE_AMERICAN	6.4396	0.68954	0.399479	NH-PI
Keratitis	sense organs	370	AFR	-32.297	0.704035	-0.379879	NH-PI
Keratitis	sense organs	370	EUR	-1.48417	0.764639	-0.299394	NH-PI
Keratitis	sense organs	370	EAS	1.0592			NH-PI
Inflammation of the eye	sense organs	371	EUR	1.55918	0.545424	0.604631	NH-PI
Inflammation of the eye	sense organs	371	EAS	-1.03306	0.643289	-0.463105	NH-PI
Inflammation of the eye	sense organs	371	NATIVE_AMERICAN	-7.94421	0.781353	-0.277556	NH-PI
Inflammation of the eye	sense organs	371	AFR	-0.215635	0.982877	-0.0214621	NH-PI
Inflammation of eyelids	sense organs	371.3	EAS	-381.456	0.986891	-0.0164301	NH-PI
Inflammation of eyelids	sense organs	371.3	AFR	1.61702e+09			NH-PI
Inflammation of eyelids	sense organs	371.3	NATIVE_AMERICAN	3.01331e+09			NH-PI
Other disorders of eyelids	sense organs	374	NATIVE_AMERICAN	-31.2746	0.554569	-0.590927	NH-PI
Other disorders of eyelids	sense organs	374	EUR	1.60836	0.562117	0.579701	NH-PI
Other disorders of eyelids	sense organs	374	AFR	41.9676			NH-PI
Other disorders of eyelids	sense organs	374	EAS	7.47858e+10			NH-PI
Ectropion or entropion	sense organs	374.1	EAS	10.9419	0.505458	0.665927	NH-PI
Ectropion or entropion	sense organs	374.1	EUR	-15.6715	0.514259	-0.65222	NH-PI
Ectropion or entropion	sense organs	374.1	NATIVE_AMERICAN	-123.952	0.528473	-0.630339	NH-PI
Ectropion or entropion	sense organs	374.1	AFR	9.69153e+08			NH-PI
Disorders of lacrimal system	sense organs	375	EUR	-2.86226	0.245746	-1.16074	NH-PI
Disorders of lacrimal system	sense organs	375	EAS	2.21173	0.269678	1.1038	NH-PI
Disorders of lacrimal system	sense organs	375	NATIVE_AMERICAN	-2.78863	0.745728	-0.324277	NH-PI
Disorders of lacrimal system	sense organs	375	AFR	-3.01019	0.814965	-0.234025	NH-PI
Dry eyes	sense organs	375.1	EUR	-2.86226	0.245746	-1.16074	NH-PI
Dry eyes	sense organs	375.1	EAS	2.21173	0.269678	1.1038	NH-PI
Dry eyes	sense organs	375.1	NATIVE_AMERICAN	-2.78863	0.745728	-0.324277	NH-PI
Dry eyes	sense organs	375.1	AFR	-3.01019	0.814965	-0.234025	NH-PI
Disorders of optic nerve and visual pathways	sense organs	377	AFR	92.9643	0.225469	1.21211	NH-PI
Disorders of optic nerve and visual pathways	sense organs	377	EAS	-3.17131	0.363704	-0.908329	NH-PI
Disorders of optic nerve and visual pathways	sense organs	377	EUR	5.01173	0.382427	0.873432	NH-PI
Disorders of optic nerve and visual pathways	sense organs	377	NATIVE_AMERICAN	3.19958e+09			NH-PI
Optic atrophy	sense organs	377.1	AFR	92.9643	0.225469	1.21211	NH-PI
Optic atrophy	sense organs	377.1	EAS	-3.17131	0.363704	-0.908329	NH-PI
Optic atrophy	sense organs	377.1	EUR	5.01173	0.382427	0.873432	NH-PI
Optic atrophy	sense organs	377.1	NATIVE_AMERICAN	3.19958e+09			NH-PI
Strabismus and other disorders of binocular eye movements	sense organs	378	EAS	10.9419	0.505458	0.665927	NH-PI
Strabismus and other disorders of binocular eye movements	sense organs	378	EUR	-15.6715	0.514259	-0.65222	NH-PI
Strabismus and other disorders of binocular eye movements	sense organs	378	NATIVE_AMERICAN	-123.952	0.528473	-0.630339	NH-PI
Strabismus and other disorders of binocular eye movements	sense organs	378	AFR	9.69153e+08			NH-PI
Other disorders of eye	sense organs	379	EUR	-10.7543	0.102699	-1.63191	NH-PI
Other disorders of eye	sense organs	379	EAS	6.93489	0.120301	1.55351	NH-PI
Other disorders of eye	sense organs	379	AFR	-20.5016	0.454397	-0.748104	NH-PI
Other disorders of eye	sense organs	379	NATIVE_AMERICAN	-4.12513	0.686922	-0.403035	NH-PI
Disorders of vitreous body	sense organs	379.2	EUR	-9.45359	0.260899	-1.12427	NH-PI
Disorders of vitreous body	sense organs	379.2	EAS	6.13049	0.295737	1.04562	NH-PI
Disorders of vitreous body	sense organs	379.2	AFR	-60.3478	0.372884	-0.891085	NH-PI
Disorders of vitreous body	sense organs	379.2	NATIVE_AMERICAN	1.37327			NH-PI
Pain, swelling or discharge of eye	sense organs	379.9	EAS	5.94798	0.364613	0.906609	NH-PI
Pain, swelling or discharge of eye	sense organs	379.9	NATIVE_AMERICAN	-88.1718	0.365315	-0.905283	NH-PI
Pain, swelling or discharge of eye	sense organs	379.9	EUR	-7.89775	0.366269	-0.903484	NH-PI
Pain, swelling or discharge of eye	sense organs	379.9	AFR	7.44199			NH-PI
Disorders of external ear	sense organs	380	EUR	1.49459	0.379094	0.879567	NH-PI
Disorders of external ear	sense organs	380	EAS	-1.11749	0.418205	-0.80954	NH-PI
Disorders of external ear	sense organs	380	NATIVE_AMERICAN	1.33512	0.752738	0.315032	NH-PI
Disorders of external ear	sense organs	380	AFR	-0.981449	0.936019	-0.0802743	NH-PI
Otitis externa	sense organs	380.1	AFR	10.3596	0.408957	0.825731	NH-PI
Otitis externa	sense organs	380.1	NATIVE_AMERICAN	-0.597861	0.984604	-0.0192972	NH-PI
Impacted cerumen	sense organs	380.4	EUR	1.49459	0.379094	0.879567	NH-PI
Impacted cerumen	sense organs	380.4	EAS	-1.11749	0.418205	-0.80954	NH-PI
Impacted cerumen	sense organs	380.4	NATIVE_AMERICAN	1.33512	0.752738	0.315032	NH-PI
Impacted cerumen	sense organs	380.4	AFR	-0.981449	0.936019	-0.0802743	NH-PI
Otitis media and Eustachian tube disorders	sense organs	381	EAS	-3.82592	0.0591256	-1.88726	NH-PI
Otitis media and Eustachian tube disorders	sense organs	381	EUR	4.33781	0.0645636	1.84827	NH-PI
Otitis media and Eustachian tube disorders	sense organs	381	NATIVE_AMERICAN	4.42548	0.338238	0.957652	NH-PI
Otitis media and Eustachian tube disorders	sense organs	381	AFR	3.03152	0.588505	0.541003	NH-PI
Otitis media	sense organs	381.1	EAS	-4.00511	0.390033	-0.859558	NH-PI
Otitis media	sense organs	381.1	EUR	4.06074	0.404011	0.834479	NH-PI
Otitis media	sense organs	381.1	NATIVE_AMERICAN	7.29713	0.656036	0.445393	NH-PI
Otitis media	sense organs	381.1	AFR	1.89934	0.798646	0.255099	NH-PI
Eustachian tube disorders	sense organs	381.2	EAS	-3.65891	0.100422	-1.64281	NH-PI
Eustachian tube disorders	sense organs	381.2	EUR	4.39204	0.10778	1.60825	NH-PI
Eustachian tube disorders	sense organs	381.2	NATIVE_AMERICAN	3.9056	0.413629	0.817524	NH-PI
Eustachian tube disorders	sense organs	381.2	AFR	2.80047	0.709276	0.372829	NH-PI
Otalgia	sense organs	382	NATIVE_AMERICAN	1.87995	0.705264	0.378224	NH-PI
Otalgia	sense organs	382	AFR	-7.12312	0.738437	-0.333924	NH-PI
Otalgia	sense organs	382	EAS	-0.463286	0.784588	-0.273345	NH-PI
Otalgia	sense organs	382	EUR	0.547989	0.787965	0.268954	NH-PI
Vertiginous syndromes and other disorders of vestibular system	sense organs	386	AFR	-2.5199	0.695159	-0.391863	NH-PI
Vertiginous syndromes and other disorders of vestibular system	sense organs	386	NATIVE_AMERICAN	-1.53479	0.721007	-0.357113	NH-PI
Vertiginous syndromes and other disorders of vestibular system	sense organs	386	EAS	0.10487	0.910905	0.111897	NH-PI
Vertiginous syndromes and other disorders of vestibular system	sense organs	386	EUR	0.0727393	0.94758	0.065746	NH-PI
Meniere's disease	sense organs	386.1	AFR	92.9643	0.225469	1.21211	NH-PI
Meniere's disease	sense organs	386.1	EAS	-3.17131	0.363704	-0.908329	NH-PI
Meniere's disease	sense organs	386.1	EUR	5.01173	0.382427	0.873432	NH-PI
Meniere's disease	sense organs	386.1	NATIVE_AMERICAN	3.19958e+09			NH-PI
Peripheral or central vertigo	sense organs	386.2	EUR	2.59164	0.374488	0.888098	NH-PI
Peripheral or central vertigo	sense organs	386.2	AFR	1.75043			NH-PI
Peripheral or central vertigo	sense organs	386.2	EAS	-1.92595			NH-PI
Peripheral or central vertigo	sense organs	386.2	NATIVE_AMERICAN	-12.7431			NH-PI
Dizziness and giddiness (Light-headedness and vertigo)	sense organs	386.9	AFR	-3.35823	0.656238	-0.445114	NH-PI
Dizziness and giddiness (Light-headedness and vertigo)	sense organs	386.9	EAS	0.375079	0.704391	0.379399	NH-PI
Dizziness and giddiness (Light-headedness and vertigo)	sense organs	386.9	EUR	-0.317264	0.785826	-0.271734	NH-PI
Dizziness and giddiness (Light-headedness and vertigo)	sense organs	386.9	NATIVE_AMERICAN	-1.07188	0.798021	-0.25591	NH-PI
Other disorders of ear	sense organs	388	EUR	13.1523	0.113217	1.5839	NH-PI
Other disorders of ear	sense organs	388	EAS	-7.21667	0.129905	-1.51448	NH-PI
Other disorders of ear	sense organs	388	AFR	1.47942	0.858498	0.178287	NH-PI
Other disorders of ear	sense organs	388	NATIVE_AMERICAN	0.639587	0.948614	0.0644474	NH-PI
Hearing loss	sense organs	389	NATIVE_AMERICAN	-1.7261	0.708486	-0.37389	NH-PI
Hearing loss	sense organs	389	EUR	0.276204	0.837046	0.205673	NH-PI
Hearing loss	sense organs	389	AFR	-1.2829	0.885385	-0.144147	NH-PI
Hearing loss	sense organs	389	EAS	-0.0398859	0.971553	-0.0356612	NH-PI
Sensorineural hearing loss	sense organs	389.1	AFR	7.25925	0.564894	0.575587	NH-PI
Sensorineural hearing loss	sense organs	389.1	NATIVE_AMERICAN	-3.0889	0.771185	-0.290825	NH-PI
Sensorineural hearing loss	sense organs	389.1	EUR	-0.952626	0.771363	-0.290593	NH-PI
Sensorineural hearing loss	sense organs	389.1	EAS	0.732358	0.776197	0.284279	NH-PI
Tinnitus	sense organs	389.4	EAS	-0.444527	0.786246	-0.271189	NH-PI
Tinnitus	sense organs	389.4	EUR	0.500894	0.798231	0.255637	NH-PI
Tinnitus	sense organs	389.4	NATIVE_AMERICAN	1.21789	0.811123	0.238977	NH-PI
Tinnitus	sense organs	389.4	AFR	-0.906428	0.942252	-0.0724402	NH-PI
Rheumatic disease of the heart valves	circulatory system	394	EUR	4.31161	0.143806	1.46176	NH-PI
Rheumatic disease of the heart valves	circulatory system	394	EAS	-2.60395	0.202929	-1.27325	NH-PI
Rheumatic disease of the heart valves	circulatory system	394	AFR	7.94458	0.296218	1.04458	NH-PI
Rheumatic disease of the heart valves	circulatory system	394	NATIVE_AMERICAN	-3.63122	0.750192	-0.318387	NH-PI
Mitral valve disease	circulatory system	394.2	EAS	-6.01154	0.259367	-1.12789	NH-PI
Mitral valve disease	circulatory system	394.2	EUR	7.04297	0.27268	1.09691	NH-PI
Mitral valve disease	circulatory system	394.2	NATIVE_AMERICAN	8.83795	0.518559	0.645569	NH-PI
Mitral valve disease	circulatory system	394.2	AFR	3.65327e+09			NH-PI
Heart valve disorders	circulatory system	395	EUR	4.44409	0.0230993	2.27179	NH-PI
Heart valve disorders	circulatory system	395	EAS	-2.74546	0.0502749	-1.95762	NH-PI
Heart valve disorders	circulatory system	395	AFR	3.57485	0.599365	0.525315	NH-PI
Heart valve disorders	circulatory system	395	NATIVE_AMERICAN	-1.36459	0.79944	-0.254073	NH-PI
Nonrheumatic mitral valve disorders	circulatory system	395.1	EUR	5.12617	0.037979	2.07508	NH-PI
Nonrheumatic mitral valve disorders	circulatory system	395.1	EAS	-3.13534	0.0637584	-1.85387	NH-PI
Nonrheumatic mitral valve disorders	circulatory system	395.1	AFR	3.78947	0.618964	0.49732	NH-PI
Nonrheumatic mitral valve disorders	circulatory system	395.1	NATIVE_AMERICAN	-0.325683	0.952624	-0.0594124	NH-PI
Nonrheumatic aortic valve disorders	circulatory system	395.2	EUR	2.31145	0.355746	0.923502	NH-PI
Nonrheumatic aortic valve disorders	circulatory system	395.2	EAS	-1.74138	0.393325	-0.853603	NH-PI
Nonrheumatic aortic valve disorders	circulatory system	395.2	AFR	5.39266	0.485893	0.696857	NH-PI
Nonrheumatic aortic valve disorders	circulatory system	395.2	NATIVE_AMERICAN	-1.38364	0.888973	-0.139604	NH-PI
Nonrheumatic tricuspid valve disorders	circulatory system	395.3	AFR	37.8727	0.215479	1.23864	NH-PI
Nonrheumatic tricuspid valve disorders	circulatory system	395.3	EUR	5.43497	0.271157	1.1004	NH-PI
Nonrheumatic tricuspid valve disorders	circulatory system	395.3	EAS	-2.33732	0.349547	-0.935468	NH-PI
Nonrheumatic tricuspid valve disorders	circulatory system	395.3	NATIVE_AMERICAN	-2.08124			NH-PI
Heart valve replaced	circulatory system	395.6	EUR	9.34302	0.048427	1.9736	NH-PI
Heart valve replaced	circulatory system	395.6	EAS	-4.1911	0.0772838	-1.76667	NH-PI
Heart valve replaced	circulatory system	395.6	AFR	9.81903	0.223423	1.21748	NH-PI
Heart valve replaced	circulatory system	395.6	NATIVE_AMERICAN	-5.96784	0.710612	-0.371034	NH-PI
Abnormal heart sounds	circulatory system	396	AFR	3.03846	0.587691	0.542185	NH-PI
Abnormal heart sounds	circulatory system	396	NATIVE_AMERICAN	-0.916286	0.842703	-0.198438	NH-PI
Abnormal heart sounds	circulatory system	396	EAS	-0.105989	0.928493	-0.0897405	NH-PI
Abnormal heart sounds	circulatory system	396	EUR	0.104797	0.941529	0.0733486	NH-PI
Hypertension	circulatory system	401	NATIVE_AMERICAN	-4.84762	0.133211	-1.50156	NH-PI
Hypertension	circulatory system	401	EAS	1.14596	0.182043	1.33449	NH-PI
Hypertension	circulatory system	401	EUR	-1.03733	0.30383	-1.02826	NH-PI
Hypertension	circulatory system	401	AFR	-2.98313	0.659602	-0.440463	NH-PI
Essential hypertension	circulatory system	401.1	NATIVE_AMERICAN	-4.34114	0.173937	-1.35966	NH-PI
Essential hypertension	circulatory system	401.1	EAS	0.933144	0.271276	1.10013	NH-PI
Essential hypertension	circulatory system	401.1	EUR	-0.787232	0.430626	-0.788121	NH-PI
Essential hypertension	circulatory system	401.1	AFR	-3.27431	0.636778	-0.472209	NH-PI
Hypertensive heart and/or renal disease	circulatory system	401.2	NATIVE_AMERICAN	-7.90729	0.294212	-1.04893	NH-PI
Hypertensive heart and/or renal disease	circulatory system	401.2	EAS	0.634672	0.540381	0.612237	NH-PI
Hypertensive heart and/or renal disease	circulatory system	401.2	EUR	-0.305059	0.805581	-0.246131	NH-PI
Hypertensive heart and/or renal disease	circulatory system	401.2	AFR	1.24399	0.868725	0.165278	NH-PI
Hypertensive heart disease	circulatory system	401.21	EAS	2.40656	0.151417	1.43455	NH-PI
Hypertensive heart disease	circulatory system	401.21	EUR	-2.82449	0.164267	-1.39086	NH-PI
Hypertensive heart disease	circulatory system	401.21	NATIVE_AMERICAN	-8.64483	0.453674	-0.749304	NH-PI
Hypertensive heart disease	circulatory system	401.21	AFR	-2.93366	0.839443	-0.202606	NH-PI
Hypertensive chronic kidney disease	circulatory system	401.22	NATIVE_AMERICAN	-5.34443	0.421698	-0.803478	NH-PI
Hypertensive chronic kidney disease	circulatory system	401.22	EAS	0.637164	0.609618	0.510618	NH-PI
Hypertensive chronic kidney disease	circulatory system	401.22	AFR	-5.01586	0.736839	-0.336042	NH-PI
Hypertensive chronic kidney disease	circulatory system	401.22	EUR	-0.296073	0.844995	-0.195508	NH-PI
Other hypertensive complications	circulatory system	401.3	EUR	0.887137	0.537057	0.617269	NH-PI
Other hypertensive complications	circulatory system	401.3	EAS	-0.555493	0.646472	-0.458669	NH-PI
Other hypertensive complications	circulatory system	401.3	NATIVE_AMERICAN	-2.50411	0.711705	-0.369567	NH-PI
Other hypertensive complications	circulatory system	401.3	AFR	1.15391	0.84602	0.1942	NH-PI
Elevated blood pressure reading without diagnosis of hypertension	circulatory system	402	EUR	-0.843249	0.640488	-0.467017	NH-PI
Elevated blood pressure reading without diagnosis of hypertension	circulatory system	402	EAS	0.552635	0.711226	0.37021	NH-PI
Elevated blood pressure reading without diagnosis of hypertension	circulatory system	402	NATIVE_AMERICAN	1.18196	0.799483	0.254016	NH-PI
Elevated blood pressure reading without diagnosis of hypertension	circulatory system	402	AFR	-2.68824	0.808755	-0.242032	NH-PI
Ischemic Heart Disease	circulatory system	411	EAS	0.930868	0.338855	0.956429	NH-PI
Ischemic Heart Disease	circulatory system	411	EUR	-0.932933	0.425552	-0.796826	NH-PI
Ischemic Heart Disease	circulatory system	411	AFR	-9.49554	0.44119	-0.770186	NH-PI
Ischemic Heart Disease	circulatory system	411	NATIVE_AMERICAN	-2.3139	0.484603	-0.698918	NH-PI
Myocardial infarction	circulatory system	411.2	AFR	-81.0016	0.0470245	-1.98608	NH-PI
Myocardial infarction	circulatory system	411.2	EAS	1.66285	0.278828	1.08296	NH-PI
Myocardial infarction	circulatory system	411.2	EUR	-1.423	0.413981	-0.816908	NH-PI
Myocardial infarction	circulatory system	411.2	NATIVE_AMERICAN	-7.64422	0.515194	-0.650772	NH-PI
Angina pectoris	circulatory system	411.3	EUR	-7.50917	0.370226	-0.896051	NH-PI
Angina pectoris	circulatory system	411.3	EAS	5.31064	0.389239	0.860998	NH-PI
Angina pectoris	circulatory system	411.3	NATIVE_AMERICAN	-28.8758	0.521346	-0.641272	NH-PI
Angina pectoris	circulatory system	411.3	AFR	2.60459	0.870153	0.163465	NH-PI
Coronary atherosclerosis	circulatory system	411.4	NATIVE_AMERICAN	-1.83692	0.574952	-0.560773	NH-PI
Coronary atherosclerosis	circulatory system	411.4	EAS	0.480275	0.62904	0.483078	NH-PI
Coronary atherosclerosis	circulatory system	411.4	AFR	-5.54142	0.642414	-0.464327	NH-PI
Coronary atherosclerosis	circulatory system	411.4	EUR	-0.37557	0.753839	-0.313582	NH-PI
Other chronic ischemic heart disease, unspecified	circulatory system	411.8	EUR	-5.60793	0.0987917	-1.65074	NH-PI
Other chronic ischemic heart disease, unspecified	circulatory system	411.8	EAS	4.77559	0.10257	1.63252	NH-PI
Other chronic ischemic heart disease, unspecified	circulatory system	411.8	AFR	-20.9737	0.373487	-0.889961	NH-PI
Other chronic ischemic heart disease, unspecified	circulatory system	411.8	NATIVE_AMERICAN	-18.8324	0.397222	-0.846592	NH-PI
Other acute and subacute forms of ischemic heart disease	circulatory system	411.9	AFR	-28.2223	0.538593	-0.614942	NH-PI
Other acute and subacute forms of ischemic heart disease	circulatory system	411.9	EUR	-1.87826	0.583618	-0.548108	NH-PI
Other acute and subacute forms of ischemic heart disease	circulatory system	411.9	EAS	1.73939			NH-PI
Other acute and subacute forms of ischemic heart disease	circulatory system	411.9	NATIVE_AMERICAN	4.13806e+09			NH-PI
Other forms of chronic heart disease	circulatory system	414	NATIVE_AMERICAN	-5.7789	0.599955	-0.524465	NH-PI
Other forms of chronic heart disease	circulatory system	414	AFR	-6.15212	0.726316	-0.35003	NH-PI
Other forms of chronic heart disease	circulatory system	414	EUR	0.265724	0.879111	0.152096	NH-PI
Other forms of chronic heart disease	circulatory system	414	EAS	0.13343	0.927948	0.0904266	NH-PI
ASCVD	circulatory system	414.2	EAS	1.15903	0.540864	0.611506	NH-PI
ASCVD	circulatory system	414.2	EUR	-1.32876	0.556337	-0.588291	NH-PI
ASCVD	circulatory system	414.2	NATIVE_AMERICAN	-5.23048	0.662541	-0.436407	NH-PI
ASCVD	circulatory system	414.2	AFR	0.603176	0.960036	0.050108	NH-PI
Pulmonary heart disease	circulatory system	415	EUR	1.59716	0.225854	1.21111	NH-PI
Pulmonary heart disease	circulatory system	415	EAS	-1.27138	0.242371	-1.16908	NH-PI
Pulmonary heart disease	circulatory system	415	AFR	2.94595	0.57159	0.565712	NH-PI
Pulmonary heart disease	circulatory system	415	NATIVE_AMERICAN	0.9	0.807029	0.244261	NH-PI
Acute pulmonary heart disease	circulatory system	415.1	NATIVE_AMERICAN	19.2099	0.0326118	2.13683	NH-PI
Acute pulmonary heart disease	circulatory system	415.1	EAS	-3.65441	0.0780645	-1.76203	NH-PI
Acute pulmonary heart disease	circulatory system	415.1	EUR	3.16511	0.143782	1.46185	NH-PI
Acute pulmonary heart disease	circulatory system	415.1	AFR	3.35009e+09			NH-PI
Pulmonary embolism and infarction, acute	circulatory system	415.11	NATIVE_AMERICAN	19.2099	0.0326118	2.13683	NH-PI
Pulmonary embolism and infarction, acute	circulatory system	415.11	EAS	-3.65441	0.0780645	-1.76203	NH-PI
Pulmonary embolism and infarction, acute	circulatory system	415.11	EUR	3.16511	0.143782	1.46185	NH-PI
Pulmonary embolism and infarction, acute	circulatory system	415.11	AFR	3.35009e+09			NH-PI
Chronic pulmonary heart disease	circulatory system	415.2	AFR	-19.2034	0.494217	-0.683617	NH-PI
Chronic pulmonary heart disease	circulatory system	415.2	EUR	1.0494	0.58528	0.545688	NH-PI
Chronic pulmonary heart disease	circulatory system	415.2	EAS	-0.535364	0.737972	-0.334541	NH-PI
Chronic pulmonary heart disease	circulatory system	415.2	NATIVE_AMERICAN	-1.09599	0.872423	-0.160582	NH-PI
Primary pulmonary hypertension	circulatory system	415.21	EUR	2.33375	0.625312	0.488336	NH-PI
Primary pulmonary hypertension	circulatory system	415.21	EAS	-1.4903	0.658018	-0.442652	NH-PI
Primary pulmonary hypertension	circulatory system	415.21	NATIVE_AMERICAN	1.20689	0.883851	0.146089	NH-PI
Primary pulmonary hypertension	circulatory system	415.21	AFR	4.75083	0.904404	0.120099	NH-PI
Cardiomegaly	circulatory system	416	EUR	-1.053	0.431681	-0.786318	NH-PI
Cardiomegaly	circulatory system	416	EAS	0.557118	0.602149	0.521313	NH-PI
Cardiomegaly	circulatory system	416	NATIVE_AMERICAN	1.5665	0.620766	0.494765	NH-PI
Cardiomegaly	circulatory system	416	AFR	-2.18091	0.825053	-0.221051	NH-PI
Nonspecific chest pain	circulatory system	418	EAS	0.711027	0.425185	0.797459	NH-PI
Nonspecific chest pain	circulatory system	418	EUR	-0.841131	0.427634	-0.793246	NH-PI
Nonspecific chest pain	circulatory system	418	AFR	-2.53485	0.663103	-0.435633	NH-PI
Nonspecific chest pain	circulatory system	418	NATIVE_AMERICAN	-0.672348	0.848177	-0.191444	NH-PI
Precordial pain	circulatory system	418.1	EUR	10.0956	0.191086	1.30737	NH-PI
Precordial pain	circulatory system	418.1	NATIVE_AMERICAN	8.59562	0.531262	0.626081	NH-PI
Precordial pain	circulatory system	418.1	AFR	-0.248579	0.967836	-0.0403231	NH-PI
Precordial pain	circulatory system	418.1	EAS	5.64703e+10			NH-PI
Carditis	circulatory system	420	NATIVE_AMERICAN	-17.9974	0.473529	-0.71675	NH-PI
Carditis	circulatory system	420	AFR	3.41844	0.577807	0.556591	NH-PI
Carditis	circulatory system	420	EUR	0.207172	0.912455	0.109942	NH-PI
Carditis	circulatory system	420	EAS	-0.0319221	0.984021	-0.0200285	NH-PI
Pericarditis	circulatory system	420.2	AFR	4.57495	0.443468	0.76635	NH-PI
Pericarditis	circulatory system	420.2	EUR	1.11472	0.574098	0.562027	NH-PI
Pericarditis	circulatory system	420.2	NATIVE_AMERICAN	-14.0181	0.582426	-0.549844	NH-PI
Pericarditis	circulatory system	420.2	EAS	-0.782767	0.636756	-0.472239	NH-PI
Cardiomyopathy	circulatory system	425	EUR	-1.19703	0.394856	-0.850844	NH-PI
Cardiomyopathy	circulatory system	425	EAS	0.696827	0.535097	0.620245	NH-PI
Cardiomyopathy	circulatory system	425	AFR	-6.2415	0.639815	-0.467957	NH-PI
Cardiomyopathy	circulatory system	425	NATIVE_AMERICAN	1.38078	0.666782	0.430569	NH-PI
Primary/intrinsic cardiomyopathies	circulatory system	425.1	EUR	-1.19703	0.394856	-0.850844	NH-PI
Primary/intrinsic cardiomyopathies	circulatory system	425.1	EAS	0.696827	0.535097	0.620245	NH-PI
Primary/intrinsic cardiomyopathies	circulatory system	425.1	AFR	-6.2415	0.639815	-0.467957	NH-PI
Primary/intrinsic cardiomyopathies	circulatory system	425.1	NATIVE_AMERICAN	1.38078	0.666782	0.430569	NH-PI
Secondary/extrinsic cardiomyopathies	circulatory system	425.2	EUR	-3.29179	0.246708	-1.15838	NH-PI
Secondary/extrinsic cardiomyopathies	circulatory system	425.2	EAS	2.53795	0.266668	1.11077	NH-PI
Secondary/extrinsic cardiomyopathies	circulatory system	425.2	NATIVE_AMERICAN	-8.80432	0.600983	-0.522988	NH-PI
Secondary/extrinsic cardiomyopathies	circulatory system	425.2	AFR	1.46475	0.879371	0.151767	NH-PI
Cardiac conduction disorders	circulatory system	426	NATIVE_AMERICAN	-5.62598	0.336997	-0.960116	NH-PI
Cardiac conduction disorders	circulatory system	426	AFR	-6.46112	0.504112	-0.668034	NH-PI
Cardiac conduction disorders	circulatory system	426	EUR	0.429659	0.684074	0.40691	NH-PI
Cardiac conduction disorders	circulatory system	426	EAS	0.0645034	0.942099	0.0726314	NH-PI
Atrioventricular [AV] block	circulatory system	426.2	EUR	8.0134	0.171856	1.36626	NH-PI
Atrioventricular [AV] block	circulatory system	426.2	EAS	-2.3532	0.328855	-0.976423	NH-PI
Atrioventricular [AV] block	circulatory system	426.2	AFR	24.0663	0.396425	0.848023	NH-PI
Atrioventricular [AV] block	circulatory system	426.2	NATIVE_AMERICAN	-3.56166	0.716925	-0.362571	NH-PI
First degree AV block	circulatory system	426.21	EUR	8.0134	0.171856	1.36626	NH-PI
First degree AV block	circulatory system	426.21	EAS	-2.3532	0.328855	-0.976423	NH-PI
First degree AV block	circulatory system	426.21	AFR	24.0663	0.396425	0.848023	NH-PI
First degree AV block	circulatory system	426.21	NATIVE_AMERICAN	-3.56166	0.716925	-0.362571	NH-PI
Mobitz II AV block	circulatory system	426.22	EUR	8.0134	0.171856	1.36626	NH-PI
Mobitz II AV block	circulatory system	426.22	EAS	-2.3532	0.328855	-0.976423	NH-PI
Mobitz II AV block	circulatory system	426.22	AFR	24.0663	0.396425	0.848023	NH-PI
Mobitz II AV block	circulatory system	426.22	NATIVE_AMERICAN	-3.56166	0.716925	-0.362571	NH-PI
Bundle branch block	circulatory system	426.3	AFR	-18.5557	0.522533	-0.639446	NH-PI
Bundle branch block	circulatory system	426.3	EAS	1.09456	0.589101	0.540139	NH-PI
Bundle branch block	circulatory system	426.3	NATIVE_AMERICAN	-8.15527	0.61551	-0.502224	NH-PI
Bundle branch block	circulatory system	426.3	EUR	-0.855212	0.721867	-0.355964	NH-PI
Right bundle branch block	circulatory system	426.31	EAS	2.94378	0.377511	0.882492	NH-PI
Right bundle branch block	circulatory system	426.31	EUR	-3.53589	0.380049	-0.877807	NH-PI
Right bundle branch block	circulatory system	426.31	AFR	-26.0244	0.504344	-0.66767	NH-PI
Right bundle branch block	circulatory system	426.31	NATIVE_AMERICAN	-5.60627	0.710708	-0.370905	NH-PI
Left bundle branch block	circulatory system	426.32	NATIVE_AMERICAN	-58.6894	0.383126	-0.872151	NH-PI
Left bundle branch block	circulatory system	426.32	AFR	-19.1215	0.650869	-0.452556	NH-PI
Left bundle branch block	circulatory system	426.32	EAS	0.466377	0.869932	0.163745	NH-PI
Left bundle branch block	circulatory system	426.32	EUR	0.585982	0.874017	0.158558	NH-PI
Abnormal electrocardiogram [ECG] [EKG]	circulatory system	426.7	NATIVE_AMERICAN	-4.30122	0.48152	-0.703859	NH-PI
Abnormal electrocardiogram [ECG] [EKG]	circulatory system	426.7	AFR	-2.92838	0.699373	-0.386167	NH-PI
Abnormal electrocardiogram [ECG] [EKG]	circulatory system	426.7	EAS	0.338114	0.73349	0.340487	NH-PI
Abnormal electrocardiogram [ECG] [EKG]	circulatory system	426.7	EUR	-0.103719	0.929416	-0.0885794	NH-PI
Other cardiac conduction disorders	circulatory system	426.8	NATIVE_AMERICAN	-197.64	0.221663	-1.22212	NH-PI
Other cardiac conduction disorders	circulatory system	426.8	EAS	1.29189	0.552882	0.593447	NH-PI
Other cardiac conduction disorders	circulatory system	426.8	EUR	-1.06079	0.663092	-0.435648	NH-PI
Other cardiac conduction disorders	circulatory system	426.8	AFR	-2.80232	0.800925	-0.25215	NH-PI
Cardiac pacemaker/device in situ	circulatory system	426.9	NATIVE_AMERICAN	-66.0243	0.129069	-1.51778	NH-PI
Cardiac pacemaker/device in situ	circulatory system	426.9	AFR	-50.429	0.220299	-1.22573	NH-PI
Cardiac pacemaker/device in situ	circulatory system	426.9	EAS	1.90583	0.403044	0.836197	NH-PI
Cardiac pacemaker/device in situ	circulatory system	426.9	EUR	-1.34674	0.591882	-0.536111	NH-PI
Cardiac pacemaker in situ	circulatory system	426.91	EAS	17.7576	0.122207	1.54558	NH-PI
Cardiac pacemaker in situ	circulatory system	426.91	EUR	-19.4138	0.124427	-1.53645	NH-PI
Cardiac pacemaker in situ	circulatory system	426.91	NATIVE_AMERICAN	-98.4095	0.149028	-1.44297	NH-PI
Cardiac pacemaker in situ	circulatory system	426.91	AFR	-29.0193	0.482176	-0.702808	NH-PI
Cardiac defibrillator in situ	circulatory system	426.92	NATIVE_AMERICAN	-51.2913	0.237419	-1.18146	NH-PI
Cardiac defibrillator in situ	circulatory system	426.92	AFR	-47.3707	0.25673	-1.13415	NH-PI
Cardiac defibrillator in situ	circulatory system	426.92	EAS	1.79191	0.428473	0.791807	NH-PI
Cardiac defibrillator in situ	circulatory system	426.92	EUR	-1.37338	0.585278	-0.545691	NH-PI
Cardiac dysrhythmias	circulatory system	427	NATIVE_AMERICAN	6.66555	0.17096	1.36913	NH-PI
Cardiac dysrhythmias	circulatory system	427	AFR	5.10013	0.268087	1.10748	NH-PI
Cardiac dysrhythmias	circulatory system	427	EAS	-0.332497	0.674498	-0.419982	NH-PI
Cardiac dysrhythmias	circulatory system	427	EUR	-0.230296	0.807894	-0.243144	NH-PI
Paroxysmal tachycardia, unspecified	circulatory system	427.1	NATIVE_AMERICAN	5.61392	0.122256	1.54537	NH-PI
Paroxysmal tachycardia, unspecified	circulatory system	427.1	EAS	-0.893212	0.441054	-0.770414	NH-PI
Paroxysmal tachycardia, unspecified	circulatory system	427.1	EUR	0.349839	0.80855	0.242297	NH-PI
Paroxysmal tachycardia, unspecified	circulatory system	427.1	AFR	-0.645056	0.952118	-0.0600471	NH-PI
Paroxysmal supraventricular tachycardia	circulatory system	427.11	AFR	51.1054	0.0755894	1.77687	NH-PI
Paroxysmal supraventricular tachycardia	circulatory system	427.11	EUR	1.49598	0.567825	0.571258	NH-PI
Paroxysmal supraventricular tachycardia	circulatory system	427.11	EAS	-1.13399			NH-PI
Paroxysmal supraventricular tachycardia	circulatory system	427.11	NATIVE_AMERICAN	-34.8267			NH-PI
Paroxysmal ventricular tachycardia	circulatory system	427.12	NATIVE_AMERICAN	4.43263	0.184324	1.32756	NH-PI
Paroxysmal ventricular tachycardia	circulatory system	427.12	EAS	-0.676352	0.57369	-0.562626	NH-PI
Paroxysmal ventricular tachycardia	circulatory system	427.12	AFR	1.2898	0.88308	0.147065	NH-PI
Paroxysmal ventricular tachycardia	circulatory system	427.12	EUR	0.135494	0.928359	0.08991	NH-PI
Atrial fibrillation and flutter	circulatory system	427.2	AFR	7.15548	0.39914	0.843158	NH-PI
Atrial fibrillation and flutter	circulatory system	427.2	NATIVE_AMERICAN	-2.31725	0.620048	-0.495782	NH-PI
Atrial fibrillation and flutter	circulatory system	427.2	EAS	0.56655	0.687315	0.402502	NH-PI
Atrial fibrillation and flutter	circulatory system	427.2	EUR	-0.654833	0.713477	-0.36719	NH-PI
Atrial fibrillation	circulatory system	427.21	AFR	7.15548	0.39914	0.843158	NH-PI
Atrial fibrillation	circulatory system	427.21	NATIVE_AMERICAN	-2.31725	0.620048	-0.495782	NH-PI
Atrial fibrillation	circulatory system	427.21	EAS	0.56655	0.687315	0.402502	NH-PI
Atrial fibrillation	circulatory system	427.21	EUR	-0.654833	0.713477	-0.36719	NH-PI
Atrial flutter	circulatory system	427.22	NATIVE_AMERICAN	-18.0452	0.497224	-0.678863	NH-PI
Atrial flutter	circulatory system	427.22	EUR	1.70864	0.514176	0.65235	NH-PI
Atrial flutter	circulatory system	427.22	EAS	-0.41546	0.820279	-0.227186	NH-PI
Atrial flutter	circulatory system	427.22	AFR	22.8029			NH-PI
Other specified cardiac dysrhythmias	circulatory system	427.3	EAS	1.22193	0.437632	0.776197	NH-PI
Other specified cardiac dysrhythmias	circulatory system	427.3	EUR	-1.30133	0.493896	-0.684125	NH-PI
Other specified cardiac dysrhythmias	circulatory system	427.3	NATIVE_AMERICAN	-5.19773	0.553533	-0.592474	NH-PI
Other specified cardiac dysrhythmias	circulatory system	427.3	AFR	-0.956367	0.942225	-0.072474	NH-PI
Cardiac arrest and ventricular fibrillation	circulatory system	427.4	AFR	-56.0109	0.247263	-1.15702	NH-PI
Cardiac arrest and ventricular fibrillation	circulatory system	427.4	EAS	2.45044	0.305928	1.0238	NH-PI
Cardiac arrest and ventricular fibrillation	circulatory system	427.4	EUR	-2.72635	0.324761	-0.984721	NH-PI
Cardiac arrest and ventricular fibrillation	circulatory system	427.4	NATIVE_AMERICAN	-2.76085	0.780437	-0.27875	NH-PI
Ventricular fibrillation and flutter	circulatory system	427.41	EUR	-24.4883	0.312576	-1.00983	NH-PI
Ventricular fibrillation and flutter	circulatory system	427.41	EAS	11.1112	0.354818	0.925284	NH-PI
Ventricular fibrillation and flutter	circulatory system	427.41	AFR	-13.6426	0.725577	-0.351015	NH-PI
Ventricular fibrillation and flutter	circulatory system	427.41	NATIVE_AMERICAN	-4.81654	0.788507	-0.26825	NH-PI
Cardiac arrest	circulatory system	427.42	AFR	-461.398	0.258507	-1.12993	NH-PI
Cardiac arrest	circulatory system	427.42	EAS	0.660343	0.789087	0.267497	NH-PI
Cardiac arrest	circulatory system	427.42	EUR	-0.343274	0.901846	-0.12333	NH-PI
Cardiac arrest	circulatory system	427.42	NATIVE_AMERICAN	-0.798734	0.944857	-0.0691667	NH-PI
Arrhythmia (cardiac) NOS	circulatory system	427.5	EUR	-4.7807	0.318606	-0.997326	NH-PI
Arrhythmia (cardiac) NOS	circulatory system	427.5	EAS	3.49497	0.343908	0.946471	NH-PI
Arrhythmia (cardiac) NOS	circulatory system	427.5	NATIVE_AMERICAN	-8.68467	0.685897	-0.404429	NH-PI
Arrhythmia (cardiac) NOS	circulatory system	427.5	AFR	1.83798	0.91272	0.109608	NH-PI
Premature beats	circulatory system	427.6	EUR	6.49226	0.180291	1.33986	NH-PI
Premature beats	circulatory system	427.6	EAS	-2.02054	0.362533	-0.910549	NH-PI
Premature beats	circulatory system	427.6	AFR	15.5467	0.553993	0.591787	NH-PI
Premature beats	circulatory system	427.6	NATIVE_AMERICAN	-14.7796	0.626308	-0.48693	NH-PI
Tachycardia NOS	circulatory system	427.7	EAS	-2.70182	0.0218735	-2.29256	NH-PI
Tachycardia NOS	circulatory system	427.7	NATIVE_AMERICAN	6.41617	0.0537215	1.92908	NH-PI
Tachycardia NOS	circulatory system	427.7	EUR	2.25433	0.0863999	1.7147	NH-PI
Tachycardia NOS	circulatory system	427.7	AFR	10.1141	0.174581	1.35763	NH-PI
Sinoatrial node dysfunction (Bradycardia)	circulatory system	427.8	EUR	-6.44601	0.371663	-0.893363	NH-PI
Sinoatrial node dysfunction (Bradycardia)	circulatory system	427.8	EAS	5.23392	0.375572	0.886085	NH-PI
Sinoatrial node dysfunction (Bradycardia)	circulatory system	427.8	NATIVE_AMERICAN	-26.2308	0.56678	-0.572799	NH-PI
Sinoatrial node dysfunction (Bradycardia)	circulatory system	427.8	AFR	-8.15684	0.799789	-0.25362	NH-PI
Palpitations	circulatory system	427.9	AFR	-70.5696	0.0874263	-1.70913	NH-PI
Palpitations	circulatory system	427.9	EAS	2.10889	0.243013	1.16749	NH-PI
Palpitations	circulatory system	427.9	EUR	-2.48174	0.250322	-1.14957	NH-PI
Palpitations	circulatory system	427.9	NATIVE_AMERICAN	-1.14155	0.831683	-0.212544	NH-PI
Congestive heart failure; nonhypertensive	circulatory system	428	EUR	-2.11972	0.228956	-1.20305	NH-PI
Congestive heart failure; nonhypertensive	circulatory system	428	EAS	1.21065	0.362524	0.910566	NH-PI
Congestive heart failure; nonhypertensive	circulatory system	428	AFR	-10.5106	0.533131	-0.623233	NH-PI
Congestive heart failure; nonhypertensive	circulatory system	428	NATIVE_AMERICAN	1.06596	0.750366	0.318157	NH-PI
Congestive heart failure (CHF) NOS	circulatory system	428.1	EUR	-1.44155	0.401181	-0.839514	NH-PI
Congestive heart failure (CHF) NOS	circulatory system	428.1	NATIVE_AMERICAN	1.86689	0.575029	0.560661	NH-PI
Congestive heart failure (CHF) NOS	circulatory system	428.1	EAS	0.699372	0.595503	0.530879	NH-PI
Congestive heart failure (CHF) NOS	circulatory system	428.1	AFR	-8.89403	0.602277	-0.521129	NH-PI
Heart failure NOS	circulatory system	428.2	EAS	2.47541	0.287848	1.06285	NH-PI
Heart failure NOS	circulatory system	428.2	EUR	-2.99533	0.299518	-1.03747	NH-PI
Heart failure NOS	circulatory system	428.2	AFR	-21.4766	0.432337	-0.785199	NH-PI
Heart failure NOS	circulatory system	428.2	NATIVE_AMERICAN	-4.1803	0.598405	-0.526695	NH-PI
Heart failure with reduced EF [Systolic or combined heart failure]	circulatory system	428.3	NATIVE_AMERICAN	4.05987	0.24332	1.16673	NH-PI
Heart failure with reduced EF [Systolic or combined heart failure]	circulatory system	428.3	EUR	-1.83299	0.41984	-0.806699	NH-PI
Heart failure with reduced EF [Systolic or combined heart failure]	circulatory system	428.3	AFR	-9.71837	0.656209	-0.445153	NH-PI
Heart failure with reduced EF [Systolic or combined heart failure]	circulatory system	428.3	EAS	0.359877	0.822879	0.223844	NH-PI
Heart failure with preserved EF [Diastolic heart failure]	circulatory system	428.4	EAS	8.66908	0.405668	0.831541	NH-PI
Heart failure with preserved EF [Diastolic heart failure]	circulatory system	428.4	NATIVE_AMERICAN	-16.158	0.681769	-0.410051	NH-PI
Heart failure with preserved EF [Diastolic heart failure]	circulatory system	428.4	AFR	-5.05517	0.910548	-0.112347	NH-PI
Heart failure with preserved EF [Diastolic heart failure]	circulatory system	428.4	EUR	-12.3285			NH-PI
Ill-defined descriptions and complications of heart disease	circulatory system	429	AFR	-11.9287	0.368336	-0.899594	NH-PI
Ill-defined descriptions and complications of heart disease	circulatory system	429	NATIVE_AMERICAN	-1.28676	0.743976	-0.326593	NH-PI
Ill-defined descriptions and complications of heart disease	circulatory system	429	EAS	0.236411	0.803696	0.248567	NH-PI
Ill-defined descriptions and complications of heart disease	circulatory system	429	EUR	-0.0122706	0.991269	-0.010943	NH-PI
Heart transplant/surgery	circulatory system	429.1	EAS	28.3946	0.468894	0.72428	NH-PI
Heart transplant/surgery	circulatory system	429.1	NATIVE_AMERICAN	7.54246	0.6744	0.420117	NH-PI
Heart transplant/surgery	circulatory system	429.1	EUR	5.03021e+10			NH-PI
Abnormal function study of cardiovascular system	circulatory system	429.2	AFR	-129.995	0.43462	-0.78131	NH-PI
Abnormal function study of cardiovascular system	circulatory system	429.2	EAS	-2.11574	0.516477	-0.648786	NH-PI
Abnormal function study of cardiovascular system	circulatory system	429.2	EUR	2.09221			NH-PI
Abnormal function study of cardiovascular system	circulatory system	429.2	NATIVE_AMERICAN	4.27831e+09			NH-PI
Symptoms involving cardiovascular system	circulatory system	429.3	AFR	-8.96749	0.460054	-0.738758	NH-PI
Symptoms involving cardiovascular system	circulatory system	429.3	NATIVE_AMERICAN	-4.07127	0.490802	-0.689034	NH-PI
Symptoms involving cardiovascular system	circulatory system	429.3	EAS	0.43756	0.656222	0.445135	NH-PI
Symptoms involving cardiovascular system	circulatory system	429.3	EUR	-0.154954	0.892556	-0.135071	NH-PI
Cardiac complications, not elsewhere classified	circulatory system	429.9	EAS	28.3946	0.468894	0.72428	NH-PI
Cardiac complications, not elsewhere classified	circulatory system	429.9	NATIVE_AMERICAN	7.54246	0.6744	0.420117	NH-PI
Cardiac complications, not elsewhere classified	circulatory system	429.9	EUR	5.03021e+10			NH-PI
Intracranial hemorrhage	circulatory system	430	NATIVE_AMERICAN	-6.28925	0.589995	-0.538843	NH-PI
Intracranial hemorrhage	circulatory system	430	EUR	0.246623	0.89996	0.125712	NH-PI
Intracranial hemorrhage	circulatory system	430	EAS	0.183929	0.908875	0.114458	NH-PI
Intracranial hemorrhage	circulatory system	430	AFR	-0.0317302	0.998236	-0.0022107	NH-PI
Intracerebral hemorrhage	circulatory system	430.2	NATIVE_AMERICAN	-44.2562	0.451523	-0.752879	NH-PI
Intracerebral hemorrhage	circulatory system	430.2	AFR	-6.59567	0.811773	-0.23814	NH-PI
Intracerebral hemorrhage	circulatory system	430.2	EUR	0.620399	0.821321	0.225846	NH-PI
Intracerebral hemorrhage	circulatory system	430.2	EAS	-0.0304247	0.989783	-0.0128053	NH-PI
Subdural hemorrhage	circulatory system	430.3	AFR	6.11669	0.691668	0.396593	NH-PI
Subdural hemorrhage	circulatory system	430.3	NATIVE_AMERICAN	-2.89117	0.732416	-0.341914	NH-PI
Subdural hemorrhage	circulatory system	430.3	EUR	0.211881	0.939189	0.0762889	NH-PI
Subdural hemorrhage	circulatory system	430.3	EAS	0.110286	0.958951	0.0514695	NH-PI
Cerebrovascular disease	circulatory system	433	AFR	2.12936	0.774989	0.285856	NH-PI
Cerebrovascular disease	circulatory system	433	NATIVE_AMERICAN	-0.380482	0.924223	-0.0951156	NH-PI
Cerebrovascular disease	circulatory system	433	EUR	-0.0502539	0.97295	-0.0339083	NH-PI
Cerebrovascular disease	circulatory system	433	EAS	0.0249713	0.983509	0.0206694	NH-PI
Occlusion and stenosis of precerebral arteries	circulatory system	433.1	EAS	1.34874	0.464483	0.731485	NH-PI
Occlusion and stenosis of precerebral arteries	circulatory system	433.1	AFR	-16.4728	0.523838	-0.637441	NH-PI
Occlusion and stenosis of precerebral arteries	circulatory system	433.1	EUR	-1.33985	0.530695	-0.626945	NH-PI
Occlusion and stenosis of precerebral arteries	circulatory system	433.1	NATIVE_AMERICAN	-5.74363	0.641811	-0.465169	NH-PI
Occlusion of cerebral arteries, with cerebral infarction	circulatory system	433.11	EUR	1.01768	0.681604	0.410275	NH-PI
Occlusion of cerebral arteries, with cerebral infarction	circulatory system	433.11	AFR	-9.20643	0.762573	-0.302104	NH-PI
Occlusion of cerebral arteries, with cerebral infarction	circulatory system	433.11	EAS	-0.565713	0.797242	-0.256918	NH-PI
Occlusion of cerebral arteries, with cerebral infarction	circulatory system	433.11	NATIVE_AMERICAN	-6.04996			NH-PI
Occlusion of cerebral arteries	circulatory system	433.2	NATIVE_AMERICAN	-10.113	0.551434	-0.595613	NH-PI
Occlusion of cerebral arteries	circulatory system	433.2	AFR	3.97264	0.5622	0.579577	NH-PI
Occlusion of cerebral arteries	circulatory system	433.2	EUR	0.881472	0.624898	0.48892	NH-PI
Occlusion of cerebral arteries	circulatory system	433.2	EAS	-0.433	0.771271	-0.290713	NH-PI
Cerebral artery occlusion, with cerebral infarction	circulatory system	433.21	NATIVE_AMERICAN	-10.113	0.551434	-0.595613	NH-PI
Cerebral artery occlusion, with cerebral infarction	circulatory system	433.21	AFR	3.97264	0.5622	0.579577	NH-PI
Cerebral artery occlusion, with cerebral infarction	circulatory system	433.21	EUR	0.881472	0.624898	0.48892	NH-PI
Cerebral artery occlusion, with cerebral infarction	circulatory system	433.21	EAS	-0.433	0.771271	-0.290713	NH-PI
Cerebral ischemia	circulatory system	433.3	NATIVE_AMERICAN	-6.31323	0.53536	-0.619845	NH-PI
Cerebral ischemia	circulatory system	433.3	EAS	0.605999	0.673957	0.420723	NH-PI
Cerebral ischemia	circulatory system	433.3	EUR	-0.412611	0.811772	-0.23814	NH-PI
Cerebral ischemia	circulatory system	433.3	AFR	0.453395	0.966482	0.0420211	NH-PI
Transient cerebral ischemia	circulatory system	433.31	NATIVE_AMERICAN	-6.31323	0.53536	-0.619845	NH-PI
Transient cerebral ischemia	circulatory system	433.31	EAS	0.605999	0.673957	0.420723	NH-PI
Transient cerebral ischemia	circulatory system	433.31	EUR	-0.412611	0.811772	-0.23814	NH-PI
Transient cerebral ischemia	circulatory system	433.31	AFR	0.453395	0.966482	0.0420211	NH-PI
Cerebral aneurysm	circulatory system	433.5	EAS	-7.18943	0.204726	-1.2682	NH-PI
Cerebral aneurysm	circulatory system	433.5	EUR	4.49277	0.313254	1.00842	NH-PI
Cerebral aneurysm	circulatory system	433.5	NATIVE_AMERICAN	569.533	0.99097	0.0113175	NH-PI
Cerebral aneurysm	circulatory system	433.5	AFR	2.35064			NH-PI
Late effects of cerebrovascular disease	circulatory system	433.8	EUR	1.18189	0.556012	0.588775	NH-PI
Late effects of cerebrovascular disease	circulatory system	433.8	NATIVE_AMERICAN	-7.01017	0.669651	-0.426627	NH-PI
Late effects of cerebrovascular disease	circulatory system	433.8	EAS	-0.660199	0.693955	-0.393493	NH-PI
Late effects of cerebrovascular disease	circulatory system	433.8	AFR	1.25932	0.883951	0.145962	NH-PI
Atherosclerosis	circulatory system	440	EAS	1.86465	0.262093	1.12146	NH-PI
Atherosclerosis	circulatory system	440	EUR	-2.17688	0.270062	-1.10292	NH-PI
Atherosclerosis	circulatory system	440	NATIVE_AMERICAN	-5.67025	0.583433	-0.548377	NH-PI
Atherosclerosis	circulatory system	440	AFR	-3.84768	0.763996	-0.300238	NH-PI
Atherosclerosis of the extremities	circulatory system	440.2	EUR	-22.5582	0.254781	-1.13881	NH-PI
Atherosclerosis of the extremities	circulatory system	440.2	EAS	12.9458	0.285528	1.06798	NH-PI
Atherosclerosis of the extremities	circulatory system	440.2	AFR	-22.1672	0.533208	-0.623117	NH-PI
Atherosclerosis of the extremities	circulatory system	440.2	NATIVE_AMERICAN	-11.6403	0.672597	-0.422586	NH-PI
Atherosclerosis of native arteries of the extremities with intermittent claudication	circulatory system	440.22	EAS	28.3946	0.468894	0.72428	NH-PI
Atherosclerosis of native arteries of the extremities with intermittent claudication	circulatory system	440.22	NATIVE_AMERICAN	7.54246	0.6744	0.420117	NH-PI
Atherosclerosis of native arteries of the extremities with intermittent claudication	circulatory system	440.22	EUR	5.03021e+10			NH-PI
Atherosclerosis of aorta	circulatory system	440.9	EUR	1.61861	0.490473	0.689557	NH-PI
Atherosclerosis of aorta	circulatory system	440.9	EAS	-1.24859	0.519811	-0.643636	NH-PI
Atherosclerosis of aorta	circulatory system	440.9	AFR	4.71708	0.610649	0.509147	NH-PI
Atherosclerosis of aorta	circulatory system	440.9	NATIVE_AMERICAN	-0.128443	0.98723	-0.016006	NH-PI
Vascular insufficiency of intestine	circulatory system	441	EUR	4.22245	0.409028	0.825606	NH-PI
Vascular insufficiency of intestine	circulatory system	441	NATIVE_AMERICAN	-99.6676	0.485392	-0.697656	NH-PI
Vascular insufficiency of intestine	circulatory system	441	EAS	-2.38377	0.548346	-0.60024	NH-PI
Vascular insufficiency of intestine	circulatory system	441	AFR	-3.98307	0.801991	-0.250772	NH-PI
Other aneurysm	circulatory system	442	NATIVE_AMERICAN	-56.1294	0.104976	-1.62119	NH-PI
Other aneurysm	circulatory system	442	AFR	7.59658	0.288839	1.06067	NH-PI
Other aneurysm	circulatory system	442	EUR	0.939289	0.598065	0.527185	NH-PI
Other aneurysm	circulatory system	442	EAS	-0.187268	0.895465	-0.131392	NH-PI
Aortic aneurysm	circulatory system	442.1	AFR	11.342	0.125218	1.53323	NH-PI
Aortic aneurysm	circulatory system	442.1	NATIVE_AMERICAN	-47.2378	0.157128	-1.4148	NH-PI
Aortic aneurysm	circulatory system	442.1	EUR	2.78495	0.212215	1.2475	NH-PI
Aortic aneurysm	circulatory system	442.1	EAS	-1.24362	0.436357	-0.778359	NH-PI
Abdominal aortic aneurysm	circulatory system	442.11	NATIVE_AMERICAN	-106.597	0.213779	-1.24324	NH-PI
Abdominal aortic aneurysm	circulatory system	442.11	EAS	1.5322	0.593266	0.53411	NH-PI
Abdominal aortic aneurysm	circulatory system	442.11	EUR	-1.03491	0.768737	-0.294028	NH-PI
Abdominal aortic aneurysm	circulatory system	442.11	AFR	4.9974	0.867299	0.16709	NH-PI
Peripheral vascular disease	circulatory system	443	EAS	2.5394	0.102793	1.63146	NH-PI
Peripheral vascular disease	circulatory system	443	EUR	-2.96842	0.107048	-1.61161	NH-PI
Peripheral vascular disease	circulatory system	443	AFR	-13.4266	0.433619	-0.783014	NH-PI
Peripheral vascular disease	circulatory system	443	NATIVE_AMERICAN	-5.37999	0.530128	-0.627811	NH-PI
Raynaud's syndrome	circulatory system	443.1	AFR	3.48947e+09			NH-PI
Raynaud's syndrome	circulatory system	443.1	EUR	-1.82425			NH-PI
Raynaud's syndrome	circulatory system	443.1	EAS	1.57122			NH-PI
Raynaud's syndrome	circulatory system	443.1	NATIVE_AMERICAN	-8.72015			NH-PI
Other specified peripheral vascular diseases	circulatory system	443.8	EUR	-33.9327	0.318577	-0.997386	NH-PI
Other specified peripheral vascular diseases	circulatory system	443.8	AFR	-93.0815	0.332045	-0.970004	NH-PI
Other specified peripheral vascular diseases	circulatory system	443.8	EAS	18.2266	0.35576	0.923474	NH-PI
Other specified peripheral vascular diseases	circulatory system	443.8	NATIVE_AMERICAN	-3.84512	0.817039	-0.231355	NH-PI
Peripheral vascular disease, unspecified	circulatory system	443.9	AFR	-53.6412	0.153214	-1.42827	NH-PI
Peripheral vascular disease, unspecified	circulatory system	443.9	EAS	2.79629	0.226419	1.20964	NH-PI
Peripheral vascular disease, unspecified	circulatory system	443.9	EUR	-3.27641	0.235189	-1.1871	NH-PI
Peripheral vascular disease, unspecified	circulatory system	443.9	NATIVE_AMERICAN	-3.33242	0.659272	-0.440918	NH-PI
Arterial embolism and thrombosis	circulatory system	444	EUR	1.99127	0.223896	1.21623	NH-PI
Arterial embolism and thrombosis	circulatory system	444	EAS	-1.35015	0.320876	-0.992659	NH-PI
Arterial embolism and thrombosis	circulatory system	444	AFR	4.54266	0.455971	0.745497	NH-PI
Arterial embolism and thrombosis	circulatory system	444	NATIVE_AMERICAN	-8.42386	0.599605	-0.524968	NH-PI
Polyarteritis nodosa and allied conditions	circulatory system	446	AFR	-129.995	0.43462	-0.78131	NH-PI
Polyarteritis nodosa and allied conditions	circulatory system	446	EAS	-2.11574	0.516477	-0.648786	NH-PI
Polyarteritis nodosa and allied conditions	circulatory system	446	EUR	2.09221			NH-PI
Polyarteritis nodosa and allied conditions	circulatory system	446	NATIVE_AMERICAN	4.27831e+09			NH-PI
Arteritis NOS	circulatory system	446.9	AFR	-129.995	0.43462	-0.78131	NH-PI
Arteritis NOS	circulatory system	446.9	EAS	-2.11574	0.516477	-0.648786	NH-PI
Arteritis NOS	circulatory system	446.9	EUR	2.09221			NH-PI
Arteritis NOS	circulatory system	446.9	NATIVE_AMERICAN	4.27831e+09			NH-PI
Other disorders of arteries and arterioles	circulatory system	447	EAS	1.79344	0.242416	1.16897	NH-PI
Other disorders of arteries and arterioles	circulatory system	447	EUR	-1.97321	0.282712	-1.07425	NH-PI
Other disorders of arteries and arterioles	circulatory system	447	NATIVE_AMERICAN	-7.2384	0.481026	-0.704654	NH-PI
Other disorders of arteries and arterioles	circulatory system	447	AFR	-3.95174	0.791357	-0.264549	NH-PI
Stricture of artery	circulatory system	447.1	AFR	-76.2537	0.179982	-1.34081	NH-PI
Stricture of artery	circulatory system	447.1	EAS	9.63141	0.187214	1.31887	NH-PI
Stricture of artery	circulatory system	447.1	EUR	-11.4771	0.188611	-1.3147	NH-PI
Stricture of artery	circulatory system	447.1	NATIVE_AMERICAN	-12.0142	0.603173	-0.519843	NH-PI
Aortic ectasia	circulatory system	447.7	NATIVE_AMERICAN	-31.2746	0.554569	-0.590927	NH-PI
Aortic ectasia	circulatory system	447.7	EUR	1.60836	0.562117	0.579701	NH-PI
Aortic ectasia	circulatory system	447.7	AFR	41.9676			NH-PI
Aortic ectasia	circulatory system	447.7	EAS	7.47858e+10			NH-PI
Noninfectious disorders of lymphatic channels	circulatory system	450	NATIVE_AMERICAN	-128.138	0.345875	-0.94262	NH-PI
Noninfectious disorders of lymphatic channels	circulatory system	450	EAS	1.47244	0.5886	0.540866	NH-PI
Noninfectious disorders of lymphatic channels	circulatory system	450	EUR	-1.27123	0.673109	-0.421884	NH-PI
Noninfectious disorders of lymphatic channels	circulatory system	450	AFR	-5.14888	0.80361	-0.248678	NH-PI
Phlebitis and thrombophlebitis	circulatory system	451	EAS	-6.22447	0.27022	-1.10256	NH-PI
Phlebitis and thrombophlebitis	circulatory system	451	EUR	13.1741	0.277487	1.08598	NH-PI
Phlebitis and thrombophlebitis	circulatory system	451	NATIVE_AMERICAN	-6.38395	0.838773	-0.203464	NH-PI
Phlebitis and thrombophlebitis	circulatory system	451	AFR	1892.02			NH-PI
Phlebitis and thrombophlebitis of lower extremities	circulatory system	451.2	EAS	-6.22447	0.27022	-1.10256	NH-PI
Phlebitis and thrombophlebitis of lower extremities	circulatory system	451.2	EUR	13.1741	0.277487	1.08598	NH-PI
Phlebitis and thrombophlebitis of lower extremities	circulatory system	451.2	NATIVE_AMERICAN	-6.38395	0.838773	-0.203464	NH-PI
Phlebitis and thrombophlebitis of lower extremities	circulatory system	451.2	AFR	1892.02			NH-PI
Other venous embolism and thrombosis	circulatory system	452	AFR	2.32261	0.672085	0.423289	NH-PI
Other venous embolism and thrombosis	circulatory system	452	EAS	-0.215205	0.852885	-0.185438	NH-PI
Other venous embolism and thrombosis	circulatory system	452	EUR	0.228947	0.868733	0.165268	NH-PI
Other venous embolism and thrombosis	circulatory system	452	NATIVE_AMERICAN	-0.43832	0.923191	-0.0964153	NH-PI
Iatrogenic pulmonary embolism and infarction	circulatory system	452.1	AFR	2.32261	0.672085	0.423289	NH-PI
Iatrogenic pulmonary embolism and infarction	circulatory system	452.1	EAS	-0.215205	0.852885	-0.185438	NH-PI
Iatrogenic pulmonary embolism and infarction	circulatory system	452.1	EUR	0.228947	0.868733	0.165268	NH-PI
Iatrogenic pulmonary embolism and infarction	circulatory system	452.1	NATIVE_AMERICAN	-0.43832	0.923191	-0.0964153	NH-PI
Deep vein thrombosis [DVT]	circulatory system	452.2	EAS	-0.759456	0.572656	-0.564144	NH-PI
Deep vein thrombosis [DVT]	circulatory system	452.2	NATIVE_AMERICAN	1.94011	0.643967	0.462159	NH-PI
Deep vein thrombosis [DVT]	circulatory system	452.2	AFR	2.7296	0.646329	0.458867	NH-PI
Deep vein thrombosis [DVT]	circulatory system	452.2	EUR	0.683831	0.670489	0.425476	NH-PI
Chronic venous hypertension	circulatory system	453	NATIVE_AMERICAN	-31.2746	0.554569	-0.590927	NH-PI
Chronic venous hypertension	circulatory system	453	EUR	1.60836	0.562117	0.579701	NH-PI
Chronic venous hypertension	circulatory system	453	AFR	41.9676			NH-PI
Chronic venous hypertension	circulatory system	453	EAS	7.47858e+10			NH-PI
Varicose veins	circulatory system	454	EUR	1.04021	0.626301	0.486939	NH-PI
Varicose veins	circulatory system	454	EAS	-0.666903	0.712703	-0.368229	NH-PI
Varicose veins	circulatory system	454	NATIVE_AMERICAN	-2.04767	0.840564	-0.201172	NH-PI
Varicose veins	circulatory system	454	AFR	0.344568	0.974348	0.0321561	NH-PI
Varicose veins of lower extremity	circulatory system	454.1	EUR	1.04021	0.626301	0.486939	NH-PI
Varicose veins of lower extremity	circulatory system	454.1	EAS	-0.666903	0.712703	-0.368229	NH-PI
Varicose veins of lower extremity	circulatory system	454.1	NATIVE_AMERICAN	-2.04767	0.840564	-0.201172	NH-PI
Varicose veins of lower extremity	circulatory system	454.1	AFR	0.344568	0.974348	0.0321561	NH-PI
Varicose veins of lower extremity, symptomtic	circulatory system	454.11	EUR	1.23367	0.621322	0.493978	NH-PI
Varicose veins of lower extremity, symptomtic	circulatory system	454.11	EAS	-0.956689	0.643863	-0.462305	NH-PI
Varicose veins of lower extremity, symptomtic	circulatory system	454.11	AFR	2.87333	0.779341	0.280179	NH-PI
Varicose veins of lower extremity, symptomtic	circulatory system	454.11	NATIVE_AMERICAN	0.215935	0.977908	0.0276918	NH-PI
Hemorrhoids	circulatory system	455	NATIVE_AMERICAN	-9.12162	0.523283	-0.638293	NH-PI
Hemorrhoids	circulatory system	455	AFR	-2.65975	0.823236	-0.223385	NH-PI
Hemorrhoids	circulatory system	455	EAS	0.189104	0.894599	0.132487	NH-PI
Hemorrhoids	circulatory system	455	EUR	0.139899	0.932938	0.0841484	NH-PI
Chronic venous insufficiency [CVI]	circulatory system	456	AFR	16.3315	0.0426775	2.02685	NH-PI
Chronic venous insufficiency [CVI]	circulatory system	456	EAS	-1.26942	0.413904	-0.817042	NH-PI
Chronic venous insufficiency [CVI]	circulatory system	456	NATIVE_AMERICAN	-2.72749	0.760085	-0.305369	NH-PI
Chronic venous insufficiency [CVI]	circulatory system	456	EUR	0.524671	0.783553	0.274692	NH-PI
Encounter for long-term (current) use of anticoagulants, antithrombotics, aspirin	circulatory system	457	NATIVE_AMERICAN	-2.16784	0.591109	-0.53723	NH-PI
Encounter for long-term (current) use of anticoagulants, antithrombotics, aspirin	circulatory system	457	EUR	0.305938	0.798628	0.255123	NH-PI
Encounter for long-term (current) use of anticoagulants, antithrombotics, aspirin	circulatory system	457	EAS	-0.0468639	0.962466	-0.0470588	NH-PI
Encounter for long-term (current) use of anticoagulants, antithrombotics, aspirin	circulatory system	457	AFR	0.153082	0.982871	0.0214702	NH-PI
Encounter for long-term (current) use of antiplatelets/antithrombotics	circulatory system	457.2	NATIVE_AMERICAN	2.97657	0.490373	0.689716	NH-PI
Encounter for long-term (current) use of antiplatelets/antithrombotics	circulatory system	457.2	EUR	-1.3602	0.601595	-0.522108	NH-PI
Encounter for long-term (current) use of antiplatelets/antithrombotics	circulatory system	457.2	AFR	3.50804	0.708465	0.373919	NH-PI
Encounter for long-term (current) use of antiplatelets/antithrombotics	circulatory system	457.2	EAS	0.303147	0.876179	0.155815	NH-PI
Encounter for long-term (current) use of aspirin	circulatory system	457.3	NATIVE_AMERICAN	-1.80929	0.656361	-0.444943	NH-PI
Encounter for long-term (current) use of aspirin	circulatory system	457.3	EUR	0.459968	0.701618	0.383137	NH-PI
Encounter for long-term (current) use of aspirin	circulatory system	457.3	AFR	-1.48989	0.854748	-0.183064	NH-PI
Encounter for long-term (current) use of aspirin	circulatory system	457.3	EAS	-0.156236	0.875765	-0.15634	NH-PI
Hypotension	circulatory system	458	NATIVE_AMERICAN	2.95301	0.398276	0.844703	NH-PI
Hypotension	circulatory system	458	EUR	-1.39703	0.447212	-0.760072	NH-PI
Hypotension	circulatory system	458	EAS	0.489466	0.728161	0.347573	NH-PI
Hypotension	circulatory system	458	AFR	1.06123	0.901011	0.124385	NH-PI
Orthostatic hypotension	circulatory system	458.1	EUR	-4.88974	0.282365	-1.07502	NH-PI
Orthostatic hypotension	circulatory system	458.1	EAS	3.87089	0.293022	1.05152	NH-PI
Orthostatic hypotension	circulatory system	458.1	NATIVE_AMERICAN	-21.7072	0.548535	-0.599957	NH-PI
Orthostatic hypotension	circulatory system	458.1	AFR	3.29617e+09			NH-PI
Iatrogenic hypotension	circulatory system	458.2	NATIVE_AMERICAN	2.71589	0.538291	0.615399	NH-PI
Iatrogenic hypotension	circulatory system	458.2	EAS	-0.588449	0.740355	-0.331383	NH-PI
Iatrogenic hypotension	circulatory system	458.2	EUR	0.341377	0.877101	0.154646	NH-PI
Iatrogenic hypotension	circulatory system	458.2	AFR	0.982509	0.932477	0.0847294	NH-PI
Hypotension NOS	circulatory system	458.9	NATIVE_AMERICAN	5.34036	0.154142	1.42505	NH-PI
Hypotension NOS	circulatory system	458.9	EUR	-1.37001	0.531018	-0.626453	NH-PI
Hypotension NOS	circulatory system	458.9	EAS	0.125711	0.938812	0.0767629	NH-PI
Hypotension NOS	circulatory system	458.9	AFR	0.581732	0.948031	0.0651802	NH-PI
Other disorders of circulatory system	circulatory system	459	AFR	10.2238	0.138356	1.48194	NH-PI
Other disorders of circulatory system	circulatory system	459	EAS	-1.18964	0.201227	-1.27806	NH-PI
Other disorders of circulatory system	circulatory system	459	EUR	1.02976	0.352738	0.929291	NH-PI
Other disorders of circulatory system	circulatory system	459	NATIVE_AMERICAN	1.43445	0.661242	0.438199	NH-PI
Hemorrhage NOS	circulatory system	459.1	AFR	-234.505	0.23611	-1.18477	NH-PI
Hemorrhage NOS	circulatory system	459.1	NATIVE_AMERICAN	-13.6181	0.700514	-0.384627	NH-PI
Hemorrhage NOS	circulatory system	459.1	EAS	0.758071	0.770724	0.291428	NH-PI
Hemorrhage NOS	circulatory system	459.1	EUR	-0.213574	0.941577	-0.0732874	NH-PI
Blood vessel replaced	circulatory system	459.7	EAS	-1.72514	0.161739	-1.39925	NH-PI
Blood vessel replaced	circulatory system	459.7	EUR	1.91633	0.197131	1.28977	NH-PI
Blood vessel replaced	circulatory system	459.7	NATIVE_AMERICAN	3.36368	0.327883	0.978388	NH-PI
Blood vessel replaced	circulatory system	459.7	AFR	1.81209	0.764318	0.299816	NH-PI
Circulatory disease NEC	circulatory system	459.9	AFR	15.4267	0.0740379	1.78638	NH-PI
Circulatory disease NEC	circulatory system	459.9	EAS	-0.902926	0.423457	-0.800437	NH-PI
Circulatory disease NEC	circulatory system	459.9	EUR	0.390355	0.777169	0.28301	NH-PI
Circulatory disease NEC	circulatory system	459.9	NATIVE_AMERICAN	0.0874839	0.983122	0.0211546	NH-PI
Acute sinusitis	respiratory	464	EAS	2.27793	0.479248	0.707513	NH-PI
Acute sinusitis	respiratory	464	AFR	-13.8599			NH-PI
Acute sinusitis	respiratory	464	EUR	-1.92961			NH-PI
Acute sinusitis	respiratory	464	NATIVE_AMERICAN	5.83402e+09			NH-PI
Acute upper respiratory infections of multiple or unspecified sites	respiratory	465	EAS	1.57294	0.171478	1.36747	NH-PI
Acute upper respiratory infections of multiple or unspecified sites	respiratory	465	EUR	-1.69178	0.203345	-1.27208	NH-PI
Acute upper respiratory infections of multiple or unspecified sites	respiratory	465	NATIVE_AMERICAN	-8.21838	0.446193	-0.761778	NH-PI
Acute upper respiratory infections of multiple or unspecified sites	respiratory	465	AFR	-2.87474	0.647002	-0.457931	NH-PI
Acute pharyngitis	respiratory	465.2	NATIVE_AMERICAN	-5.11918	0.66077	-0.438851	NH-PI
Acute pharyngitis	respiratory	465.2	AFR	-1.58519	0.776632	-0.283711	NH-PI
Acute pharyngitis	respiratory	465.2	EAS	0.116859	0.925699	0.0932571	NH-PI
Acute pharyngitis	respiratory	465.2	EUR	0.105613	0.941178	0.0737897	NH-PI
Acute laryngitis and tracheitis	respiratory	465.4	EUR	2.13978	0.447508	0.759577	NH-PI
Acute laryngitis and tracheitis	respiratory	465.4	NATIVE_AMERICAN	-4.8203	0.830165	-0.21449	NH-PI
Acute laryngitis and tracheitis	respiratory	465.4	AFR	0.867406			NH-PI
Acute laryngitis and tracheitis	respiratory	465.4	EAS	-1.63783			NH-PI
Septal Deviations/Turbinate Hypertrophy	respiratory	470	NATIVE_AMERICAN	3.89328	0.462425	0.734859	NH-PI
Septal Deviations/Turbinate Hypertrophy	respiratory	470	EAS	-1.14848	0.626159	-0.48714	NH-PI
Septal Deviations/Turbinate Hypertrophy	respiratory	470	EUR	0.925958	0.749968	0.318682	NH-PI
Septal Deviations/Turbinate Hypertrophy	respiratory	470	AFR	-0.45342	0.979032	-0.0262821	NH-PI
Chronic pharyngitis and nasopharyngitis	respiratory	472	EUR	2.82317	0.212959	1.24547	NH-PI
Chronic pharyngitis and nasopharyngitis	respiratory	472	EAS	-2.06217	0.274292	-1.09323	NH-PI
Chronic pharyngitis and nasopharyngitis	respiratory	472	NATIVE_AMERICAN	-0.375128	0.965283	-0.0435255	NH-PI
Chronic pharyngitis and nasopharyngitis	respiratory	472	AFR	0.327786	0.972051	0.0350363	NH-PI
Diseases of the larynx and vocal cords	respiratory	473	EAS	1.34232	0.407243	0.828755	NH-PI
Diseases of the larynx and vocal cords	respiratory	473	EUR	-1.35799	0.46819	-0.725427	NH-PI
Diseases of the larynx and vocal cords	respiratory	473	NATIVE_AMERICAN	-15.3589	0.498893	-0.676233	NH-PI
Diseases of the larynx and vocal cords	respiratory	473	AFR	-1.9541	0.856261	-0.181136	NH-PI
Chronic laryngitis	respiratory	473.1	NATIVE_AMERICAN	-12.7963	0.863671	-0.171704	NH-PI
Chronic laryngitis	respiratory	473.1	AFR	-10.2503			NH-PI
Chronic laryngitis	respiratory	473.1	EUR	3.25984e+09			NH-PI
Chronic laryngitis	respiratory	473.1	EAS	1.02395e+11			NH-PI
Voice disturbance	respiratory	473.4	NATIVE_AMERICAN	-59.4102	0.298401	-1.03987	NH-PI
Voice disturbance	respiratory	473.4	EAS	2.81512	0.34316	0.94794	NH-PI
Voice disturbance	respiratory	473.4	EUR	-3.20714	0.352984	-0.928818	NH-PI
Voice disturbance	respiratory	473.4	AFR	-0.143234	0.991002	-0.0112772	NH-PI
Acute and chronic tonsillitis	respiratory	474	AFR	-3.50609	0.660869	-0.438714	NH-PI
Acute and chronic tonsillitis	respiratory	474	EAS	0.570275	0.753998	0.313373	NH-PI
Acute and chronic tonsillitis	respiratory	474	EUR	-0.372854	0.856177	-0.181242	NH-PI
Acute and chronic tonsillitis	respiratory	474	NATIVE_AMERICAN	-0.239747	0.984606	-0.0192947	NH-PI
Acute tonsillitis	respiratory	474.1	EAS	-4.00511	0.390033	-0.859558	NH-PI
Acute tonsillitis	respiratory	474.1	EUR	4.06074	0.404011	0.834479	NH-PI
Acute tonsillitis	respiratory	474.1	NATIVE_AMERICAN	7.29713	0.656036	0.445393	NH-PI
Acute tonsillitis	respiratory	474.1	AFR	1.89934	0.798646	0.255099	NH-PI
Chronic tonsillitis and adenoiditis	respiratory	474.2	EAS	2.13164	0.38354	0.871392	NH-PI
Chronic tonsillitis and adenoiditis	respiratory	474.2	AFR	-43.8776	0.43075	-0.787909	NH-PI
Chronic tonsillitis and adenoiditis	respiratory	474.2	EUR	-1.92886	0.477295	-0.710661	NH-PI
Chronic tonsillitis and adenoiditis	respiratory	474.2	NATIVE_AMERICAN	-7.00414	0.788907	-0.26773	NH-PI
Chronic sinusitis	respiratory	475	EUR	0.876937	0.583129	0.54882	NH-PI
Chronic sinusitis	respiratory	475	EAS	-0.655213	0.628556	-0.48376	NH-PI
Chronic sinusitis	respiratory	475	NATIVE_AMERICAN	1.88165	0.67881	0.414087	NH-PI
Chronic sinusitis	respiratory	475	AFR	-5.60782	0.689072	-0.400114	NH-PI
Postnasal drip	respiratory	475.9	EUR	3.23225	0.176252	1.35239	NH-PI
Postnasal drip	respiratory	475.9	EAS	-2.31414	0.227896	-1.2058	NH-PI
Postnasal drip	respiratory	475.9	NATIVE_AMERICAN	0.432534	0.951746	0.0605142	NH-PI
Postnasal drip	respiratory	475.9	AFR	0.261729	0.979417	0.0258004	NH-PI
Allergic rhinitis	respiratory	476	AFR	-8.75206	0.568432	-0.570362	NH-PI
Allergic rhinitis	respiratory	476	EUR	0.805886	0.569719	0.568466	NH-PI
Allergic rhinitis	respiratory	476	NATIVE_AMERICAN	1.98018	0.618897	0.497414	NH-PI
Allergic rhinitis	respiratory	476	EAS	-0.590383	0.621368	-0.493912	NH-PI
Epistaxis or throat hemorrhage	respiratory	477	AFR	-122.247	0.168264	-1.3778	NH-PI
Epistaxis or throat hemorrhage	respiratory	477	EUR	1.16387	0.544928	0.605378	NH-PI
Epistaxis or throat hemorrhage	respiratory	477	EAS	-0.550893	0.741461	-0.329919	NH-PI
Epistaxis or throat hemorrhage	respiratory	477	NATIVE_AMERICAN	1.51923	0.842616	0.198548	NH-PI
Throat pain	respiratory	478	NATIVE_AMERICAN	-3.79387	0.772603	-0.288972	NH-PI
Throat pain	respiratory	478	AFR	-4.12504	0.825098	-0.220993	NH-PI
Throat pain	respiratory	478	EAS	0.268942	0.890947	0.137106	NH-PI
Throat pain	respiratory	478	EUR	-0.0495675	0.98258	-0.0218351	NH-PI
Other upper respiratory disease	respiratory	479	AFR	-38.4971	0.195675	-1.29397	NH-PI
Other upper respiratory disease	respiratory	479	EAS	0.720457	0.60871	0.511915	NH-PI
Other upper respiratory disease	respiratory	479	EUR	-0.731391	0.659203	-0.441014	NH-PI
Other upper respiratory disease	respiratory	479	NATIVE_AMERICAN	0.241257	0.959331	0.0509932	NH-PI
Pneumonia	respiratory	480	AFR	7.4074	0.192452	1.30336	NH-PI
Pneumonia	respiratory	480	EUR	-0.431955	0.714154	-0.366283	NH-PI
Pneumonia	respiratory	480	NATIVE_AMERICAN	-1.14055	0.800445	-0.252771	NH-PI
Pneumonia	respiratory	480	EAS	0.0492513	0.959916	0.0502589	NH-PI
Bacterial pneumonia	respiratory	480.1	AFR	15.2109	0.0966622	1.66125	NH-PI
Bacterial pneumonia	respiratory	480.1	EAS	-1.66704	0.218074	-1.23166	NH-PI
Bacterial pneumonia	respiratory	480.1	EUR	0.986428	0.532386	0.624367	NH-PI
Bacterial pneumonia	respiratory	480.1	NATIVE_AMERICAN	2.10853	0.626346	0.486876	NH-PI
Pneumococcal pneumonia	respiratory	480.11	NATIVE_AMERICAN	3.85571	0.391748	0.856451	NH-PI
Pneumococcal pneumonia	respiratory	480.11	EUR	-1.69662	0.534177	-0.621642	NH-PI
Pneumococcal pneumonia	respiratory	480.11	EAS	0.575327	0.778399	0.281406	NH-PI
Pneumococcal pneumonia	respiratory	480.11	AFR	-0.204313	0.986506	-0.0169129	NH-PI
Viral pneumonia	respiratory	480.2	EAS	-10.9086	0.373319	-0.890274	NH-PI
Viral pneumonia	respiratory	480.2	NATIVE_AMERICAN	-507.724	0.400906	-0.840005	NH-PI
Viral pneumonia	respiratory	480.2	EUR	-2.29994	0.67054	-0.425408	NH-PI
Viral pneumonia	respiratory	480.2	AFR	87.194	0.995092	0.00615104	NH-PI
Influenza	respiratory	481	EAS	1.33991	0.482432	0.702396	NH-PI
Influenza	respiratory	481	AFR	-17.0046	0.568499	-0.570264	NH-PI
Influenza	respiratory	481	EUR	-1.20305	0.577181	-0.557507	NH-PI
Influenza	respiratory	481	NATIVE_AMERICAN	-2.66405	0.840634	-0.201083	NH-PI
Acute bronchitis and bronchiolitis	respiratory	483	AFR	2.17602	0.711404	0.369971	NH-PI
Acute bronchitis and bronchiolitis	respiratory	483	NATIVE_AMERICAN	-1.55484	0.799054	-0.254571	NH-PI
Acute bronchitis and bronchiolitis	respiratory	483	EUR	0.142852	0.926861	0.0917948	NH-PI
Acute bronchitis and bronchiolitis	respiratory	483	EAS	-0.0976359	0.940451	-0.0747036	NH-PI
Asthma	respiratory	495	EAS	0.899618	0.378985	0.879768	NH-PI
Asthma	respiratory	495	EUR	-1.06562	0.379414	-0.878976	NH-PI
Asthma	respiratory	495	NATIVE_AMERICAN	-2.84902	0.592237	-0.535598	NH-PI
Asthma	respiratory	495	AFR	-0.100716	0.984503	-0.0194241	NH-PI
Chronic obstructive asthma	respiratory	495.1	EAS	0.899618	0.378985	0.879768	NH-PI
Chronic obstructive asthma	respiratory	495.1	EUR	-1.06562	0.379414	-0.878976	NH-PI
Chronic obstructive asthma	respiratory	495.1	NATIVE_AMERICAN	-2.84902	0.592237	-0.535598	NH-PI
Chronic obstructive asthma	respiratory	495.1	AFR	-0.100716	0.984503	-0.0194241	NH-PI
Chronic obstructive asthma with exacerbation	respiratory	495.11	EAS	0.899618	0.378985	0.879768	NH-PI
Chronic obstructive asthma with exacerbation	respiratory	495.11	EUR	-1.06562	0.379414	-0.878976	NH-PI
Chronic obstructive asthma with exacerbation	respiratory	495.11	NATIVE_AMERICAN	-2.84902	0.592237	-0.535598	NH-PI
Chronic obstructive asthma with exacerbation	respiratory	495.11	AFR	-0.100716	0.984503	-0.0194241	NH-PI
Asthma with exacerbation	respiratory	495.2	NATIVE_AMERICAN	-4.17054	0.731234	-0.343484	NH-PI
Asthma with exacerbation	respiratory	495.2	EUR	-0.547754	0.780214	-0.279041	NH-PI
Asthma with exacerbation	respiratory	495.2	EAS	0.440375	0.791827	0.263939	NH-PI
Asthma with exacerbation	respiratory	495.2	AFR	1.45458	0.820106	0.227408	NH-PI
Chronic airway obstruction	respiratory	496	AFR	-137.038	0.108876	-1.60327	NH-PI
Chronic airway obstruction	respiratory	496	EAS	2.46746	0.316607	1.00145	NH-PI
Chronic airway obstruction	respiratory	496	EUR	-2.58353	0.357669	-0.919816	NH-PI
Chronic airway obstruction	respiratory	496	NATIVE_AMERICAN	-3.68876	0.719828	-0.358689	NH-PI
Emphysema	respiratory	496.1	AFR	-198.266	0.19543	-1.29468	NH-PI
Emphysema	respiratory	496.1	EUR	-9.76733	0.247305	-1.15692	NH-PI
Emphysema	respiratory	496.1	EAS	6.69288	0.276938	1.08722	NH-PI
Emphysema	respiratory	496.1	NATIVE_AMERICAN	-0.876308	0.925275	-0.0937908	NH-PI
Chronic bronchitis	respiratory	496.2	AFR	-121.2	0.345506	-0.943343	NH-PI
Chronic bronchitis	respiratory	496.2	EUR	-5.434	0.428363	-0.791997	NH-PI
Chronic bronchitis	respiratory	496.2	EAS	3.94158	0.454171	0.74848	NH-PI
Chronic bronchitis	respiratory	496.2	NATIVE_AMERICAN	-0.82297	0.934141	-0.0826363	NH-PI
Obstructive chronic bronchitis	respiratory	496.21	AFR	-121.2	0.345506	-0.943343	NH-PI
Obstructive chronic bronchitis	respiratory	496.21	EUR	-5.434	0.428363	-0.791997	NH-PI
Obstructive chronic bronchitis	respiratory	496.21	EAS	3.94158	0.454171	0.74848	NH-PI
Obstructive chronic bronchitis	respiratory	496.21	NATIVE_AMERICAN	-0.82297	0.934141	-0.0826363	NH-PI
Bronchiectasis	respiratory	496.3	AFR	-85.8019	0.344309	-0.945685	NH-PI
Bronchiectasis	respiratory	496.3	NATIVE_AMERICAN	-15.6588	0.666701	-0.430681	NH-PI
Bronchiectasis	respiratory	496.3	EAS	0.336753	0.899558	0.126219	NH-PI
Bronchiectasis	respiratory	496.3	EUR	0.348313	0.910101	0.112911	NH-PI
Bronchitis	respiratory	497	EUR	0.751883	0.604367	0.518131	NH-PI
Bronchitis	respiratory	497	EAS	-0.417438	0.725749	-0.350786	NH-PI
Bronchitis	respiratory	497	AFR	-4.04346	0.76017	-0.305257	NH-PI
Bronchitis	respiratory	497	NATIVE_AMERICAN	-0.4415	0.914001	-0.107993	NH-PI
Pneumonitis due to inhalation of food or vomitus	respiratory	501	NATIVE_AMERICAN	-26.1452	0.43223	-0.785381	NH-PI
Pneumonitis due to inhalation of food or vomitus	respiratory	501	EUR	1.84208	0.475536	0.7135	NH-PI
Pneumonitis due to inhalation of food or vomitus	respiratory	501	AFR	15.1597	0.491259	0.688307	NH-PI
Pneumonitis due to inhalation of food or vomitus	respiratory	501	EAS	-0.577915	0.754469	-0.312752	NH-PI
Postinflammatory pulmonary fibrosis	respiratory	502	AFR	-112.945	0.0892948	-1.69913	NH-PI
Postinflammatory pulmonary fibrosis	respiratory	502	EAS	3.33568	0.191095	1.30735	NH-PI
Postinflammatory pulmonary fibrosis	respiratory	502	EUR	-3.41317	0.223187	-1.2181	NH-PI
Postinflammatory pulmonary fibrosis	respiratory	502	NATIVE_AMERICAN	-10.9846	0.541837	-0.610038	NH-PI
Pulmonary congestion and hypostasis	respiratory	503	EUR	0.855864	0.558856	0.584542	NH-PI
Pulmonary congestion and hypostasis	respiratory	503	NATIVE_AMERICAN	-5.91105	0.567159	-0.572241	NH-PI
Pulmonary congestion and hypostasis	respiratory	503	EAS	-0.383962	0.755794	-0.311008	NH-PI
Pulmonary congestion and hypostasis	respiratory	503	AFR	-0.527992	0.945433	-0.0684431	NH-PI
Other alveolar and parietoalveolar pneumonopathy	respiratory	504	AFR	-91.8439	0.170894	-1.36934	NH-PI
Other alveolar and parietoalveolar pneumonopathy	respiratory	504	EAS	1.84843	0.423153	0.800964	NH-PI
Other alveolar and parietoalveolar pneumonopathy	respiratory	504	EUR	-1.60067	0.532741	-0.623828	NH-PI
Other alveolar and parietoalveolar pneumonopathy	respiratory	504	NATIVE_AMERICAN	-12.7238	0.589371	-0.539748	NH-PI
Idiopathic fibrosing alveolitis	respiratory	504.1	AFR	-159.587	0.175967	-1.35328	NH-PI
Idiopathic fibrosing alveolitis	respiratory	504.1	EAS	1.07559	0.634619	0.475235	NH-PI
Idiopathic fibrosing alveolitis	respiratory	504.1	NATIVE_AMERICAN	-4.78015	0.729914	-0.34524	NH-PI
Idiopathic fibrosing alveolitis	respiratory	504.1	EUR	-0.71415	0.781665	-0.27715	NH-PI
Other pulmonary inflamation or edema	respiratory	505	EAS	-3.49131	0.17931	-1.34288	NH-PI
Other pulmonary inflamation or edema	respiratory	505	EUR	6.11142	0.179899	1.34106	NH-PI
Other pulmonary inflamation or edema	respiratory	505	AFR	25.8249	0.313364	1.00819	NH-PI
Other pulmonary inflamation or edema	respiratory	505	NATIVE_AMERICAN	4.19382e+09			NH-PI
Empyema and pneumothorax	respiratory	506	AFR	12.7498	0.0663269	1.83621	NH-PI
Empyema and pneumothorax	respiratory	506	EAS	-1.2807	0.32658	-0.981026	NH-PI
Empyema and pneumothorax	respiratory	506	EUR	1.13127	0.470562	0.721565	NH-PI
Empyema and pneumothorax	respiratory	506	NATIVE_AMERICAN	-8.87468	0.543047	-0.608211	NH-PI
Pleurisy; pleural effusion	respiratory	507	AFR	9.50688	0.142805	1.46543	NH-PI
Pleurisy; pleural effusion	respiratory	507	EAS	-0.303123	0.743629	-0.327052	NH-PI
Pleurisy; pleural effusion	respiratory	507	NATIVE_AMERICAN	-1.19566	0.770569	-0.291631	NH-PI
Pleurisy; pleural effusion	respiratory	507	EUR	0.0365327	0.973872	0.0327522	NH-PI
Pulmonary collapse; interstitial and compensatory emphysema	respiratory	508	AFR	10.7283	0.0893617	1.69877	NH-PI
Pulmonary collapse; interstitial and compensatory emphysema	respiratory	508	EAS	-0.653588	0.466527	-0.728141	NH-PI
Pulmonary collapse; interstitial and compensatory emphysema	respiratory	508	NATIVE_AMERICAN	-2.77162	0.506326	-0.66457	NH-PI
Pulmonary collapse; interstitial and compensatory emphysema	respiratory	508	EUR	0.676558	0.530682	0.626965	NH-PI
Respiratory failure, insufficiency, arrest	respiratory	509	AFR	10.3305	0.0581513	1.89456	NH-PI
Respiratory failure, insufficiency, arrest	respiratory	509	NATIVE_AMERICAN	-4.34884	0.492743	-0.685953	NH-PI
Respiratory failure, insufficiency, arrest	respiratory	509	EAS	-0.338665	0.749381	-0.319455	NH-PI
Respiratory failure, insufficiency, arrest	respiratory	509	EUR	0.207786	0.87225	0.160802	NH-PI
Respiratory failure	respiratory	509.1	AFR	12.7086	0.0394365	2.0596	NH-PI
Respiratory failure	respiratory	509.1	NATIVE_AMERICAN	-23.594	0.25096	-1.14802	NH-PI
Respiratory failure	respiratory	509.1	EAS	-0.474229	0.677502	-0.415875	NH-PI
Respiratory failure	respiratory	509.1	EUR	0.461209	0.74056	0.331111	NH-PI
Respiratory insufficiency	respiratory	509.2	AFR	13.081	0.0607172	1.87555	NH-PI
Respiratory insufficiency	respiratory	509.2	EAS	-1.13284	0.549396	-0.598665	NH-PI
Respiratory insufficiency	respiratory	509.2	NATIVE_AMERICAN	-2.27102	0.850494	-0.188489	NH-PI
Respiratory insufficiency	respiratory	509.2	EUR	-0.105348	0.963747	-0.0454518	NH-PI
Pulmonary insufficiency or respiratory failure following trauma and surgery	respiratory	509.3	EAS	-10.9086	0.373319	-0.890274	NH-PI
Pulmonary insufficiency or respiratory failure following trauma and surgery	respiratory	509.3	NATIVE_AMERICAN	-507.724	0.400906	-0.840005	NH-PI
Pulmonary insufficiency or respiratory failure following trauma and surgery	respiratory	509.3	EUR	-2.29994	0.67054	-0.425408	NH-PI
Pulmonary insufficiency or respiratory failure following trauma and surgery	respiratory	509.3	AFR	87.194	0.995092	0.00615104	NH-PI
Dependence on respirator [Ventilator] or supplemental oxygen	respiratory	509.8	AFR	9.86919	0.0640471	1.85185	NH-PI
Dependence on respirator [Ventilator] or supplemental oxygen	respiratory	509.8	EUR	-1.11437	0.527886	-0.631236	NH-PI
Dependence on respirator [Ventilator] or supplemental oxygen	respiratory	509.8	EAS	0.174875	0.897934	0.128272	NH-PI
Dependence on respirator [Ventilator] or supplemental oxygen	respiratory	509.8	NATIVE_AMERICAN	-0.384071	0.938417	-0.0772597	NH-PI
Other diseases of lung	respiratory	510	AFR	-25.7553	0.237822	-1.18045	NH-PI
Other diseases of lung	respiratory	510	NATIVE_AMERICAN	-2.30634	0.691657	-0.396607	NH-PI
Other diseases of lung	respiratory	510	EAS	0.334362	0.78257	0.275972	NH-PI
Other diseases of lung	respiratory	510	EUR	-0.0326806	0.981687	-0.0229536	NH-PI
Lung transplant	respiratory	510.2	AFR	-131.678	0.285044	-1.06906	NH-PI
Lung transplant	respiratory	510.2	EUR	2.12401	0.552431	0.594121	NH-PI
Lung transplant	respiratory	510.2	NATIVE_AMERICAN	-3.61915	0.766593	-0.296835	NH-PI
Lung transplant	respiratory	510.2	EAS	-0.589009			NH-PI
Other symptoms of respiratory system	respiratory	512	AFR	14.7148	0.1341	1.49813	NH-PI
Other symptoms of respiratory system	respiratory	512	NATIVE_AMERICAN	-1.96161	0.53079	-0.626801	NH-PI
Other symptoms of respiratory system	respiratory	512	EAS	-0.444384	0.562877	-0.578573	NH-PI
Other symptoms of respiratory system	respiratory	512	EUR	0.478126	0.600834	0.523202	NH-PI
Wheezing	respiratory	512.1	AFR	3.48547e+09			NH-PI
Wheezing	respiratory	512.1	EUR	-2.82601			NH-PI
Wheezing	respiratory	512.1	EAS	2.32872			NH-PI
Wheezing	respiratory	512.1	NATIVE_AMERICAN	-5.9516			NH-PI
Painful respiration	respiratory	512.2	EUR	2.4796	0.301254	1.03375	NH-PI
Painful respiration	respiratory	512.2	EAS	-1.79085	0.345262	-0.943819	NH-PI
Painful respiration	respiratory	512.2	AFR	6.32639	0.353495	0.927831	NH-PI
Painful respiration	respiratory	512.2	NATIVE_AMERICAN	-2.76469	0.789314	-0.267202	NH-PI
Abnormal chest sounds	respiratory	512.3	AFR	4.27211	0.534934	0.620492	NH-PI
Abnormal chest sounds	respiratory	512.3	EUR	1.04462	0.614087	0.504248	NH-PI
Abnormal chest sounds	respiratory	512.3	EAS	-0.701054	0.682195	-0.40947	NH-PI
Abnormal chest sounds	respiratory	512.3	NATIVE_AMERICAN	-4.64903	0.707768	-0.374855	NH-PI
Shortness of breath	respiratory	512.7	NATIVE_AMERICAN	-4.57122	0.300584	-1.03518	NH-PI
Shortness of breath	respiratory	512.7	EAS	0.631078	0.44851	0.757902	NH-PI
Shortness of breath	respiratory	512.7	EUR	-0.441381	0.654401	-0.447656	NH-PI
Shortness of breath	respiratory	512.7	AFR	-2.7236	0.659831	-0.440146	NH-PI
Cough	respiratory	512.8	EUR	-0.16797	0.873772	-0.158869	NH-PI
Cough	respiratory	512.8	EAS	0.131198	0.884016	0.145881	NH-PI
Cough	respiratory	512.8	AFR	-0.401824	0.927045	-0.0915629	NH-PI
Cough	respiratory	512.8	NATIVE_AMERICAN	0.137673	0.971618	0.0355789	NH-PI
Other dyspnea	respiratory	512.9	AFR	6.95761	0.170952	1.36915	NH-PI
Other dyspnea	respiratory	512.9	EUR	-0.909166	0.420264	-0.805964	NH-PI
Other dyspnea	respiratory	512.9	EAS	0.480807	0.60376	0.519002	NH-PI
Other dyspnea	respiratory	512.9	NATIVE_AMERICAN	-2.18053	0.606722	-0.514758	NH-PI
Respiratory abnormalities	respiratory	513	NATIVE_AMERICAN	1.74007	0.699393	0.38614	NH-PI
Respiratory abnormalities	respiratory	513	EAS	-0.351798	0.798338	-0.255498	NH-PI
Respiratory abnormalities	respiratory	513	AFR	1.45927	0.813669	0.235695	NH-PI
Respiratory abnormalities	respiratory	513	EUR	0.217297	0.894956	0.132036	NH-PI
Hypoventilation	respiratory	513.3	EUR	-12.8587	0.256433	-1.13486	NH-PI
Hypoventilation	respiratory	513.3	EAS	7.84279	0.266869	1.1103	NH-PI
Hypoventilation	respiratory	513.3	NATIVE_AMERICAN	-9.74215	0.675247	-0.418958	NH-PI
Hypoventilation	respiratory	513.3	AFR	-7.39817	0.783984	-0.274131	NH-PI
Apnea	respiratory	513.31	EUR	-5.03171	0.535285	-0.619958	NH-PI
Apnea	respiratory	513.31	NATIVE_AMERICAN	-63.3245	0.55972	-0.583257	NH-PI
Apnea	respiratory	513.31	AFR	15.6136	0.668572	0.428109	NH-PI
Apnea	respiratory	513.31	EAS	3.81252			NH-PI
Disorders of diaphragm	respiratory	513.8	EUR	5.97211	0.145032	1.45731	NH-PI
Disorders of diaphragm	respiratory	513.8	EAS	-4.20521	0.168513	-1.377	NH-PI
Disorders of diaphragm	respiratory	513.8	NATIVE_AMERICAN	-23.8318	0.642574	-0.464102	NH-PI
Disorders of diaphragm	respiratory	513.8	AFR	2.65225	0.704478	0.379283	NH-PI
Abnormal findings examination of lungs	respiratory	514	AFR	7.20299	0.168968	1.37553	NH-PI
Abnormal findings examination of lungs	respiratory	514	NATIVE_AMERICAN	-2.60688	0.440108	-0.77201	NH-PI
Abnormal findings examination of lungs	respiratory	514	EUR	0.581023	0.544699	0.605723	NH-PI
Abnormal findings examination of lungs	respiratory	514	EAS	-0.463405	0.564693	-0.575884	NH-PI
Abnormal results of function study of pulmonary system	respiratory	514.1	EUR	-50.7557	0.231655	-1.19611	NH-PI
Abnormal results of function study of pulmonary system	respiratory	514.1	EAS	62.8246	0.268554	1.1064	NH-PI
Abnormal results of function study of pulmonary system	respiratory	514.1	AFR	-33.5916	0.618542	-0.497918	NH-PI
Abnormal results of function study of pulmonary system	respiratory	514.1	NATIVE_AMERICAN	-42644.5	0.954925	-0.0565234	NH-PI
Solitary pulmonary nodule	respiratory	514.2	EUR	1.50697	0.270719	1.10141	NH-PI
Solitary pulmonary nodule	respiratory	514.2	EAS	-1.16132	0.309371	-1.01654	NH-PI
Solitary pulmonary nodule	respiratory	514.2	NATIVE_AMERICAN	1.32658	0.745183	0.324997	NH-PI
Solitary pulmonary nodule	respiratory	514.2	AFR	0.197849	0.975163	0.0311341	NH-PI
Abnormal sputum	respiratory	516	AFR	3.57913e+09			NH-PI
Abnormal sputum	respiratory	516	EUR	3.39399e+10			NH-PI
Abnormal sputum	respiratory	516	EAS	7.89532e+10			NH-PI
Abnormal sputum	respiratory	516	NATIVE_AMERICAN	4.4655e+09			NH-PI
Hemoptysis	respiratory	516.1	AFR	3.57913e+09			NH-PI
Hemoptysis	respiratory	516.1	EUR	3.39399e+10			NH-PI
Hemoptysis	respiratory	516.1	EAS	7.89532e+10			NH-PI
Hemoptysis	respiratory	516.1	NATIVE_AMERICAN	4.4655e+09			NH-PI
Other diseases of respiratory system, not elsewhere classified	respiratory	519	AFR	7.19529	0.154301	1.4245	NH-PI
Other diseases of respiratory system, not elsewhere classified	respiratory	519	NATIVE_AMERICAN	-12.5913	0.365842	-0.904289	NH-PI
Other diseases of respiratory system, not elsewhere classified	respiratory	519	EUR	-0.11489	0.928186	-0.0901273	NH-PI
Other diseases of respiratory system, not elsewhere classified	respiratory	519	EAS	-0.00830205	0.993782	-0.00779306	NH-PI
Respiratory complications	respiratory	519.2	EAS	-10.9086	0.373319	-0.890274	NH-PI
Respiratory complications	respiratory	519.2	NATIVE_AMERICAN	-507.724	0.400906	-0.840005	NH-PI
Respiratory complications	respiratory	519.2	EUR	-2.29994	0.67054	-0.425408	NH-PI
Respiratory complications	respiratory	519.2	AFR	87.194	0.995092	0.00615104	NH-PI
Other diseases of respiratory system, NEC	respiratory	519.8	AFR	9.97295	0.0673017	1.82965	NH-PI
Other diseases of respiratory system, NEC	respiratory	519.8	EUR	-2.48355	0.281441	-1.07709	NH-PI
Other diseases of respiratory system, NEC	respiratory	519.8	EAS	1.03639	0.533119	0.623252	NH-PI
Other diseases of respiratory system, NEC	respiratory	519.8	NATIVE_AMERICAN	-8.57253	0.579854	-0.553597	NH-PI
Symptoms involving respiratory system and other chest symptoms	respiratory	519.9	NATIVE_AMERICAN	-13.3208	0.509303	-0.659924	NH-PI
Symptoms involving respiratory system and other chest symptoms	respiratory	519.9	AFR	-12.0212	0.567746	-0.571374	NH-PI
Symptoms involving respiratory system and other chest symptoms	respiratory	519.9	EAS	0.635751	0.676195	0.417661	NH-PI
Symptoms involving respiratory system and other chest symptoms	respiratory	519.9	EUR	-0.30023	0.862725	-0.172906	NH-PI
Gingival and periodontal diseases	digestive	523	EAS	7.56434	0.543647	0.607307	NH-PI
Gingival and periodontal diseases	digestive	523	EUR	-11.5511	0.556612	-0.587881	NH-PI
Gingival and periodontal diseases	digestive	523	AFR	13.2161	0.724448	0.35252	NH-PI
Gingival and periodontal diseases	digestive	523	NATIVE_AMERICAN	4.88941e+09			NH-PI
Gingivitis	digestive	523.1	EAS	7.56434	0.543647	0.607307	NH-PI
Gingivitis	digestive	523.1	EUR	-11.5511	0.556612	-0.587881	NH-PI
Gingivitis	digestive	523.1	AFR	13.2161	0.724448	0.35252	NH-PI
Gingivitis	digestive	523.1	NATIVE_AMERICAN	4.88941e+09			NH-PI
Periodontitis (acute or chronic)	digestive	523.3	EAS	7.56434	0.543647	0.607307	NH-PI
Periodontitis (acute or chronic)	digestive	523.3	EUR	-11.5511	0.556612	-0.587881	NH-PI
Periodontitis (acute or chronic)	digestive	523.3	AFR	13.2161	0.724448	0.35252	NH-PI
Periodontitis (acute or chronic)	digestive	523.3	NATIVE_AMERICAN	4.88941e+09			NH-PI
Diseases of the jaws	digestive	526	AFR	-47.41	0.28444	-1.0704	NH-PI
Diseases of the jaws	digestive	526	EUR	-2.17085	0.390252	-0.859161	NH-PI
Diseases of the jaws	digestive	526	EAS	1.43483	0.473121	0.717409	NH-PI
Diseases of the jaws	digestive	526	NATIVE_AMERICAN	2.79463	0.554472	0.591073	NH-PI
Temporomandibular joint disorders	digestive	526.4	AFR	-50.6792	0.327242	-0.979683	NH-PI
Temporomandibular joint disorders	digestive	526.4	EUR	-2.26813	0.437493	-0.776433	NH-PI
Temporomandibular joint disorders	digestive	526.4	EAS	1.43839	0.527938	0.631156	NH-PI
Temporomandibular joint disorders	digestive	526.4	NATIVE_AMERICAN	2.87304	0.573283	0.563223	NH-PI
Temporomandibular joint disorder, unspecified	digestive	526.41	AFR	-50.6792	0.327242	-0.979683	NH-PI
Temporomandibular joint disorder, unspecified	digestive	526.41	EUR	-2.26813	0.437493	-0.776433	NH-PI
Temporomandibular joint disorder, unspecified	digestive	526.41	EAS	1.43839	0.527938	0.631156	NH-PI
Temporomandibular joint disorder, unspecified	digestive	526.41	NATIVE_AMERICAN	2.87304	0.573283	0.563223	NH-PI
Diseases of the oral soft tissues, excluding lesions specific for gingiva and tongue	digestive	528	AFR	-50.6495	0.48016	-0.706046	NH-PI
Diseases of the oral soft tissues, excluding lesions specific for gingiva and tongue	digestive	528	EAS	1.01926	0.698182	0.387775	NH-PI
Diseases of the oral soft tissues, excluding lesions specific for gingiva and tongue	digestive	528	NATIVE_AMERICAN	-5.21755	0.840421	-0.201356	NH-PI
Diseases of the oral soft tissues, excluding lesions specific for gingiva and tongue	digestive	528	EUR	-0.425822	0.885473	-0.144034	NH-PI
Diseases of lips	digestive	528.5	AFR	-468.478	1	-9.87288e-08	NH-PI
Diseases of lips	digestive	528.5	NATIVE_AMERICAN	4.20672e+09			NH-PI
Diseases and other conditions of the tongue	digestive	529	EUR	-3.88168	0.570681	-0.567049	NH-PI
Diseases and other conditions of the tongue	digestive	529	NATIVE_AMERICAN	-6.40749	0.851766	-0.186866	NH-PI
Diseases and other conditions of the tongue	digestive	529	AFR	3.59029e+09			NH-PI
Diseases and other conditions of the tongue	digestive	529	EAS	3.27311			NH-PI
Diseases of esophagus	digestive	530	EAS	-0.427691	0.611446	-0.50801	NH-PI
Diseases of esophagus	digestive	530	EUR	0.498576	0.620379	0.495313	NH-PI
Diseases of esophagus	digestive	530	NATIVE_AMERICAN	0.867447	0.7768	0.283492	NH-PI
Diseases of esophagus	digestive	530	AFR	0.469845	0.918909	0.101808	NH-PI
Esophagitis, GERD and related diseases	digestive	530.1	EUR	0.971155	0.356728	0.921618	NH-PI
Esophagitis, GERD and related diseases	digestive	530.1	EAS	-0.685595	0.435996	-0.778972	NH-PI
Esophagitis, GERD and related diseases	digestive	530.1	AFR	0.0888412	0.985548	0.0181133	NH-PI
Esophagitis, GERD and related diseases	digestive	530.1	NATIVE_AMERICAN	0.0358317	0.991532	0.0106135	NH-PI
GERD	digestive	530.11	EUR	0.707173	0.511549	0.656427	NH-PI
GERD	digestive	530.11	EAS	-0.524464	0.559661	-0.583345	NH-PI
GERD	digestive	530.11	AFR	0.442499	0.930045	0.0877878	NH-PI
GERD	digestive	530.11	NATIVE_AMERICAN	0.242532	0.941895	0.0728882	NH-PI
Ulcer of esophagus	digestive	530.12	NATIVE_AMERICAN	-60.3077	0.416346	-0.812778	NH-PI
Ulcer of esophagus	digestive	530.12	AFR	-9.0531	0.722436	-0.355205	NH-PI
Ulcer of esophagus	digestive	530.12	EAS	0.863158	0.738924	0.333279	NH-PI
Ulcer of esophagus	digestive	530.12	EUR	-0.266418	0.926941	-0.0916939	NH-PI
Barrett's esophagus	digestive	530.13	EAS	-7.18943	0.204726	-1.2682	NH-PI
Barrett's esophagus	digestive	530.13	EUR	4.49277	0.313254	1.00842	NH-PI
Barrett's esophagus	digestive	530.13	NATIVE_AMERICAN	569.533	0.99097	0.0113175	NH-PI
Barrett's esophagus	digestive	530.13	AFR	2.35064			NH-PI
Reflux esophagitis	digestive	530.14	EUR	1.46002	0.562826	0.57865	NH-PI
Reflux esophagitis	digestive	530.14	NATIVE_AMERICAN	-9.5205	0.683997	-0.407015	NH-PI
Reflux esophagitis	digestive	530.14	EAS	-0.783644	0.710027	-0.37182	NH-PI
Reflux esophagitis	digestive	530.14	AFR	0.0522973	0.997313	0.00336817	NH-PI
Esophageal bleeding (varices/hemorrhage)	digestive	530.2	EUR	4.20227	0.134439	1.49682	NH-PI
Esophageal bleeding (varices/hemorrhage)	digestive	530.2	EAS	-2.60057	0.192848	-1.3022	NH-PI
Esophageal bleeding (varices/hemorrhage)	digestive	530.2	AFR	7.23918	0.292172	1.05337	NH-PI
Esophageal bleeding (varices/hemorrhage)	digestive	530.2	NATIVE_AMERICAN	-17.1942	0.591988	-0.535957	NH-PI
Stricture and stenosis of esophagus	digestive	530.3	NATIVE_AMERICAN	4.92648	0.322516	0.989301	NH-PI
Stricture and stenosis of esophagus	digestive	530.3	EUR	-1.37046	0.686004	-0.404284	NH-PI
Stricture and stenosis of esophagus	digestive	530.3	AFR	2.51388	0.821058	0.226185	NH-PI
Stricture and stenosis of esophagus	digestive	530.3	EAS	-0.049829	0.983888	-0.0201947	NH-PI
Heartburn	digestive	530.9	AFR	92.9643	0.225469	1.21211	NH-PI
Heartburn	digestive	530.9	EAS	-3.17131	0.363704	-0.908329	NH-PI
Heartburn	digestive	530.9	EUR	5.01173	0.382427	0.873432	NH-PI
Heartburn	digestive	530.9	NATIVE_AMERICAN	3.19958e+09			NH-PI
Peptic ulcer (excl. esophageal)	digestive	531	NATIVE_AMERICAN	4.92648	0.322516	0.989301	NH-PI
Peptic ulcer (excl. esophageal)	digestive	531	EUR	-1.37046	0.686004	-0.404284	NH-PI
Peptic ulcer (excl. esophageal)	digestive	531	AFR	2.51388	0.821058	0.226185	NH-PI
Peptic ulcer (excl. esophageal)	digestive	531	EAS	-0.049829	0.983888	-0.0201947	NH-PI
Peptic ulcer, site unspecified	digestive	531.4	NATIVE_AMERICAN	4.92648	0.322516	0.989301	NH-PI
Peptic ulcer, site unspecified	digestive	531.4	EUR	-1.37046	0.686004	-0.404284	NH-PI
Peptic ulcer, site unspecified	digestive	531.4	AFR	2.51388	0.821058	0.226185	NH-PI
Peptic ulcer, site unspecified	digestive	531.4	EAS	-0.049829	0.983888	-0.0201947	NH-PI
Dysphagia	digestive	532	NATIVE_AMERICAN	-31.6065	0.135335	-1.49339	NH-PI
Dysphagia	digestive	532	EAS	1.2163	0.361602	0.912317	NH-PI
Dysphagia	digestive	532	EUR	-0.962274	0.538319	-0.615357	NH-PI
Dysphagia	digestive	532	AFR	-1.4086	0.900535	-0.124985	NH-PI
Gastritis and duodenitis	digestive	535	AFR	3.13875	0.713883	0.366646	NH-PI
Gastritis and duodenitis	digestive	535	NATIVE_AMERICAN	1.3072	0.799527	0.253959	NH-PI
Gastritis and duodenitis	digestive	535	EAS	-0.40438	0.820191	-0.2273	NH-PI
Gastritis and duodenitis	digestive	535	EUR	0.257757	0.90644	0.11753	NH-PI
Atrophic gastritis	digestive	535.2	EUR	-1.85157	0.585273	-0.545698	NH-PI
Atrophic gastritis	digestive	535.2	AFR	-19.9704	0.592922	-0.534606	NH-PI
Atrophic gastritis	digestive	535.2	EAS	1.06908	0.677932	0.415287	NH-PI
Atrophic gastritis	digestive	535.2	NATIVE_AMERICAN	0.974643	0.858977	0.177677	NH-PI
Gastritis and duodenitis, NOS	digestive	535.9	EAS	-4.00511	0.390033	-0.859558	NH-PI
Gastritis and duodenitis, NOS	digestive	535.9	EUR	4.06074	0.404011	0.834479	NH-PI
Gastritis and duodenitis, NOS	digestive	535.9	NATIVE_AMERICAN	7.29713	0.656036	0.445393	NH-PI
Gastritis and duodenitis, NOS	digestive	535.9	AFR	1.89934	0.798646	0.255099	NH-PI
Disorders of function of stomach	digestive	536	NATIVE_AMERICAN	3.10616	0.3886	0.86216	NH-PI
Disorders of function of stomach	digestive	536	EUR	-0.848255	0.644014	-0.462094	NH-PI
Disorders of function of stomach	digestive	536	EAS	0.165956	0.908763	0.114599	NH-PI
Disorders of function of stomach	digestive	536	AFR	0.198243	0.982964	0.021353	NH-PI
Gastroparesis	digestive	536.3	EUR	-6.1398	0.567381	-0.571912	NH-PI
Gastroparesis	digestive	536.3	EAS	5.07941	0.570255	0.567676	NH-PI
Gastroparesis	digestive	536.3	AFR	1.71148e+09			NH-PI
Gastroparesis	digestive	536.3	NATIVE_AMERICAN	6.24608e+09			NH-PI
Complications of gastrostomy, colostomy and enterostomy	digestive	536.7	NATIVE_AMERICAN	6.35717	0.222746	1.21926	NH-PI
Complications of gastrostomy, colostomy and enterostomy	digestive	536.7	EUR	-1.86627	0.577685	-0.556769	NH-PI
Complications of gastrostomy, colostomy and enterostomy	digestive	536.7	EAS	0.351211	0.884243	0.145593	NH-PI
Complications of gastrostomy, colostomy and enterostomy	digestive	536.7	AFR	-1.1704	0.931461	-0.0860064	NH-PI
Dyspepsia and other specified disorders of function of stomach	digestive	536.8	NATIVE_AMERICAN	4.04468	0.271952	1.09858	NH-PI
Dyspepsia and other specified disorders of function of stomach	digestive	536.8	EAS	-0.434931	0.773755	-0.287467	NH-PI
Dyspepsia and other specified disorders of function of stomach	digestive	536.8	AFR	1.05032	0.901304	0.124014	NH-PI
Dyspepsia and other specified disorders of function of stomach	digestive	536.8	EUR	-0.166226	0.929827	-0.0880621	NH-PI
Other disorders of stomach and duodenum	digestive	537	NATIVE_AMERICAN	1.53728	0.792196	0.263461	NH-PI
Other disorders of stomach and duodenum	digestive	537	AFR	-1.95368	0.815199	-0.233724	NH-PI
Other disorders of stomach and duodenum	digestive	537	EUR	-0.208679	0.900697	-0.124781	NH-PI
Other disorders of stomach and duodenum	digestive	537	EAS	0.148257	0.917316	0.103816	NH-PI
Bariatric surgery	digestive	539	AFR	-10.9527	0.261754	-1.12226	NH-PI
Bariatric surgery	digestive	539	NATIVE_AMERICAN	-1.89296	0.549837	-0.598004	NH-PI
Bariatric surgery	digestive	539	EUR	0.507657	0.585658	0.545139	NH-PI
Bariatric surgery	digestive	539	EAS	-0.0671419	0.931583	-0.0858538	NH-PI
Appendiceal conditions	digestive	540	EUR	8.64042	0.114191	1.57963	NH-PI
Appendiceal conditions	digestive	540	EAS	-6.01692	0.120143	-1.55417	NH-PI
Appendiceal conditions	digestive	540	AFR	5.01319	0.454975	0.747147	NH-PI
Appendiceal conditions	digestive	540	NATIVE_AMERICAN	0.807872	0.926745	0.0919415	NH-PI
Appendicitis	digestive	540.1	EAS	-6.22447	0.27022	-1.10256	NH-PI
Appendicitis	digestive	540.1	EUR	13.1741	0.277487	1.08598	NH-PI
Appendicitis	digestive	540.1	NATIVE_AMERICAN	-6.38395	0.838773	-0.203464	NH-PI
Appendicitis	digestive	540.1	AFR	1892.02			NH-PI
Acute appendicitis	digestive	540.11	EAS	-6.22447	0.27022	-1.10256	NH-PI
Acute appendicitis	digestive	540.11	EUR	13.1741	0.277487	1.08598	NH-PI
Acute appendicitis	digestive	540.11	NATIVE_AMERICAN	-6.38395	0.838773	-0.203464	NH-PI
Acute appendicitis	digestive	540.11	AFR	1892.02			NH-PI
Abdominal hernia	digestive	550	EAS	-0.579535	0.551474	-0.595553	NH-PI
Abdominal hernia	digestive	550	NATIVE_AMERICAN	1.78294	0.569014	0.569504	NH-PI
Abdominal hernia	digestive	550	EUR	0.572431	0.626662	0.48643	NH-PI
Abdominal hernia	digestive	550	AFR	0.987287	0.866707	0.167842	NH-PI
Inguinal hernia	digestive	550.1	AFR	-23.3244	0.596368	-0.529631	NH-PI
Inguinal hernia	digestive	550.1	NATIVE_AMERICAN	1.79436	0.723027	0.354416	NH-PI
Inguinal hernia	digestive	550.1	EAS	-0.185563	0.94444	-0.0696903	NH-PI
Inguinal hernia	digestive	550.1	EUR	-0.19335	0.957925	-0.0527578	NH-PI
Diaphragmatic hernia	digestive	550.2	NATIVE_AMERICAN	4.06367	0.245875	1.16043	NH-PI
Diaphragmatic hernia	digestive	550.2	EAS	-1.24782	0.311494	-1.01209	NH-PI
Diaphragmatic hernia	digestive	550.2	EUR	1.16851	0.426543	0.795122	NH-PI
Diaphragmatic hernia	digestive	550.2	AFR	1.10524	0.853805	0.184265	NH-PI
Umbilical hernia	digestive	550.4	EUR	1.61228	0.455883	0.745643	NH-PI
Umbilical hernia	digestive	550.4	EAS	-1.13998	0.532871	-0.623629	NH-PI
Umbilical hernia	digestive	550.4	NATIVE_AMERICAN	-2.55082	0.820299	-0.227161	NH-PI
Umbilical hernia	digestive	550.4	AFR	1.84727	0.823174	0.223464	NH-PI
Ventral hernia	digestive	550.5	EAS	21.1519	0.223213	1.21803	NH-PI
Ventral hernia	digestive	550.5	EUR	-29.9124	0.238903	-1.17773	NH-PI
Ventral hernia	digestive	550.5	NATIVE_AMERICAN	-54.1351	0.391785	-0.856384	NH-PI
Ventral hernia	digestive	550.5	AFR	-40.5105	0.484135	-0.699667	NH-PI
Incisional hernia	digestive	550.6	EAS	-1.948	0.585332	-0.545613	NH-PI
Incisional hernia	digestive	550.6	AFR	-0.892629	0.937162	-0.078837	NH-PI
Incisional hernia	digestive	550.6	EUR	-0.172888	0.965534	-0.0432102	NH-PI
Incisional hernia	digestive	550.6	NATIVE_AMERICAN	1.56097e+07			NH-PI
Inflammatory bowel disease and other gastroenteritis and colitis	digestive	555	EAS	-0.821169	0.620674	-0.494896	NH-PI
Inflammatory bowel disease and other gastroenteritis and colitis	digestive	555	EUR	0.980606	0.631434	0.479709	NH-PI
Inflammatory bowel disease and other gastroenteritis and colitis	digestive	555	NATIVE_AMERICAN	1.90232	0.664699	0.433435	NH-PI
Inflammatory bowel disease and other gastroenteritis and colitis	digestive	555	AFR	-6.23438	0.775425	-0.285286	NH-PI
Regional enteritis	digestive	555.1	EAS	21.9755	0.500653	0.673463	NH-PI
Regional enteritis	digestive	555.1	EUR	-22.5437	0.526334	-0.633612	NH-PI
Regional enteritis	digestive	555.1	NATIVE_AMERICAN	-832.387	0.683871	-0.407187	NH-PI
Regional enteritis	digestive	555.1	AFR	-12.006	0.852634	-0.185759	NH-PI
Ulcerative colitis	digestive	555.2	EAS	-0.821169	0.620674	-0.494896	NH-PI
Ulcerative colitis	digestive	555.2	EUR	0.980606	0.631434	0.479709	NH-PI
Ulcerative colitis	digestive	555.2	NATIVE_AMERICAN	1.90232	0.664699	0.433435	NH-PI
Ulcerative colitis	digestive	555.2	AFR	-6.23438	0.775425	-0.285286	NH-PI
Ulcerative colitis (chronic)	digestive	555.21	EUR	4.05761	0.228761	1.20356	NH-PI
Ulcerative colitis (chronic)	digestive	555.21	EAS	-2.70368	0.276302	-1.08867	NH-PI
Ulcerative colitis (chronic)	digestive	555.21	AFR	3.99071	0.732746	0.341475	NH-PI
Ulcerative colitis (chronic)	digestive	555.21	NATIVE_AMERICAN	0.663323	0.931064	0.0865059	NH-PI
Ulceration of the lower GI tract	digestive	556	EAS	21.9755	0.500653	0.673463	NH-PI
Ulceration of the lower GI tract	digestive	556	EUR	-22.5437	0.526334	-0.633612	NH-PI
Ulceration of the lower GI tract	digestive	556	NATIVE_AMERICAN	-832.387	0.683871	-0.407187	NH-PI
Ulceration of the lower GI tract	digestive	556	AFR	-12.006	0.852634	-0.185759	NH-PI
Ulceration of intestine	digestive	556.1	EAS	21.9755	0.500653	0.673463	NH-PI
Ulceration of intestine	digestive	556.1	EUR	-22.5437	0.526334	-0.633612	NH-PI
Ulceration of intestine	digestive	556.1	NATIVE_AMERICAN	-832.387	0.683871	-0.407187	NH-PI
Ulceration of intestine	digestive	556.1	AFR	-12.006	0.852634	-0.185759	NH-PI
Celiac disease	digestive	557.1	EUR	6.54741	0.324137	0.985992	NH-PI
Celiac disease	digestive	557.1	EAS	-3.96021	0.392462	-0.85516	NH-PI
Celiac disease	digestive	557.1	AFR	-9.1659	0.801056	-0.251981	NH-PI
Celiac disease	digestive	557.1	NATIVE_AMERICAN	2.28893	0.916069	0.105387	NH-PI
Noninfectious gastroenteritis	digestive	558	NATIVE_AMERICAN	-39.5943	0.290766	-1.05644	NH-PI
Noninfectious gastroenteritis	digestive	558	EAS	1.36367	0.536623	0.617928	NH-PI
Noninfectious gastroenteritis	digestive	558	EUR	-1.05989	0.680748	-0.411442	NH-PI
Noninfectious gastroenteritis	digestive	558	AFR	-7.24069	0.775051	-0.285775	NH-PI
Ileostomy status	digestive	559	EAS	8.7465	0.522517	0.63947	NH-PI
Ileostomy status	digestive	559	EUR	-11.7542	0.534238	-0.62155	NH-PI
Ileostomy status	digestive	559	NATIVE_AMERICAN	-16.6892	0.769128	-0.293516	NH-PI
Ileostomy status	digestive	559	AFR	-28.6167			NH-PI
Intestinal obstruction without mention of hernia	digestive	560	EUR	-1.59804	0.324148	-0.98597	NH-PI
Intestinal obstruction without mention of hernia	digestive	560	EAS	1.30794	0.332803	0.968483	NH-PI
Intestinal obstruction without mention of hernia	digestive	560	AFR	-4.97133	0.697447	-0.388769	NH-PI
Intestinal obstruction without mention of hernia	digestive	560	NATIVE_AMERICAN	-1.52412	0.76381	-0.300481	NH-PI
Paralytic ileus	digestive	560.1	EAS	1.48074	0.470647	0.721428	NH-PI
Paralytic ileus	digestive	560.1	NATIVE_AMERICAN	-18.073	0.5359	-0.619026	NH-PI
Paralytic ileus	digestive	560.1	EUR	-1.4677	0.5366	-0.617962	NH-PI
Paralytic ileus	digestive	560.1	AFR	-3.84663	0.83705	-0.205668	NH-PI
Other intestinal obstruction	digestive	560.4	EUR	-1.50357	0.439918	-0.772331	NH-PI
Other intestinal obstruction	digestive	560.4	EAS	1.0767	0.49763	0.678224	NH-PI
Other intestinal obstruction	digestive	560.4	AFR	-9.33192	0.633726	-0.476489	NH-PI
Other intestinal obstruction	digestive	560.4	NATIVE_AMERICAN	0.560872	0.902651	0.122314	NH-PI
Symptoms involving digestive system	digestive	561	AFR	-9.68588	0.413541	-0.817679	NH-PI
Symptoms involving digestive system	digestive	561	EAS	0.747023	0.424897	0.797955	NH-PI
Symptoms involving digestive system	digestive	561	EUR	-0.848643	0.450652	-0.754329	NH-PI
Symptoms involving digestive system	digestive	561	NATIVE_AMERICAN	-0.616302	0.84922	-0.190113	NH-PI
Diarrhea	digestive	561.1	EAS	1.01571	0.420594	0.805392	NH-PI
Diarrhea	digestive	561.1	AFR	-13.2062	0.438481	-0.774761	NH-PI
Diarrhea	digestive	561.1	EUR	-1.12344	0.462395	-0.73491	NH-PI
Diarrhea	digestive	561.1	NATIVE_AMERICAN	-1.7064	0.698186	-0.38777	NH-PI
Flatulence	digestive	561.2	AFR	-11.4885	0.458508	-0.741306	NH-PI
Flatulence	digestive	561.2	EUR	-0.667189	0.618553	-0.497902	NH-PI
Flatulence	digestive	561.2	NATIVE_AMERICAN	1.62321	0.638553	0.469723	NH-PI
Flatulence	digestive	561.2	EAS	0.458003	0.68168	0.410172	NH-PI
Diverticulosis and diverticulitis	digestive	562	NATIVE_AMERICAN	-46.8897	0.225691	-1.21153	NH-PI
Diverticulosis and diverticulitis	digestive	562	EAS	1.25274	0.571252	0.566209	NH-PI
Diverticulosis and diverticulitis	digestive	562	EUR	-1.1632	0.645518	-0.459997	NH-PI
Diverticulosis and diverticulitis	digestive	562	AFR	1.02935	0.922083	0.0978103	NH-PI
Diverticulosis	digestive	562.1	NATIVE_AMERICAN	-46.8897	0.225691	-1.21153	NH-PI
Diverticulosis	digestive	562.1	EAS	1.25274	0.571252	0.566209	NH-PI
Diverticulosis	digestive	562.1	EUR	-1.1632	0.645518	-0.459997	NH-PI
Diverticulosis	digestive	562.1	AFR	1.02935	0.922083	0.0978103	NH-PI
Diverticulitis	digestive	562.2	AFR	-147.81	0.478851	-0.708152	NH-PI
Diverticulitis	digestive	562.2	EAS	2.85797	0.574165	0.561929	NH-PI
Diverticulitis	digestive	562.2	EUR	-2.30937	0.655916	-0.445558	NH-PI
Diverticulitis	digestive	562.2	NATIVE_AMERICAN	-111115	0.949191	-0.063723	NH-PI
Constipation	digestive	563	NATIVE_AMERICAN	1.78337	0.624709	0.489188	NH-PI
Constipation	digestive	563	AFR	-2.49254	0.733962	-0.339859	NH-PI
Constipation	digestive	563	EUR	-0.121099	0.925171	-0.0939224	NH-PI
Constipation	digestive	563	EAS	0.0263615	0.980607	0.024308	NH-PI
Functional digestive disorders	digestive	564	EAS	1.15525	0.359792	0.915761	NH-PI
Functional digestive disorders	digestive	564	EUR	-1.32685	0.382591	-0.873132	NH-PI
Functional digestive disorders	digestive	564	NATIVE_AMERICAN	-2.40303	0.631249	-0.47997	NH-PI
Functional digestive disorders	digestive	564	AFR	-4.65181	0.711586	-0.369727	NH-PI
Irritable Bowel Syndrome	digestive	564.1	EUR	-4.12313	0.464241	-0.731882	NH-PI
Irritable Bowel Syndrome	digestive	564.1	EAS	3.35014	0.469804	0.722798	NH-PI
Irritable Bowel Syndrome	digestive	564.1	AFR	-21.6231	0.688485	-0.400912	NH-PI
Irritable Bowel Syndrome	digestive	564.1	NATIVE_AMERICAN	-4.5872	0.843604	-0.197286	NH-PI
Abnormal findings on exam of gastrointestinal tract/ abdominal area	digestive	564.8	NATIVE_AMERICAN	2.75267	0.541122	0.611118	NH-PI
Abnormal findings on exam of gastrointestinal tract/ abdominal area	digestive	564.8	EUR	-1.5805	0.594185	-0.532781	NH-PI
Abnormal findings on exam of gastrointestinal tract/ abdominal area	digestive	564.8	EAS	0.441824	0.839243	0.202862	NH-PI
Abnormal findings on exam of gastrointestinal tract/ abdominal area	digestive	564.8	AFR	2.40967	0.848507	0.191024	NH-PI
Personal history of diseases of digestive system	digestive	564.9	NATIVE_AMERICAN	-18.935	0.54759	-0.601375	NH-PI
Personal history of diseases of digestive system	digestive	564.9	EUR	1.02408	0.590745	0.537756	NH-PI
Personal history of diseases of digestive system	digestive	564.9	AFR	-5.29869	0.780932	-0.278105	NH-PI
Personal history of diseases of digestive system	digestive	564.9	EAS	-0.418367	0.797714	-0.256306	NH-PI
Anal and rectal conditions	digestive	565	EUR	1.61516	0.343927	0.946434	NH-PI
Anal and rectal conditions	digestive	565	EAS	-0.965234	0.486493	-0.695898	NH-PI
Anal and rectal conditions	digestive	565	AFR	3.55713	0.593516	0.533748	NH-PI
Anal and rectal conditions	digestive	565	NATIVE_AMERICAN	-5.53987	0.607964	-0.512982	NH-PI
Anal and rectal polyp	digestive	565.1	EUR	10.1265	0.258934	1.12891	NH-PI
Anal and rectal polyp	digestive	565.1	EAS	-3.69898	0.303936	-1.02803	NH-PI
Anal and rectal polyp	digestive	565.1	NATIVE_AMERICAN	-4.24778	0.828156	-0.217067	NH-PI
Anal and rectal polyp	digestive	565.1	AFR	2.26501e+09			NH-PI
Peritonitis and retroperitoneal infections	digestive	567	EUR	-2.97076	0.370796	-0.894984	NH-PI
Peritonitis and retroperitoneal infections	digestive	567	NATIVE_AMERICAN	2.91178	0.541236	0.610944	NH-PI
Peritonitis and retroperitoneal infections	digestive	567	EAS	1.26937	0.574247	0.561807	NH-PI
Peritonitis and retroperitoneal infections	digestive	567	AFR	2.54796	0.773109	0.288311	NH-PI
Other disorders of peritoneum	digestive	568	NATIVE_AMERICAN	10.9705	0.0117351	2.52001	NH-PI
Other disorders of peritoneum	digestive	568	EAS	-2.23849	0.0988773	-1.65032	NH-PI
Other disorders of peritoneum	digestive	568	AFR	12.6681	0.209225	1.2557	NH-PI
Other disorders of peritoneum	digestive	568	EUR	0.971532	0.511092	0.657139	NH-PI
Peritoneal adhesions (postoperative) (postinfection)	digestive	568.1	NATIVE_AMERICAN	19.2103	0.0217538	2.29464	NH-PI
Peritoneal adhesions (postoperative) (postinfection)	digestive	568.1	EAS	-4.90279	0.0476001	-1.98092	NH-PI
Peritoneal adhesions (postoperative) (postinfection)	digestive	568.1	EUR	3.38998	0.115229	1.57512	NH-PI
Peritoneal adhesions (postoperative) (postinfection)	digestive	568.1	AFR	0.0188427	0.997652	0.00294337	NH-PI
Other disorders of intestine	digestive	569	EAS	1.65987	0.184328	1.32755	NH-PI
Other disorders of intestine	digestive	569	EUR	-1.96923	0.188209	-1.3159	NH-PI
Other disorders of intestine	digestive	569	NATIVE_AMERICAN	-3.27343	0.544246	-0.606405	NH-PI
Other disorders of intestine	digestive	569	AFR	-4.09209	0.714861	-0.365335	NH-PI
Gastrointestinal complications	digestive	569.2	EUR	-1.80708	0.375644	-0.885952	NH-PI
Gastrointestinal complications	digestive	569.2	EAS	1.15917	0.473094	0.717454	NH-PI
Gastrointestinal complications	digestive	569.2	AFR	3.91283	0.602279	0.521127	NH-PI
Gastrointestinal complications	digestive	569.2	NATIVE_AMERICAN	-0.763268	0.8803	-0.150589	NH-PI
Chronic liver disease and cirrhosis	digestive	571	NATIVE_AMERICAN	-2.42493	0.636417	-0.472715	NH-PI
Chronic liver disease and cirrhosis	digestive	571	EAS	0.34747	0.748397	0.320754	NH-PI
Chronic liver disease and cirrhosis	digestive	571	EUR	-0.245417	0.848539	-0.190983	NH-PI
Chronic liver disease and cirrhosis	digestive	571	AFR	-1.16385	0.873571	-0.159124	NH-PI
Other chronic nonalcoholic liver disease	digestive	571.5	NATIVE_AMERICAN	-1.49748	0.758613	-0.307302	NH-PI
Other chronic nonalcoholic liver disease	digestive	571.5	AFR	-1.926	0.805152	-0.246685	NH-PI
Other chronic nonalcoholic liver disease	digestive	571.5	EAS	0.0973039	0.92927	0.0887627	NH-PI
Other chronic nonalcoholic liver disease	digestive	571.5	EUR	0.0595442	0.963398	0.0458898	NH-PI
Cirrhosis of liver without mention of alcohol	digestive	571.51	AFR	22.5563	0.249524	1.15151	NH-PI
Cirrhosis of liver without mention of alcohol	digestive	571.51	EUR	1.40203	0.47955	0.707026	NH-PI
Cirrhosis of liver without mention of alcohol	digestive	571.51	EAS	7.29135e+10			NH-PI
Cirrhosis of liver without mention of alcohol	digestive	571.51	NATIVE_AMERICAN	4.09816e+09			NH-PI
Liver abscess and sequelae of chronic liver disease	digestive	571.8	AFR	38.9662	0.0841895	1.72688	NH-PI
Liver abscess and sequelae of chronic liver disease	digestive	571.8	NATIVE_AMERICAN	-61.4545	0.304638	-1.02654	NH-PI
Liver abscess and sequelae of chronic liver disease	digestive	571.8	EUR	0.0214415			NH-PI
Liver abscess and sequelae of chronic liver disease	digestive	571.8	EAS	0.147249			NH-PI
Portal hypertension	digestive	571.81	AFR	51.1054	0.0755894	1.77687	NH-PI
Portal hypertension	digestive	571.81	EUR	1.49598	0.567825	0.571258	NH-PI
Portal hypertension	digestive	571.81	EAS	-1.13399			NH-PI
Portal hypertension	digestive	571.81	NATIVE_AMERICAN	-34.8267			NH-PI
Ascites (non malignant)	digestive	572	EUR	-0.593635	0.726395	-0.349925	NH-PI
Ascites (non malignant)	digestive	572	EAS	0.355533	0.798315	0.255528	NH-PI
Ascites (non malignant)	digestive	572	NATIVE_AMERICAN	0.677605	0.875531	0.156637	NH-PI
Ascites (non malignant)	digestive	572	AFR	-0.600492	0.94845	-0.0646536	NH-PI
Other disorders of liver	digestive	573	NATIVE_AMERICAN	2.44517	0.421304	0.804161	NH-PI
Other disorders of liver	digestive	573	EAS	-0.27559	0.759975	-0.305514	NH-PI
Other disorders of liver	digestive	573	AFR	-0.938402	0.869974	-0.163691	NH-PI
Other disorders of liver	digestive	573	EUR	0.143845	0.894442	0.132685	NH-PI
Liver replaced by transplant	digestive	573.2	NATIVE_AMERICAN	-24.5766	0.532933	-0.623535	NH-PI
Liver replaced by transplant	digestive	573.2	EAS	1.16389	0.595547	0.530815	NH-PI
Liver replaced by transplant	digestive	573.2	EUR	-1.07202	0.668446	-0.428281	NH-PI
Liver replaced by transplant	digestive	573.2	AFR	-2.81436	0.863185	-0.172321	NH-PI
Hepatomegaly	digestive	573.3	EUR	2.60875	0.260454	1.12532	NH-PI
Hepatomegaly	digestive	573.3	NATIVE_AMERICAN	-49.3822	0.346042	-0.942295	NH-PI
Hepatomegaly	digestive	573.3	EAS	-1.71344	0.357024	-0.921051	NH-PI
Hepatomegaly	digestive	573.3	AFR	4.43708	0.520312	0.642865	NH-PI
Nonspecific elevation of levels of transaminase or lactic acid dehydrogenase [LDH]	digestive	573.6	EUR	-1.56295	0.327853	-0.978447	NH-PI
Nonspecific elevation of levels of transaminase or lactic acid dehydrogenase [LDH]	digestive	573.6	EAS	1.2557	0.346131	0.94212	NH-PI
Nonspecific elevation of levels of transaminase or lactic acid dehydrogenase [LDH]	digestive	573.6	AFR	-3.9168	0.711678	-0.369603	NH-PI
Nonspecific elevation of levels of transaminase or lactic acid dehydrogenase [LDH]	digestive	573.6	NATIVE_AMERICAN	-1.01215	0.841072	-0.200523	NH-PI
Abnormal results of function study of liver	digestive	573.7	NATIVE_AMERICAN	-47.7563	0.163496	-1.39341	NH-PI
Abnormal results of function study of liver	digestive	573.7	AFR	-6.14883	0.733874	-0.339977	NH-PI
Abnormal results of function study of liver	digestive	573.7	EUR	0.465499	0.791165	0.264798	NH-PI
Abnormal results of function study of liver	digestive	573.7	EAS	0.188314	0.899448	0.126359	NH-PI
Abnormal serum enzyme levels	digestive	573.9	EUR	3.565	0.162433	1.39693	NH-PI
Abnormal serum enzyme levels	digestive	573.9	AFR	-1.77639			NH-PI
Abnormal serum enzyme levels	digestive	573.9	EAS	-2.46722			NH-PI
Abnormal serum enzyme levels	digestive	573.9	NATIVE_AMERICAN	-4.78301			NH-PI
Cholelithiasis and cholecystitis	digestive	574	AFR	8.337	0.141511	1.47019	NH-PI
Cholelithiasis and cholecystitis	digestive	574	EUR	-1.78898	0.294912	-1.04741	NH-PI
Cholelithiasis and cholecystitis	digestive	574	EAS	0.654473	0.617389	0.499555	NH-PI
Cholelithiasis and cholecystitis	digestive	574	NATIVE_AMERICAN	-0.0984813	0.985576	-0.0180793	NH-PI
Cholelithiasis	digestive	574.1	AFR	8.82824	0.130427	1.51242	NH-PI
Cholelithiasis	digestive	574.1	EUR	-2.93698	0.168742	-1.37626	NH-PI
Cholelithiasis	digestive	574.1	EAS	1.11527	0.451264	0.753309	NH-PI
Cholelithiasis	digestive	574.1	NATIVE_AMERICAN	0.755551	0.891405	0.136526	NH-PI
Cholelithiasis with other cholecystitis	digestive	574.12	EAS	5.24281	0.48391	0.700028	NH-PI
Cholelithiasis with other cholecystitis	digestive	574.12	EUR	-5.91664	0.490212	-0.689972	NH-PI
Cholelithiasis with other cholecystitis	digestive	574.12	NATIVE_AMERICAN	-33.1967	0.659898	-0.440054	NH-PI
Cholelithiasis with other cholecystitis	digestive	574.12	AFR	-23.7443			NH-PI
Calculus of bile duct	digestive	574.2	NATIVE_AMERICAN	-22.3421	0.641812	-0.465167	NH-PI
Calculus of bile duct	digestive	574.2	AFR	-8.38523	0.775671	-0.284965	NH-PI
Calculus of bile duct	digestive	574.2	EAS	0.401114	0.866919	0.167574	NH-PI
Calculus of bile duct	digestive	574.2	EUR	-0.0279333	0.991754	-0.0103352	NH-PI
Cholecystitis without cholelithiasis	digestive	574.3	EAS	-1.948	0.585332	-0.545613	NH-PI
Cholecystitis without cholelithiasis	digestive	574.3	AFR	-0.892629	0.937162	-0.078837	NH-PI
Cholecystitis without cholelithiasis	digestive	574.3	EUR	-0.172888	0.965534	-0.0432102	NH-PI
Cholecystitis without cholelithiasis	digestive	574.3	NATIVE_AMERICAN	1.56097e+07			NH-PI
Other biliary tract disease	digestive	575	EUR	-2.12168	0.228656	-1.20383	NH-PI
Other biliary tract disease	digestive	575	NATIVE_AMERICAN	3.55003	0.274578	1.09258	NH-PI
Other biliary tract disease	digestive	575	EAS	0.924749	0.480893	0.704867	NH-PI
Other biliary tract disease	digestive	575	AFR	-2.45538	0.821407	-0.225736	NH-PI
Cholangitis	digestive	575.1	NATIVE_AMERICAN	7.96347	0.17047	1.3707	NH-PI
Cholangitis	digestive	575.1	EAS	-1.89217	0.410119	-0.823684	NH-PI
Cholangitis	digestive	575.1	EUR	1.44279	0.575018	0.560677	NH-PI
Cholangitis	digestive	575.1	AFR	-0.430663	0.966846	-0.0415637	NH-PI
Obstruction of bile duct	digestive	575.2	NATIVE_AMERICAN	4.45882	0.363741	0.90826	NH-PI
Obstruction of bile duct	digestive	575.2	EAS	-0.435707	0.814031	-0.23523	NH-PI
Obstruction of bile duct	digestive	575.2	AFR	0.631208	0.944539	0.0695664	NH-PI
Obstruction of bile duct	digestive	575.2	EUR	-0.0401293	0.98557	-0.0180863	NH-PI
Cholesterolosis of gallbladder	digestive	575.6	EUR	-13.479	0.546281	-0.603342	NH-PI
Cholesterolosis of gallbladder	digestive	575.6	EAS	13.1067	0.602032	0.52148	NH-PI
Cholesterolosis of gallbladder	digestive	575.6	AFR	-55.028	0.608552	-0.512141	NH-PI
Cholesterolosis of gallbladder	digestive	575.6	NATIVE_AMERICAN	-36.4283	0.650253	-0.45341	NH-PI
Other disorders of gallbladder	digestive	575.7	EUR	-117.057	0.999485	-0.000645654	NH-PI
Other disorders of gallbladder	digestive	575.7	AFR	161.045	0.999634	0.000458355	NH-PI
Other disorders of gallbladder	digestive	575.7	EAS	37.2486	0.999976	3.05189e-05	NH-PI
Other disorders of gallbladder	digestive	575.7	NATIVE_AMERICAN	3.44341e+08			NH-PI
Other disorders of biliary tract	digestive	575.8	EUR	-1.90452	0.407377	-0.828519	NH-PI
Other disorders of biliary tract	digestive	575.8	EAS	1.22098	0.500531	0.673654	NH-PI
Other disorders of biliary tract	digestive	575.8	AFR	-3.84093	0.812621	-0.237046	NH-PI
Other disorders of biliary tract	digestive	575.8	NATIVE_AMERICAN	0.85168	0.85832	0.178513	NH-PI
Nonspecific abnormal findings on radiological and other examination of biliary tract	digestive	575.9	NATIVE_AMERICAN	6.46591	0.107556	1.60928	NH-PI
Nonspecific abnormal findings on radiological and other examination of biliary tract	digestive	575.9	EAS	-2.42255	0.325732	-0.982747	NH-PI
Nonspecific abnormal findings on radiological and other examination of biliary tract	digestive	575.9	AFR	11.2159	0.701358	0.383488	NH-PI
Nonspecific abnormal findings on radiological and other examination of biliary tract	digestive	575.9	EUR	0.947207	0.770971	0.291105	NH-PI
Diseases of pancreas	digestive	577	NATIVE_AMERICAN	6.83026	0.0475135	1.98169	NH-PI
Diseases of pancreas	digestive	577	EAS	-0.498863	0.697298	-0.388971	NH-PI
Diseases of pancreas	digestive	577	EUR	-0.372327	0.814518	-0.234601	NH-PI
Diseases of pancreas	digestive	577	AFR	0.170314	0.978517	0.0269288	NH-PI
Acute pancreatitis	digestive	577.1	EAS	4.19562	0.355372	0.92422	NH-PI
Acute pancreatitis	digestive	577.1	EUR	-4.83418	0.365404	-0.905116	NH-PI
Acute pancreatitis	digestive	577.1	AFR	-19.7211	0.671504	-0.424085	NH-PI
Acute pancreatitis	digestive	577.1	NATIVE_AMERICAN	-14.6332	0.685816	-0.40454	NH-PI
Cyst and pseudocyst of pancreas	digestive	577.3	NATIVE_AMERICAN	-29.0735	0.476456	-0.712014	NH-PI
Cyst and pseudocyst of pancreas	digestive	577.3	AFR	3.46659	0.663964	0.434447	NH-PI
Cyst and pseudocyst of pancreas	digestive	577.3	EAS	0.330007	0.869371	0.164458	NH-PI
Cyst and pseudocyst of pancreas	digestive	577.3	EUR	-0.207485	0.930098	-0.087722	NH-PI
Gastrointestinal hemorrhage	digestive	578	EAS	-1.09393	0.436567	-0.778003	NH-PI
Gastrointestinal hemorrhage	digestive	578	EUR	1.24225	0.457391	0.74315	NH-PI
Gastrointestinal hemorrhage	digestive	578	NATIVE_AMERICAN	2.30088	0.611981	0.507247	NH-PI
Gastrointestinal hemorrhage	digestive	578	AFR	0.900634	0.894755	0.13229	NH-PI
Blood in stool	digestive	578.2	AFR	10.3596	0.408957	0.825731	NH-PI
Blood in stool	digestive	578.2	NATIVE_AMERICAN	-0.597861	0.984604	-0.0192972	NH-PI
Hemorrhage of rectum and anus	digestive	578.8	AFR	-3.40806	0.792425	-0.263163	NH-PI
Hemorrhage of rectum and anus	digestive	578.8	NATIVE_AMERICAN	-3.9874	0.796838	-0.257442	NH-PI
Hemorrhage of rectum and anus	digestive	578.8	EUR	0.332029	0.881253	0.149381	NH-PI
Hemorrhage of rectum and anus	digestive	578.8	EAS	-0.0129867	0.994642	-0.00671469	NH-PI
Hemorrhage of gastrointestinal tract	digestive	578.9	NATIVE_AMERICAN	4.92648	0.322516	0.989301	NH-PI
Hemorrhage of gastrointestinal tract	digestive	578.9	EUR	-1.37046	0.686004	-0.404284	NH-PI
Hemorrhage of gastrointestinal tract	digestive	578.9	AFR	2.51388	0.821058	0.226185	NH-PI
Hemorrhage of gastrointestinal tract	digestive	578.9	EAS	-0.049829	0.983888	-0.0201947	NH-PI
Other symptoms involving abdomen and pelvis	digestive	579	EUR	3.45084	0.0299722	2.17046	NH-PI
Other symptoms involving abdomen and pelvis	digestive	579	EAS	-2.25255	0.0661803	-1.8372	NH-PI
Other symptoms involving abdomen and pelvis	digestive	579	AFR	2.78811	0.631548	0.47955	NH-PI
Other symptoms involving abdomen and pelvis	digestive	579	NATIVE_AMERICAN	-2.02913	0.722119	-0.355629	NH-PI
Splenomegaly	digestive	579.2	AFR	48.2049	0.0949618	1.66979	NH-PI
Splenomegaly	digestive	579.2	EUR	5.15383	0.160176	1.40448	NH-PI
Splenomegaly	digestive	579.2	EAS	-3.63181	0.166447	-1.38371	NH-PI
Splenomegaly	digestive	579.2	NATIVE_AMERICAN	-8.91193	0.767178	-0.296069	NH-PI
Nonspecific abnormal findings in stool contents	digestive	579.8	EUR	5.67157	0.068428	1.82218	NH-PI
Nonspecific abnormal findings in stool contents	digestive	579.8	EAS	-3.24392	0.105931	-1.61676	NH-PI
Nonspecific abnormal findings in stool contents	digestive	579.8	AFR	6.94821	0.42743	0.793597	NH-PI
Nonspecific abnormal findings in stool contents	digestive	579.8	NATIVE_AMERICAN	-1.32079	0.861265	-0.174765	NH-PI
Nephritis; nephrosis; renal sclerosis	genitourinary	580	EAS	0.275159	0.853012	0.185276	NH-PI
Nephritis; nephrosis; renal sclerosis	genitourinary	580	AFR	-2.04228	0.872146	-0.160933	NH-PI
Nephritis; nephrosis; renal sclerosis	genitourinary	580	EUR	-0.271463	0.87935	-0.151794	NH-PI
Nephritis; nephrosis; renal sclerosis	genitourinary	580	NATIVE_AMERICAN	-0.691403	0.899603	-0.126163	NH-PI
Nephrotic syndrome without mention of glomerulonephritis	genitourinary	580.2	EAS	-1.28565	0.542536	-0.608982	NH-PI
Nephrotic syndrome without mention of glomerulonephritis	genitourinary	580.2	AFR	3.57697			NH-PI
Nephrotic syndrome without mention of glomerulonephritis	genitourinary	580.2	EUR	1.23919			NH-PI
Nephrotic syndrome without mention of glomerulonephritis	genitourinary	580.2	NATIVE_AMERICAN	4.38753			NH-PI
Nephritis and nephropathy without mention of glomerulonephritis	genitourinary	580.3	EAS	0.591923	0.705514	0.377887	NH-PI
Nephritis and nephropathy without mention of glomerulonephritis	genitourinary	580.3	EUR	-0.610924	0.74396	-0.326614	NH-PI
Nephritis and nephropathy without mention of glomerulonephritis	genitourinary	580.3	AFR	-4.1836	0.782398	-0.276195	NH-PI
Nephritis and nephropathy without mention of glomerulonephritis	genitourinary	580.3	NATIVE_AMERICAN	-1.41614	0.82267	-0.224112	NH-PI
Nephritis and nephropathy in diseases classified elsewhere	genitourinary	580.31	EAS	0.591923	0.705514	0.377887	NH-PI
Nephritis and nephropathy in diseases classified elsewhere	genitourinary	580.31	EUR	-0.610924	0.74396	-0.326614	NH-PI
Nephritis and nephropathy in diseases classified elsewhere	genitourinary	580.31	AFR	-4.1836	0.782398	-0.276195	NH-PI
Nephritis and nephropathy in diseases classified elsewhere	genitourinary	580.31	NATIVE_AMERICAN	-1.41614	0.82267	-0.224112	NH-PI
Nephritis and nephropathy with pathological lesion	genitourinary	580.32	NATIVE_AMERICAN	3.05127	0.789526	0.266927	NH-PI
Nephritis and nephropathy with pathological lesion	genitourinary	580.32	AFR	2.73879e+09			NH-PI
Nephritis and nephropathy with pathological lesion	genitourinary	580.32	EUR	3.41126e+10			NH-PI
Nephritis and nephropathy with pathological lesion	genitourinary	580.32	EAS	7.88241e+10			NH-PI
Renal failure	genitourinary	585	AFR	13.4353	0.0441826	2.01235	NH-PI
Renal failure	genitourinary	585	EAS	-0.692345	0.466797	-0.7277	NH-PI
Renal failure	genitourinary	585	NATIVE_AMERICAN	1.11384	0.721774	0.356088	NH-PI
Renal failure	genitourinary	585	EUR	0.215025	0.852898	0.185422	NH-PI
Acute renal failure	genitourinary	585.1	AFR	11.2381	0.0383105	2.07152	NH-PI
Acute renal failure	genitourinary	585.1	NATIVE_AMERICAN	-4.98141	0.400782	-0.840226	NH-PI
Acute renal failure	genitourinary	585.1	EAS	-0.125041	0.903087	-0.121762	NH-PI
Acute renal failure	genitourinary	585.1	EUR	0.00532601	0.996622	0.00423357	NH-PI
Renal failure NOS	genitourinary	585.2	AFR	-103.671	0.139385	-1.47809	NH-PI
Renal failure NOS	genitourinary	585.2	EAS	0.393258	0.827283	0.218187	NH-PI
Renal failure NOS	genitourinary	585.2	NATIVE_AMERICAN	-0.946754	0.882007	-0.148426	NH-PI
Renal failure NOS	genitourinary	585.2	EUR	-0.0720818	0.973042	-0.0337936	NH-PI
Chronic renal failure [CKD]	genitourinary	585.3	AFR	3.89351	0.557868	0.586011	NH-PI
Chronic renal failure [CKD]	genitourinary	585.3	NATIVE_AMERICAN	1.39033	0.669532	0.42679	NH-PI
Chronic renal failure [CKD]	genitourinary	585.3	EAS	-0.237886	0.82448	-0.221786	NH-PI
Chronic renal failure [CKD]	genitourinary	585.3	EUR	0.0258125	0.984477	0.0194563	NH-PI
Renal dialysis	genitourinary	585.31	NATIVE_AMERICAN	-4.37614	0.622943	-0.491683	NH-PI
Renal dialysis	genitourinary	585.31	EAS	0.274757	0.850742	0.188171	NH-PI
Renal dialysis	genitourinary	585.31	AFR	-0.419448	0.972161	-0.0348984	NH-PI
Renal dialysis	genitourinary	585.31	EUR	-0.0369632	0.982992	-0.0213182	NH-PI
End stage renal disease	genitourinary	585.32	EAS	1.53192	0.354405	0.926078	NH-PI
End stage renal disease	genitourinary	585.32	EUR	-1.55147	0.421964	-0.803019	NH-PI
End stage renal disease	genitourinary	585.32	AFR	-15.7804	0.473174	-0.717325	NH-PI
End stage renal disease	genitourinary	585.32	NATIVE_AMERICAN	-6.19814	0.5727	-0.56408	NH-PI
Chronic Kidney Disease, Stage III	genitourinary	585.33	NATIVE_AMERICAN	1.68983	0.610703	0.50907	NH-PI
Chronic Kidney Disease, Stage III	genitourinary	585.33	AFR	3.31729	0.702157	0.382411	NH-PI
Chronic Kidney Disease, Stage III	genitourinary	585.33	EAS	-0.270766	0.816841	-0.23161	NH-PI
Chronic Kidney Disease, Stage III	genitourinary	585.33	EUR	0.0282583	0.984629	0.0192658	NH-PI
Chronic Kidney Disease, Stage IV	genitourinary	585.34	EAS	0.958852	0.669665	0.426608	NH-PI
Chronic Kidney Disease, Stage IV	genitourinary	585.34	EUR	-1.10383	0.68363	-0.407515	NH-PI
Chronic Kidney Disease, Stage IV	genitourinary	585.34	AFR	-6.37609	0.801868	-0.25093	NH-PI
Chronic Kidney Disease, Stage IV	genitourinary	585.34	NATIVE_AMERICAN	-1.63755	0.845541	-0.194811	NH-PI
Chronic kidney disease, Stage I or II	genitourinary	585.4	EUR	-1.5871	0.476125	-0.712549	NH-PI
Chronic kidney disease, Stage I or II	genitourinary	585.4	EAS	1.21311	0.505245	0.66626	NH-PI
Chronic kidney disease, Stage I or II	genitourinary	585.4	NATIVE_AMERICAN	-4.6961	0.661712	-0.437551	NH-PI
Chronic kidney disease, Stage I or II	genitourinary	585.4	AFR	3.13345	0.674191	0.420403	NH-PI
Other disorders of the kidney and ureters	genitourinary	586	AFR	-15.2695	0.295448	-1.04624	NH-PI
Other disorders of the kidney and ureters	genitourinary	586	EAS	0.576113	0.564188	0.576632	NH-PI
Other disorders of the kidney and ureters	genitourinary	586	EUR	-0.502678	0.672803	-0.422304	NH-PI
Other disorders of the kidney and ureters	genitourinary	586	NATIVE_AMERICAN	-1.15347	0.754939	-0.312134	NH-PI
Cyst of kidney, acquired	genitourinary	586.2	AFR	-92.3688	0.106497	-1.61414	NH-PI
Cyst of kidney, acquired	genitourinary	586.2	EUR	1.28642	0.464343	0.731714	NH-PI
Cyst of kidney, acquired	genitourinary	586.2	EAS	-0.88125	0.54749	-0.601526	NH-PI
Cyst of kidney, acquired	genitourinary	586.2	NATIVE_AMERICAN	2.05144	0.624636	0.48929	NH-PI
Stricture/obstruction of ureter	genitourinary	586.4	AFR	-129.995	0.43462	-0.78131	NH-PI
Stricture/obstruction of ureter	genitourinary	586.4	EAS	-2.11574	0.516477	-0.648786	NH-PI
Stricture/obstruction of ureter	genitourinary	586.4	EUR	2.09221			NH-PI
Stricture/obstruction of ureter	genitourinary	586.4	NATIVE_AMERICAN	4.27831e+09			NH-PI
Kidney replaced by transpant	genitourinary	587	EAS	1.41688	0.432213	0.78541	NH-PI
Kidney replaced by transpant	genitourinary	587	AFR	-18.4753	0.471756	-0.719624	NH-PI
Kidney replaced by transpant	genitourinary	587	EUR	-1.37963	0.506524	-0.664259	NH-PI
Kidney replaced by transpant	genitourinary	587	NATIVE_AMERICAN	-6.34404	0.631919	-0.479027	NH-PI
Disorders resulting from impaired renal function	genitourinary	588	EUR	-1.78161	0.45521	-0.746758	NH-PI
Disorders resulting from impaired renal function	genitourinary	588	EAS	1.46028	0.456503	0.744617	NH-PI
Disorders resulting from impaired renal function	genitourinary	588	AFR	-16.7996	0.526974	-0.632632	NH-PI
Disorders resulting from impaired renal function	genitourinary	588	NATIVE_AMERICAN	-1.43428	0.823445	-0.223116	NH-PI
Secondary hyperparathyroidism (of renal origin)	genitourinary	588.2	EUR	-1.78161	0.45521	-0.746758	NH-PI
Secondary hyperparathyroidism (of renal origin)	genitourinary	588.2	EAS	1.46028	0.456503	0.744617	NH-PI
Secondary hyperparathyroidism (of renal origin)	genitourinary	588.2	AFR	-16.7996	0.526974	-0.632632	NH-PI
Secondary hyperparathyroidism (of renal origin)	genitourinary	588.2	NATIVE_AMERICAN	-1.43428	0.823445	-0.223116	NH-PI
Abnormal results of function study of kidney	genitourinary	589	EAS	7.56434	0.543647	0.607307	NH-PI
Abnormal results of function study of kidney	genitourinary	589	EUR	-11.5511	0.556612	-0.587881	NH-PI
Abnormal results of function study of kidney	genitourinary	589	AFR	13.2161	0.724448	0.35252	NH-PI
Abnormal results of function study of kidney	genitourinary	589	NATIVE_AMERICAN	4.88941e+09			NH-PI
Pyelonephritis	genitourinary	590	EAS	0.219373	0.930096	0.0877239	NH-PI
Pyelonephritis	genitourinary	590	AFR	-0.382869	0.959434	-0.0508634	NH-PI
Pyelonephritis	genitourinary	590	EUR	-0.247619			NH-PI
Pyelonephritis	genitourinary	590	NATIVE_AMERICAN	0.460565			NH-PI
Urinary tract infection	genitourinary	591	EUR	-1.16715	0.390051	-0.859524	NH-PI
Urinary tract infection	genitourinary	591	EAS	0.809831	0.474931	0.714478	NH-PI
Urinary tract infection	genitourinary	591	AFR	-6.51691	0.549	-0.599259	NH-PI
Urinary tract infection	genitourinary	591	NATIVE_AMERICAN	2.17342	0.558577	0.584957	NH-PI
Cystitis and urethritis	genitourinary	592	EUR	-0.943919	0.640703	-0.466717	NH-PI
Cystitis and urethritis	genitourinary	592	NATIVE_AMERICAN	1.79948	0.713591	0.367038	NH-PI
Cystitis and urethritis	genitourinary	592	EAS	0.511486	0.756656	0.309874	NH-PI
Cystitis and urethritis	genitourinary	592	AFR	-0.533895	0.953456	-0.0583671	NH-PI
Cystitis	genitourinary	592.1	EUR	-1.80479	0.464311	-0.731766	NH-PI
Cystitis	genitourinary	592.1	EAS	1.4274	0.487516	0.694265	NH-PI
Cystitis	genitourinary	592.1	NATIVE_AMERICAN	-6.3095	0.697263	-0.389018	NH-PI
Cystitis	genitourinary	592.1	AFR	0.682373	0.92937	0.0886373	NH-PI
Acute cystitis	genitourinary	592.11	EUR	-1.80479	0.464311	-0.731766	NH-PI
Acute cystitis	genitourinary	592.11	EAS	1.4274	0.487516	0.694265	NH-PI
Acute cystitis	genitourinary	592.11	NATIVE_AMERICAN	-6.3095	0.697263	-0.389018	NH-PI
Acute cystitis	genitourinary	592.11	AFR	0.682373	0.92937	0.0886373	NH-PI
Urethritis and urethral syndrome	genitourinary	592.2	AFR	-129.995	0.43462	-0.78131	NH-PI
Urethritis and urethral syndrome	genitourinary	592.2	EAS	-2.11574	0.516477	-0.648786	NH-PI
Urethritis and urethral syndrome	genitourinary	592.2	EUR	2.09221			NH-PI
Urethritis and urethral syndrome	genitourinary	592.2	NATIVE_AMERICAN	4.27831e+09			NH-PI
Hematuria	genitourinary	593	AFR	-66.4459	0.280945	-1.0782	NH-PI
Hematuria	genitourinary	593	NATIVE_AMERICAN	0.96661	0.860145	0.17619	NH-PI
Hematuria	genitourinary	593	EAS	0.1483	0.948552	0.0645247	NH-PI
Hematuria	genitourinary	593	EUR	-0.124058	0.965956	-0.0426806	NH-PI
Gross hematuria	genitourinary	593.1	NATIVE_AMERICAN	2.32928	0.654845	0.447042	NH-PI
Gross hematuria	genitourinary	593.1	EAS	-0.816049	0.79864	-0.255108	NH-PI
Gross hematuria	genitourinary	593.1	EUR	0.906663	0.859911	0.176487	NH-PI
Gross hematuria	genitourinary	593.1	AFR	-106.169			NH-PI
Microscopic hematuria	genitourinary	593.2	AFR	-23.8885	0.743056	-0.327809	NH-PI
Microscopic hematuria	genitourinary	593.2	NATIVE_AMERICAN	-7319.19	0.91702	-0.104188	NH-PI
Microscopic hematuria	genitourinary	593.2	EUR	3.50082e+10			NH-PI
Microscopic hematuria	genitourinary	593.2	EAS	8.14131e+10			NH-PI
Urinary calculus	genitourinary	594	EAS	4.97619	0.132538	1.50417	NH-PI
Urinary calculus	genitourinary	594	EUR	-5.15564	0.140467	-1.47405	NH-PI
Urinary calculus	genitourinary	594	AFR	-66.1165	0.188836	-1.31403	NH-PI
Urinary calculus	genitourinary	594	NATIVE_AMERICAN	-37.5967	0.311395	-1.0123	NH-PI
Calculus of kidney	genitourinary	594.1	EAS	4.97619	0.132538	1.50417	NH-PI
Calculus of kidney	genitourinary	594.1	EUR	-5.15564	0.140467	-1.47405	NH-PI
Calculus of kidney	genitourinary	594.1	AFR	-66.1165	0.188836	-1.31403	NH-PI
Calculus of kidney	genitourinary	594.1	NATIVE_AMERICAN	-37.5967	0.311395	-1.0123	NH-PI
Calculus of ureter	genitourinary	594.3	EUR	-13.479	0.546281	-0.603342	NH-PI
Calculus of ureter	genitourinary	594.3	EAS	13.1067	0.602032	0.52148	NH-PI
Calculus of ureter	genitourinary	594.3	AFR	-55.028	0.608552	-0.512141	NH-PI
Calculus of ureter	genitourinary	594.3	NATIVE_AMERICAN	-36.4283	0.650253	-0.45341	NH-PI
Renal colic	genitourinary	594.8	AFR	-147.81	0.478851	-0.708152	NH-PI
Renal colic	genitourinary	594.8	EAS	2.85797	0.574165	0.561929	NH-PI
Renal colic	genitourinary	594.8	EUR	-2.30937	0.655916	-0.445558	NH-PI
Renal colic	genitourinary	594.8	NATIVE_AMERICAN	-111115	0.949191	-0.063723	NH-PI
Hydronephrosis	genitourinary	595	AFR	-94.6348	0.261413	-1.12306	NH-PI
Hydronephrosis	genitourinary	595	EAS	2.039	0.39908	0.843266	NH-PI
Hydronephrosis	genitourinary	595	EUR	-1.82455	0.491799	-0.68745	NH-PI
Hydronephrosis	genitourinary	595	NATIVE_AMERICAN	-14.9844	0.649944	-0.45384	NH-PI
Other disorders of bladder	genitourinary	596	EUR	3.63435	0.196063	1.29285	NH-PI
Other disorders of bladder	genitourinary	596	EAS	-2.14421	0.316155	-1.00239	NH-PI
Other disorders of bladder	genitourinary	596	NATIVE_AMERICAN	-17.2061	0.57234	-0.564608	NH-PI
Other disorders of bladder	genitourinary	596	AFR	2.12919	0.879871	0.151133	NH-PI
Functional disorders of bladder	genitourinary	596.5	EUR	9.63839	0.143835	1.46166	NH-PI
Functional disorders of bladder	genitourinary	596.5	EAS	-4.04406	0.17211	-1.36545	NH-PI
Functional disorders of bladder	genitourinary	596.5	AFR	9.48999	0.485741	0.697098	NH-PI
Functional disorders of bladder	genitourinary	596.5	NATIVE_AMERICAN	-3.4123	0.830106	-0.214566	NH-PI
Other disorders of urethra and urinary tract	genitourinary	597	NATIVE_AMERICAN	-38.7037	0.393225	-0.853783	NH-PI
Other disorders of urethra and urinary tract	genitourinary	597	EAS	0.486444	0.812724	0.236914	NH-PI
Other disorders of urethra and urinary tract	genitourinary	597	AFR	2.11304	0.826899	0.21868	NH-PI
Other disorders of urethra and urinary tract	genitourinary	597	EUR	-0.267132	0.911386	-0.11129	NH-PI
Urinary complications NEC	genitourinary	597.2	AFR	31.5101	0.240266	1.17432	NH-PI
Urinary complications NEC	genitourinary	597.2	NATIVE_AMERICAN	-40.2533	0.478338	-0.708979	NH-PI
Urinary complications NEC	genitourinary	597.2	EUR	1.82213			NH-PI
Urinary complications NEC	genitourinary	597.2	EAS	7.44754e+10			NH-PI
Abnormal findings on examination of urine	genitourinary	598	EUR	-13.479	0.546281	-0.603342	NH-PI
Abnormal findings on examination of urine	genitourinary	598	EAS	13.1067	0.602032	0.52148	NH-PI
Abnormal findings on examination of urine	genitourinary	598	AFR	-55.028	0.608552	-0.512141	NH-PI
Abnormal findings on examination of urine	genitourinary	598	NATIVE_AMERICAN	-36.4283	0.650253	-0.45341	NH-PI
Other cells and casts in urine	genitourinary	598.4	EUR	-13.479	0.546281	-0.603342	NH-PI
Other cells and casts in urine	genitourinary	598.4	EAS	13.1067	0.602032	0.52148	NH-PI
Other cells and casts in urine	genitourinary	598.4	AFR	-55.028	0.608552	-0.512141	NH-PI
Other cells and casts in urine	genitourinary	598.4	NATIVE_AMERICAN	-36.4283	0.650253	-0.45341	NH-PI
Other nonspecific findings on examination of urine	genitourinary	598.9	EAS	5.36616	0.340572	0.953036	NH-PI
Other nonspecific findings on examination of urine	genitourinary	598.9	EUR	-6.30777	0.344152	-0.945994	NH-PI
Other nonspecific findings on examination of urine	genitourinary	598.9	AFR	-30.5235	0.590123	-0.538657	NH-PI
Other nonspecific findings on examination of urine	genitourinary	598.9	NATIVE_AMERICAN	-15.0989			NH-PI
Other symptoms/disorders or the urinary system	genitourinary	599	NATIVE_AMERICAN	-1.50286	0.686152	-0.404082	NH-PI
Other symptoms/disorders or the urinary system	genitourinary	599	AFR	1.02711	0.816728	0.231756	NH-PI
Other symptoms/disorders or the urinary system	genitourinary	599	EAS	0.0878564	0.918119	0.102804	NH-PI
Other symptoms/disorders or the urinary system	genitourinary	599	EUR	-0.0463777	0.963609	-0.0456253	NH-PI
Urinary obstruction	genitourinary	599.1	AFR	-129.995	0.43462	-0.78131	NH-PI
Urinary obstruction	genitourinary	599.1	EAS	-2.11574	0.516477	-0.648786	NH-PI
Urinary obstruction	genitourinary	599.1	EUR	2.09221			NH-PI
Urinary obstruction	genitourinary	599.1	NATIVE_AMERICAN	4.27831e+09			NH-PI
Retention of urine	genitourinary	599.2	AFR	-4.85421	0.798752	-0.254963	NH-PI
Retention of urine	genitourinary	599.2	NATIVE_AMERICAN	0.674321	0.880692	0.150092	NH-PI
Retention of urine	genitourinary	599.2	EUR	-0.210838	0.914062	-0.107917	NH-PI
Retention of urine	genitourinary	599.2	EAS	0.110711	0.944426	0.069708	NH-PI
Dysuria	genitourinary	599.3	NATIVE_AMERICAN	2.27594	0.523173	0.638463	NH-PI
Dysuria	genitourinary	599.3	AFR	2.10218	0.652037	0.450934	NH-PI
Dysuria	genitourinary	599.3	EUR	-0.229495	0.858521	-0.178257	NH-PI
Dysuria	genitourinary	599.3	EAS	-0.107134	0.920392	-0.0999397	NH-PI
Urinary incontinence	genitourinary	599.4	EUR	1.9356	0.4483	0.758252	NH-PI
Urinary incontinence	genitourinary	599.4	EAS	-1.2131	0.561518	-0.580588	NH-PI
Urinary incontinence	genitourinary	599.4	AFR	5.48303	0.640332	0.467235	NH-PI
Urinary incontinence	genitourinary	599.4	NATIVE_AMERICAN	-9.24786	0.677527	-0.415841	NH-PI
Frequency of urination and polyuria	genitourinary	599.5	NATIVE_AMERICAN	-0.663534	0.894552	-0.132546	NH-PI
Frequency of urination and polyuria	genitourinary	599.5	AFR	6.95681			NH-PI
Frequency of urination and polyuria	genitourinary	599.5	EUR	-0.0804037			NH-PI
Frequency of urination and polyuria	genitourinary	599.5	EAS	0.0807261			NH-PI
Oliguria and anuria	genitourinary	599.6	EUR	3.31843	0.449201	0.756748	NH-PI
Oliguria and anuria	genitourinary	599.6	AFR	-2450.27	0.966006	-0.0426181	NH-PI
Oliguria and anuria	genitourinary	599.6	EAS	-1.73359			NH-PI
Oliguria and anuria	genitourinary	599.6	NATIVE_AMERICAN	4.14881e+09			NH-PI
Other symptoms involving urinary system	genitourinary	599.8	AFR	-129.995	0.43462	-0.78131	NH-PI
Other symptoms involving urinary system	genitourinary	599.8	EAS	-2.11574	0.516477	-0.648786	NH-PI
Other symptoms involving urinary system	genitourinary	599.8	EUR	2.09221			NH-PI
Other symptoms involving urinary system	genitourinary	599.8	NATIVE_AMERICAN	4.27831e+09			NH-PI
Other abnormality of urination	genitourinary	599.9	EUR	2.0944	0.29191	1.05394	NH-PI
Other abnormality of urination	genitourinary	599.9	EAS	-1.50794	0.358149	-0.918897	NH-PI
Other abnormality of urination	genitourinary	599.9	AFR	4.58621	0.423451	0.800449	NH-PI
Other abnormality of urination	genitourinary	599.9	NATIVE_AMERICAN	-14.2706	0.584381	-0.546996	NH-PI
Hyperplasia of prostate	genitourinary	600	EUR	3.49557	0.261434	1.12301	NH-PI
Hyperplasia of prostate	genitourinary	600	EAS	-1.88101	0.333963	-0.966163	NH-PI
Hyperplasia of prostate	genitourinary	600	AFR	5.76997	0.807608	0.243513	NH-PI
Hyperplasia of prostate	genitourinary	600	NATIVE_AMERICAN	0.790652	0.85575	0.181787	NH-PI
Inflammatory diseases of prostate	genitourinary	601	NATIVE_AMERICAN	12.9889	0.399392	0.842708	NH-PI
Inflammatory diseases of prostate	genitourinary	601	EUR	233.552	0.99278	0.00904961	NH-PI
Inflammatory diseases of prostate	genitourinary	601	EAS	-93.1802	0.999994	-8.14607e-06	NH-PI
Inflammatory diseases of prostate	genitourinary	601	AFR	1.14465e+06			NH-PI
Prostatitis	genitourinary	601.1	NATIVE_AMERICAN	12.9889	0.399392	0.842708	NH-PI
Prostatitis	genitourinary	601.1	EUR	233.552	0.99278	0.00904961	NH-PI
Prostatitis	genitourinary	601.1	EAS	-93.1802	0.999994	-8.14607e-06	NH-PI
Prostatitis	genitourinary	601.1	AFR	1.14465e+06			NH-PI
Disorders of penis	genitourinary	604	EAS	21.9755	0.500653	0.673463	NH-PI
Disorders of penis	genitourinary	604	EUR	-22.5437	0.526334	-0.633612	NH-PI
Disorders of penis	genitourinary	604	NATIVE_AMERICAN	-832.387	0.683871	-0.407187	NH-PI
Disorders of penis	genitourinary	604	AFR	-12.006	0.852634	-0.185759	NH-PI
Erectile dysfunction [ED]	genitourinary	605	EAS	-1.95382	0.307976	-1.01948	NH-PI
Erectile dysfunction [ED]	genitourinary	605	AFR	38.6105			NH-PI
Erectile dysfunction [ED]	genitourinary	605	EUR	3.17568			NH-PI
Erectile dysfunction [ED]	genitourinary	605	NATIVE_AMERICAN	3.74443e+09			NH-PI
Other disorders of male genital organs	genitourinary	608	AFR	-73.4009	0.337386	-0.959343	NH-PI
Other disorders of male genital organs	genitourinary	608	NATIVE_AMERICAN	4.10165	0.45115	0.7535	NH-PI
Other disorders of male genital organs	genitourinary	608	EUR	-1.51175	0.641076	-0.466195	NH-PI
Other disorders of male genital organs	genitourinary	608	EAS	0.656309	0.795892	0.258667	NH-PI
Benign mammary dysplasias	genitourinary	610	AFR	3.50577e+09			NH-PI
Benign mammary dysplasias	genitourinary	610	EUR	3.33335e+10			NH-PI
Benign mammary dysplasias	genitourinary	610	EAS	7.63305e+10			NH-PI
Benign mammary dysplasias	genitourinary	610	NATIVE_AMERICAN	4.38406e+09			NH-PI
Cystic mastopathy	genitourinary	610.1	EAS	5.24281	0.48391	0.700028	NH-PI
Cystic mastopathy	genitourinary	610.1	EUR	-5.91664	0.490212	-0.689972	NH-PI
Cystic mastopathy	genitourinary	610.1	NATIVE_AMERICAN	-33.1967	0.659898	-0.440054	NH-PI
Cystic mastopathy	genitourinary	610.1	AFR	-23.7443			NH-PI
Benign neoplasm of breast	genitourinary	610.4	NATIVE_AMERICAN	5.57156	0.580378	0.552832	NH-PI
Benign neoplasm of breast	genitourinary	610.4	AFR	3.54449e+09			NH-PI
Benign neoplasm of breast	genitourinary	610.4	EUR	3.39447e+10			NH-PI
Benign neoplasm of breast	genitourinary	610.4	EAS	7.89666e+10			NH-PI
Other specified benign mammary dysplasias	genitourinary	610.8	AFR	-23.8885	0.743056	-0.327809	NH-PI
Other specified benign mammary dysplasias	genitourinary	610.8	NATIVE_AMERICAN	-7319.19	0.91702	-0.104188	NH-PI
Other specified benign mammary dysplasias	genitourinary	610.8	EUR	3.50082e+10			NH-PI
Other specified benign mammary dysplasias	genitourinary	610.8	EAS	8.14131e+10			NH-PI
Abnormal findings on mammogram or breast exam	genitourinary	611	NATIVE_AMERICAN	-7.87035	0.530876	-0.626669	NH-PI
Abnormal findings on mammogram or breast exam	genitourinary	611	AFR	3.38132e+09			NH-PI
Abnormal findings on mammogram or breast exam	genitourinary	611	EUR	-2.15364e+09			NH-PI
Abnormal findings on mammogram or breast exam	genitourinary	611	EAS	7.12724e+10			NH-PI
Abnormal mammogram	genitourinary	611.1	AFR	3.4228e+09			NH-PI
Abnormal mammogram	genitourinary	611.1	EUR	3.07185e+10			NH-PI
Abnormal mammogram	genitourinary	611.1	EAS	7.19634e+10			NH-PI
Abnormal mammogram	genitourinary	611.1	NATIVE_AMERICAN	-12.3105			NH-PI
Mammographic microcalcification	genitourinary	611.11	NATIVE_AMERICAN	-126.303	0.459175	-0.740206	NH-PI
Mammographic microcalcification	genitourinary	611.11	EUR	-6.57484	0.524835	-0.63591	NH-PI
Mammographic microcalcification	genitourinary	611.11	EAS	6.34462	0.530805	0.626777	NH-PI
Mammographic microcalcification	genitourinary	611.11	AFR	3.63327e+09			NH-PI
Lump or mass in breast	genitourinary	611.3	AFR	3.33347e+09			NH-PI
Lump or mass in breast	genitourinary	611.3	EUR	3.32497e+10			NH-PI
Lump or mass in breast	genitourinary	611.3	EAS	7.63588e+10			NH-PI
Lump or mass in breast	genitourinary	611.3	NATIVE_AMERICAN	4.39773e+09			NH-PI
Other nonmalignant breast conditions	genitourinary	613	AFR	3.15228e+09			NH-PI
Other nonmalignant breast conditions	genitourinary	613	EUR	3.32965e+10			NH-PI
Other nonmalignant breast conditions	genitourinary	613	EAS	7.63576e+10			NH-PI
Other nonmalignant breast conditions	genitourinary	613	NATIVE_AMERICAN	4.37595e+09			NH-PI
Mastodynia	genitourinary	613.5	EUR	-2.82051	0.311913	-1.01122	NH-PI
Mastodynia	genitourinary	613.5	AFR	-44.062	0.361187	-0.913105	NH-PI
Mastodynia	genitourinary	613.5	NATIVE_AMERICAN	-5.99434	0.721539	-0.356403	NH-PI
Mastodynia	genitourinary	613.5	EAS	2.66741			NH-PI
Breast disorder NOS	genitourinary	613.9	EAS	-6.01154	0.259367	-1.12789	NH-PI
Breast disorder NOS	genitourinary	613.9	EUR	7.04297	0.27268	1.09691	NH-PI
Breast disorder NOS	genitourinary	613.9	NATIVE_AMERICAN	8.83795	0.518559	0.645569	NH-PI
Breast disorder NOS	genitourinary	613.9	AFR	3.65327e+09			NH-PI
Inflammatory diseases of female pelvic organs	genitourinary	614	NATIVE_AMERICAN	10.4813	0.171256	1.36818	NH-PI
Inflammatory diseases of female pelvic organs	genitourinary	614	AFR	3.20083e+09			NH-PI
Inflammatory diseases of female pelvic organs	genitourinary	614	EUR	1.58288			NH-PI
Inflammatory diseases of female pelvic organs	genitourinary	614	EAS	-1.67914			NH-PI
Inflammatory disease of cervix, vagina, and vulva	genitourinary	614.5	EUR	1.80878	0.301842	1.03249	NH-PI
Inflammatory disease of cervix, vagina, and vulva	genitourinary	614.5	EAS	-1.50571	0.326524	-0.981139	NH-PI
Inflammatory disease of cervix, vagina, and vulva	genitourinary	614.5	AFR	-3.80607e+08			NH-PI
Inflammatory disease of cervix, vagina, and vulva	genitourinary	614.5	NATIVE_AMERICAN	4.19928e+09			NH-PI
Cervicitis and endocervicitis	genitourinary	614.51	EAS	43.4617	0.319667	0.995142	NH-PI
Cervicitis and endocervicitis	genitourinary	614.51	EUR	-151.528	0.35098	-0.932689	NH-PI
Cervicitis and endocervicitis	genitourinary	614.51	AFR	-943.3	0.383907	-0.87072	NH-PI
Cervicitis and endocervicitis	genitourinary	614.51	NATIVE_AMERICAN	4.5291e+09			NH-PI
Vaginitis and vulvovaginitis	genitourinary	614.52	EAS	-6.66062	0.0463224	-1.99244	NH-PI
Vaginitis and vulvovaginitis	genitourinary	614.52	EUR	7.36666	0.0482063	1.97555	NH-PI
Vaginitis and vulvovaginitis	genitourinary	614.52	AFR	6.26685			NH-PI
Vaginitis and vulvovaginitis	genitourinary	614.52	NATIVE_AMERICAN	4.45832e+09			NH-PI
Endometriosis	genitourinary	615	EAS	3.60392	0.323504	0.987283	NH-PI
Endometriosis	genitourinary	615	AFR	-48.1178	0.41678	-0.81202	NH-PI
Endometriosis	genitourinary	615	NATIVE_AMERICAN	-17.9503	0.565056	-0.575348	NH-PI
Endometriosis	genitourinary	615	EUR	-3.80902			NH-PI
Disorders secondary to childbirth, surgery, trauma	genitourinary	617	NATIVE_AMERICAN	12.4243	0.114863	1.57671	NH-PI
Disorders secondary to childbirth, surgery, trauma	genitourinary	617	AFR	3.19537e+09			NH-PI
Disorders secondary to childbirth, surgery, trauma	genitourinary	617	EUR	3.05314e+10			NH-PI
Disorders secondary to childbirth, surgery, trauma	genitourinary	617	EAS	-1.34025			NH-PI
Genital prolapse	genitourinary	618	AFR	15.2586	0.500446	0.673789	NH-PI
Genital prolapse	genitourinary	618	EUR	3.18565	0.624082	0.490073	NH-PI
Genital prolapse	genitourinary	618	EAS	-0.191132	0.899456	-0.126349	NH-PI
Genital prolapse	genitourinary	618	NATIVE_AMERICAN	5.31554e+09			NH-PI
Prolapse of vaginal walls	genitourinary	618.1	AFR	15.2586	0.500446	0.673789	NH-PI
Prolapse of vaginal walls	genitourinary	618.1	EUR	3.18565	0.624082	0.490073	NH-PI
Prolapse of vaginal walls	genitourinary	618.1	EAS	-0.191132	0.899456	-0.126349	NH-PI
Prolapse of vaginal walls	genitourinary	618.1	NATIVE_AMERICAN	5.31554e+09			NH-PI
Uterine/Uterovaginal prolapse	genitourinary	618.2	AFR	15.2586	0.500446	0.673789	NH-PI
Uterine/Uterovaginal prolapse	genitourinary	618.2	EUR	3.18565	0.624082	0.490073	NH-PI
Uterine/Uterovaginal prolapse	genitourinary	618.2	EAS	-0.191132	0.899456	-0.126349	NH-PI
Uterine/Uterovaginal prolapse	genitourinary	618.2	NATIVE_AMERICAN	5.31554e+09			NH-PI
Noninflammatory female genital disorders	genitourinary	619	EUR	-1.46017	0.31791	-0.998761	NH-PI
Noninflammatory female genital disorders	genitourinary	619	AFR	3.10902e+09			NH-PI
Noninflammatory female genital disorders	genitourinary	619	EAS	6.55062e+10			NH-PI
Noninflammatory female genital disorders	genitourinary	619	NATIVE_AMERICAN	4.08529			NH-PI
Disorders of uterus, NEC	genitourinary	619.2	NATIVE_AMERICAN	-89.3221	0.320222	-0.994001	NH-PI
Disorders of uterus, NEC	genitourinary	619.2	EUR	-10.0659	0.354709	-0.925495	NH-PI
Disorders of uterus, NEC	genitourinary	619.2	EAS	9.47787	0.404296	0.833973	NH-PI
Disorders of uterus, NEC	genitourinary	619.2	AFR	-22.0239			NH-PI
Noninflammatory disorders of cervix	genitourinary	619.3	EUR	-93.0549	0.279814	-1.08074	NH-PI
Noninflammatory disorders of cervix	genitourinary	619.3	AFR	-602.171	0.3329	-0.968289	NH-PI
Noninflammatory disorders of cervix	genitourinary	619.3	EAS	5596.84	0.919983	0.100455	NH-PI
Noninflammatory disorders of cervix	genitourinary	619.3	NATIVE_AMERICAN	-25.8139			NH-PI
Noninflammatory disorders of vagina	genitourinary	619.4	NATIVE_AMERICAN	10.1183	0.185849	1.32296	NH-PI
Noninflammatory disorders of vagina	genitourinary	619.4	AFR	3.17247e+09			NH-PI
Noninflammatory disorders of vagina	genitourinary	619.4	EUR	3.03007e+10			NH-PI
Noninflammatory disorders of vagina	genitourinary	619.4	EAS	7.05691e+10			NH-PI
Noninflammatory disorders of vulva and perineum	genitourinary	619.5	EAS	5.36616	0.340572	0.953036	NH-PI
Noninflammatory disorders of vulva and perineum	genitourinary	619.5	EUR	-6.30777	0.344152	-0.945994	NH-PI
Noninflammatory disorders of vulva and perineum	genitourinary	619.5	AFR	-30.5235	0.590123	-0.538657	NH-PI
Noninflammatory disorders of vulva and perineum	genitourinary	619.5	NATIVE_AMERICAN	-15.0989			NH-PI
Polyp of female genital organs	genitourinary	622	EUR	2.86182	0.494234	0.683591	NH-PI
Polyp of female genital organs	genitourinary	622	EAS	-1.40837	0.68475	-0.40599	NH-PI
Polyp of female genital organs	genitourinary	622	NATIVE_AMERICAN	-31.6727	0.688887	-0.400365	NH-PI
Polyp of female genital organs	genitourinary	622	AFR	3.95171e+09			NH-PI
Polyp of corpus uteri	genitourinary	622.1	EUR	2.86182	0.494234	0.683591	NH-PI
Polyp of corpus uteri	genitourinary	622.1	EAS	-1.40837	0.68475	-0.40599	NH-PI
Polyp of corpus uteri	genitourinary	622.1	NATIVE_AMERICAN	-31.6727	0.688887	-0.400365	NH-PI
Polyp of corpus uteri	genitourinary	622.1	AFR	3.95171e+09			NH-PI
Hypertrophy of female genital organs	genitourinary	623	EAS	3.51209	0.275411	1.09069	NH-PI
Hypertrophy of female genital organs	genitourinary	623	EUR	-3.75618	0.303133	-1.02974	NH-PI
Hypertrophy of female genital organs	genitourinary	623	AFR	-38.9324			NH-PI
Hypertrophy of female genital organs	genitourinary	623	NATIVE_AMERICAN	-14.9212			NH-PI
Symptoms involving female genital tract	genitourinary	624	EAS	-1.948	0.585332	-0.545613	NH-PI
Symptoms involving female genital tract	genitourinary	624	AFR	-0.892629	0.937162	-0.078837	NH-PI
Symptoms involving female genital tract	genitourinary	624	EUR	-0.172888	0.965534	-0.0432102	NH-PI
Symptoms involving female genital tract	genitourinary	624	NATIVE_AMERICAN	1.56097e+07			NH-PI
Pain and other symptoms associated with female genital organs	genitourinary	625	NATIVE_AMERICAN	-19.789	0.475513	-0.713538	NH-PI
Pain and other symptoms associated with female genital organs	genitourinary	625	EAS	0.796856	0.644115	0.461953	NH-PI
Pain and other symptoms associated with female genital organs	genitourinary	625	AFR	0.0976797	0.986537	0.0168747	NH-PI
Pain and other symptoms associated with female genital organs	genitourinary	625	EUR	-0.811535			NH-PI
Dyspareunia	genitourinary	625.1	EUR	-3.88168	0.570681	-0.567049	NH-PI
Dyspareunia	genitourinary	625.1	NATIVE_AMERICAN	-6.40749	0.851766	-0.186866	NH-PI
Dyspareunia	genitourinary	625.1	AFR	3.59029e+09			NH-PI
Dyspareunia	genitourinary	625.1	EAS	3.27311			NH-PI
Disorders of menstruation and other abnormal bleeding from female genital tract	genitourinary	626	EAS	1.09303	0.378684	0.880323	NH-PI
Disorders of menstruation and other abnormal bleeding from female genital tract	genitourinary	626	EUR	-1.15002	0.418919	-0.808299	NH-PI
Disorders of menstruation and other abnormal bleeding from female genital tract	genitourinary	626	AFR	-5.3191			NH-PI
Disorders of menstruation and other abnormal bleeding from female genital tract	genitourinary	626	NATIVE_AMERICAN	4.31259			NH-PI
Irregular menstrual cycle/bleeding	genitourinary	626.1	EAS	3.62529	0.0314484	2.15135	NH-PI
Irregular menstrual cycle/bleeding	genitourinary	626.1	EUR	-3.52065	0.0578571	-1.89678	NH-PI
Irregular menstrual cycle/bleeding	genitourinary	626.1	AFR	-50.8747	0.110527	-1.59583	NH-PI
Irregular menstrual cycle/bleeding	genitourinary	626.1	NATIVE_AMERICAN	-8.38141			NH-PI
Absent or infrequent menstruation	genitourinary	626.11	AFR	-125.054	0.127999	-1.52204	NH-PI
Absent or infrequent menstruation	genitourinary	626.11	EUR	-18.1852	0.16572	-1.38609	NH-PI
Absent or infrequent menstruation	genitourinary	626.11	EAS	13.1537	0.204878	1.26778	NH-PI
Absent or infrequent menstruation	genitourinary	626.11	NATIVE_AMERICAN	-5.5589			NH-PI
Excessive or frequent menstruation	genitourinary	626.12	EAS	2.14291	0.270186	1.10263	NH-PI
Excessive or frequent menstruation	genitourinary	626.12	EUR	-2.20078	0.324637	-0.984974	NH-PI
Excessive or frequent menstruation	genitourinary	626.12	NATIVE_AMERICAN	-1.45952	0.901988	-0.123151	NH-PI
Excessive or frequent menstruation	genitourinary	626.12	AFR	-18.3299			NH-PI
Irregular menstrual cycle	genitourinary	626.13	NATIVE_AMERICAN	-28.3795	0.4538	-0.749096	NH-PI
Irregular menstrual cycle	genitourinary	626.13	AFR	-16.2072	0.538199	-0.615539	NH-PI
Irregular menstrual cycle	genitourinary	626.13	EAS	0.798368	0.651158	0.452154	NH-PI
Irregular menstrual cycle	genitourinary	626.13	EUR	-0.0257816	0.989562	-0.0130822	NH-PI
Irregular menstrual bleeding	genitourinary	626.14	AFR	-8.2337	0.569306	-0.569074	NH-PI
Irregular menstrual bleeding	genitourinary	626.14	EUR	78.9167	0.997268	0.0034238	NH-PI
Irregular menstrual bleeding	genitourinary	626.14	EAS	5.0816e+10			NH-PI
Irregular menstrual bleeding	genitourinary	626.14	NATIVE_AMERICAN	7.94696e+08			NH-PI
Dysmenorrhea	genitourinary	626.2	EAS	-1.948	0.585332	-0.545613	NH-PI
Dysmenorrhea	genitourinary	626.2	AFR	-0.892629	0.937162	-0.078837	NH-PI
Dysmenorrhea	genitourinary	626.2	EUR	-0.172888	0.965534	-0.0432102	NH-PI
Dysmenorrhea	genitourinary	626.2	NATIVE_AMERICAN	1.56097e+07			NH-PI
Infertility, female	genitourinary	626.8	NATIVE_AMERICAN	-7.96917	0.83418	-0.209344	NH-PI
Infertility, female	genitourinary	626.8	EAS	-147.461	0.969816	-0.0378393	NH-PI
Infertility, female	genitourinary	626.8	AFR	9.13434			NH-PI
Infertility, female	genitourinary	626.8	EUR	3.35268e+10			NH-PI
Menopausal and postmenopausal disorders	genitourinary	627	AFR	-19.7118	0.464883	-0.73083	NH-PI
Menopausal and postmenopausal disorders	genitourinary	627	NATIVE_AMERICAN	-13.6198	0.475884	-0.712939	NH-PI
Menopausal and postmenopausal disorders	genitourinary	627	EAS	1.14895	0.518541	0.645596	NH-PI
Menopausal and postmenopausal disorders	genitourinary	627	EUR	-0.933115	0.646231	-0.459004	NH-PI
Symptomatic menopause	genitourinary	627.2	AFR	-51.5683	0.234437	-1.18901	NH-PI
Symptomatic menopause	genitourinary	627.2	EAS	3.16013	0.254475	1.13955	NH-PI
Symptomatic menopause	genitourinary	627.2	EUR	-3.3687	0.281639	-1.07665	NH-PI
Symptomatic menopause	genitourinary	627.2	NATIVE_AMERICAN	-11.5101	0.569746	-0.568426	NH-PI
Symptomatic artificial menopause	genitourinary	627.21	AFR	-51.5683	0.234437	-1.18901	NH-PI
Symptomatic artificial menopause	genitourinary	627.21	EAS	3.16013	0.254475	1.13955	NH-PI
Symptomatic artificial menopause	genitourinary	627.21	EUR	-3.3687	0.281639	-1.07665	NH-PI
Symptomatic artificial menopause	genitourinary	627.21	NATIVE_AMERICAN	-11.5101	0.569746	-0.568426	NH-PI
Need for Hormone replacement therapy (postmenopausal)	genitourinary	627.22	AFR	-75.89	0.280012	-1.08029	NH-PI
Need for Hormone replacement therapy (postmenopausal)	genitourinary	627.22	NATIVE_AMERICAN	-49.4226	0.297722	-1.04133	NH-PI
Need for Hormone replacement therapy (postmenopausal)	genitourinary	627.22	EAS	4.22915	0.349823	0.934932	NH-PI
Need for Hormone replacement therapy (postmenopausal)	genitourinary	627.22	EUR	-3.9051	0.402984	-0.836303	NH-PI
Postmenopausal atrophic vaginitis	genitourinary	627.3	AFR	-2.94124	0.859853	-0.176561	NH-PI
Postmenopausal atrophic vaginitis	genitourinary	627.3	EUR	0.331464	0.884522	0.145239	NH-PI
Postmenopausal atrophic vaginitis	genitourinary	627.3	EAS	-0.143315	0.943209	-0.0712376	NH-PI
Postmenopausal atrophic vaginitis	genitourinary	627.3	NATIVE_AMERICAN	-2.19799			NH-PI
Premature menopause and other ovarian failure	genitourinary	627.5	EUR	-3.88168	0.570681	-0.567049	NH-PI
Premature menopause and other ovarian failure	genitourinary	627.5	NATIVE_AMERICAN	-6.40749	0.851766	-0.186866	NH-PI
Premature menopause and other ovarian failure	genitourinary	627.5	AFR	3.59029e+09			NH-PI
Premature menopause and other ovarian failure	genitourinary	627.5	EAS	3.27311			NH-PI
Ovarian cyst	genitourinary	628	NATIVE_AMERICAN	-98.1009	0.141579	-1.46994	NH-PI
Ovarian cyst	genitourinary	628	AFR	3.34846e+09			NH-PI
Ovarian cyst	genitourinary	628	EUR	3.32288e+10			NH-PI
Ovarian cyst	genitourinary	628	EAS	7.80375e+10			NH-PI
Miscarriage; stillbirth	pregnancy complications	634	EAS	-19.2348	0.101844	-1.63598	NH-PI
Miscarriage; stillbirth	pregnancy complications	634	EUR	4.16622	0.239168	1.17707	NH-PI
Miscarriage; stillbirth	pregnancy complications	634	NATIVE_AMERICAN	-36.2076	0.561777	-0.580203	NH-PI
Miscarriage; stillbirth	pregnancy complications	634	AFR	399.608	0.999109	0.0011172	NH-PI
Hemorrhage during pregnancy; childbirth and postpartum	pregnancy complications	635	EUR	-7.35181	0.142676	-1.4659	NH-PI
Hemorrhage during pregnancy; childbirth and postpartum	pregnancy complications	635	AFR	7.82496	0.241281	1.17179	NH-PI
Hemorrhage during pregnancy; childbirth and postpartum	pregnancy complications	635	EAS	2.43397	0.327292	0.979582	NH-PI
Hemorrhage during pregnancy; childbirth and postpartum	pregnancy complications	635	NATIVE_AMERICAN	-29.334	0.563371	-0.577841	NH-PI
Antepartum hemorrhage, abruptio placentae, and placenta previa	pregnancy complications	635.2	AFR	11.3032	0.169062	1.37522	NH-PI
Antepartum hemorrhage, abruptio placentae, and placenta previa	pregnancy complications	635.2	EUR	-4.42962	0.30767	-1.02012	NH-PI
Antepartum hemorrhage, abruptio placentae, and placenta previa	pregnancy complications	635.2	NATIVE_AMERICAN	-56.6159	0.459572	-0.739551	NH-PI
Antepartum hemorrhage, abruptio placentae, and placenta previa	pregnancy complications	635.2	EAS	0.5265	0.839571	0.202443	NH-PI
Early or threatened labor; hemorrhage in early pregnancy	pregnancy complications	636	EAS	-2.42363	0.26424	-1.11643	NH-PI
Early or threatened labor; hemorrhage in early pregnancy	pregnancy complications	636	EUR	2.51453	0.297186	1.04249	NH-PI
Early or threatened labor; hemorrhage in early pregnancy	pregnancy complications	636	AFR	3.62965			NH-PI
Early or threatened labor; hemorrhage in early pregnancy	pregnancy complications	636	NATIVE_AMERICAN	-0.760139			NH-PI
Hemorrhage in early pregnancy	pregnancy complications	636.3	EUR	9.77669	0.144649	1.45869	NH-PI
Hemorrhage in early pregnancy	pregnancy complications	636.3	NATIVE_AMERICAN	2.00718	0.891971	0.13581	NH-PI
Hemorrhage in early pregnancy	pregnancy complications	636.3	AFR	5.97384			NH-PI
Hemorrhage in early pregnancy	pregnancy complications	636.3	EAS	-11.6659			NH-PI
Other high-risk pregnancy	pregnancy complications	638	AFR	16.9297	0.16462	1.3897	NH-PI
Other high-risk pregnancy	pregnancy complications	638	EUR	-1.7918	0.406503	-0.830063	NH-PI
Other high-risk pregnancy	pregnancy complications	638	NATIVE_AMERICAN	-24.4333	0.478425	-0.708837	NH-PI
Other high-risk pregnancy	pregnancy complications	638	EAS	0.366473	0.829884	0.21485	NH-PI
Hypertension complicating pregnancy, childbirth, and the puerperium	pregnancy complications	642	AFR	9.08963	0.318529	0.997486	NH-PI
Hypertension complicating pregnancy, childbirth, and the puerperium	pregnancy complications	642	EUR	-0.47664	0.81486	-0.234161	NH-PI
Hypertension complicating pregnancy, childbirth, and the puerperium	pregnancy complications	642	EAS	-0.40111	0.81613	-0.232526	NH-PI
Hypertension complicating pregnancy, childbirth, and the puerperium	pregnancy complications	642	NATIVE_AMERICAN	-3.09434	0.831889	-0.21228	NH-PI
Preeclampsia and eclampsia	pregnancy complications	642.1	AFR	8.23035	0.23154	1.1964	NH-PI
Preeclampsia and eclampsia	pregnancy complications	642.1	EAS	2.15721	0.371935	0.892855	NH-PI
Preeclampsia and eclampsia	pregnancy complications	642.1	NATIVE_AMERICAN	-42.1244	0.453789	-0.749114	NH-PI
Preeclampsia and eclampsia	pregnancy complications	642.1	EUR	-6.38937			NH-PI
Excessive vomiting in pregnancy	pregnancy complications	643	NATIVE_AMERICAN	-5.79991	0.880572	-0.150244	NH-PI
Excessive vomiting in pregnancy	pregnancy complications	643	AFR	-43451	0.89516	-0.131777	NH-PI
Excessive vomiting in pregnancy	pregnancy complications	643	EAS	5.14169e+10			NH-PI
Anemia during pregnancy	pregnancy complications	644	AFR	15.9337	0.227471	1.2069	NH-PI
Anemia during pregnancy	pregnancy complications	644	EAS	-1.11409	0.603381	-0.519544	NH-PI
Anemia during pregnancy	pregnancy complications	644	EUR	-0.63313	0.801161	-0.251844	NH-PI
Anemia during pregnancy	pregnancy complications	644	NATIVE_AMERICAN	-4.77821	0.820496	-0.226907	NH-PI
Other complications of pregnancy NEC	pregnancy complications	646	AFR	32.4323	0.0657129	1.84038	NH-PI
Other complications of pregnancy NEC	pregnancy complications	646	EAS	-1.33331	0.432326	-0.785218	NH-PI
Other complications of pregnancy NEC	pregnancy complications	646	NATIVE_AMERICAN	-5.09635	0.747196	-0.322339	NH-PI
Other complications of pregnancy NEC	pregnancy complications	646	EUR	0.237895	0.902772	0.12216	NH-PI
Infectious and parasitic complications affecting pregnancy	pregnancy complications	647	AFR	11.9647	0.165535	1.38669	NH-PI
Infectious and parasitic complications affecting pregnancy	pregnancy complications	647	NATIVE_AMERICAN	-87.8647	0.351132	-0.932395	NH-PI
Infectious and parasitic complications affecting pregnancy	pregnancy complications	647	EAS	0.230997	0.928292	0.0899944	NH-PI
Infectious and parasitic complications affecting pregnancy	pregnancy complications	647	EUR	1.46371e+10			NH-PI
Other conditions or status of the mother complicating pregnancy, childbirth, or the puerperium	pregnancy complications	649	EUR	-3.28744	0.154464	-1.42394	NH-PI
Other conditions or status of the mother complicating pregnancy, childbirth, or the puerperium	pregnancy complications	649	EAS	1.75317	0.315113	1.00455	NH-PI
Other conditions or status of the mother complicating pregnancy, childbirth, or the puerperium	pregnancy complications	649	AFR	6.57304	0.32273	0.988863	NH-PI
Other conditions or status of the mother complicating pregnancy, childbirth, or the puerperium	pregnancy complications	649	NATIVE_AMERICAN	-16.3326	0.521548	-0.640961	NH-PI
Diabetes or abnormal glucose tolerance complicating pregnancy	pregnancy complications	649.1	EUR	-7.67522	0.207199	-1.2613	NH-PI
Diabetes or abnormal glucose tolerance complicating pregnancy	pregnancy complications	649.1	AFR	-141.933	0.223088	-1.21836	NH-PI
Diabetes or abnormal glucose tolerance complicating pregnancy	pregnancy complications	649.1	EAS	7.47276	0.224963	1.21344	NH-PI
Diabetes or abnormal glucose tolerance complicating pregnancy	pregnancy complications	649.1	NATIVE_AMERICAN	-47.095	0.361115	-0.913243	NH-PI
Problems associated with amniotic cavity and membranes	pregnancy complications	653	EUR	-7.35181	0.142676	-1.4659	NH-PI
Problems associated with amniotic cavity and membranes	pregnancy complications	653	AFR	7.82496	0.241281	1.17179	NH-PI
Problems associated with amniotic cavity and membranes	pregnancy complications	653	EAS	2.43397	0.327292	0.979582	NH-PI
Problems associated with amniotic cavity and membranes	pregnancy complications	653	NATIVE_AMERICAN	-29.334	0.563371	-0.577841	NH-PI
Other and unspecified complications of birth; puerperium affecting management of mother	pregnancy complications	654	AFR	25.9804	0.0849361	1.72274	NH-PI
Other and unspecified complications of birth; puerperium affecting management of mother	pregnancy complications	654	NATIVE_AMERICAN	-7.81188	0.640662	-0.466773	NH-PI
Other and unspecified complications of birth; puerperium affecting management of mother	pregnancy complications	654	EUR	-0.669618	0.720723	-0.357492	NH-PI
Other and unspecified complications of birth; puerperium affecting management of mother	pregnancy complications	654	EAS	-0.38711	0.804511	-0.247513	NH-PI
Abnormality of organs and soft tissues of pelvis complicating pregnancy, childbirth, or the puerperium	pregnancy complications	654.1	EAS	0.219373	0.930096	0.0877239	NH-PI
Abnormality of organs and soft tissues of pelvis complicating pregnancy, childbirth, or the puerperium	pregnancy complications	654.1	AFR	-0.382869	0.959434	-0.0508634	NH-PI
Abnormality of organs and soft tissues of pelvis complicating pregnancy, childbirth, or the puerperium	pregnancy complications	654.1	EUR	-0.247619			NH-PI
Abnormality of organs and soft tissues of pelvis complicating pregnancy, childbirth, or the puerperium	pregnancy complications	654.1	NATIVE_AMERICAN	0.460565			NH-PI
Known or suspected fetal abnormality affecting management of mother	pregnancy complications	655	NATIVE_AMERICAN	-9.90547	0.763534	-0.300843	NH-PI
Known or suspected fetal abnormality affecting management of mother	pregnancy complications	655	AFR	-10412	0.936856	-0.0792216	NH-PI
Known or suspected fetal abnormality affecting management of mother	pregnancy complications	655	EAS	1752.15	0.994672	0.00667721	NH-PI
Known or suspected fetal abnormality affecting management of mother	pregnancy complications	655	EUR	2.15259e+09			NH-PI
Abnormality in fetal heart rate or rhythm	pregnancy complications	655.1	NATIVE_AMERICAN	-9.90547	0.763534	-0.300843	NH-PI
Abnormality in fetal heart rate or rhythm	pregnancy complications	655.1	AFR	-10412	0.936856	-0.0792216	NH-PI
Abnormality in fetal heart rate or rhythm	pregnancy complications	655.1	EAS	1752.15	0.994672	0.00667721	NH-PI
Abnormality in fetal heart rate or rhythm	pregnancy complications	655.1	EUR	2.15259e+09			NH-PI
Other perinatal conditions of fetus or newborn	pregnancy complications	656	EAS	3.26648	0.175902	1.35348	NH-PI
Other perinatal conditions of fetus or newborn	pregnancy complications	656	AFR	-85.5941	0.21914	-1.22882	NH-PI
Other perinatal conditions of fetus or newborn	pregnancy complications	656	EUR	-3.1865	0.24187	-1.17033	NH-PI
Other perinatal conditions of fetus or newborn	pregnancy complications	656	NATIVE_AMERICAN	-7.62698	0.70464	-0.379064	NH-PI
Fetal distress and abnormal forces of labor	pregnancy complications	661	EAS	10.9419	0.505458	0.665927	NH-PI
Fetal distress and abnormal forces of labor	pregnancy complications	661	EUR	-15.6715	0.514259	-0.65222	NH-PI
Fetal distress and abnormal forces of labor	pregnancy complications	661	NATIVE_AMERICAN	-123.952	0.528473	-0.630339	NH-PI
Fetal distress and abnormal forces of labor	pregnancy complications	661	AFR	9.69153e+08			NH-PI
Obstetrical/birth trauma	pregnancy complications	665	NATIVE_AMERICAN	-9.90547	0.763534	-0.300843	NH-PI
Obstetrical/birth trauma	pregnancy complications	665	AFR	-10412	0.936856	-0.0792216	NH-PI
Obstetrical/birth trauma	pregnancy complications	665	EAS	1752.15	0.994672	0.00667721	NH-PI
Obstetrical/birth trauma	pregnancy complications	665	EUR	2.15259e+09			NH-PI
Complications of labor and delivery NEC	pregnancy complications	669	AFR	11.3032	0.169062	1.37522	NH-PI
Complications of labor and delivery NEC	pregnancy complications	669	EUR	-4.42962	0.30767	-1.02012	NH-PI
Complications of labor and delivery NEC	pregnancy complications	669	NATIVE_AMERICAN	-56.6159	0.459572	-0.739551	NH-PI
Complications of labor and delivery NEC	pregnancy complications	669	EAS	0.5265	0.839571	0.202443	NH-PI
Superficial cellulitis and abscess	dermatologic	681	EAS	-2.30974	0.0681378	-1.82409	NH-PI
Superficial cellulitis and abscess	dermatologic	681	EUR	2.45546	0.0981157	1.65406	NH-PI
Superficial cellulitis and abscess	dermatologic	681	NATIVE_AMERICAN	4.94279	0.151486	1.4343	NH-PI
Superficial cellulitis and abscess	dermatologic	681	AFR	1.85154	0.721375	0.356622	NH-PI
Cellulitis and abscess of fingers/toes	dermatologic	681.1	EAS	-1.94337	0.24821	-1.15471	NH-PI
Cellulitis and abscess of fingers/toes	dermatologic	681.1	EUR	2.43263	0.254843	1.13866	NH-PI
Cellulitis and abscess of fingers/toes	dermatologic	681.1	AFR	5.39998	0.455871	0.745662	NH-PI
Cellulitis and abscess of fingers/toes	dermatologic	681.1	NATIVE_AMERICAN	1.65243	0.712481	0.368526	NH-PI
Cellulitis and abscess of leg, except foot	dermatologic	681.5	EUR	3.31127	0.173691	1.36044	NH-PI
Cellulitis and abscess of leg, except foot	dermatologic	681.5	EAS	-2.46433	0.21909	-1.22895	NH-PI
Cellulitis and abscess of leg, except foot	dermatologic	681.5	AFR	1.6152	0.816226	0.232402	NH-PI
Cellulitis and abscess of leg, except foot	dermatologic	681.5	NATIVE_AMERICAN	-0.40539	0.966241	-0.0423232	NH-PI
Cellulitis and abscess of foot, toe	dermatologic	681.6	EUR	1.74981	0.543817	0.607051	NH-PI
Cellulitis and abscess of foot, toe	dermatologic	681.6	EAS	-1.28439	0.583922	-0.547665	NH-PI
Cellulitis and abscess of foot, toe	dermatologic	681.6	AFR	4.44965	0.625046	0.488711	NH-PI
Cellulitis and abscess of foot, toe	dermatologic	681.6	NATIVE_AMERICAN	-1.56051	0.88857	-0.140115	NH-PI
Cellulitis and abscess of trunk	dermatologic	681.7	NATIVE_AMERICAN	25.1989	0.0400064	2.05368	NH-PI
Cellulitis and abscess of trunk	dermatologic	681.7	EAS	-5.2109	0.110181	-1.59738	NH-PI
Cellulitis and abscess of trunk	dermatologic	681.7	EUR	4.80043	0.123754	1.5392	NH-PI
Cellulitis and abscess of trunk	dermatologic	681.7	AFR	-0.816055	0.897778	-0.128469	NH-PI
Other local infections of skin and subcutaneous tissue	dermatologic	686	EAS	-2.08047	0.167089	-1.38162	NH-PI
Other local infections of skin and subcutaneous tissue	dermatologic	686	AFR	12.8243	0.224586	1.21442	NH-PI
Other local infections of skin and subcutaneous tissue	dermatologic	686	NATIVE_AMERICAN	-48.8758	0.229214	-1.20239	NH-PI
Other local infections of skin and subcutaneous tissue	dermatologic	686	EUR	2.02737	0.229353	1.20203	NH-PI
Carbuncle and furuncle	dermatologic	686.1	EAS	-381.456	0.986891	-0.0164301	NH-PI
Carbuncle and furuncle	dermatologic	686.1	AFR	1.61702e+09			NH-PI
Carbuncle and furuncle	dermatologic	686.1	NATIVE_AMERICAN	3.01331e+09			NH-PI
Impetigo	dermatologic	686.2	EUR	-7.80484	0.50497	-0.66669	NH-PI
Impetigo	dermatologic	686.2	EAS	7.42055	0.527134	0.632387	NH-PI
Impetigo	dermatologic	686.2	AFR	-8.46656			NH-PI
Impetigo	dermatologic	686.2	NATIVE_AMERICAN	5.84864e+09			NH-PI
Symptoms affecting skin	dermatologic	687	AFR	16.06	0.0950423	1.66938	NH-PI
Symptoms affecting skin	dermatologic	687	EAS	-1.13459	0.159712	-1.40604	NH-PI
Symptoms affecting skin	dermatologic	687	EUR	1.19964	0.211237	1.25017	NH-PI
Symptoms affecting skin	dermatologic	687	NATIVE_AMERICAN	0.11653	0.970723	0.0367011	NH-PI
Rash and other nonspecific skin eruption	dermatologic	687.1	AFR	8.40496	0.20989	1.25387	NH-PI
Rash and other nonspecific skin eruption	dermatologic	687.1	EAS	-1.0522	0.28738	-1.06389	NH-PI
Rash and other nonspecific skin eruption	dermatologic	687.1	NATIVE_AMERICAN	3.28351	0.329477	0.975168	NH-PI
Rash and other nonspecific skin eruption	dermatologic	687.1	EUR	0.67607	0.562692	0.578848	NH-PI
Localized superficial swelling, mass, or lump	dermatologic	687.2	AFR	25.47	0.192042	1.30456	NH-PI
Localized superficial swelling, mass, or lump	dermatologic	687.2	NATIVE_AMERICAN	-66.2427	0.232405	-1.19419	NH-PI
Localized superficial swelling, mass, or lump	dermatologic	687.2	EUR	3.10315e+10			NH-PI
Localized superficial swelling, mass, or lump	dermatologic	687.2	EAS	7.20398e+10			NH-PI
Changes in skin texture	dermatologic	687.3	EAS	-4.00511	0.390033	-0.859558	NH-PI
Changes in skin texture	dermatologic	687.3	EUR	4.06074	0.404011	0.834479	NH-PI
Changes in skin texture	dermatologic	687.3	NATIVE_AMERICAN	7.29713	0.656036	0.445393	NH-PI
Changes in skin texture	dermatologic	687.3	AFR	1.89934	0.798646	0.255099	NH-PI
Disturbance of skin sensation	dermatologic	687.4	AFR	-4.6038	0.634557	-0.475322	NH-PI
Disturbance of skin sensation	dermatologic	687.4	EUR	0.291407	0.807289	0.243925	NH-PI
Disturbance of skin sensation	dermatologic	687.4	EAS	-0.104606	0.91729	-0.103847	NH-PI
Disturbance of skin sensation	dermatologic	687.4	NATIVE_AMERICAN	-0.210554	0.956226	-0.0548904	NH-PI
Disorder of skin and subcutaneous tissue NOS	dermatologic	689	EUR	4.77932	0.00541924	2.781	NH-PI
Disorder of skin and subcutaneous tissue NOS	dermatologic	689	EAS	-3.77117	0.00697954	-2.69782	NH-PI
Disorder of skin and subcutaneous tissue NOS	dermatologic	689	AFR	3.78468	0.412032	0.820323	NH-PI
Disorder of skin and subcutaneous tissue NOS	dermatologic	689	NATIVE_AMERICAN	2.40263	0.553358	0.592736	NH-PI
Erythematosquamous dermatosis	dermatologic	690	NATIVE_AMERICAN	-73.1957	0.241513	-1.17121	NH-PI
Erythematosquamous dermatosis	dermatologic	690	AFR	3.36805e+09			NH-PI
Erythematosquamous dermatosis	dermatologic	690	EUR	3.37156e+10			NH-PI
Erythematosquamous dermatosis	dermatologic	690	EAS	7.92194e+10			NH-PI
Seborrheic dermatitis	dermatologic	690.1	NATIVE_AMERICAN	-73.1957	0.241513	-1.17121	NH-PI
Seborrheic dermatitis	dermatologic	690.1	AFR	3.36805e+09			NH-PI
Seborrheic dermatitis	dermatologic	690.1	EUR	3.37156e+10			NH-PI
Seborrheic dermatitis	dermatologic	690.1	EAS	7.92194e+10			NH-PI
Congenital anomalies of skin	dermatologic	691	AFR	-41.9119	0.403399	-0.835567	NH-PI
Congenital anomalies of skin	dermatologic	691	EUR	0.467767	0.825998	0.219837	NH-PI
Congenital anomalies of skin	dermatologic	691	NATIVE_AMERICAN	-2.95318	0.834785	-0.208569	NH-PI
Congenital anomalies of skin	dermatologic	691	EAS	-0.0486363	0.979605	-0.0255636	NH-PI
Dyschromia and Vitiligo	dermatologic	694	AFR	-4.09653	0.743256	-0.327545	NH-PI
Dyschromia and Vitiligo	dermatologic	694	EUR	0.466885	0.748809	0.32021	NH-PI
Dyschromia and Vitiligo	dermatologic	694	EAS	-0.272911	0.821449	-0.225681	NH-PI
Dyschromia and Vitiligo	dermatologic	694	NATIVE_AMERICAN	0.151814	0.970715	0.0367118	NH-PI
Other dyschromia	dermatologic	694.2	NATIVE_AMERICAN	-3.11156	0.659132	-0.441112	NH-PI
Other dyschromia	dermatologic	694.2	EUR	0.259158	0.866378	0.168261	NH-PI
Other dyschromia	dermatologic	694.2	AFR	-1.66147	0.86719	-0.167229	NH-PI
Other dyschromia	dermatologic	694.2	EAS	0.0223561	0.986239	0.017248	NH-PI
Erythematous conditions	dermatologic	695	AFR	11.7349	0.109432	1.60075	NH-PI
Erythematous conditions	dermatologic	695	NATIVE_AMERICAN	4.09339	0.415169	0.814831	NH-PI
Erythematous conditions	dermatologic	695	EAS	-1.1435	0.455011	-0.747087	NH-PI
Erythematous conditions	dermatologic	695	EUR	-0.0524094	0.977371	-0.0283645	NH-PI
Lupus (localized and systemic)	dermatologic	695.4	EAS	-0.717627	0.767527	-0.295611	NH-PI
Lupus (localized and systemic)	dermatologic	695.4	AFR	1.09217			NH-PI
Lupus (localized and systemic)	dermatologic	695.4	EUR	0.749167			NH-PI
Lupus (localized and systemic)	dermatologic	695.4	NATIVE_AMERICAN	1.85878			NH-PI
Systemic lupus erythematosus	dermatologic	695.42	EAS	-0.717627	0.767527	-0.295611	NH-PI
Systemic lupus erythematosus	dermatologic	695.42	AFR	1.09217			NH-PI
Systemic lupus erythematosus	dermatologic	695.42	EUR	0.749167			NH-PI
Systemic lupus erythematosus	dermatologic	695.42	NATIVE_AMERICAN	1.85878			NH-PI
Other specified erythematous conditions	dermatologic	695.8	AFR	-129.995	0.43462	-0.78131	NH-PI
Other specified erythematous conditions	dermatologic	695.8	EAS	-2.11574	0.516477	-0.648786	NH-PI
Other specified erythematous conditions	dermatologic	695.8	EUR	2.09221			NH-PI
Other specified erythematous conditions	dermatologic	695.8	NATIVE_AMERICAN	4.27831e+09			NH-PI
Unspecified erythematous condition	dermatologic	695.9	EAS	28.3946	0.468894	0.72428	NH-PI
Unspecified erythematous condition	dermatologic	695.9	NATIVE_AMERICAN	7.54246	0.6744	0.420117	NH-PI
Unspecified erythematous condition	dermatologic	695.9	EUR	5.03021e+10			NH-PI
Psoriasis and related disorders	dermatologic	696	AFR	5.37623	0.364626	0.906586	NH-PI
Psoriasis and related disorders	dermatologic	696	NATIVE_AMERICAN	-4.83964	0.791128	-0.264846	NH-PI
Psoriasis and related disorders	dermatologic	696	EUR	1.64397			NH-PI
Psoriasis and related disorders	dermatologic	696	EAS	-1.62672			NH-PI
Psoriasis	dermatologic	696.4	AFR	5.37623	0.364626	0.906586	NH-PI
Psoriasis	dermatologic	696.4	NATIVE_AMERICAN	-4.83964	0.791128	-0.264846	NH-PI
Psoriasis	dermatologic	696.4	EUR	1.64397			NH-PI
Psoriasis	dermatologic	696.4	EAS	-1.62672			NH-PI
Psoriasis vulgaris	dermatologic	696.41	AFR	5.37623	0.364626	0.906586	NH-PI
Psoriasis vulgaris	dermatologic	696.41	NATIVE_AMERICAN	-4.83964	0.791128	-0.264846	NH-PI
Psoriasis vulgaris	dermatologic	696.41	EUR	1.64397			NH-PI
Psoriasis vulgaris	dermatologic	696.41	EAS	-1.62672			NH-PI
Sarcoidosis	dermatologic	697	AFR	-129.995	0.43462	-0.78131	NH-PI
Sarcoidosis	dermatologic	697	EAS	-2.11574	0.516477	-0.648786	NH-PI
Sarcoidosis	dermatologic	697	EUR	2.09221			NH-PI
Sarcoidosis	dermatologic	697	NATIVE_AMERICAN	4.27831e+09			NH-PI
Pruritus and related conditions	dermatologic	698	EAS	-0.657177	0.632824	-0.477756	NH-PI
Pruritus and related conditions	dermatologic	698	EUR	0.746085	0.643509	0.462798	NH-PI
Pruritus and related conditions	dermatologic	698	NATIVE_AMERICAN	2.12766	0.671279	0.424394	NH-PI
Pruritus and related conditions	dermatologic	698	AFR	-0.307207	0.962067	-0.0475603	NH-PI
Corns and callosities	dermatologic	700	AFR	-147.81	0.478851	-0.708152	NH-PI
Corns and callosities	dermatologic	700	EAS	2.85797	0.574165	0.561929	NH-PI
Corns and callosities	dermatologic	700	EUR	-2.30937	0.655916	-0.445558	NH-PI
Corns and callosities	dermatologic	700	NATIVE_AMERICAN	-111115	0.949191	-0.063723	NH-PI
Other hypertrophic and atrophic conditions of skin	dermatologic	701	NATIVE_AMERICAN	-5.74667	0.529889	-0.628176	NH-PI
Other hypertrophic and atrophic conditions of skin	dermatologic	701	EAS	0.618489	0.589109	0.540127	NH-PI
Other hypertrophic and atrophic conditions of skin	dermatologic	701	AFR	-3.42331	0.663843	-0.434614	NH-PI
Other hypertrophic and atrophic conditions of skin	dermatologic	701	EUR	-0.456149	0.730781	-0.344087	NH-PI
Keratoderma, acquired	dermatologic	701.1	NATIVE_AMERICAN	5.39028	0.6542	0.447935	NH-PI
Keratoderma, acquired	dermatologic	701.1	AFR	3.54587e+09			NH-PI
Keratoderma, acquired	dermatologic	701.1	EUR	3.44611e+10			NH-PI
Keratoderma, acquired	dermatologic	701.1	EAS	8.01555e+10			NH-PI
Scar conditions and fibrosis of skin	dermatologic	701.2	EUR	4.48681	0.0936983	1.6762	NH-PI
Scar conditions and fibrosis of skin	dermatologic	701.2	EAS	-3.95916	0.105265	-1.61985	NH-PI
Scar conditions and fibrosis of skin	dermatologic	701.2	AFR	33.0173	0.247181	1.15722	NH-PI
Scar conditions and fibrosis of skin	dermatologic	701.2	NATIVE_AMERICAN	0.536852	0.955343	0.0559986	NH-PI
Circumscribed scleroderma	dermatologic	701.3	EUR	-24.7611	0.320843	-0.992727	NH-PI
Circumscribed scleroderma	dermatologic	701.3	EAS	38.4481	0.329723	0.974672	NH-PI
Circumscribed scleroderma	dermatologic	701.3	NATIVE_AMERICAN	-60.0444	0.347217	-0.940002	NH-PI
Circumscribed scleroderma	dermatologic	701.3	AFR	-60.7563	0.457264	-0.743359	NH-PI
Keloid scar	dermatologic	701.4	EAS	4.811	0.356882	0.921323	NH-PI
Keloid scar	dermatologic	701.4	EUR	-4.49447	0.372031	-0.892675	NH-PI
Keloid scar	dermatologic	701.4	AFR	-67.0479	0.40503	-0.832671	NH-PI
Keloid scar	dermatologic	701.4	NATIVE_AMERICAN	5.52865e+09			NH-PI
Degenerative skin conditions and other dermatoses	dermatologic	702	AFR	-117.011	0.13479	-1.49548	NH-PI
Degenerative skin conditions and other dermatoses	dermatologic	702	NATIVE_AMERICAN	2.8324	0.518242	0.646057	NH-PI
Degenerative skin conditions and other dermatoses	dermatologic	702	EUR	0.569965	0.768678	0.294105	NH-PI
Degenerative skin conditions and other dermatoses	dermatologic	702	EAS	-0.454873	0.780612	-0.278522	NH-PI
Seborrheic keratosis	dermatologic	702.2	AFR	-117.011	0.13479	-1.49548	NH-PI
Seborrheic keratosis	dermatologic	702.2	NATIVE_AMERICAN	2.8324	0.518242	0.646057	NH-PI
Seborrheic keratosis	dermatologic	702.2	EUR	0.569965	0.768678	0.294105	NH-PI
Seborrheic keratosis	dermatologic	702.2	EAS	-0.454873	0.780612	-0.278522	NH-PI
Diseases of nail, NOS	dermatologic	703	EUR	1.3338	0.607476	0.51368	NH-PI
Diseases of nail, NOS	dermatologic	703	EAS	-0.935593	0.696265	-0.390367	NH-PI
Diseases of nail, NOS	dermatologic	703	AFR	-1.95538	0.844873	-0.195664	NH-PI
Diseases of nail, NOS	dermatologic	703	NATIVE_AMERICAN	-1.96043	0.937814	-0.0780174	NH-PI
Ingrowing nail	dermatologic	703.1	EAS	-381.456	0.986891	-0.0164301	NH-PI
Ingrowing nail	dermatologic	703.1	AFR	1.61702e+09			NH-PI
Ingrowing nail	dermatologic	703.1	NATIVE_AMERICAN	3.01331e+09			NH-PI
Diseases of hair and hair follicles	dermatologic	704	EUR	1.11852	0.43639	0.778304	NH-PI
Diseases of hair and hair follicles	dermatologic	704	EAS	-0.747033	0.546494	-0.603022	NH-PI
Diseases of hair and hair follicles	dermatologic	704	NATIVE_AMERICAN	-6.9696	0.552117	-0.59459	NH-PI
Diseases of hair and hair follicles	dermatologic	704	AFR	0.98427	0.844272	0.196432	NH-PI
Alopecia	dermatologic	704.1	NATIVE_AMERICAN	-15.4461	0.439914	-0.772338	NH-PI
Alopecia	dermatologic	704.1	EUR	0.814089	0.607928	0.513033	NH-PI
Alopecia	dermatologic	704.1	AFR	2.0537	0.691811	0.396399	NH-PI
Alopecia	dermatologic	704.1	EAS	-0.521286	0.703127	-0.381102	NH-PI
Telogen effluvium	dermatologic	704.12	AFR	11.0603	0.113619	1.58213	NH-PI
Telogen effluvium	dermatologic	704.12	EUR	3.73421e+10			NH-PI
Telogen effluvium	dermatologic	704.12	EAS	3.01041e+10			NH-PI
Telogen effluvium	dermatologic	704.12	NATIVE_AMERICAN	-6.27123			NH-PI
Hirsutism	dermatologic	704.2	EAS	28.3946	0.468894	0.72428	NH-PI
Hirsutism	dermatologic	704.2	NATIVE_AMERICAN	7.54246	0.6744	0.420117	NH-PI
Hirsutism	dermatologic	704.2	EUR	5.03021e+10			NH-PI
Other specified diseases of hair and hair follicles	dermatologic	704.8	EUR	1.42546	0.590992	0.5374	NH-PI
Other specified diseases of hair and hair follicles	dermatologic	704.8	EAS	-1.02134	0.6807	-0.411509	NH-PI
Other specified diseases of hair and hair follicles	dermatologic	704.8	AFR	-2.27352	0.824099	-0.222276	NH-PI
Other specified diseases of hair and hair follicles	dermatologic	704.8	NATIVE_AMERICAN	0.0332883	0.998907	0.00137009	NH-PI
Disorders of sweat glands	dermatologic	705	EAS	-381.456	0.986891	-0.0164301	NH-PI
Disorders of sweat glands	dermatologic	705	AFR	1.61702e+09			NH-PI
Disorders of sweat glands	dermatologic	705	NATIVE_AMERICAN	3.01331e+09			NH-PI
Diseases of sebaceous glands	dermatologic	706	NATIVE_AMERICAN	-25.9304	0.341551	-0.951106	NH-PI
Diseases of sebaceous glands	dermatologic	706	AFR	3.26276e+09			NH-PI
Diseases of sebaceous glands	dermatologic	706	EUR	3.23454e+10			NH-PI
Diseases of sebaceous glands	dermatologic	706	EAS	7.57398e+10			NH-PI
Acne	dermatologic	706.1	NATIVE_AMERICAN	-15.9077	0.504155	-0.667966	NH-PI
Acne	dermatologic	706.1	AFR	3.29064e+09			NH-PI
Acne	dermatologic	706.1	EUR	1.55772			NH-PI
Acne	dermatologic	706.1	EAS	-1.2115			NH-PI
Sebaceous cyst	dermatologic	706.2	EAS	4.41701	0.343619	0.947039	NH-PI
Sebaceous cyst	dermatologic	706.2	EUR	-4.1713	0.378667	-0.880355	NH-PI
Sebaceous cyst	dermatologic	706.2	AFR	-33.1239	0.573856	-0.562382	NH-PI
Sebaceous cyst	dermatologic	706.2	NATIVE_AMERICAN	5.91821e+09			NH-PI
Seborrhea	dermatologic	706.3	EAS	4.41701	0.343619	0.947039	NH-PI
Seborrhea	dermatologic	706.3	EUR	-4.1713	0.378667	-0.880355	NH-PI
Seborrhea	dermatologic	706.3	AFR	-33.1239	0.573856	-0.562382	NH-PI
Seborrhea	dermatologic	706.3	NATIVE_AMERICAN	5.91821e+09			NH-PI
Other specified diseases of sebaceous glands	dermatologic	706.8	EUR	-7.80484	0.50497	-0.66669	NH-PI
Other specified diseases of sebaceous glands	dermatologic	706.8	EAS	7.42055	0.527134	0.632387	NH-PI
Other specified diseases of sebaceous glands	dermatologic	706.8	AFR	-8.46656			NH-PI
Other specified diseases of sebaceous glands	dermatologic	706.8	NATIVE_AMERICAN	5.84864e+09			NH-PI
Chronic ulcer of skin	dermatologic	707	EAS	2.88307	0.154768	1.42289	NH-PI
Chronic ulcer of skin	dermatologic	707	EUR	-3.44766	0.155191	-1.42143	NH-PI
Chronic ulcer of skin	dermatologic	707	NATIVE_AMERICAN	-26.5616	0.291298	-1.05528	NH-PI
Chronic ulcer of skin	dermatologic	707	AFR	0.776362	0.936131	0.0801337	NH-PI
Decubitus ulcer	dermatologic	707.1	EAS	7.56434	0.543647	0.607307	NH-PI
Decubitus ulcer	dermatologic	707.1	EUR	-11.5511	0.556612	-0.587881	NH-PI
Decubitus ulcer	dermatologic	707.1	AFR	13.2161	0.724448	0.35252	NH-PI
Decubitus ulcer	dermatologic	707.1	NATIVE_AMERICAN	4.88941e+09			NH-PI
Chronic ulcer of leg or foot	dermatologic	707.2	EAS	2.30472	0.251531	1.14664	NH-PI
Chronic ulcer of leg or foot	dermatologic	707.2	EUR	-2.74597	0.25857	-1.12978	NH-PI
Chronic ulcer of leg or foot	dermatologic	707.2	NATIVE_AMERICAN	-28.4971	0.30639	-1.02283	NH-PI
Chronic ulcer of leg or foot	dermatologic	707.2	AFR	4.65026	0.602437	0.520899	NH-PI
Chronic ulcer of unspecified site	dermatologic	707.3	EAS	43.4617	0.319667	0.995142	NH-PI
Chronic ulcer of unspecified site	dermatologic	707.3	EUR	-151.528	0.35098	-0.932689	NH-PI
Chronic ulcer of unspecified site	dermatologic	707.3	AFR	-943.3	0.383907	-0.87072	NH-PI
Chronic ulcer of unspecified site	dermatologic	707.3	NATIVE_AMERICAN	4.5291e+09			NH-PI
Diffuse diseases of connective tissue	dermatologic	709	EUR	-40.2974	0.186078	-1.32227	NH-PI
Diffuse diseases of connective tissue	dermatologic	709	EAS	33.1093	0.211719	1.24885	NH-PI
Diffuse diseases of connective tissue	dermatologic	709	AFR	-112.843	0.250848	-1.14829	NH-PI
Diffuse diseases of connective tissue	dermatologic	709	NATIVE_AMERICAN	-10.0264	0.6782	-0.414921	NH-PI
Sicca syndrome	dermatologic	709.2	EUR	-142.442	0.37685	-0.883716	NH-PI
Sicca syndrome	dermatologic	709.2	NATIVE_AMERICAN	-14.6411	0.791928	-0.263807	NH-PI
Sicca syndrome	dermatologic	709.2	AFR	2.57092e+09			NH-PI
Sicca syndrome	dermatologic	709.2	EAS	1.05741e+11			NH-PI
Systemic sclerosis	dermatologic	709.3	EUR	-24.7611	0.320843	-0.992727	NH-PI
Systemic sclerosis	dermatologic	709.3	EAS	38.4481	0.329723	0.974672	NH-PI
Systemic sclerosis	dermatologic	709.3	NATIVE_AMERICAN	-60.0444	0.347217	-0.940002	NH-PI
Systemic sclerosis	dermatologic	709.3	AFR	-60.7563	0.457264	-0.743359	NH-PI
Unspecified diffuse connective tissue disease	dermatologic	709.7	EUR	-26.8491	0.455728	-0.7459	NH-PI
Unspecified diffuse connective tissue disease	dermatologic	709.7	EAS	36.4626	0.481879	0.703284	NH-PI
Unspecified diffuse connective tissue disease	dermatologic	709.7	AFR	-11.5047	0.863194	-0.172309	NH-PI
Unspecified diffuse connective tissue disease	dermatologic	709.7	NATIVE_AMERICAN	-41138.8			NH-PI
Osteomyelitis, periostitis, and other infections involving bone	musculoskeletal	710	NATIVE_AMERICAN	-42.5635	0.479994	-0.706312	NH-PI
Osteomyelitis, periostitis, and other infections involving bone	musculoskeletal	710	EUR	1.49037	0.572342	0.564605	NH-PI
Osteomyelitis, periostitis, and other infections involving bone	musculoskeletal	710	EAS	-1.03195	0.645293	-0.460312	NH-PI
Osteomyelitis, periostitis, and other infections involving bone	musculoskeletal	710	AFR	3.09812	0.684051	0.406942	NH-PI
Osteomyelitis	musculoskeletal	710.1	NATIVE_AMERICAN	-42.5635	0.479994	-0.706312	NH-PI
Osteomyelitis	musculoskeletal	710.1	EUR	1.49037	0.572342	0.564605	NH-PI
Osteomyelitis	musculoskeletal	710.1	EAS	-1.03195	0.645293	-0.460312	NH-PI
Osteomyelitis	musculoskeletal	710.1	AFR	3.09812	0.684051	0.406942	NH-PI
Acute osteomyelitis	musculoskeletal	710.11	EAS	-6.22447	0.27022	-1.10256	NH-PI
Acute osteomyelitis	musculoskeletal	710.11	EUR	13.1741	0.277487	1.08598	NH-PI
Acute osteomyelitis	musculoskeletal	710.11	NATIVE_AMERICAN	-6.38395	0.838773	-0.203464	NH-PI
Acute osteomyelitis	musculoskeletal	710.11	AFR	1892.02			NH-PI
Chronic osteomyelitis	musculoskeletal	710.12	NATIVE_AMERICAN	-42.5635	0.479994	-0.706312	NH-PI
Chronic osteomyelitis	musculoskeletal	710.12	EUR	1.49037	0.572342	0.564605	NH-PI
Chronic osteomyelitis	musculoskeletal	710.12	EAS	-1.03195	0.645293	-0.460312	NH-PI
Chronic osteomyelitis	musculoskeletal	710.12	AFR	3.09812	0.684051	0.406942	NH-PI
Unspecified osteomyelitis	musculoskeletal	710.19	EAS	-6.22447	0.27022	-1.10256	NH-PI
Unspecified osteomyelitis	musculoskeletal	710.19	EUR	13.1741	0.277487	1.08598	NH-PI
Unspecified osteomyelitis	musculoskeletal	710.19	NATIVE_AMERICAN	-6.38395	0.838773	-0.203464	NH-PI
Unspecified osteomyelitis	musculoskeletal	710.19	AFR	1892.02			NH-PI
Periostitis	musculoskeletal	710.2	EAS	-6.22447	0.27022	-1.10256	NH-PI
Periostitis	musculoskeletal	710.2	EUR	13.1741	0.277487	1.08598	NH-PI
Periostitis	musculoskeletal	710.2	NATIVE_AMERICAN	-6.38395	0.838773	-0.203464	NH-PI
Periostitis	musculoskeletal	710.2	AFR	1892.02			NH-PI
Arthropathy associated with infections	musculoskeletal	711	EUR	-7.80484	0.50497	-0.66669	NH-PI
Arthropathy associated with infections	musculoskeletal	711	EAS	7.42055	0.527134	0.632387	NH-PI
Arthropathy associated with infections	musculoskeletal	711	AFR	-8.46656			NH-PI
Arthropathy associated with infections	musculoskeletal	711	NATIVE_AMERICAN	5.84864e+09			NH-PI
Rheumatoid arthritis and other inflammatory polyarthropathies	musculoskeletal	714	EUR	2.29457	0.196322	1.2921	NH-PI
Rheumatoid arthritis and other inflammatory polyarthropathies	musculoskeletal	714	EAS	-1.63468	0.271989	-1.09849	NH-PI
Rheumatoid arthritis and other inflammatory polyarthropathies	musculoskeletal	714	NATIVE_AMERICAN	-1.02214	0.89682	-0.129679	NH-PI
Rheumatoid arthritis and other inflammatory polyarthropathies	musculoskeletal	714	AFR	0.26777	0.967631	0.0405797	NH-PI
Rheumatoid arthritis	musculoskeletal	714.1	EUR	1.56835	0.416662	0.812225	NH-PI
Rheumatoid arthritis	musculoskeletal	714.1	EAS	-1.14207	0.481629	-0.703685	NH-PI
Rheumatoid arthritis	musculoskeletal	714.1	AFR	1.86848	0.784307	0.27371	NH-PI
Rheumatoid arthritis	musculoskeletal	714.1	NATIVE_AMERICAN	-1.47933	0.86212	-0.173676	NH-PI
Other inflammatory spondylopathies	musculoskeletal	715	EUR	4.56758	0.109867	1.59879	NH-PI
Other inflammatory spondylopathies	musculoskeletal	715	EAS	-3.27061	0.130593	-1.51177	NH-PI
Other inflammatory spondylopathies	musculoskeletal	715	AFR	5.89008	0.417209	0.811273	NH-PI
Other inflammatory spondylopathies	musculoskeletal	715	NATIVE_AMERICAN	-0.151907	0.985286	-0.0184428	NH-PI
Sacroiliitis NEC	musculoskeletal	715.1	EUR	11.5582	0.0605487	1.87678	NH-PI
Sacroiliitis NEC	musculoskeletal	715.1	EAS	-5.80433	0.0724039	-1.79657	NH-PI
Sacroiliitis NEC	musculoskeletal	715.1	AFR	9.88462	0.230236	1.19975	NH-PI
Sacroiliitis NEC	musculoskeletal	715.1	NATIVE_AMERICAN	-1.96875	0.866494	-0.168114	NH-PI
Ankylosing spondylitis	musculoskeletal	715.2	EAS	-1.28752	0.579351	-0.554334	NH-PI
Ankylosing spondylitis	musculoskeletal	715.2	EUR	1.56804	0.579753	0.553745	NH-PI
Ankylosing spondylitis	musculoskeletal	715.2	AFR	4.14476	0.64024	0.467364	NH-PI
Ankylosing spondylitis	musculoskeletal	715.2	NATIVE_AMERICAN	0.350668	0.966441	0.0420728	NH-PI
Other arthropathies	musculoskeletal	716	EUR	0.673099	0.563515	0.577629	NH-PI
Other arthropathies	musculoskeletal	716	EAS	-0.50712	0.600973	-0.523002	NH-PI
Other arthropathies	musculoskeletal	716	NATIVE_AMERICAN	0.857171	0.797574	0.256488	NH-PI
Other arthropathies	musculoskeletal	716	AFR	-1.19961	0.860256	-0.176048	NH-PI
Unspecified polyarthropathy or polyarthritis	musculoskeletal	716.1	EUR	1.99468	0.248378	1.1543	NH-PI
Unspecified polyarthropathy or polyarthritis	musculoskeletal	716.1	EAS	-1.31238	0.344324	-0.945656	NH-PI
Unspecified polyarthropathy or polyarthritis	musculoskeletal	716.1	AFR	-6.3005	0.723042	-0.354397	NH-PI
Unspecified polyarthropathy or polyarthritis	musculoskeletal	716.1	NATIVE_AMERICAN	0.485694	0.914097	0.107873	NH-PI
Arthropathy NOS	musculoskeletal	716.9	NATIVE_AMERICAN	0.823468	0.80683	0.244518	NH-PI
Arthropathy NOS	musculoskeletal	716.9	EAS	-0.212466	0.83386	-0.209753	NH-PI
Arthropathy NOS	musculoskeletal	716.9	EUR	0.221906	0.856128	0.181306	NH-PI
Arthropathy NOS	musculoskeletal	716.9	AFR	-0.467279	0.946389	-0.0672416	NH-PI
Spinal stenosis	musculoskeletal	720	EAS	1.45792	0.426739	0.794784	NH-PI
Spinal stenosis	musculoskeletal	720	NATIVE_AMERICAN	-17.5384	0.500606	-0.673537	NH-PI
Spinal stenosis	musculoskeletal	720	EUR	-1.39053	0.511078	-0.65716	NH-PI
Spinal stenosis	musculoskeletal	720	AFR	-7.21532	0.724811	-0.352037	NH-PI
Spinal stenosis of lumbar region	musculoskeletal	720.1	EAS	4.66308	0.285428	1.06821	NH-PI
Spinal stenosis of lumbar region	musculoskeletal	720.1	EUR	-5.16389	0.289481	-1.05926	NH-PI
Spinal stenosis of lumbar region	musculoskeletal	720.1	NATIVE_AMERICAN	-46.9054	0.324015	-0.98624	NH-PI
Spinal stenosis of lumbar region	musculoskeletal	720.1	AFR	-14.2141	0.655749	-0.44579	NH-PI
Spondylosis and allied disorders	musculoskeletal	721	EUR	-0.971909	0.559652	-0.583359	NH-PI
Spondylosis and allied disorders	musculoskeletal	721	EAS	0.806439	0.561083	0.581233	NH-PI
Spondylosis and allied disorders	musculoskeletal	721	NATIVE_AMERICAN	-1.53028	0.78584	-0.271716	NH-PI
Spondylosis and allied disorders	musculoskeletal	721	AFR	-1.12011	0.902878	-0.122027	NH-PI
Spondylosis without myelopathy	musculoskeletal	721.1	EUR	-0.971909	0.559652	-0.583359	NH-PI
Spondylosis without myelopathy	musculoskeletal	721.1	EAS	0.806439	0.561083	0.581233	NH-PI
Spondylosis without myelopathy	musculoskeletal	721.1	NATIVE_AMERICAN	-1.53028	0.78584	-0.271716	NH-PI
Spondylosis without myelopathy	musculoskeletal	721.1	AFR	-1.12011	0.902878	-0.122027	NH-PI
Spondylosis with myelopathy	musculoskeletal	721.2	EAS	10.9419	0.505458	0.665927	NH-PI
Spondylosis with myelopathy	musculoskeletal	721.2	EUR	-15.6715	0.514259	-0.65222	NH-PI
Spondylosis with myelopathy	musculoskeletal	721.2	NATIVE_AMERICAN	-123.952	0.528473	-0.630339	NH-PI
Spondylosis with myelopathy	musculoskeletal	721.2	AFR	9.69153e+08			NH-PI
Other allied disorders of spine	musculoskeletal	721.8	EAS	10.9419	0.505458	0.665927	NH-PI
Other allied disorders of spine	musculoskeletal	721.8	EUR	-15.6715	0.514259	-0.65222	NH-PI
Other allied disorders of spine	musculoskeletal	721.8	NATIVE_AMERICAN	-123.952	0.528473	-0.630339	NH-PI
Other allied disorders of spine	musculoskeletal	721.8	AFR	9.69153e+08			NH-PI
Intervertebral disc disorders	musculoskeletal	722	AFR	-12.2853	0.368309	-0.899646	NH-PI
Intervertebral disc disorders	musculoskeletal	722	EUR	-1.06741	0.38593	-0.867022	NH-PI
Intervertebral disc disorders	musculoskeletal	722	EAS	0.835406	0.415071	0.815003	NH-PI
Intervertebral disc disorders	musculoskeletal	722	NATIVE_AMERICAN	0.73726	0.827788	0.217539	NH-PI
Displacement of intervertebral disc	musculoskeletal	722.1	EAS	1.44405	0.412618	0.819296	NH-PI
Displacement of intervertebral disc	musculoskeletal	722.1	EUR	-1.51256	0.45675	-0.744209	NH-PI
Displacement of intervertebral disc	musculoskeletal	722.1	AFR	-12.1556	0.590113	-0.538672	NH-PI
Displacement of intervertebral disc	musculoskeletal	722.1	NATIVE_AMERICAN	-2.85439	0.776523	-0.283853	NH-PI
Degeneration of intervertebral disc	musculoskeletal	722.6	AFR	-6.33911	0.608765	-0.511837	NH-PI
Degeneration of intervertebral disc	musculoskeletal	722.6	NATIVE_AMERICAN	0.966344	0.78177	0.277014	NH-PI
Degeneration of intervertebral disc	musculoskeletal	722.6	EUR	-0.143891	0.912275	-0.110169	NH-PI
Degeneration of intervertebral disc	musculoskeletal	722.6	EAS	0.0999753	0.926409	0.0923635	NH-PI
Postlaminectomy syndrome	musculoskeletal	722.8	AFR	-43.6487	0.630778	-0.480632	NH-PI
Postlaminectomy syndrome	musculoskeletal	722.8	NATIVE_AMERICAN	-4.16901	0.845048	-0.195441	NH-PI
Postlaminectomy syndrome	musculoskeletal	722.8	EUR	0.893822	0.901908	0.123252	NH-PI
Postlaminectomy syndrome	musculoskeletal	722.8	EAS	0.310177	0.949958	0.0627592	NH-PI
Other and unspecified disc disorder	musculoskeletal	722.9	NATIVE_AMERICAN	-12.7963	0.863671	-0.171704	NH-PI
Other and unspecified disc disorder	musculoskeletal	722.9	AFR	-10.2503			NH-PI
Other and unspecified disc disorder	musculoskeletal	722.9	EUR	3.25984e+09			NH-PI
Other and unspecified disc disorder	musculoskeletal	722.9	EAS	1.02395e+11			NH-PI
Other disorders of cervical region	musculoskeletal	723	EAS	-4.00511	0.390033	-0.859558	NH-PI
Other disorders of cervical region	musculoskeletal	723	EUR	4.06074	0.404011	0.834479	NH-PI
Other disorders of cervical region	musculoskeletal	723	NATIVE_AMERICAN	7.29713	0.656036	0.445393	NH-PI
Other disorders of cervical region	musculoskeletal	723	AFR	1.89934	0.798646	0.255099	NH-PI
Torticollis	musculoskeletal	723.1	EAS	-4.00511	0.390033	-0.859558	NH-PI
Torticollis	musculoskeletal	723.1	EUR	4.06074	0.404011	0.834479	NH-PI
Torticollis	musculoskeletal	723.1	NATIVE_AMERICAN	7.29713	0.656036	0.445393	NH-PI
Torticollis	musculoskeletal	723.1	AFR	1.89934	0.798646	0.255099	NH-PI
Other and unspecified disorders of back	musculoskeletal	724	AFR	25.2743	0.267511	1.10881	NH-PI
Other and unspecified disorders of back	musculoskeletal	724	NATIVE_AMERICAN	-7.47516	0.680741	-0.411452	NH-PI
Other and unspecified disorders of back	musculoskeletal	724	EUR	-0.120304			NH-PI
Other and unspecified disorders of back	musculoskeletal	724	EAS	0.274892			NH-PI
Disorders of sacrum	musculoskeletal	724.1	EUR	3.15043	0.433163	0.783791	NH-PI
Disorders of sacrum	musculoskeletal	724.1	EAS	-1.489	0.54842	-0.60013	NH-PI
Disorders of sacrum	musculoskeletal	724.1	AFR	36.9682			NH-PI
Disorders of sacrum	musculoskeletal	724.1	NATIVE_AMERICAN	-3.19163			NH-PI
Disorders of coccyx	musculoskeletal	724.2	EUR	3.15043	0.433163	0.783791	NH-PI
Disorders of coccyx	musculoskeletal	724.2	EAS	-1.489	0.54842	-0.60013	NH-PI
Disorders of coccyx	musculoskeletal	724.2	AFR	36.9682			NH-PI
Disorders of coccyx	musculoskeletal	724.2	NATIVE_AMERICAN	-3.19163			NH-PI
Other symptoms referable to back	musculoskeletal	724.8	EAS	7.56434	0.543647	0.607307	NH-PI
Other symptoms referable to back	musculoskeletal	724.8	EUR	-11.5511	0.556612	-0.587881	NH-PI
Other symptoms referable to back	musculoskeletal	724.8	AFR	13.2161	0.724448	0.35252	NH-PI
Other symptoms referable to back	musculoskeletal	724.8	NATIVE_AMERICAN	4.88941e+09			NH-PI
Peripheral enthesopathies and allied syndromes	musculoskeletal	726	NATIVE_AMERICAN	-4.94026	0.470941	-0.720948	NH-PI
Peripheral enthesopathies and allied syndromes	musculoskeletal	726	EUR	0.796732	0.47721	0.710796	NH-PI
Peripheral enthesopathies and allied syndromes	musculoskeletal	726	EAS	-0.365451	0.699917	-0.385432	NH-PI
Peripheral enthesopathies and allied syndromes	musculoskeletal	726	AFR	-0.45983	0.931581	-0.0858554	NH-PI
Enthesopathy	musculoskeletal	726.1	NATIVE_AMERICAN	-8.47246	0.533106	-0.623272	NH-PI
Enthesopathy	musculoskeletal	726.1	AFR	-3.24174	0.716591	-0.363019	NH-PI
Enthesopathy	musculoskeletal	726.1	EAS	0.419151	0.744696	0.325641	NH-PI
Enthesopathy	musculoskeletal	726.1	EUR	-0.161854	0.913214	-0.108985	NH-PI
Synoviopathy	musculoskeletal	726.2	EUR	6.78233	0.366609	0.902843	NH-PI
Synoviopathy	musculoskeletal	726.2	EAS	-2.02033	0.543442	-0.607617	NH-PI
Synoviopathy	musculoskeletal	726.2	AFR	2.61693e+09			NH-PI
Synoviopathy	musculoskeletal	726.2	NATIVE_AMERICAN	-2.84126			NH-PI
Bursitis	musculoskeletal	726.3	AFR	-61.209	0.409156	-0.82538	NH-PI
Bursitis	musculoskeletal	726.3	NATIVE_AMERICAN	-3.91051	0.828396	-0.21676	NH-PI
Bursitis	musculoskeletal	726.3	EAS	0.244802	0.917498	0.103586	NH-PI
Bursitis	musculoskeletal	726.3	EUR	0.195634	0.941703	0.0731302	NH-PI
Calcaneal spur; Exostosis NOS	musculoskeletal	726.4	EUR	2.11257	0.234493	1.18887	NH-PI
Calcaneal spur; Exostosis NOS	musculoskeletal	726.4	EAS	-1.51515	0.301223	-1.03381	NH-PI
Calcaneal spur; Exostosis NOS	musculoskeletal	726.4	AFR	3.76115	0.510145	0.658612	NH-PI
Calcaneal spur; Exostosis NOS	musculoskeletal	726.4	NATIVE_AMERICAN	-3.96529	0.701978	-0.382652	NH-PI
Other disorders of synovium, tendon, and bursa	musculoskeletal	727	AFR	-11.6543	0.43473	-0.781124	NH-PI
Other disorders of synovium, tendon, and bursa	musculoskeletal	727	EAS	0.35891	0.739112	0.333029	NH-PI
Other disorders of synovium, tendon, and bursa	musculoskeletal	727	EUR	-0.299399	0.814085	-0.235159	NH-PI
Other disorders of synovium, tendon, and bursa	musculoskeletal	727	NATIVE_AMERICAN	0.0210777	0.995791	0.00527545	NH-PI
Synovitis and tenosynovitis	musculoskeletal	727.1	EUR	1.52082	0.309546	1.01617	NH-PI
Synovitis and tenosynovitis	musculoskeletal	727.1	EAS	-1.10532	0.378559	-0.880554	NH-PI
Synovitis and tenosynovitis	musculoskeletal	727.1	AFR	-4.03272	0.725433	-0.351207	NH-PI
Synovitis and tenosynovitis	musculoskeletal	727.1	NATIVE_AMERICAN	1.43813	0.738416	0.333951	NH-PI
Ganglion and cyst of synovium, tendon, and bursa	musculoskeletal	727.4	EUR	-1.94562	0.481129	-0.704488	NH-PI
Ganglion and cyst of synovium, tendon, and bursa	musculoskeletal	727.4	EAS	1.63991	0.483396	0.700851	NH-PI
Ganglion and cyst of synovium, tendon, and bursa	musculoskeletal	727.4	AFR	-23.9466	0.518418	-0.645786	NH-PI
Ganglion and cyst of synovium, tendon, and bursa	musculoskeletal	727.4	NATIVE_AMERICAN	-0.386462	0.962122	-0.0474911	NH-PI
Rupture of tendon, nontraumatic	musculoskeletal	727.6	AFR	-43.6487	0.630778	-0.480632	NH-PI
Rupture of tendon, nontraumatic	musculoskeletal	727.6	NATIVE_AMERICAN	-4.16901	0.845048	-0.195441	NH-PI
Rupture of tendon, nontraumatic	musculoskeletal	727.6	EUR	0.893822	0.901908	0.123252	NH-PI
Rupture of tendon, nontraumatic	musculoskeletal	727.6	EAS	0.310177	0.949958	0.0627592	NH-PI
Disorders of muscle, ligament, and fascia	musculoskeletal	728	EUR	1.63331	0.337983	0.958158	NH-PI
Disorders of muscle, ligament, and fascia	musculoskeletal	728	EAS	-1.06822	0.462816	-0.734217	NH-PI
Disorders of muscle, ligament, and fascia	musculoskeletal	728	NATIVE_AMERICAN	-2.89848	0.771116	-0.290915	NH-PI
Disorders of muscle, ligament, and fascia	musculoskeletal	728	AFR	-1.19222	0.885458	-0.144054	NH-PI
Fasciitis	musculoskeletal	728.7	EUR	1.63331	0.337983	0.958158	NH-PI
Fasciitis	musculoskeletal	728.7	EAS	-1.06822	0.462816	-0.734217	NH-PI
Fasciitis	musculoskeletal	728.7	NATIVE_AMERICAN	-2.89848	0.771116	-0.290915	NH-PI
Fasciitis	musculoskeletal	728.7	AFR	-1.19222	0.885458	-0.144054	NH-PI
Other disorders of soft tissues	musculoskeletal	729	NATIVE_AMERICAN	1.56529	0.660432	0.439317	NH-PI
Other disorders of soft tissues	musculoskeletal	729	AFR	-1.38903	0.83607	-0.206923	NH-PI
Other disorders of soft tissues	musculoskeletal	729	EAS	-0.144481	0.891477	-0.136435	NH-PI
Other disorders of soft tissues	musculoskeletal	729	EUR	0.0915272	0.942304	0.0723744	NH-PI
Other disorders of bone and cartilage	musculoskeletal	733	EUR	1.12853	0.507272	0.663091	NH-PI
Other disorders of bone and cartilage	musculoskeletal	733	EAS	-0.611934	0.670622	-0.425294	NH-PI
Other disorders of bone and cartilage	musculoskeletal	733	NATIVE_AMERICAN	-2.95166	0.738542	-0.333785	NH-PI
Other disorders of bone and cartilage	musculoskeletal	733	AFR	-3.33735	0.787008	-0.270198	NH-PI
Acquired foot deformities	musculoskeletal	735	EAS	1.47274	0.312016	1.011	NH-PI
Acquired foot deformities	musculoskeletal	735	EUR	-1.46644	0.380602	-0.876787	NH-PI
Acquired foot deformities	musculoskeletal	735	NATIVE_AMERICAN	-9.17641	0.517155	-0.647738	NH-PI
Acquired foot deformities	musculoskeletal	735	AFR	-7.64603	0.598318	-0.526821	NH-PI
Flat foot	musculoskeletal	735.1	EUR	-3.88168	0.570681	-0.567049	NH-PI
Flat foot	musculoskeletal	735.1	NATIVE_AMERICAN	-6.40749	0.851766	-0.186866	NH-PI
Flat foot	musculoskeletal	735.1	AFR	3.59029e+09			NH-PI
Flat foot	musculoskeletal	735.1	EAS	3.27311			NH-PI
Acquired toe deformities	musculoskeletal	735.2	AFR	92.9643	0.225469	1.21211	NH-PI
Acquired toe deformities	musculoskeletal	735.2	EAS	-3.17131	0.363704	-0.908329	NH-PI
Acquired toe deformities	musculoskeletal	735.2	EUR	5.01173	0.382427	0.873432	NH-PI
Acquired toe deformities	musculoskeletal	735.2	NATIVE_AMERICAN	3.19958e+09			NH-PI
Hallux valgus (Bunion)	musculoskeletal	735.3	EAS	1.2476	0.40463	0.83338	NH-PI
Hallux valgus (Bunion)	musculoskeletal	735.3	EUR	-1.18559	0.490383	-0.6897	NH-PI
Hallux valgus (Bunion)	musculoskeletal	735.3	NATIVE_AMERICAN	-9.40802	0.541765	-0.610147	NH-PI
Hallux valgus (Bunion)	musculoskeletal	735.3	AFR	-6.7018	0.644935	-0.46081	NH-PI
Other acquired deformities of limbs	musculoskeletal	736	EUR	2.69688	0.358224	0.918754	NH-PI
Other acquired deformities of limbs	musculoskeletal	736	NATIVE_AMERICAN	4.84678	0.701078	0.383865	NH-PI
Other acquired deformities of limbs	musculoskeletal	736	AFR	-3.25735			NH-PI
Other acquired deformities of limbs	musculoskeletal	736	EAS	-1.96889			NH-PI
Curvature of spine	musculoskeletal	737	AFR	-43.6487	0.630778	-0.480632	NH-PI
Curvature of spine	musculoskeletal	737	NATIVE_AMERICAN	-4.16901	0.845048	-0.195441	NH-PI
Curvature of spine	musculoskeletal	737	EUR	0.893822	0.901908	0.123252	NH-PI
Curvature of spine	musculoskeletal	737	EAS	0.310177	0.949958	0.0627592	NH-PI
Kyphoscoliosis and scoliosis	musculoskeletal	737.3	AFR	-43.6487	0.630778	-0.480632	NH-PI
Kyphoscoliosis and scoliosis	musculoskeletal	737.3	NATIVE_AMERICAN	-4.16901	0.845048	-0.195441	NH-PI
Kyphoscoliosis and scoliosis	musculoskeletal	737.3	EUR	0.893822	0.901908	0.123252	NH-PI
Kyphoscoliosis and scoliosis	musculoskeletal	737.3	EAS	0.310177	0.949958	0.0627592	NH-PI
Other acquired musculoskeletal deformity	musculoskeletal	738	AFR	-5.39518	0.728103	-0.34765	NH-PI
Other acquired musculoskeletal deformity	musculoskeletal	738	NATIVE_AMERICAN	-2.33476	0.880748	-0.150021	NH-PI
Other acquired musculoskeletal deformity	musculoskeletal	738	EUR	3.3911e+10			NH-PI
Other acquired musculoskeletal deformity	musculoskeletal	738	EAS	0.350698			NH-PI
Acquired spondylolisthesis	musculoskeletal	738.4	AFR	-5.39518	0.728103	-0.34765	NH-PI
Acquired spondylolisthesis	musculoskeletal	738.4	NATIVE_AMERICAN	-2.33476	0.880748	-0.150021	NH-PI
Acquired spondylolisthesis	musculoskeletal	738.4	EUR	3.3911e+10			NH-PI
Acquired spondylolisthesis	musculoskeletal	738.4	EAS	0.350698			NH-PI
Contracture of joint	musculoskeletal	739	EAS	10.9419	0.505458	0.665927	NH-PI
Contracture of joint	musculoskeletal	739	EUR	-15.6715	0.514259	-0.65222	NH-PI
Contracture of joint	musculoskeletal	739	NATIVE_AMERICAN	-123.952	0.528473	-0.630339	NH-PI
Contracture of joint	musculoskeletal	739	AFR	9.69153e+08			NH-PI
Osteoarthrosis	musculoskeletal	740	EUR	0.816028	0.421072	0.804563	NH-PI
Osteoarthrosis	musculoskeletal	740	EAS	-0.533277	0.528961	-0.629592	NH-PI
Osteoarthrosis	musculoskeletal	740	AFR	-2.68123	0.667307	-0.429847	NH-PI
Osteoarthrosis	musculoskeletal	740	NATIVE_AMERICAN	0.389062	0.900778	0.124678	NH-PI
Osteoarthritis; localized	musculoskeletal	740.1	EUR	0.573742	0.605939	0.515879	NH-PI
Osteoarthritis; localized	musculoskeletal	740.1	AFR	-4.15846	0.611305	-0.508212	NH-PI
Osteoarthritis; localized	musculoskeletal	740.1	NATIVE_AMERICAN	-1.22386	0.764056	-0.300159	NH-PI
Osteoarthritis; localized	musculoskeletal	740.1	EAS	-0.242312	0.79578	-0.258812	NH-PI
Osteoarthrosis, localized, primary	musculoskeletal	740.11	EUR	0.573742	0.605939	0.515879	NH-PI
Osteoarthrosis, localized, primary	musculoskeletal	740.11	AFR	-4.15846	0.611305	-0.508212	NH-PI
Osteoarthrosis, localized, primary	musculoskeletal	740.11	NATIVE_AMERICAN	-1.22386	0.764056	-0.300159	NH-PI
Osteoarthrosis, localized, primary	musculoskeletal	740.11	EAS	-0.242312	0.79578	-0.258812	NH-PI
Osteoarthrosis, localized, secondary	musculoskeletal	740.12	EAS	-0.880746	0.71679	-0.362753	NH-PI
Osteoarthrosis, localized, secondary	musculoskeletal	740.12	AFR	-4.92427	0.768678	-0.294105	NH-PI
Osteoarthrosis, localized, secondary	musculoskeletal	740.12	EUR	1.44184			NH-PI
Osteoarthrosis, localized, secondary	musculoskeletal	740.12	NATIVE_AMERICAN	0.777783			NH-PI
Osteoarthrosis, generalized	musculoskeletal	740.2	NATIVE_AMERICAN	6.4396	0.68954	0.399479	NH-PI
Osteoarthrosis, generalized	musculoskeletal	740.2	AFR	-32.297	0.704035	-0.379879	NH-PI
Osteoarthrosis, generalized	musculoskeletal	740.2	EUR	-1.48417	0.764639	-0.299394	NH-PI
Osteoarthrosis, generalized	musculoskeletal	740.2	EAS	1.0592			NH-PI
Osteoarthrosis NOS	musculoskeletal	740.9	EUR	1.25154	0.25552	1.13704	NH-PI
Osteoarthrosis NOS	musculoskeletal	740.9	EAS	-0.876819	0.341162	-0.951871	NH-PI
Osteoarthrosis NOS	musculoskeletal	740.9	AFR	-0.25048	0.960221	-0.0498758	NH-PI
Osteoarthrosis NOS	musculoskeletal	740.9	NATIVE_AMERICAN	0.021393	0.995407	0.00575663	NH-PI
Symptoms and disorders of the joints	musculoskeletal	741	EUR	1.58463	0.202925	1.27326	NH-PI
Symptoms and disorders of the joints	musculoskeletal	741	EAS	-1.01747	0.329052	-0.976024	NH-PI
Symptoms and disorders of the joints	musculoskeletal	741	AFR	-1.91986	0.782915	-0.275522	NH-PI
Symptoms and disorders of the joints	musculoskeletal	741	NATIVE_AMERICAN	-1.06506	0.826149	-0.219643	NH-PI
Stiffness of joint	musculoskeletal	741.2	EAS	1.56906	0.485181	0.697994	NH-PI
Stiffness of joint	musculoskeletal	741.2	AFR	-26.7071	0.534812	-0.620677	NH-PI
Stiffness of joint	musculoskeletal	741.2	EUR	-1.34744	0.590118	-0.538666	NH-PI
Stiffness of joint	musculoskeletal	741.2	NATIVE_AMERICAN	-7.13655	0.771183	-0.290827	NH-PI
Joint effusions	musculoskeletal	741.4	EUR	2.17971	0.153773	1.42633	NH-PI
Joint effusions	musculoskeletal	741.4	EAS	-1.65251	0.193604	-1.29999	NH-PI
Joint effusions	musculoskeletal	741.4	AFR	1.52969	0.807984	0.243028	NH-PI
Joint effusions	musculoskeletal	741.4	NATIVE_AMERICAN	0.685396	0.881654	0.148872	NH-PI
Derangement of joint, non-traumatic	musculoskeletal	742	NATIVE_AMERICAN	-14.0384	0.543144	-0.608065	NH-PI
Derangement of joint, non-traumatic	musculoskeletal	742	EAS	0.875607	0.603102	0.519945	NH-PI
Derangement of joint, non-traumatic	musculoskeletal	742	EUR	-0.746448	0.702514	-0.381929	NH-PI
Derangement of joint, non-traumatic	musculoskeletal	742	AFR	-1.66283	0.885729	-0.143711	NH-PI
Articular cartilage disorder	musculoskeletal	742.8	EUR	6.78233	0.366609	0.902843	NH-PI
Articular cartilage disorder	musculoskeletal	742.8	EAS	-2.02033	0.543442	-0.607617	NH-PI
Articular cartilage disorder	musculoskeletal	742.8	AFR	2.61693e+09			NH-PI
Articular cartilage disorder	musculoskeletal	742.8	NATIVE_AMERICAN	-2.84126			NH-PI
Other derangement of joint	musculoskeletal	742.9	EAS	1.7817	0.397904	0.845371	NH-PI
Other derangement of joint	musculoskeletal	742.9	EUR	-2.06074	0.406619	-0.829858	NH-PI
Other derangement of joint	musculoskeletal	742.9	NATIVE_AMERICAN	-25.9184	0.445934	-0.762211	NH-PI
Other derangement of joint	musculoskeletal	742.9	AFR	0.500409	0.95188	0.0603457	NH-PI
Osteoporosis, osteopenia and pathological fracture	musculoskeletal	743	EUR	2.25374	0.132618	1.50386	NH-PI
Osteoporosis, osteopenia and pathological fracture	musculoskeletal	743	EAS	-1.42445	0.241092	-1.17226	NH-PI
Osteoporosis, osteopenia and pathological fracture	musculoskeletal	743	NATIVE_AMERICAN	-1.67914	0.776458	-0.283938	NH-PI
Osteoporosis, osteopenia and pathological fracture	musculoskeletal	743	AFR	-1.93881	0.84128	-0.200256	NH-PI
Osteoporosis	musculoskeletal	743.1	EAS	14.6415	0.364127	0.90753	NH-PI
Osteoporosis	musculoskeletal	743.1	EUR	-17.9538	0.381943	-0.874321	NH-PI
Osteoporosis	musculoskeletal	743.1	AFR	-123.09	0.388591	-0.862176	NH-PI
Osteoporosis	musculoskeletal	743.1	NATIVE_AMERICAN	-16.5803	0.718043	-0.361076	NH-PI
Osteoporosis NOS	musculoskeletal	743.11	EAS	14.6415	0.364127	0.90753	NH-PI
Osteoporosis NOS	musculoskeletal	743.11	EUR	-17.9538	0.381943	-0.874321	NH-PI
Osteoporosis NOS	musculoskeletal	743.11	AFR	-123.09	0.388591	-0.862176	NH-PI
Osteoporosis NOS	musculoskeletal	743.11	NATIVE_AMERICAN	-16.5803	0.718043	-0.361076	NH-PI
Senile osteoporosis	musculoskeletal	743.12	EAS	14.6415	0.364127	0.90753	NH-PI
Senile osteoporosis	musculoskeletal	743.12	EUR	-17.9538	0.381943	-0.874321	NH-PI
Senile osteoporosis	musculoskeletal	743.12	AFR	-123.09	0.388591	-0.862176	NH-PI
Senile osteoporosis	musculoskeletal	743.12	NATIVE_AMERICAN	-16.5803	0.718043	-0.361076	NH-PI
Other specified osteoporosis	musculoskeletal	743.13	EAS	14.6415	0.364127	0.90753	NH-PI
Other specified osteoporosis	musculoskeletal	743.13	EUR	-17.9538	0.381943	-0.874321	NH-PI
Other specified osteoporosis	musculoskeletal	743.13	AFR	-123.09	0.388591	-0.862176	NH-PI
Other specified osteoporosis	musculoskeletal	743.13	NATIVE_AMERICAN	-16.5803	0.718043	-0.361076	NH-PI
Osteopenia or other disorder of bone and cartilage	musculoskeletal	743.9	EUR	2.22723	0.132013	1.50621	NH-PI
Osteopenia or other disorder of bone and cartilage	musculoskeletal	743.9	EAS	-1.47404	0.223982	-1.21601	NH-PI
Osteopenia or other disorder of bone and cartilage	musculoskeletal	743.9	AFR	-1.93612	0.826975	-0.218583	NH-PI
Osteopenia or other disorder of bone and cartilage	musculoskeletal	743.9	NATIVE_AMERICAN	-0.599052	0.909653	-0.113477	NH-PI
Pain in joint	musculoskeletal	745	NATIVE_AMERICAN	3.56813	0.242652	1.16838	NH-PI
Pain in joint	musculoskeletal	745	EAS	-0.806109	0.314399	-1.00603	NH-PI
Pain in joint	musculoskeletal	745	EUR	0.924112	0.332241	0.969609	NH-PI
Pain in joint	musculoskeletal	745	AFR	-3.23894	0.530852	-0.626705	NH-PI
Cardiac and circulatory congenital anomalies	congenital anomalies	747	EUR	-4.73234	0.303589	-1.02877	NH-PI
Cardiac and circulatory congenital anomalies	congenital anomalies	747	EAS	3.60623	0.319958	0.994544	NH-PI
Cardiac and circulatory congenital anomalies	congenital anomalies	747	AFR	-13.6428	0.668244	-0.428559	NH-PI
Cardiac and circulatory congenital anomalies	congenital anomalies	747	NATIVE_AMERICAN	-4.36154	0.733106	-0.340997	NH-PI
Cardiac congenital anomalies	congenital anomalies	747.1	EUR	-4.73234	0.303589	-1.02877	NH-PI
Cardiac congenital anomalies	congenital anomalies	747.1	EAS	3.60623	0.319958	0.994544	NH-PI
Cardiac congenital anomalies	congenital anomalies	747.1	AFR	-13.6428	0.668244	-0.428559	NH-PI
Cardiac congenital anomalies	congenital anomalies	747.1	NATIVE_AMERICAN	-4.36154	0.733106	-0.340997	NH-PI
Cardiac shunt/ heart septal defect	congenital anomalies	747.11	AFR	-211.42	0.618394	-0.498127	NH-PI
Cardiac shunt/ heart septal defect	congenital anomalies	747.11	EUR	2.60207	0.802479	0.25014	NH-PI
Cardiac shunt/ heart septal defect	congenital anomalies	747.11	EAS	-1.02932	0.849427	-0.189849	NH-PI
Cardiac shunt/ heart septal defect	congenital anomalies	747.11	NATIVE_AMERICAN	1.57043	0.862197	0.173578	NH-PI
Digestive congenital anomalies	congenital anomalies	750	EAS	21.9755	0.500653	0.673463	NH-PI
Digestive congenital anomalies	congenital anomalies	750	EUR	-22.5437	0.526334	-0.633612	NH-PI
Digestive congenital anomalies	congenital anomalies	750	NATIVE_AMERICAN	-832.387	0.683871	-0.407187	NH-PI
Digestive congenital anomalies	congenital anomalies	750	AFR	-12.006	0.852634	-0.185759	NH-PI
Lower gastrointestinal congenital anomalies	congenital anomalies	750.2	EAS	21.9755	0.500653	0.673463	NH-PI
Lower gastrointestinal congenital anomalies	congenital anomalies	750.2	EUR	-22.5437	0.526334	-0.633612	NH-PI
Lower gastrointestinal congenital anomalies	congenital anomalies	750.2	NATIVE_AMERICAN	-832.387	0.683871	-0.407187	NH-PI
Lower gastrointestinal congenital anomalies	congenital anomalies	750.2	AFR	-12.006	0.852634	-0.185759	NH-PI
Congenital anomalies of intestine	congenital anomalies	750.21	EAS	21.9755	0.500653	0.673463	NH-PI
Congenital anomalies of intestine	congenital anomalies	750.21	EUR	-22.5437	0.526334	-0.633612	NH-PI
Congenital anomalies of intestine	congenital anomalies	750.21	NATIVE_AMERICAN	-832.387	0.683871	-0.407187	NH-PI
Congenital anomalies of intestine	congenital anomalies	750.21	AFR	-12.006	0.852634	-0.185759	NH-PI
Genitourinary congenital anomalies	congenital anomalies	751	AFR	-17.2017	0.615104	-0.502801	NH-PI
Genitourinary congenital anomalies	congenital anomalies	751	EUR	0.606278	0.775226	0.285546	NH-PI
Genitourinary congenital anomalies	congenital anomalies	751	NATIVE_AMERICAN	-2.11735	0.859411	-0.177124	NH-PI
Genitourinary congenital anomalies	congenital anomalies	751	EAS	-0.221752	0.905888	-0.118227	NH-PI
Congenital anomalies of urinary system	congenital anomalies	751.2	AFR	-17.2017	0.615104	-0.502801	NH-PI
Congenital anomalies of urinary system	congenital anomalies	751.2	EUR	0.606278	0.775226	0.285546	NH-PI
Congenital anomalies of urinary system	congenital anomalies	751.2	NATIVE_AMERICAN	-2.11735	0.859411	-0.177124	NH-PI
Congenital anomalies of urinary system	congenital anomalies	751.2	EAS	-0.221752	0.905888	-0.118227	NH-PI
Cystic kidney disease	congenital anomalies	751.21	AFR	-17.2017	0.615104	-0.502801	NH-PI
Cystic kidney disease	congenital anomalies	751.21	EUR	0.606278	0.775226	0.285546	NH-PI
Cystic kidney disease	congenital anomalies	751.21	NATIVE_AMERICAN	-2.11735	0.859411	-0.177124	NH-PI
Cystic kidney disease	congenital anomalies	751.21	EAS	-0.221752	0.905888	-0.118227	NH-PI
Nervous system congenital anomalies	congenital anomalies	752	EAS	-5.81455	0.211554	-1.24931	NH-PI
Nervous system congenital anomalies	congenital anomalies	752	AFR	26.9372	0.469405	0.723447	NH-PI
Nervous system congenital anomalies	congenital anomalies	752	EUR	1.79427e+10			NH-PI
Nervous system congenital anomalies	congenital anomalies	752	NATIVE_AMERICAN	-1.34529			NH-PI
Congenital musculoskeletal deformities of spine	congenital anomalies	754	EUR	-7.80484	0.50497	-0.66669	NH-PI
Congenital musculoskeletal deformities of spine	congenital anomalies	754	EAS	7.42055	0.527134	0.632387	NH-PI
Congenital musculoskeletal deformities of spine	congenital anomalies	754	AFR	-8.46656			NH-PI
Congenital musculoskeletal deformities of spine	congenital anomalies	754	NATIVE_AMERICAN	5.84864e+09			NH-PI
Spondylolisthesis, congenital	congenital anomalies	754.2	EUR	-7.80484	0.50497	-0.66669	NH-PI
Spondylolisthesis, congenital	congenital anomalies	754.2	EAS	7.42055	0.527134	0.632387	NH-PI
Spondylolisthesis, congenital	congenital anomalies	754.2	AFR	-8.46656			NH-PI
Spondylolisthesis, congenital	congenital anomalies	754.2	NATIVE_AMERICAN	5.84864e+09			NH-PI
Congenital anomalies of limbs	congenital anomalies	755	EAS	77.7708	0.448183	0.758448	NH-PI
Congenital anomalies of limbs	congenital anomalies	755	AFR	5.84477e+09			NH-PI
Congenital anomalies of limbs	congenital anomalies	755	EUR	3.63415e+10			NH-PI
Congenital anomalies of limbs	congenital anomalies	755	NATIVE_AMERICAN	-0.301368			NH-PI
Other congenital musculoskeletal anomalies	congenital anomalies	756	NATIVE_AMERICAN	-5.57942	0.758489	-0.307465	NH-PI
Other congenital musculoskeletal anomalies	congenital anomalies	756	AFR	-2.65958	0.820808	-0.226506	NH-PI
Other congenital musculoskeletal anomalies	congenital anomalies	756	EAS	0.388029	0.845719	0.194584	NH-PI
Other congenital musculoskeletal anomalies	congenital anomalies	756	EUR	-0.193875	0.932537	-0.0846536	NH-PI
Congenital osteodystrophies	congenital anomalies	756.5	NATIVE_AMERICAN	-5.57942	0.758489	-0.307465	NH-PI
Congenital osteodystrophies	congenital anomalies	756.5	AFR	-2.65958	0.820808	-0.226506	NH-PI
Congenital osteodystrophies	congenital anomalies	756.5	EAS	0.388029	0.845719	0.194584	NH-PI
Congenital osteodystrophies	congenital anomalies	756.5	EUR	-0.193875	0.932537	-0.0846536	NH-PI
Chromosomal anomalies and genetic disorders	congenital anomalies	758	EUR	0.956204	0.709422	0.372633	NH-PI
Chromosomal anomalies and genetic disorders	congenital anomalies	758	EAS	-0.691018	0.757419	-0.308871	NH-PI
Chromosomal anomalies and genetic disorders	congenital anomalies	758	NATIVE_AMERICAN	-6.15171	0.803637	-0.248643	NH-PI
Chromosomal anomalies and genetic disorders	congenital anomalies	758	AFR	1.27887	0.875201	0.157056	NH-PI
Back pain	symptoms	760	AFR	-2.88298	0.606247	-0.515438	NH-PI
Back pain	symptoms	760	NATIVE_AMERICAN	-1.92923	0.62531	-0.488339	NH-PI
Back pain	symptoms	760	EUR	0.405655	0.682044	0.409675	NH-PI
Back pain	symptoms	760	EAS	-0.0989386	0.906063	-0.118006	NH-PI
Cervicalgia	symptoms	761	NATIVE_AMERICAN	3.13495	0.357196	0.920721	NH-PI
Cervicalgia	symptoms	761	EAS	-0.870036	0.376761	-0.88388	NH-PI
Cervicalgia	symptoms	761	EUR	0.99212	0.39133	0.857207	NH-PI
Cervicalgia	symptoms	761	AFR	-1.61013	0.763663	-0.300674	NH-PI
Thoracic or lumbosacral neuritis or radiculitis, unspecified	symptoms	763	EUR	1.23177	0.417964	0.809958	NH-PI
Thoracic or lumbosacral neuritis or radiculitis, unspecified	symptoms	763	EAS	-0.894417	0.469903	-0.722637	NH-PI
Thoracic or lumbosacral neuritis or radiculitis, unspecified	symptoms	763	AFR	3.30598	0.624024	0.490155	NH-PI
Thoracic or lumbosacral neuritis or radiculitis, unspecified	symptoms	763	NATIVE_AMERICAN	-0.112677	0.978334	-0.0271582	NH-PI
Sciatica	symptoms	764	EUR	1.26804	0.385822	0.867219	NH-PI
Sciatica	symptoms	764	NATIVE_AMERICAN	-5.70243	0.549025	-0.599222	NH-PI
Sciatica	symptoms	764	EAS	-0.720638	0.552081	-0.594644	NH-PI
Sciatica	symptoms	764	AFR	2.04607	0.743691	0.32697	NH-PI
Cervical radiculitis	symptoms	765	AFR	-5.48243	0.799338	-0.254204	NH-PI
Cervical radiculitis	symptoms	765	EUR	0.334028	0.881465	0.149112	NH-PI
Cervical radiculitis	symptoms	765	NATIVE_AMERICAN	-1.11822	0.896013	-0.130699	NH-PI
Cervical radiculitis	symptoms	765	EAS	-0.0898392	0.962507	-0.0470083	NH-PI
Neuralgia, neuritis, and radiculitis NOS	symptoms	766	EAS	3.7336	0.423259	0.800781	NH-PI
Neuralgia, neuritis, and radiculitis NOS	symptoms	766	EUR	-4.23062	0.432236	-0.785371	NH-PI
Neuralgia, neuritis, and radiculitis NOS	symptoms	766	NATIVE_AMERICAN	-24.29	0.586371	-0.544103	NH-PI
Neuralgia, neuritis, and radiculitis NOS	symptoms	766	AFR	-17.5325	0.670422	-0.425569	NH-PI
Cervicocranial/Cervicobrachial syndrome	symptoms	767	EAS	3.7336	0.423259	0.800781	NH-PI
Cervicocranial/Cervicobrachial syndrome	symptoms	767	EUR	-4.23062	0.432236	-0.785371	NH-PI
Cervicocranial/Cervicobrachial syndrome	symptoms	767	NATIVE_AMERICAN	-24.29	0.586371	-0.544103	NH-PI
Cervicocranial/Cervicobrachial syndrome	symptoms	767	AFR	-17.5325	0.670422	-0.425569	NH-PI
Myalgia and myositis unspecified	symptoms	770	EUR	2.55613	0.0508551	1.9527	NH-PI
Myalgia and myositis unspecified	symptoms	770	EAS	-1.97228	0.0683223	-1.82288	NH-PI
Myalgia and myositis unspecified	symptoms	770	AFR	2.18405	0.649855	0.453963	NH-PI
Myalgia and myositis unspecified	symptoms	770	NATIVE_AMERICAN	1.2222	0.746439	0.323338	NH-PI
Musculoskeletal symptoms referable to limbs	symptoms	771	NATIVE_AMERICAN	1.17966	0.742177	0.328972	NH-PI
Musculoskeletal symptoms referable to limbs	symptoms	771	AFR	-1.54976	0.830953	-0.213479	NH-PI
Musculoskeletal symptoms referable to limbs	symptoms	771	EAS	-0.142386	0.892819	-0.134739	NH-PI
Musculoskeletal symptoms referable to limbs	symptoms	771	EUR	0.127821	0.919559	0.100989	NH-PI
Swelling of limb	symptoms	771.1	NATIVE_AMERICAN	2.20623	0.535083	0.620265	NH-PI
Swelling of limb	symptoms	771.1	EAS	-0.603946	0.583417	-0.548401	NH-PI
Swelling of limb	symptoms	771.1	EUR	0.619674	0.637819	0.470751	NH-PI
Swelling of limb	symptoms	771.1	AFR	-0.313952	0.960831	-0.0491108	NH-PI
Cramp of limb	symptoms	771.2	NATIVE_AMERICAN	2.20623	0.535083	0.620265	NH-PI
Cramp of limb	symptoms	771.2	EAS	-0.603946	0.583417	-0.548401	NH-PI
Cramp of limb	symptoms	771.2	EUR	0.619674	0.637819	0.470751	NH-PI
Cramp of limb	symptoms	771.2	AFR	-0.313952	0.960831	-0.0491108	NH-PI
Symptoms of the muscles	symptoms	772	AFR	3.23126e+09			NH-PI
Symptoms of the muscles	symptoms	772	EUR	3.0458e+10			NH-PI
Symptoms of the muscles	symptoms	772	EAS	7.1551e+10			NH-PI
Symptoms of the muscles	symptoms	772	NATIVE_AMERICAN	3.95173e+09			NH-PI
Muscular wasting and disuse atrophy	symptoms	772.1	AFR	-43.6487	0.630778	-0.480632	NH-PI
Muscular wasting and disuse atrophy	symptoms	772.1	NATIVE_AMERICAN	-4.16901	0.845048	-0.195441	NH-PI
Muscular wasting and disuse atrophy	symptoms	772.1	EUR	0.893822	0.901908	0.123252	NH-PI
Muscular wasting and disuse atrophy	symptoms	772.1	EAS	0.310177	0.949958	0.0627592	NH-PI
Spasm of muscle	symptoms	772.2	AFR	-129.995	0.43462	-0.78131	NH-PI
Spasm of muscle	symptoms	772.2	EAS	-2.11574	0.516477	-0.648786	NH-PI
Spasm of muscle	symptoms	772.2	EUR	2.09221			NH-PI
Spasm of muscle	symptoms	772.2	NATIVE_AMERICAN	4.27831e+09			NH-PI
Muscle weakness	symptoms	772.3	NATIVE_AMERICAN	-23.8813	0.517994	-0.64644	NH-PI
Muscle weakness	symptoms	772.3	AFR	1.12096	0.893622	0.133723	NH-PI
Muscle weakness	symptoms	772.3	EUR	0.205417	0.92963	0.0883101	NH-PI
Muscle weakness	symptoms	772.3	EAS	0.0529826	0.978887	0.0264637	NH-PI
Pain in limb	symptoms	773	EUR	0.809637	0.421596	0.803656	NH-PI
Pain in limb	symptoms	773	NATIVE_AMERICAN	-3.49076	0.481089	-0.704552	NH-PI
Pain in limb	symptoms	773	EAS	-0.398853	0.638856	-0.4693	NH-PI
Pain in limb	symptoms	773	AFR	-0.584474	0.900857	-0.124579	NH-PI
Symptoms involving nervous and musculoskeletal systems	symptoms	781	EUR	-0.886474	0.548797	-0.599563	NH-PI
Symptoms involving nervous and musculoskeletal systems	symptoms	781	EAS	0.66715	0.584419	0.546941	NH-PI
Symptoms involving nervous and musculoskeletal systems	symptoms	781	AFR	-3.21279	0.764026	-0.300198	NH-PI
Symptoms involving nervous and musculoskeletal systems	symptoms	781	NATIVE_AMERICAN	-0.0370863	0.992627	-0.00924068	NH-PI
Abnormal posture	symptoms	781.2	AFR	92.9643	0.225469	1.21211	NH-PI
Abnormal posture	symptoms	781.2	EAS	-3.17131	0.363704	-0.908329	NH-PI
Abnormal posture	symptoms	781.2	EUR	5.01173	0.382427	0.873432	NH-PI
Abnormal posture	symptoms	781.2	NATIVE_AMERICAN	3.19958e+09			NH-PI
Symptoms involving skin and other integumentary tissue	symptoms	782	EAS	1.22897	0.305076	1.02561	NH-PI
Symptoms involving skin and other integumentary tissue	symptoms	782	NATIVE_AMERICAN	-15.4986	0.326043	-0.982115	NH-PI
Symptoms involving skin and other integumentary tissue	symptoms	782	EUR	-1.14007	0.415761	-0.813797	NH-PI
Symptoms involving skin and other integumentary tissue	symptoms	782	AFR	-1.8334	0.838238	-0.204147	NH-PI
Edema	symptoms	782.3	NATIVE_AMERICAN	-12.2612	0.418964	-0.80822	NH-PI
Edema	symptoms	782.3	EAS	0.932127	0.46254	0.734671	NH-PI
Edema	symptoms	782.3	EUR	-0.796797	0.596181	-0.529901	NH-PI
Edema	symptoms	782.3	AFR	1.08413	0.897699	0.128568	NH-PI
Pallor and flushing	symptoms	782.6	EAS	3.10863	0.41784	0.810175	NH-PI
Pallor and flushing	symptoms	782.6	NATIVE_AMERICAN	-37.5353	0.46747	-0.726601	NH-PI
Pallor and flushing	symptoms	782.6	AFR	-47.3371			NH-PI
Pallor and flushing	symptoms	782.6	EUR	-3.0314			NH-PI
Fever of unknown origin	symptoms	783	NATIVE_AMERICAN	4.75359	0.140711	1.47315	NH-PI
Fever of unknown origin	symptoms	783	AFR	10.8285	0.186016	1.32246	NH-PI
Fever of unknown origin	symptoms	783	EAS	-1.17199	0.236468	-1.18386	NH-PI
Fever of unknown origin	symptoms	783	EUR	0.609333	0.601879	0.5217	NH-PI
Abdominal pain	symptoms	785	NATIVE_AMERICAN	1.32918	0.653581	0.448793	NH-PI
Abdominal pain	symptoms	785	EUR	-0.389403	0.683408	-0.407817	NH-PI
Abdominal pain	symptoms	785	EAS	0.194551	0.807804	0.24326	NH-PI
Abdominal pain	symptoms	785	AFR	-0.392934	0.927753	-0.0906724	NH-PI
Syncope and collapse	symptoms	788	NATIVE_AMERICAN	4.44189	0.239805	1.17547	NH-PI
Syncope and collapse	symptoms	788	AFR	-18.5732	0.456913	-0.743939	NH-PI
Syncope and collapse	symptoms	788	EUR	-1.18071	0.541439	-0.610638	NH-PI
Syncope and collapse	symptoms	788	EAS	0.422936	0.782019	0.276689	NH-PI
Nausea and vomiting	symptoms	789	AFR	-3.94677	0.485056	-0.698194	NH-PI
Nausea and vomiting	symptoms	789	NATIVE_AMERICAN	-1.57151	0.727026	-0.349084	NH-PI
Nausea and vomiting	symptoms	789	EAS	0.158357	0.858486	0.178302	NH-PI
Nausea and vomiting	symptoms	789	EUR	0.0675453	0.947997	0.0652226	NH-PI
Persistent vomiting	symptoms	789.1	AFR	-3.94677	0.485056	-0.698194	NH-PI
Persistent vomiting	symptoms	789.1	NATIVE_AMERICAN	-1.57151	0.727026	-0.349084	NH-PI
Persistent vomiting	symptoms	789.1	EAS	0.158357	0.858486	0.178302	NH-PI
Persistent vomiting	symptoms	789.1	EUR	0.0675453	0.947997	0.0652226	NH-PI
Nonspecific findings on examination of blood	symptoms	790	NATIVE_AMERICAN	-22.2546	0.186925	-1.31973	NH-PI
Nonspecific findings on examination of blood	symptoms	790	AFR	2.17358	0.637144	0.471696	NH-PI
Nonspecific findings on examination of blood	symptoms	790	EUR	0.178068	0.875731	0.156384	NH-PI
Nonspecific findings on examination of blood	symptoms	790	EAS	0.120022	0.901294	0.124027	NH-PI
Elevated sedimentation rate	symptoms	790.1	EUR	2.70038	0.261926	1.12185	NH-PI
Elevated sedimentation rate	symptoms	790.1	EAS	-1.82499	0.334431	-0.965228	NH-PI
Elevated sedimentation rate	symptoms	790.1	AFR	4.77119	0.517376	0.647395	NH-PI
Elevated sedimentation rate	symptoms	790.1	NATIVE_AMERICAN	-3.79663	0.757053	-0.309353	NH-PI
Other abnormal blood chemistry	symptoms	790.6	NATIVE_AMERICAN	-26.8511	0.126287	-1.52891	NH-PI
Other abnormal blood chemistry	symptoms	790.6	AFR	1.43438	0.757432	0.308854	NH-PI
Other abnormal blood chemistry	symptoms	790.6	EAS	0.268926	0.777827	0.282152	NH-PI
Other abnormal blood chemistry	symptoms	790.6	EUR	0.0286693	0.979517	0.0256744	NH-PI
Elevated C-reactive protein (CRP)	symptoms	790.8	EUR	-7.80484	0.50497	-0.66669	NH-PI
Elevated C-reactive protein (CRP)	symptoms	790.8	EAS	7.42055	0.527134	0.632387	NH-PI
Elevated C-reactive protein (CRP)	symptoms	790.8	AFR	-8.46656			NH-PI
Elevated C-reactive protein (CRP)	symptoms	790.8	NATIVE_AMERICAN	5.84864e+09			NH-PI
Gangrene	symptoms	791	AFR	37.7453	0.104771	1.62215	NH-PI
Gangrene	symptoms	791	NATIVE_AMERICAN	-35.5803	0.461492	-0.736392	NH-PI
Gangrene	symptoms	791	EAS	-0.192105	0.920648	-0.099617	NH-PI
Gangrene	symptoms	791	EUR	0.314492			NH-PI
Abnormal Papanicolaou smear of cervix and cervical HPV	genitourinary	792	AFR	-132.013	0.326696	-0.98079	NH-PI
Abnormal Papanicolaou smear of cervix and cervical HPV	genitourinary	792	EUR	-26.5752	0.330948	-0.972207	NH-PI
Abnormal Papanicolaou smear of cervix and cervical HPV	genitourinary	792	EAS	15.6659	0.376169	0.884977	NH-PI
Abnormal Papanicolaou smear of cervix and cervical HPV	genitourinary	792	NATIVE_AMERICAN	4.53698e+09			NH-PI
Papanicolaou smear of cervix or vagina with atypical squamous cells	genitourinary	792.1	EAS	28.3946	0.468894	0.72428	NH-PI
Papanicolaou smear of cervix or vagina with atypical squamous cells	genitourinary	792.1	NATIVE_AMERICAN	7.54246	0.6744	0.420117	NH-PI
Papanicolaou smear of cervix or vagina with atypical squamous cells	genitourinary	792.1	EUR	5.03021e+10			NH-PI
Nonspecific abnormal findings on radiological and other examination of musculoskeletal system	symptoms	793	EUR	2.79826	0.227301	1.20734	NH-PI
Nonspecific abnormal findings on radiological and other examination of musculoskeletal system	symptoms	793	EAS	-2.08707	0.294257	-1.04883	NH-PI
Nonspecific abnormal findings on radiological and other examination of musculoskeletal system	symptoms	793	NATIVE_AMERICAN	-2.50712	0.869611	-0.164153	NH-PI
Nonspecific abnormal findings on radiological and other examination of musculoskeletal system	symptoms	793	AFR	0.127422	0.984607	0.0192935	NH-PI
Nonspecific abnormal findings on radiological and other examination of other intrathoracic organs (echocardiogram, etc)	symptoms	793.2	EAS	-2.11963	0.307027	-1.02148	NH-PI
Nonspecific abnormal findings on radiological and other examination of other intrathoracic organs (echocardiogram, etc)	symptoms	793.2	AFR	4.82582e+09			NH-PI
Nonspecific abnormal findings on radiological and other examination of other intrathoracic organs (echocardiogram, etc)	symptoms	793.2	EUR	2.60372			NH-PI
Nonspecific abnormal findings on radiological and other examination of other intrathoracic organs (echocardiogram, etc)	symptoms	793.2	NATIVE_AMERICAN	4.33791e+09			NH-PI
Other and nonspecific abnormal cytological, histological and immunological findings	symptoms	795	NATIVE_AMERICAN	-87.5008	0.315935	-1.00285	NH-PI
Other and nonspecific abnormal cytological, histological and immunological findings	symptoms	795	AFR	-37.1039	0.550353	-0.597231	NH-PI
Other and nonspecific abnormal cytological, histological and immunological findings	symptoms	795	EUR	-2.28862			NH-PI
Other and nonspecific abnormal cytological, histological and immunological findings	symptoms	795	EAS	2.57471			NH-PI
Elevated prostate specific antigen [PSA]	genitourinary	796	EAS	1.92131	0.482963	0.701545	NH-PI
Elevated prostate specific antigen [PSA]	genitourinary	796	EUR	-2.2054	0.510661	-0.657808	NH-PI
Elevated prostate specific antigen [PSA]	genitourinary	796	AFR	-20.5025	0.550869	-0.596459	NH-PI
Elevated prostate specific antigen [PSA]	genitourinary	796	NATIVE_AMERICAN	-3.87242			NH-PI
Shock	symptoms	797	NATIVE_AMERICAN	-8.58042	0.562369	-0.579326	NH-PI
Shock	symptoms	797	EUR	0.643678	0.716354	0.363336	NH-PI
Shock	symptoms	797	AFR	2.61637	0.78874	0.267947	NH-PI
Shock	symptoms	797	EAS	-0.130365	0.928593	-0.089615	NH-PI
Cardiogenic shock	symptoms	797.1	AFR	17.6956			NH-PI
Cardiogenic shock	symptoms	797.1	EUR	2.25319			NH-PI
Cardiogenic shock	symptoms	797.1	EAS	-1.33391			NH-PI
Cardiogenic shock	symptoms	797.1	NATIVE_AMERICAN	4.11665e+09			NH-PI
Malaise and fatigue	symptoms	798	AFR	2.84809	0.521076	0.641687	NH-PI
Malaise and fatigue	symptoms	798	NATIVE_AMERICAN	-2.02565	0.641337	-0.46583	NH-PI
Malaise and fatigue	symptoms	798	EUR	-0.111148	0.920702	-0.09955	NH-PI
Malaise and fatigue	symptoms	798	EAS	0.0848196	0.927619	0.0908414	NH-PI
Chronic fatigue syndrome	symptoms	798.1	AFR	7.43816	0.216825	1.23501	NH-PI
Chronic fatigue syndrome	symptoms	798.1	EAS	-1.45126	0.459577	-0.739543	NH-PI
Chronic fatigue syndrome	symptoms	798.1	EUR	1.54556	0.510821	0.65756	NH-PI
Chronic fatigue syndrome	symptoms	798.1	NATIVE_AMERICAN	-5.10829	0.751863	-0.316184	NH-PI
Debility unspecified	symptoms	799	AFR	7.14366	0.168481	1.3771	NH-PI
Debility unspecified	symptoms	799	NATIVE_AMERICAN	-11.6054	0.506091	-0.664937	NH-PI
Debility unspecified	symptoms	799	EUR	0.591325	0.709659	0.372314	NH-PI
Debility unspecified	symptoms	799	EAS	-0.403331	0.758222	-0.307816	NH-PI
Fracture of upper limb	injuries & poisonings	803	EUR	4.68968	0.157415	1.41382	NH-PI
Fracture of upper limb	injuries & poisonings	803	EAS	-3.87631	0.189117	-1.3132	NH-PI
Fracture of upper limb	injuries & poisonings	803	NATIVE_AMERICAN	-2.80689	0.907614	-0.116049	NH-PI
Fracture of upper limb	injuries & poisonings	803	AFR	0.478786	0.948532	0.0645509	NH-PI
Fracture of radius and ulna	injuries & poisonings	803.2	EUR	4.68968	0.157415	1.41382	NH-PI
Fracture of radius and ulna	injuries & poisonings	803.2	EAS	-3.87631	0.189117	-1.3132	NH-PI
Fracture of radius and ulna	injuries & poisonings	803.2	NATIVE_AMERICAN	-2.80689	0.907614	-0.116049	NH-PI
Fracture of radius and ulna	injuries & poisonings	803.2	AFR	0.478786	0.948532	0.0645509	NH-PI
Colles' fracture	injuries & poisonings	803.21	EUR	4.68968	0.157415	1.41382	NH-PI
Colles' fracture	injuries & poisonings	803.21	EAS	-3.87631	0.189117	-1.3132	NH-PI
Colles' fracture	injuries & poisonings	803.21	NATIVE_AMERICAN	-2.80689	0.907614	-0.116049	NH-PI
Colles' fracture	injuries & poisonings	803.21	AFR	0.478786	0.948532	0.0645509	NH-PI
Fracture of vertebral column without mention of spinal cord injury	injuries & poisonings	805	AFR	-251.366	0.480727	-0.705133	NH-PI
Fracture of vertebral column without mention of spinal cord injury	injuries & poisonings	805	EUR	-18.4245	0.557799	-0.586113	NH-PI
Fracture of vertebral column without mention of spinal cord injury	injuries & poisonings	805	EAS	10.6135	0.564305	0.576458	NH-PI
Fracture of vertebral column without mention of spinal cord injury	injuries & poisonings	805	NATIVE_AMERICAN	0.727025	0.974868	0.0315038	NH-PI
Fracture of ribs	injuries & poisonings	807	AFR	-2149.96	0.379715	-0.878422	NH-PI
Fracture of ribs	injuries & poisonings	807	EAS	0.645675	0.807315	0.243891	NH-PI
Fracture of ribs	injuries & poisonings	807	NATIVE_AMERICAN	-1.76993	0.878229	-0.153214	NH-PI
Fracture of ribs	injuries & poisonings	807	EUR	-0.242879	0.936271	-0.0799578	NH-PI
Fracture of unspecified bones	injuries & poisonings	809	NATIVE_AMERICAN	-14.9546	0.576558	-0.558419	NH-PI
Fracture of unspecified bones	injuries & poisonings	809	EUR	1.02604	0.598594	0.526424	NH-PI
Fracture of unspecified bones	injuries & poisonings	809	EAS	-0.429214	0.795885	-0.258676	NH-PI
Fracture of unspecified bones	injuries & poisonings	809	AFR	-3.13687	0.818857	-0.229016	NH-PI
Concussion	injuries & poisonings	817	AFR	-251.366	0.480727	-0.705133	NH-PI
Concussion	injuries & poisonings	817	EUR	-18.4245	0.557799	-0.586113	NH-PI
Concussion	injuries & poisonings	817	EAS	10.6135	0.564305	0.576458	NH-PI
Concussion	injuries & poisonings	817	NATIVE_AMERICAN	0.727025	0.974868	0.0315038	NH-PI
Intracranial hemorrhage (injury)	injuries & poisonings	818	AFR	6.11669	0.691668	0.396593	NH-PI
Intracranial hemorrhage (injury)	injuries & poisonings	818	NATIVE_AMERICAN	-2.89117	0.732416	-0.341914	NH-PI
Intracranial hemorrhage (injury)	injuries & poisonings	818	EUR	0.211881	0.939189	0.0762889	NH-PI
Intracranial hemorrhage (injury)	injuries & poisonings	818	EAS	0.110286	0.958951	0.0514695	NH-PI
Subdural hemorrhage (injury)	injuries & poisonings	818.1	AFR	6.11669	0.691668	0.396593	NH-PI
Subdural hemorrhage (injury)	injuries & poisonings	818.1	NATIVE_AMERICAN	-2.89117	0.732416	-0.341914	NH-PI
Subdural hemorrhage (injury)	injuries & poisonings	818.1	EUR	0.211881	0.939189	0.0762889	NH-PI
Subdural hemorrhage (injury)	injuries & poisonings	818.1	EAS	0.110286	0.958951	0.0514695	NH-PI
Subarachnoid hemorrhage (injury)	injuries & poisonings	818.2	AFR	6.11669	0.691668	0.396593	NH-PI
Subarachnoid hemorrhage (injury)	injuries & poisonings	818.2	NATIVE_AMERICAN	-2.89117	0.732416	-0.341914	NH-PI
Subarachnoid hemorrhage (injury)	injuries & poisonings	818.2	EUR	0.211881	0.939189	0.0762889	NH-PI
Subarachnoid hemorrhage (injury)	injuries & poisonings	818.2	EAS	0.110286	0.958951	0.0514695	NH-PI
Skull and face fracture and other intercranial injury	injuries & poisonings	819	EAS	24.6427	0.176786	1.35072	NH-PI
Skull and face fracture and other intercranial injury	injuries & poisonings	819	EUR	-43.6773	0.1811	-1.33738	NH-PI
Skull and face fracture and other intercranial injury	injuries & poisonings	819	AFR	-158.839	0.204189	-1.26971	NH-PI
Skull and face fracture and other intercranial injury	injuries & poisonings	819	NATIVE_AMERICAN	-4.30344	0.774553	-0.286424	NH-PI
Torus fracture	injuries & poisonings	823	EAS	24.6427	0.176786	1.35072	NH-PI
Torus fracture	injuries & poisonings	823	EUR	-43.6773	0.1811	-1.33738	NH-PI
Torus fracture	injuries & poisonings	823	AFR	-158.839	0.204189	-1.26971	NH-PI
Torus fracture	injuries & poisonings	823	NATIVE_AMERICAN	-4.30344	0.774553	-0.286424	NH-PI
Dislocation	injuries & poisonings	830	NATIVE_AMERICAN	-1.70563	0.826811	-0.218793	NH-PI
Dislocation	injuries & poisonings	830	AFR	-1.5929	0.886639	-0.142558	NH-PI
Dislocation	injuries & poisonings	830	EUR	0.138565	0.941715	0.0731144	NH-PI
Dislocation	injuries & poisonings	830	EAS	0.0354575	0.982371	0.0220966	NH-PI
Internal derangement of knee	injuries & poisonings	835	EUR	0.81493	0.648127	0.456366	NH-PI
Internal derangement of knee	injuries & poisonings	835	EAS	-0.57552	0.708081	-0.374434	NH-PI
Internal derangement of knee	injuries & poisonings	835	NATIVE_AMERICAN	-0.506388	0.951664	-0.0606176	NH-PI
Internal derangement of knee	injuries & poisonings	835	AFR	-0.140829	0.983222	-0.0210301	NH-PI
Sprains and strains	injuries & poisonings	840	NATIVE_AMERICAN	2.50872	0.431697	0.786291	NH-PI
Sprains and strains	injuries & poisonings	840	EAS	-0.61572	0.534968	-0.62044	NH-PI
Sprains and strains	injuries & poisonings	840	EUR	0.732517	0.536744	0.617744	NH-PI
Sprains and strains	injuries & poisonings	840	AFR	-7.28556	0.538271	-0.615429	NH-PI
Muscle/tendon sprain	injuries & poisonings	840.1	NATIVE_AMERICAN	2.50872	0.431697	0.786291	NH-PI
Muscle/tendon sprain	injuries & poisonings	840.1	EAS	-0.61572	0.534968	-0.62044	NH-PI
Muscle/tendon sprain	injuries & poisonings	840.1	EUR	0.732517	0.536744	0.617744	NH-PI
Muscle/tendon sprain	injuries & poisonings	840.1	AFR	-7.28556	0.538271	-0.615429	NH-PI
Rotator cuff (capsule) sprain	injuries & poisonings	840.2	NATIVE_AMERICAN	2.50872	0.431697	0.786291	NH-PI
Rotator cuff (capsule) sprain	injuries & poisonings	840.2	EAS	-0.61572	0.534968	-0.62044	NH-PI
Rotator cuff (capsule) sprain	injuries & poisonings	840.2	EUR	0.732517	0.536744	0.617744	NH-PI
Rotator cuff (capsule) sprain	injuries & poisonings	840.2	AFR	-7.28556	0.538271	-0.615429	NH-PI
Joint/ligament sprain	injuries & poisonings	840.3	AFR	-68.2124	0.217668	-1.23275	NH-PI
Joint/ligament sprain	injuries & poisonings	840.3	EAS	2.43795	0.294616	1.04805	NH-PI
Joint/ligament sprain	injuries & poisonings	840.3	EUR	-2.44102	0.343982	-0.946327	NH-PI
Joint/ligament sprain	injuries & poisonings	840.3	NATIVE_AMERICAN	-8.68481	0.662877	-0.435944	NH-PI
Sprains and strains of back and neck	injuries & poisonings	841	NATIVE_AMERICAN	3.10203	0.369617	0.897192	NH-PI
Sprains and strains of back and neck	injuries & poisonings	841	EAS	-0.758526	0.525787	-0.634451	NH-PI
Sprains and strains of back and neck	injuries & poisonings	841	EUR	0.725195	0.61308	0.505682	NH-PI
Sprains and strains of back and neck	injuries & poisonings	841	AFR	-2.38137	0.804831	-0.2471	NH-PI
Other sprains and strains	injuries & poisonings	842	AFR	-23.3764	0.334937	-0.964218	NH-PI
Other sprains and strains	injuries & poisonings	842	NATIVE_AMERICAN	-4.65	0.621478	-0.493757	NH-PI
Other sprains and strains	injuries & poisonings	842	EUR	0.617231	0.68757	0.402155	NH-PI
Other sprains and strains	injuries & poisonings	842	EAS	-0.0843387	0.948716	-0.0643188	NH-PI
Hemorrhage or hematoma complicating a procedure	injuries & poisonings	850	EUR	2.24697	0.181477	1.33622	NH-PI
Hemorrhage or hematoma complicating a procedure	injuries & poisonings	850	EAS	-1.66307	0.247046	-1.15755	NH-PI
Hemorrhage or hematoma complicating a procedure	injuries & poisonings	850	NATIVE_AMERICAN	2.14896	0.723159	0.35424	NH-PI
Hemorrhage or hematoma complicating a procedure	injuries & poisonings	850	AFR	-1.93085	0.78852	-0.268233	NH-PI
Complications of transplants and reattached limbs	injuries & poisonings	851	AFR	-8.08153	0.517691	-0.646908	NH-PI
Complications of transplants and reattached limbs	injuries & poisonings	851	EAS	0.498792	0.641675	0.465358	NH-PI
Complications of transplants and reattached limbs	injuries & poisonings	851	EUR	-0.402706	0.747598	-0.321808	NH-PI
Complications of transplants and reattached limbs	injuries & poisonings	851	NATIVE_AMERICAN	-1.15136	0.805979	-0.245617	NH-PI
Complication of colostomy or enterostomy	injuries & poisonings	853	NATIVE_AMERICAN	6.35717	0.222746	1.21926	NH-PI
Complication of colostomy or enterostomy	injuries & poisonings	853	EUR	-1.86627	0.577685	-0.556769	NH-PI
Complication of colostomy or enterostomy	injuries & poisonings	853	EAS	0.351211	0.884243	0.145593	NH-PI
Complication of colostomy or enterostomy	injuries & poisonings	853	AFR	-1.1704	0.931461	-0.0860064	NH-PI
Complications of cardiac/vascular device, implant, and graft	injuries & poisonings	854	EUR	1.05289	0.537622	0.616412	NH-PI
Complications of cardiac/vascular device, implant, and graft	injuries & poisonings	854	EAS	-0.820448	0.579397	-0.554265	NH-PI
Complications of cardiac/vascular device, implant, and graft	injuries & poisonings	854	AFR	2.65131	0.688365	0.401075	NH-PI
Complications of cardiac/vascular device, implant, and graft	injuries & poisonings	854	NATIVE_AMERICAN	-1.76846	0.830122	-0.214545	NH-PI
Complication of nervous system device, implant, and graft	injuries & poisonings	855	EUR	1.05289	0.537622	0.616412	NH-PI
Complication of nervous system device, implant, and graft	injuries & poisonings	855	EAS	-0.820448	0.579397	-0.554265	NH-PI
Complication of nervous system device, implant, and graft	injuries & poisonings	855	AFR	2.65131	0.688365	0.401075	NH-PI
Complication of nervous system device, implant, and graft	injuries & poisonings	855	NATIVE_AMERICAN	-1.76846	0.830122	-0.214545	NH-PI
Mechanical complication of unspecified genitourinary device, implant, and graft	injuries & poisonings	857	AFR	-52.8855	0.346572	-0.94126	NH-PI
Mechanical complication of unspecified genitourinary device, implant, and graft	injuries & poisonings	857	NATIVE_AMERICAN	3.69075	0.493033	0.685493	NH-PI
Mechanical complication of unspecified genitourinary device, implant, and graft	injuries & poisonings	857	EUR	-1.92281	0.501681	-0.671848	NH-PI
Mechanical complication of unspecified genitourinary device, implant, and graft	injuries & poisonings	857	EAS	1.20775	0.594985	0.531626	NH-PI
Complication of internal orthopedic device	injuries & poisonings	858	EUR	-7.80484	0.50497	-0.66669	NH-PI
Complication of internal orthopedic device	injuries & poisonings	858	EAS	7.42055	0.527134	0.632387	NH-PI
Complication of internal orthopedic device	injuries & poisonings	858	AFR	-8.46656			NH-PI
Complication of internal orthopedic device	injuries & poisonings	858	NATIVE_AMERICAN	5.84864e+09			NH-PI
Complication due to other implant and internal device	injuries & poisonings	859	NATIVE_AMERICAN	3.20318	0.466268	0.728565	NH-PI
Complication due to other implant and internal device	injuries & poisonings	859	EAS	-0.414138	0.799599	-0.253866	NH-PI
Complication due to other implant and internal device	injuries & poisonings	859	AFR	-1.13788	0.924263	-0.0950651	NH-PI
Complication due to other implant and internal device	injuries & poisonings	859	EUR	0.153278	0.93741	0.0785252	NH-PI
Open wounds of head; neck; and trunk	injuries & poisonings	870	AFR	6.7857	0.229002	1.20293	NH-PI
Open wounds of head; neck; and trunk	injuries & poisonings	870	NATIVE_AMERICAN	-18.7168	0.51299	-0.654189	NH-PI
Open wounds of head; neck; and trunk	injuries & poisonings	870	EUR	0.675277	0.696857	0.389567	NH-PI
Open wounds of head; neck; and trunk	injuries & poisonings	870	EAS	-0.565732	0.701035	-0.383923	NH-PI
Other open wound of head and face	injuries & poisonings	870.3	NATIVE_AMERICAN	-110.804	0.350854	-0.932934	NH-PI
Other open wound of head and face	injuries & poisonings	870.3	EAS	7.30206	0.358133	0.918928	NH-PI
Other open wound of head and face	injuries & poisonings	870.3	EUR	-8.12259	0.360642	-0.914143	NH-PI
Other open wound of head and face	injuries & poisonings	870.3	AFR	-13.1208	0.723139	-0.354267	NH-PI
Open wound of lip and mouth	injuries & poisonings	870.5	AFR	69.8417	0.340842	0.952502	NH-PI
Open wound of lip and mouth	injuries & poisonings	870.5	NATIVE_AMERICAN	-29.2585	0.754052	-0.313302	NH-PI
Open wound of lip and mouth	injuries & poisonings	870.5	EUR	-1.64901	0.758583	-0.307342	NH-PI
Open wound of lip and mouth	injuries & poisonings	870.5	EAS	1.72091e+10			NH-PI
Open wound of neck	injuries & poisonings	870.6	AFR	69.8417	0.340842	0.952502	NH-PI
Open wound of neck	injuries & poisonings	870.6	NATIVE_AMERICAN	-29.2585	0.754052	-0.313302	NH-PI
Open wound of neck	injuries & poisonings	870.6	EUR	-1.64901	0.758583	-0.307342	NH-PI
Open wound of neck	injuries & poisonings	870.6	EAS	1.72091e+10			NH-PI
Open wounds of extremities	injuries & poisonings	871	AFR	69.8417	0.340842	0.952502	NH-PI
Open wounds of extremities	injuries & poisonings	871	NATIVE_AMERICAN	-29.2585	0.754052	-0.313302	NH-PI
Open wounds of extremities	injuries & poisonings	871	EUR	-1.64901	0.758583	-0.307342	NH-PI
Open wounds of extremities	injuries & poisonings	871	EAS	1.72091e+10			NH-PI
Insect bite	injuries & poisonings	912	NATIVE_AMERICAN	-40.5146	0.99999	-1.30081e-05	NH-PI
Insect bite	injuries & poisonings	912	EAS	9.62958e+10			NH-PI
Superficial injury without mention of infection	injuries & poisonings	915	EAS	28.3946	0.468894	0.72428	NH-PI
Superficial injury without mention of infection	injuries & poisonings	915	NATIVE_AMERICAN	7.54246	0.6744	0.420117	NH-PI
Superficial injury without mention of infection	injuries & poisonings	915	EUR	5.03021e+10			NH-PI
Contusion	injuries & poisonings	916	AFR	-168.313	0.171593	-1.3671	NH-PI
Contusion	injuries & poisonings	916	EAS	2.04346	0.421811	0.803284	NH-PI
Contusion	injuries & poisonings	916	EUR	-2.1163	0.463297	-0.733429	NH-PI
Contusion	injuries & poisonings	916	NATIVE_AMERICAN	-1.90585	0.841977	-0.199366	NH-PI
Allergic reaction to food	injuries & poisonings	930	EUR	-9.41041	0.190047	-1.31044	NH-PI
Allergic reaction to food	injuries & poisonings	930	EAS	7.54061	0.199989	1.28158	NH-PI
Allergic reaction to food	injuries & poisonings	930	AFR	-34.8185	0.418695	-0.808688	NH-PI
Allergic reaction to food	injuries & poisonings	930	NATIVE_AMERICAN	-14.519	0.568492	-0.570274	NH-PI
Atopic/contact dermatitis due to other or unspecified	dermatologic	939	AFR	5.41674	0.291963	1.05383	NH-PI
Atopic/contact dermatitis due to other or unspecified	dermatologic	939	EUR	-0.801933	0.509999	-0.65884	NH-PI
Atopic/contact dermatitis due to other or unspecified	dermatologic	939	NATIVE_AMERICAN	-3.1932	0.613462	-0.505138	NH-PI
Atopic/contact dermatitis due to other or unspecified	dermatologic	939	EAS	0.433844	0.669772	0.426461	NH-PI
Adverse reaction to serum or vaccine	injuries & poisonings	941	EAS	5.36216	0.287276	1.06412	NH-PI
Adverse reaction to serum or vaccine	injuries & poisonings	941	EUR	-6.13335	0.287726	-1.06312	NH-PI
Adverse reaction to serum or vaccine	injuries & poisonings	941	AFR	-49.3143	0.36723	-0.901674	NH-PI
Adverse reaction to serum or vaccine	injuries & poisonings	941	NATIVE_AMERICAN	-13.6626	0.623635	-0.490705	NH-PI
Anaphylactic shock NOS	injuries & poisonings	946	EAS	78.5717	0.209245	1.25564	NH-PI
Anaphylactic shock NOS	injuries & poisonings	946	EUR	-2777.22	0.930158	-0.0876459	NH-PI
Anaphylactic shock NOS	injuries & poisonings	946	AFR	2.15771e+09			NH-PI
Anaphylactic shock NOS	injuries & poisonings	946	NATIVE_AMERICAN	-0.101795			NH-PI
Urticaria	dermatologic	947	NATIVE_AMERICAN	12.9889	0.399392	0.842708	NH-PI
Urticaria	dermatologic	947	EUR	233.552	0.99278	0.00904961	NH-PI
Urticaria	dermatologic	947	EAS	-93.1802	0.999994	-8.14607e-06	NH-PI
Urticaria	dermatologic	947	AFR	1.14465e+06			NH-PI
Allergies, other	injuries & poisonings	949	AFR	-36.3488	0.114863	-1.57671	NH-PI
Allergies, other	injuries & poisonings	949	NATIVE_AMERICAN	-5.21243	0.523118	-0.638546	NH-PI
Allergies, other	injuries & poisonings	949	EAS	0.695687	0.528513	0.630277	NH-PI
Allergies, other	injuries & poisonings	949	EUR	-0.342651	0.786148	-0.271316	NH-PI
Certain early complications of trauma or procedure	injuries & poisonings	958	EUR	3.41989	0.203824	1.27073	NH-PI
Certain early complications of trauma or procedure	injuries & poisonings	958	EAS	-1.98895	0.296272	-1.04446	NH-PI
Certain early complications of trauma or procedure	injuries & poisonings	958	AFR	10.6144	0.644615	0.461256	NH-PI
Certain early complications of trauma or procedure	injuries & poisonings	958	NATIVE_AMERICAN	2.68319e+09			NH-PI
Traumatic and surgical subcutaneous emphysema	injuries & poisonings	958.2	EUR	3.41989	0.203824	1.27073	NH-PI
Traumatic and surgical subcutaneous emphysema	injuries & poisonings	958.2	EAS	-1.98895	0.296272	-1.04446	NH-PI
Traumatic and surgical subcutaneous emphysema	injuries & poisonings	958.2	AFR	10.6144	0.644615	0.461256	NH-PI
Traumatic and surgical subcutaneous emphysema	injuries & poisonings	958.2	NATIVE_AMERICAN	2.68319e+09			NH-PI
Poisoning by antibiotics	injuries & poisonings	960	AFR	7.85391	0.13575	1.49181	NH-PI
Poisoning by antibiotics	injuries & poisonings	960	NATIVE_AMERICAN	-31.7662	0.148296	-1.44558	NH-PI
Poisoning by antibiotics	injuries & poisonings	960	EUR	-0.463848	0.728246	-0.347459	NH-PI
Poisoning by antibiotics	injuries & poisonings	960	EAS	0.256165	0.817845	0.230317	NH-PI
Adverse effects of antibacterials (not penicillins)	injuries & poisonings	960.1	AFR	13.2082	0.150609	1.43738	NH-PI
Adverse effects of antibacterials (not penicillins)	injuries & poisonings	960.1	EUR	-3.00593	0.412341	-0.81978	NH-PI
Adverse effects of antibacterials (not penicillins)	injuries & poisonings	960.1	NATIVE_AMERICAN	-459.664	0.433	-0.784069	NH-PI
Adverse effects of antibacterials (not penicillins)	injuries & poisonings	960.1	EAS	-0.0700063	0.97783	-0.0277896	NH-PI
Allergy/adverse effect of penicillin	injuries & poisonings	960.2	EUR	1.06932	0.546446	0.603094	NH-PI
Allergy/adverse effect of penicillin	injuries & poisonings	960.2	NATIVE_AMERICAN	-6.32696	0.655854	-0.445645	NH-PI
Allergy/adverse effect of penicillin	injuries & poisonings	960.2	AFR	-5.2808	0.726898	-0.349254	NH-PI
Allergy/adverse effect of penicillin	injuries & poisonings	960.2	EAS	-0.491236	0.745097	-0.325111	NH-PI
Poisoning by antifungal antibiotics	injuries & poisonings	960.3	EUR	1.06932	0.546446	0.603094	NH-PI
Poisoning by antifungal antibiotics	injuries & poisonings	960.3	NATIVE_AMERICAN	-6.32696	0.655854	-0.445645	NH-PI
Poisoning by antifungal antibiotics	injuries & poisonings	960.3	AFR	-5.2808	0.726898	-0.349254	NH-PI
Poisoning by antifungal antibiotics	injuries & poisonings	960.3	EAS	-0.491236	0.745097	-0.325111	NH-PI
Poisoning by other anti-infectives	injuries & poisonings	961	EAS	1.89651	0.241081	1.17229	NH-PI
Poisoning by other anti-infectives	injuries & poisonings	961	AFR	-26.188	0.27325	-1.09561	NH-PI
Poisoning by other anti-infectives	injuries & poisonings	961	EUR	-1.85983	0.315172	-1.00443	NH-PI
Poisoning by other anti-infectives	injuries & poisonings	961	NATIVE_AMERICAN	-11.7148	0.444664	-0.764341	NH-PI
Poisoning/allergy of sulfonamides	injuries & poisonings	961.1	EAS	2.9798	0.159532	1.40665	NH-PI
Poisoning/allergy of sulfonamides	injuries & poisonings	961.1	EUR	-3.2596	0.17928	-1.34298	NH-PI
Poisoning/allergy of sulfonamides	injuries & poisonings	961.1	AFR	-32.3413	0.251925	-1.14569	NH-PI
Poisoning/allergy of sulfonamides	injuries & poisonings	961.1	NATIVE_AMERICAN	-11.0304	0.487658	-0.694038	NH-PI
Poisoning by hormones and synthetic substitutes	injuries & poisonings	962	AFR	10.2157	0.0754711	1.77759	NH-PI
Poisoning by hormones and synthetic substitutes	injuries & poisonings	962	NATIVE_AMERICAN	-15.8286	0.514205	-0.652303	NH-PI
Poisoning by hormones and synthetic substitutes	injuries & poisonings	962	EAS	-0.29651	0.846152	-0.194031	NH-PI
Poisoning by hormones and synthetic substitutes	injuries & poisonings	962	EUR	-0.350963	0.852334	-0.186142	NH-PI
Adrenal cortical steroids causing adverse effects in therapeutic use	injuries & poisonings	962.1	AFR	10.2157	0.0754711	1.77759	NH-PI
Adrenal cortical steroids causing adverse effects in therapeutic use	injuries & poisonings	962.1	NATIVE_AMERICAN	-15.8286	0.514205	-0.652303	NH-PI
Adrenal cortical steroids causing adverse effects in therapeutic use	injuries & poisonings	962.1	EAS	-0.29651	0.846152	-0.194031	NH-PI
Adrenal cortical steroids causing adverse effects in therapeutic use	injuries & poisonings	962.1	EUR	-0.350963	0.852334	-0.186142	NH-PI
Insulins and antidiabetic agents causing adverse effects in therapeutic use	injuries & poisonings	962.2	AFR	10.2157	0.0754711	1.77759	NH-PI
Insulins and antidiabetic agents causing adverse effects in therapeutic use	injuries & poisonings	962.2	NATIVE_AMERICAN	-15.8286	0.514205	-0.652303	NH-PI
Insulins and antidiabetic agents causing adverse effects in therapeutic use	injuries & poisonings	962.2	EAS	-0.29651	0.846152	-0.194031	NH-PI
Insulins and antidiabetic agents causing adverse effects in therapeutic use	injuries & poisonings	962.2	EUR	-0.350963	0.852334	-0.186142	NH-PI
Hormones and synthetic substitutes causing adverse effects in therapeutic use	injuries & poisonings	962.3	AFR	10.2157	0.0754711	1.77759	NH-PI
Hormones and synthetic substitutes causing adverse effects in therapeutic use	injuries & poisonings	962.3	NATIVE_AMERICAN	-15.8286	0.514205	-0.652303	NH-PI
Hormones and synthetic substitutes causing adverse effects in therapeutic use	injuries & poisonings	962.3	EAS	-0.29651	0.846152	-0.194031	NH-PI
Hormones and synthetic substitutes causing adverse effects in therapeutic use	injuries & poisonings	962.3	EUR	-0.350963	0.852334	-0.186142	NH-PI
Poisoning by primarily systemic agents	injuries & poisonings	963	NATIVE_AMERICAN	-20.3492	0.557824	-0.586076	NH-PI
Poisoning by primarily systemic agents	injuries & poisonings	963	AFR	-13.6431	0.657669	-0.443134	NH-PI
Poisoning by primarily systemic agents	injuries & poisonings	963	EAS	0.42367	0.837836	0.204662	NH-PI
Poisoning by primarily systemic agents	injuries & poisonings	963	EUR	0.0459267	0.984771	0.0190876	NH-PI
Antineoplastic and immunosuppressive drugs causing adverse effects	injuries & poisonings	963.1	NATIVE_AMERICAN	-20.3492	0.557824	-0.586076	NH-PI
Antineoplastic and immunosuppressive drugs causing adverse effects	injuries & poisonings	963.1	AFR	-13.6431	0.657669	-0.443134	NH-PI
Antineoplastic and immunosuppressive drugs causing adverse effects	injuries & poisonings	963.1	EAS	0.42367	0.837836	0.204662	NH-PI
Antineoplastic and immunosuppressive drugs causing adverse effects	injuries & poisonings	963.1	EUR	0.0459267	0.984771	0.0190876	NH-PI
Poisoning by agents primarily affecting blood constituents	injuries & poisonings	964	EAS	-6.22447	0.27022	-1.10256	NH-PI
Poisoning by agents primarily affecting blood constituents	injuries & poisonings	964	EUR	13.1741	0.277487	1.08598	NH-PI
Poisoning by agents primarily affecting blood constituents	injuries & poisonings	964	NATIVE_AMERICAN	-6.38395	0.838773	-0.203464	NH-PI
Poisoning by agents primarily affecting blood constituents	injuries & poisonings	964	AFR	1892.02			NH-PI
Poisoning by analgesics, antipyretics, and antirheumatics	injuries & poisonings	965	EUR	-1.55578	0.445876	-0.762309	NH-PI
Poisoning by analgesics, antipyretics, and antirheumatics	injuries & poisonings	965	EAS	0.91803	0.565222	0.575103	NH-PI
Poisoning by analgesics, antipyretics, and antirheumatics	injuries & poisonings	965	AFR	-9.12679	0.649254	-0.454799	NH-PI
Poisoning by analgesics, antipyretics, and antirheumatics	injuries & poisonings	965	NATIVE_AMERICAN	1.23663	0.756174	0.310509	NH-PI
Opiates and related narcotics causing adverse effects in therapeutic use	injuries & poisonings	965.1	NATIVE_AMERICAN	3.12853	0.460161	0.738582	NH-PI
Opiates and related narcotics causing adverse effects in therapeutic use	injuries & poisonings	965.1	EUR	-1.42049	0.56605	-0.573879	NH-PI
Opiates and related narcotics causing adverse effects in therapeutic use	injuries & poisonings	965.1	EAS	0.491196	0.794095	0.260997	NH-PI
Opiates and related narcotics causing adverse effects in therapeutic use	injuries & poisonings	965.1	AFR	-2.83765	0.879135	-0.152066	NH-PI
Antirheumatics causing adverse effects in therapeutic use	injuries & poisonings	965.2	NATIVE_AMERICAN	3.12853	0.460161	0.738582	NH-PI
Antirheumatics causing adverse effects in therapeutic use	injuries & poisonings	965.2	EUR	-1.42049	0.56605	-0.573879	NH-PI
Antirheumatics causing adverse effects in therapeutic use	injuries & poisonings	965.2	EAS	0.491196	0.794095	0.260997	NH-PI
Antirheumatics causing adverse effects in therapeutic use	injuries & poisonings	965.2	AFR	-2.83765	0.879135	-0.152066	NH-PI
Adverse effects of sedatives or other central nervous system depressants and anesthetics	injuries & poisonings	967	EUR	-117.057	0.999485	-0.000645654	NH-PI
Adverse effects of sedatives or other central nervous system depressants and anesthetics	injuries & poisonings	967	AFR	161.045	0.999634	0.000458355	NH-PI
Adverse effects of sedatives or other central nervous system depressants and anesthetics	injuries & poisonings	967	EAS	37.2486	0.999976	3.05189e-05	NH-PI
Adverse effects of sedatives or other central nervous system depressants and anesthetics	injuries & poisonings	967	NATIVE_AMERICAN	3.44341e+08			NH-PI
Personal history of allergy to medicinal agents	injuries & poisonings	977	EUR	0.993367	0.536649	0.617888	NH-PI
Personal history of allergy to medicinal agents	injuries & poisonings	977	AFR	3.6961	0.571116	0.566408	NH-PI
Personal history of allergy to medicinal agents	injuries & poisonings	977	NATIVE_AMERICAN	-4.22864	0.603951	-0.518727	NH-PI
Personal history of allergy to medicinal agents	injuries & poisonings	977	EAS	-0.555749	0.673779	-0.420967	NH-PI
Adverse drug events and drug allergies	injuries & poisonings	979	AFR	14.3821	0.0677122	1.82692	NH-PI
Adverse drug events and drug allergies	injuries & poisonings	979	EAS	-0.740544	0.621132	-0.494247	NH-PI
Adverse drug events and drug allergies	injuries & poisonings	979	NATIVE_AMERICAN	-3.41739	0.744964	-0.325287	NH-PI
Adverse drug events and drug allergies	injuries & poisonings	979	EUR	-0.196089	0.915193	-0.106491	NH-PI
Encounter for long-term (current) use of antibiotics	infectious diseases	980	EAS	3.54315	0.412436	0.819614	NH-PI
Encounter for long-term (current) use of antibiotics	infectious diseases	980	EUR	-4.13233	0.415782	-0.81376	NH-PI
Encounter for long-term (current) use of antibiotics	infectious diseases	980	NATIVE_AMERICAN	-28.1716	0.556601	-0.587898	NH-PI
Encounter for long-term (current) use of antibiotics	infectious diseases	980	AFR	-7.01904			NH-PI
Effects radiation NOS	injuries & poisonings	990	NATIVE_AMERICAN	-35.5973	0.341475	-0.951255	NH-PI
Effects radiation NOS	injuries & poisonings	990	EAS	1.43674	0.479342	0.707362	NH-PI
Effects radiation NOS	injuries & poisonings	990	EUR	-1.34677	0.560531	-0.582053	NH-PI
Effects radiation NOS	injuries & poisonings	990	AFR	-3.42698	0.818585	-0.229366	NH-PI
Sepsis and SIRS	injuries & poisonings	994	EAS	0.853234	0.477868	0.709736	NH-PI
Sepsis and SIRS	injuries & poisonings	994	EUR	-0.966612	0.49501	-0.682362	NH-PI
Sepsis and SIRS	injuries & poisonings	994	AFR	-9.90232	0.507409	-0.662878	NH-PI
Sepsis and SIRS	injuries & poisonings	994	NATIVE_AMERICAN	-0.028182	0.994995	-0.00627289	NH-PI
Systemic inflammatory response syndrome (SIRS)	injuries & poisonings	994.1	EAS	-1.948	0.585332	-0.545613	NH-PI
Systemic inflammatory response syndrome (SIRS)	injuries & poisonings	994.1	AFR	-0.892629	0.937162	-0.078837	NH-PI
Systemic inflammatory response syndrome (SIRS)	injuries & poisonings	994.1	EUR	-0.172888	0.965534	-0.0432102	NH-PI
Systemic inflammatory response syndrome (SIRS)	injuries & poisonings	994.1	NATIVE_AMERICAN	1.56097e+07			NH-PI
Sepsis	injuries & poisonings	994.2	EAS	0.853234	0.477868	0.709736	NH-PI
Sepsis	injuries & poisonings	994.2	EUR	-0.966612	0.49501	-0.682362	NH-PI
Sepsis	injuries & poisonings	994.2	AFR	-9.90232	0.507409	-0.662878	NH-PI
Sepsis	injuries & poisonings	994.2	NATIVE_AMERICAN	-0.028182	0.994995	-0.00627289	NH-PI
Septic shock	injuries & poisonings	994.21	AFR	-23.1578			NH-PI
Septic shock	injuries & poisonings	994.21	EUR	3.11443e+10			NH-PI
Septic shock	injuries & poisonings	994.21	EAS	1.63615			NH-PI
Septic shock	injuries & poisonings	994.21	NATIVE_AMERICAN	4.09015e+09			NH-PI
Complications peculiar to certain specified procedures	injuries & poisonings	996	AFR	-23.1578			NH-PI
Complications peculiar to certain specified procedures	injuries & poisonings	996	EUR	3.11443e+10			NH-PI
Complications peculiar to certain specified procedures	injuries & poisonings	996	EAS	1.63615			NH-PI
Complications peculiar to certain specified procedures	injuries & poisonings	996	NATIVE_AMERICAN	4.09015e+09			NH-PI
Foreign body injury		1001	EUR	-117.057	0.999485	-0.000645654	NH-PI
Foreign body injury		1001	AFR	161.045	0.999634	0.000458355	NH-PI
Foreign body injury		1001	EAS	37.2486	0.999976	3.05189e-05	NH-PI
Foreign body injury		1001	NATIVE_AMERICAN	3.44341e+08			NH-PI
Symptoms concerning nutrition, metabolism, and development		1002	NATIVE_AMERICAN	22.6039	0.0272002	2.20863	NH-PI
Symptoms concerning nutrition, metabolism, and development		1002	EAS	-1.04271	0.670907	-0.424903	NH-PI
Symptoms concerning nutrition, metabolism, and development		1002	AFR	3.56606e+09			NH-PI
Symptoms concerning nutrition, metabolism, and development		1002	EUR	3.45277e+10			NH-PI
Sudden death		1003	NATIVE_AMERICAN	22.6039	0.0272002	2.20863	NH-PI
Sudden death		1003	EAS	-1.04271	0.670907	-0.424903	NH-PI
Sudden death		1003	AFR	3.56606e+09			NH-PI
Sudden death		1003	EUR	3.45277e+10			NH-PI
Other signs and symptoms involving emotional state		1004	AFR	-23.8885	0.743056	-0.327809	NH-PI
Other signs and symptoms involving emotional state		1004	NATIVE_AMERICAN	-7319.19	0.91702	-0.104188	NH-PI
Other signs and symptoms involving emotional state		1004	EUR	3.50082e+10			NH-PI
Other signs and symptoms involving emotional state		1004	EAS	8.14131e+10			NH-PI
Other symptoms		1005	EAS	-1.48521	0.0641486	-1.85115	NH-PI
Other symptoms		1005	NATIVE_AMERICAN	6.92803	0.107645	1.60887	NH-PI
Other symptoms		1005	EUR	1.28399	0.172972	1.36272	NH-PI
Other symptoms		1005	AFR	5.63609	0.304438	1.02696	NH-PI
Crushing or internal injury to organs		1008	AFR	5.52807	0.495911	0.680937	NH-PI
Crushing or internal injury to organs		1008	NATIVE_AMERICAN	-17.3293	0.586555	-0.543835	NH-PI
Crushing or internal injury to organs		1008	EAS	0.855686	0.702331	0.382176	NH-PI
Crushing or internal injury to organs		1008	EUR	-1.03536	0.703919	-0.380036	NH-PI
Injury, NOS		1009	EUR	2.84752	0.0301334	2.16833	NH-PI
Injury, NOS		1009	EAS	-2.1593	0.0454023	-2.00091	NH-PI
Injury, NOS		1009	AFR	3.04736	0.508428	0.661288	NH-PI
Injury, NOS		1009	NATIVE_AMERICAN	0.364188	0.929089	0.0889905	NH-PI
Other tests		1010	NATIVE_AMERICAN	-7.00285	0.0510636	-1.95094	NH-PI
Other tests		1010	EUR	1.48063	0.384533	0.869575	NH-PI
Other tests		1010	AFR	-2.36465	0.719144	-0.359603	NH-PI
Other tests		1010	EAS	0.0645682	0.95855	0.0519732	NH-PI
NA 1010.1		1010.1	AFR	4.23528	0.507177	0.66324	NH-PI
NA 1010.1		1010.1	EAS	-0.213982	0.784581	-0.273354	NH-PI
NA 1010.1		1010.1	EUR	0.239582	0.797431	0.256674	NH-PI
NA 1010.1		1010.1	NATIVE_AMERICAN	-0.734179	0.806809	-0.244545	NH-PI
Complications of surgical and medical procedures		1011	AFR	-18.5085	0.38902	-0.861396	NH-PI
Complications of surgical and medical procedures		1011	EAS	0.6225	0.636841	0.472121	NH-PI
Complications of surgical and medical procedures		1011	EUR	-0.640126	0.67879	-0.414115	NH-PI
Complications of surgical and medical procedures		1011	NATIVE_AMERICAN	0.680239	0.88774	0.141165	NH-PI
Late effect		1012	EAS	-381.456	0.986891	-0.0164301	NH-PI
Late effect		1012	AFR	1.61702e+09			NH-PI
Late effect		1012	NATIVE_AMERICAN	3.01331e+09			NH-PI
Asphyxia and hypoxemia		1013	EUR	2.06414	0.187227	1.31883	NH-PI
Asphyxia and hypoxemia		1013	EAS	-1.45756	0.249976	-1.15041	NH-PI
Asphyxia and hypoxemia		1013	AFR	1.34388	0.856307	0.181077	NH-PI
Asphyxia and hypoxemia		1013	NATIVE_AMERICAN	0.356012	0.934561	0.0821072	NH-PI
Effects of other external causes		1015	EUR	0.394673	0.732625	0.341636	NH-PI
Effects of other external causes		1015	EAS	-0.278987	0.772106	-0.289622	NH-PI
Effects of other external causes		1015	AFR	-1.76208	0.809693	-0.240823	NH-PI
Effects of other external causes		1015	NATIVE_AMERICAN	0.525031	0.874847	0.157505	NH-PI
Other ill-defined and unknown causes of morbidity and mortality		1019	EAS	246.671	0.513293	0.653719	NH-PI
Other ill-defined and unknown causes of morbidity and mortality		1019	AFR	-66.8011	0.595401	-0.531025	NH-PI
Other ill-defined and unknown causes of morbidity and mortality		1019	EUR	-9.56582e+07			NH-PI
Other ill-defined and unknown causes of morbidity and mortality		1019	NATIVE_AMERICAN	7.18118e+09			NH-PI
Family history		1100	NATIVE_AMERICAN	-217.945	0.119207	-1.55811	NH-PI
Family history		1100	EAS	2.31348	0.245061	1.16243	NH-PI
Family history		1100	EUR	-2.11893	0.328227	-0.977691	NH-PI
Family history		1100	AFR	-11.9569	0.591669	-0.536419	NH-PI

### Sheet: NH-AmIn
phenotype	category	phecode	ADMIXTURE ancestry	coef	pvalue	tvalue	sire
Intestinal infection	infectious diseases	8	NATIVE_AMERICAN	5.26489	0.122001	1.54643	NH-AmIn
Intestinal infection	infectious diseases	8	EUR	-3.45252	0.207839	-1.25953	NH-AmIn
Intestinal infection	infectious diseases	8	AFR	-2.85572	0.802986	-0.249484	NH-AmIn
Intestinal infection	infectious diseases	8	EAS	0.116739	0.996564	0.00430672	NH-AmIn
Bacterial enteritis	infectious diseases	8.5	EUR	-2.82104	0.503924	-0.668329	NH-AmIn
Bacterial enteritis	infectious diseases	8.5	AFR	-11.2766	0.809705	-0.240806	NH-AmIn
Bacterial enteritis	infectious diseases	8.5	EAS	4.10513			NH-AmIn
Bacterial enteritis	infectious diseases	8.5	NATIVE_AMERICAN	4.24771			NH-AmIn
Intestinal infection due to C. difficile	infectious diseases	8.52	EUR	-2.82104	0.503924	-0.668329	NH-AmIn
Intestinal infection due to C. difficile	infectious diseases	8.52	AFR	-11.2766	0.809705	-0.240806	NH-AmIn
Intestinal infection due to C. difficile	infectious diseases	8.52	EAS	4.10513			NH-AmIn
Intestinal infection due to C. difficile	infectious diseases	8.52	NATIVE_AMERICAN	4.24771			NH-AmIn
Viral Enteritis	infectious diseases	8.6	NATIVE_AMERICAN	5.00184	0.178579	1.34514	NH-AmIn
Viral Enteritis	infectious diseases	8.6	EUR	-3.69004	0.274453	-1.09287	NH-AmIn
Viral Enteritis	infectious diseases	8.6	AFR	-1.57615	0.877734	-0.153843	NH-AmIn
Viral Enteritis	infectious diseases	8.6	EAS	-4.90045	0.905393	-0.118852	NH-AmIn
Septicemia	infectious diseases	38	AFR	-15.3523	0.406979	-0.829222	NH-AmIn
Septicemia	infectious diseases	38	EUR	1.29172	0.469766	0.722859	NH-AmIn
Septicemia	infectious diseases	38	NATIVE_AMERICAN	-0.56138	0.766298	-0.29722	NH-AmIn
Septicemia	infectious diseases	38	EAS	-4.34918	0.76908	-0.293578	NH-AmIn
Gram negative septicemia	infectious diseases	38.1	EUR	5.52003	0.433162	0.783792	NH-AmIn
Gram negative septicemia	infectious diseases	38.1	NATIVE_AMERICAN	-6.83554	0.486824	-0.69537	NH-AmIn
Gram negative septicemia	infectious diseases	38.1	AFR	-6.1674	0.752561	-0.315265	NH-AmIn
Gram negative septicemia	infectious diseases	38.1	EAS	1.15214	0.952632	0.0594014	NH-AmIn
Gram positive septicemia	infectious diseases	38.2	EUR	678.426	0.998956	0.00130794	NH-AmIn
Gram positive septicemia	infectious diseases	38.2	AFR	3.7309e+07			NH-AmIn
Gram positive septicemia	infectious diseases	38.2	NATIVE_AMERICAN	-488.597			NH-AmIn
Bacteremia	infectious diseases	38.3	AFR	-21.7175	0.449639	-0.756017	NH-AmIn
Bacteremia	infectious diseases	38.3	NATIVE_AMERICAN	1.19969	0.569692	0.568505	NH-AmIn
Bacteremia	infectious diseases	38.3	EAS	3.56396	0.780399	0.278799	NH-AmIn
Bacteremia	infectious diseases	38.3	EUR	-0.291734	0.880326	-0.150556	NH-AmIn
Bacterial infection NOS	infectious diseases	41	AFR	-1.30455	0.703425	-0.380701	NH-AmIn
Bacterial infection NOS	infectious diseases	41	NATIVE_AMERICAN	0.469775	0.750641	0.317795	NH-AmIn
Bacterial infection NOS	infectious diseases	41	EAS	-2.65707	0.818106	-0.229982	NH-AmIn
Bacterial infection NOS	infectious diseases	41	EUR	-0.0536677	0.967887	-0.0402588	NH-AmIn
Staphylococcus infections	infectious diseases	41.1	NATIVE_AMERICAN	4.89577	0.318811	0.996904	NH-AmIn
Staphylococcus infections	infectious diseases	41.1	EAS	7.87946	0.785366	0.272333	NH-AmIn
Staphylococcus infections	infectious diseases	41.1	AFR	-1.10596	0.881871	-0.148598	NH-AmIn
Staphylococcus infections	infectious diseases	41.1	EUR	-3.60862			NH-AmIn
Methicillin sensitive Staphylococcus aureus	infectious diseases	41.11	NATIVE_AMERICAN	4.89577	0.318811	0.996904	NH-AmIn
Methicillin sensitive Staphylococcus aureus	infectious diseases	41.11	EAS	7.87946	0.785366	0.272333	NH-AmIn
Methicillin sensitive Staphylococcus aureus	infectious diseases	41.11	AFR	-1.10596	0.881871	-0.148598	NH-AmIn
Methicillin sensitive Staphylococcus aureus	infectious diseases	41.11	EUR	-3.60862			NH-AmIn
Methicillin resistant Staphylococcus aureus	infectious diseases	41.12	EUR	678.426	0.998956	0.00130794	NH-AmIn
Methicillin resistant Staphylococcus aureus	infectious diseases	41.12	AFR	3.7309e+07			NH-AmIn
Methicillin resistant Staphylococcus aureus	infectious diseases	41.12	NATIVE_AMERICAN	-488.597			NH-AmIn
Streptococcus infection	infectious diseases	41.2	AFR	10.9136	0.260043	1.12629	NH-AmIn
Streptococcus infection	infectious diseases	41.2	EUR	-3.49631	0.434279	-0.781891	NH-AmIn
Streptococcus infection	infectious diseases	41.2	NATIVE_AMERICAN	-6.04725	0.737542	-0.33511	NH-AmIn
Streptococcus infection	infectious diseases	41.2	EAS	-14346.9			NH-AmIn
E. coli	infectious diseases	41.4	AFR	-34.2712	0.320554	-0.99332	NH-AmIn
E. coli	infectious diseases	41.4	NATIVE_AMERICAN	0.506837	0.794137	0.260943	NH-AmIn
E. coli	infectious diseases	41.4	EAS	2.20918	0.856677	0.180606	NH-AmIn
E. coli	infectious diseases	41.4	EUR	0.302548	0.86903	0.16489	NH-AmIn
Infection with drug-resistant microorganisms	infectious diseases	41.9	EUR	678.426	0.998956	0.00130794	NH-AmIn
Infection with drug-resistant microorganisms	infectious diseases	41.9	AFR	3.7309e+07			NH-AmIn
Infection with drug-resistant microorganisms	infectious diseases	41.9	NATIVE_AMERICAN	-488.597			NH-AmIn
Herpes zoster	infectious diseases	53	NATIVE_AMERICAN	2.27379	0.312257	1.0105	NH-AmIn
Herpes zoster	infectious diseases	53	AFR	-146.377	0.348229	-0.93803	NH-AmIn
Herpes zoster	infectious diseases	53	EUR	-1.26528	0.553111	-0.593105	NH-AmIn
Herpes zoster	infectious diseases	53	EAS	4.38755	0.755513	0.311379	NH-AmIn
Herpes simplex	infectious diseases	54	NATIVE_AMERICAN	-97.3726	0.282016	-1.0758	NH-AmIn
Herpes simplex	infectious diseases	54	EUR	10.5311	0.321597	0.991181	NH-AmIn
Herpes simplex	infectious diseases	54	EAS	-16309.4	0.854671	-0.183161	NH-AmIn
Herpes simplex	infectious diseases	54	AFR	-0.302171	0.962755	-0.0466968	NH-AmIn
Viral hepatitis	infectious diseases	70	NATIVE_AMERICAN	7.01607	0.030557	2.16279	NH-AmIn
Viral hepatitis	infectious diseases	70	EUR	-3.95535	0.0404007	-2.04963	NH-AmIn
Viral hepatitis	infectious diseases	70	EAS	9.40199	0.37282	0.891204	NH-AmIn
Viral hepatitis	infectious diseases	70	AFR	-2.21401	0.693086	-0.39467	NH-AmIn
Viral hepatitis C	infectious diseases	70.3	EUR	-3.66823	0.0864542	-1.71441	NH-AmIn
Viral hepatitis C	infectious diseases	70.3	AFR	-1.60617	0.748255	-0.320941	NH-AmIn
Viral hepatitis C	infectious diseases	70.3	EAS	1.67872	0.913278	0.108905	NH-AmIn
Viral hepatitis C	infectious diseases	70.3	NATIVE_AMERICAN	7.06049			NH-AmIn
Chronic hepatitis	infectious diseases	70.4	NATIVE_AMERICAN	2.38757	0.508144	0.661731	NH-AmIn
Chronic hepatitis	infectious diseases	70.4	EUR	-2.10883	0.513859	-0.652841	NH-AmIn
Chronic hepatitis	infectious diseases	70.4	EAS	-18.1698	0.758392	-0.307594	NH-AmIn
Chronic hepatitis	infectious diseases	70.4	AFR	0.948991	0.830557	0.213988	NH-AmIn
Hepatitis NOS	infectious diseases	70.9	NATIVE_AMERICAN	6.48949	0.0333474	2.12788	NH-AmIn
Hepatitis NOS	infectious diseases	70.9	EUR	-3.83675	0.0511457	-1.95026	NH-AmIn
Hepatitis NOS	infectious diseases	70.9	EAS	11.4139	0.279682	1.08103	NH-AmIn
Hepatitis NOS	infectious diseases	70.9	AFR	-22.4227	0.450404	-0.754742	NH-AmIn
Viral warts & HPV	infectious diseases	78	NATIVE_AMERICAN	2.38757	0.508144	0.661731	NH-AmIn
Viral warts & HPV	infectious diseases	78	EUR	-2.10883	0.513859	-0.652841	NH-AmIn
Viral warts & HPV	infectious diseases	78	EAS	-18.1698	0.758392	-0.307594	NH-AmIn
Viral warts & HPV	infectious diseases	78	AFR	0.948991	0.830557	0.213988	NH-AmIn
Viral infection	infectious diseases	79	AFR	-1.60083	0.65594	-0.445525	NH-AmIn
Viral infection	infectious diseases	79	EUR	0.350507	0.794858	0.260007	NH-AmIn
Viral infection	infectious diseases	79	EAS	-2.87036	0.800363	-0.252877	NH-AmIn
Viral infection	infectious diseases	79	NATIVE_AMERICAN	0.02259	0.987932	0.0151252	NH-AmIn
Varicella infection	infectious diseases	79.1	AFR	-119.76	0.303265	-1.02946	NH-AmIn
Varicella infection	infectious diseases	79.1	EAS	4.91388	0.717742	0.361478	NH-AmIn
Varicella infection	infectious diseases	79.1	EUR	0.709523	0.771334	0.29063	NH-AmIn
Varicella infection	infectious diseases	79.1	NATIVE_AMERICAN	-0.00443328	0.99865	-0.0016926	NH-AmIn
Viremia, NOS	infectious diseases	79.9	EUR	-3.81818	0.134185	-1.4978	NH-AmIn
Viremia, NOS	infectious diseases	79.9	AFR	3.20537	0.270023	1.10301	NH-AmIn
Viremia, NOS	infectious diseases	79.9	NATIVE_AMERICAN	2.66689	0.279726	1.08094	NH-AmIn
Viremia, NOS	infectious diseases	79.9	EAS	4.63168	0.756758	0.309741	NH-AmIn
Infection/inflammation of internal prosthetic device; implant; and graft	infectious diseases	81	NATIVE_AMERICAN	1.70695	0.442333	0.768259	NH-AmIn
Infection/inflammation of internal prosthetic device; implant; and graft	infectious diseases	81	AFR	-13.4132	0.598371	-0.526745	NH-AmIn
Infection/inflammation of internal prosthetic device; implant; and graft	infectious diseases	81	EUR	-0.879314	0.670182	-0.425898	NH-AmIn
Infection/inflammation of internal prosthetic device; implant; and graft	infectious diseases	81	EAS	2.73606	0.855975	0.1815	NH-AmIn
Dermatophytosis / Dermatomycosis	infectious diseases	110	NATIVE_AMERICAN	2.28447	0.260782	1.12454	NH-AmIn
Dermatophytosis / Dermatomycosis	infectious diseases	110	EUR	-1.29939	0.471925	-0.719351	NH-AmIn
Dermatophytosis / Dermatomycosis	infectious diseases	110	AFR	-2.85336	0.711716	-0.369552	NH-AmIn
Dermatophytosis / Dermatomycosis	infectious diseases	110	EAS	-1.99251	0.903076	-0.121777	NH-AmIn
Dermatophytosis	infectious diseases	110.1	NATIVE_AMERICAN	2.28447	0.260782	1.12454	NH-AmIn
Dermatophytosis	infectious diseases	110.1	EUR	-1.29939	0.471925	-0.719351	NH-AmIn
Dermatophytosis	infectious diseases	110.1	AFR	-2.85336	0.711716	-0.369552	NH-AmIn
Dermatophytosis	infectious diseases	110.1	EAS	-1.99251	0.903076	-0.121777	NH-AmIn
Althete's foot	infectious diseases	110.12	EUR	10.0313	0.63198	0.478942	NH-AmIn
Althete's foot	infectious diseases	110.12	NATIVE_AMERICAN	-4.3612	0.698832	-0.386898	NH-AmIn
Althete's foot	infectious diseases	110.12	EAS	-8718.37	0.804341	-0.247733	NH-AmIn
Althete's foot	infectious diseases	110.12	AFR	-11421.7	0.959211	-0.0511438	NH-AmIn
Dermatophytosis of the body	infectious diseases	110.13	EUR	-2.95981	0.169653	-1.37332	NH-AmIn
Dermatophytosis of the body	infectious diseases	110.13	AFR	-1.50913	0.788897	-0.267743	NH-AmIn
Dermatophytosis of the body	infectious diseases	110.13	EAS	2.82992	0.869607	0.164158	NH-AmIn
Dermatophytosis of the body	infectious diseases	110.13	NATIVE_AMERICAN	4.72971			NH-AmIn
Candidiasis	infectious diseases	112	NATIVE_AMERICAN	-1.92561	0.40541	-0.831999	NH-AmIn
Candidiasis	infectious diseases	112	EUR	1.5523	0.414205	0.816517	NH-AmIn
Candidiasis	infectious diseases	112	EAS	-17.0318	0.525229	-0.635306	NH-AmIn
Candidiasis	infectious diseases	112	AFR	-0.0047726	0.998694	-0.00163705	NH-AmIn
Candidiasis of skin and nails	infectious diseases	112.3	AFR	10.9136	0.260043	1.12629	NH-AmIn
Candidiasis of skin and nails	infectious diseases	112.3	EUR	-3.49631	0.434279	-0.781891	NH-AmIn
Candidiasis of skin and nails	infectious diseases	112.3	NATIVE_AMERICAN	-6.04725	0.737542	-0.33511	NH-AmIn
Candidiasis of skin and nails	infectious diseases	112.3	EAS	-14346.9			NH-AmIn
Mycoses	infectious diseases	117	EAS	-40.8473	0.437325	-0.776718	NH-AmIn
Mycoses	infectious diseases	117	EUR	-1.44617	0.598784	-0.526151	NH-AmIn
Mycoses	infectious diseases	117	AFR	-9.27188	0.775785	-0.284816	NH-AmIn
Mycoses	infectious diseases	117	NATIVE_AMERICAN	-2.31903e+08			NH-AmIn
Other infectious and parasitic diseases	infectious diseases	136	NATIVE_AMERICAN	1.70353	0.554853	0.590503	NH-AmIn
Other infectious and parasitic diseases	infectious diseases	136	EAS	-22.1748	0.636404	-0.472732	NH-AmIn
Other infectious and parasitic diseases	infectious diseases	136	AFR	-4.43013	0.797448	-0.256651	NH-AmIn
Other infectious and parasitic diseases	infectious diseases	136	EUR	-0.559384	0.835462	-0.207702	NH-AmIn
Cancer of mouth	neoplasms	145	AFR	7.5329e+09			NH-AmIn
Cancer of mouth	neoplasms	145	NATIVE_AMERICAN	2.3305e+10			NH-AmIn
Cancer of esophagus	neoplasms	150	NATIVE_AMERICAN	2.52054	0.906415	0.117562	NH-AmIn
Cancer of esophagus	neoplasms	150	AFR	5.44782e+09			NH-AmIn
Cancer of esophagus	neoplasms	150	EUR	-1.55639e+09			NH-AmIn
Cancer of esophagus	neoplasms	150	EAS	-3817.62			NH-AmIn
Cancer of stomach	neoplasms	151	EAS	-458.955	0.416396	-0.81269	NH-AmIn
Cancer of stomach	neoplasms	151	NATIVE_AMERICAN	1.41044	0.635491	0.474013	NH-AmIn
Cancer of stomach	neoplasms	151	AFR	-2.52578	0.820539	-0.226852	NH-AmIn
Cancer of stomach	neoplasms	151	EUR	-0.419055	0.879277	-0.151886	NH-AmIn
Colorectal cancer	neoplasms	153	AFR	-162.48	0.579025	-0.55481	NH-AmIn
Colorectal cancer	neoplasms	153	EAS	-15.025	0.762953	-0.301605	NH-AmIn
Colorectal cancer	neoplasms	153	EUR	1.62591	0.79307	0.262327	NH-AmIn
Colorectal cancer	neoplasms	153	NATIVE_AMERICAN	0.435958	0.935051	0.0814915	NH-AmIn
Malignant neoplasm of rectum, rectosigmoid junction, and anus	neoplasms	153.3	AFR	-162.48	0.579025	-0.55481	NH-AmIn
Malignant neoplasm of rectum, rectosigmoid junction, and anus	neoplasms	153.3	EAS	-15.025	0.762953	-0.301605	NH-AmIn
Malignant neoplasm of rectum, rectosigmoid junction, and anus	neoplasms	153.3	EUR	1.62591	0.79307	0.262327	NH-AmIn
Malignant neoplasm of rectum, rectosigmoid junction, and anus	neoplasms	153.3	NATIVE_AMERICAN	0.435958	0.935051	0.0814915	NH-AmIn
Cancer of liver and intrahepatic bile duct	neoplasms	155	NATIVE_AMERICAN	2.38757	0.508144	0.661731	NH-AmIn
Cancer of liver and intrahepatic bile duct	neoplasms	155	EUR	-2.10883	0.513859	-0.652841	NH-AmIn
Cancer of liver and intrahepatic bile duct	neoplasms	155	EAS	-18.1698	0.758392	-0.307594	NH-AmIn
Cancer of liver and intrahepatic bile duct	neoplasms	155	AFR	0.948991	0.830557	0.213988	NH-AmIn
Malignant neoplasm of liver, primary	neoplasms	155.1	NATIVE_AMERICAN	2.38757	0.508144	0.661731	NH-AmIn
Malignant neoplasm of liver, primary	neoplasms	155.1	EUR	-2.10883	0.513859	-0.652841	NH-AmIn
Malignant neoplasm of liver, primary	neoplasms	155.1	EAS	-18.1698	0.758392	-0.307594	NH-AmIn
Malignant neoplasm of liver, primary	neoplasms	155.1	AFR	0.948991	0.830557	0.213988	NH-AmIn
Pancreatic cancer	neoplasms	157	EUR	678.426	0.998956	0.00130794	NH-AmIn
Pancreatic cancer	neoplasms	157	AFR	3.7309e+07			NH-AmIn
Pancreatic cancer	neoplasms	157	NATIVE_AMERICAN	-488.597			NH-AmIn
Neoplasm of unspecified nature of digestive system	neoplasms	158	AFR	7.5329e+09			NH-AmIn
Neoplasm of unspecified nature of digestive system	neoplasms	158	NATIVE_AMERICAN	2.3305e+10			NH-AmIn
Malignant neoplasm of other and ill-defined sites within the digestive organs and peritoneum	neoplasms	159	EUR	678.426	0.998956	0.00130794	NH-AmIn
Malignant neoplasm of other and ill-defined sites within the digestive organs and peritoneum	neoplasms	159	AFR	3.7309e+07			NH-AmIn
Malignant neoplasm of other and ill-defined sites within the digestive organs and peritoneum	neoplasms	159	NATIVE_AMERICAN	-488.597			NH-AmIn
Cancer within the respiratory system	neoplasms	165	EAS	-87.2542	0.359718	-0.915903	NH-AmIn
Cancer within the respiratory system	neoplasms	165	AFR	2.60282	0.439957	0.772265	NH-AmIn
Cancer within the respiratory system	neoplasms	165	NATIVE_AMERICAN	-2.2368	0.523526	-0.637919	NH-AmIn
Cancer within the respiratory system	neoplasms	165	EUR	0.695817	0.776762	0.283541	NH-AmIn
Cancer of bronchus; lung	neoplasms	165.1	EAS	-87.2542	0.359718	-0.915903	NH-AmIn
Cancer of bronchus; lung	neoplasms	165.1	AFR	2.60282	0.439957	0.772265	NH-AmIn
Cancer of bronchus; lung	neoplasms	165.1	NATIVE_AMERICAN	-2.2368	0.523526	-0.637919	NH-AmIn
Cancer of bronchus; lung	neoplasms	165.1	EUR	0.695817	0.776762	0.283541	NH-AmIn
Cancer of bone and connective tissue	neoplasms	170	EUR	95.9562	0.402071	0.837929	NH-AmIn
Cancer of bone and connective tissue	neoplasms	170	NATIVE_AMERICAN	-284.226	0.53518	-0.620118	NH-AmIn
Cancer of bone and connective tissue	neoplasms	170	AFR	-10.3799	0.808821	-0.241947	NH-AmIn
Cancer of bone and connective tissue	neoplasms	170	EAS	-15.8659	0.809199	-0.241459	NH-AmIn
Bone cancer	neoplasms	170.1	EUR	95.9562	0.402071	0.837929	NH-AmIn
Bone cancer	neoplasms	170.1	NATIVE_AMERICAN	-284.226	0.53518	-0.620118	NH-AmIn
Bone cancer	neoplasms	170.1	AFR	-10.3799	0.808821	-0.241947	NH-AmIn
Bone cancer	neoplasms	170.1	EAS	-15.8659	0.809199	-0.241459	NH-AmIn
Skin cancer	neoplasms	172	AFR	-39.0093	0.207499	-1.26047	NH-AmIn
Skin cancer	neoplasms	172	EAS	10.5327	0.248372	1.15431	NH-AmIn
Skin cancer	neoplasms	172	EUR	1.72083	0.365936	0.904112	NH-AmIn
Skin cancer	neoplasms	172	NATIVE_AMERICAN	-1.56865	0.473129	-0.717397	NH-AmIn
Melanomas of skin, dx or hx	neoplasms	172.1	AFR	-399.431	0.449515	-0.756224	NH-AmIn
Melanomas of skin, dx or hx	neoplasms	172.1	EUR	-1.24031	0.561773	-0.58021	NH-AmIn
Melanomas of skin, dx or hx	neoplasms	172.1	EAS	25.573			NH-AmIn
Melanomas of skin, dx or hx	neoplasms	172.1	NATIVE_AMERICAN	1.59518			NH-AmIn
Melanomas of skin	neoplasms	172.11	AFR	-399.431	0.449515	-0.756224	NH-AmIn
Melanomas of skin	neoplasms	172.11	EUR	-1.24031	0.561773	-0.58021	NH-AmIn
Melanomas of skin	neoplasms	172.11	EAS	25.573			NH-AmIn
Melanomas of skin	neoplasms	172.11	NATIVE_AMERICAN	1.59518			NH-AmIn
Other non-epithelial cancer of skin	neoplasms	172.2	EAS	16.4664	0.101511	1.63757	NH-AmIn
Other non-epithelial cancer of skin	neoplasms	172.2	AFR	-28.3846	0.353955	-0.926945	NH-AmIn
Other non-epithelial cancer of skin	neoplasms	172.2	EUR	0.362761	0.852297	0.186188	NH-AmIn
Other non-epithelial cancer of skin	neoplasms	172.2	NATIVE_AMERICAN	-0.211348	0.92597	-0.092917	NH-AmIn
Basal cell carcinoma	neoplasms	172.21	EUR	95.9562	0.402071	0.837929	NH-AmIn
Basal cell carcinoma	neoplasms	172.21	NATIVE_AMERICAN	-284.226	0.53518	-0.620118	NH-AmIn
Basal cell carcinoma	neoplasms	172.21	AFR	-10.3799	0.808821	-0.241947	NH-AmIn
Basal cell carcinoma	neoplasms	172.21	EAS	-15.8659	0.809199	-0.241459	NH-AmIn
Neoplasm of uncertain behavior of skin	neoplasms	173	EAS	-45.9582	0.376213	-0.884896	NH-AmIn
Neoplasm of uncertain behavior of skin	neoplasms	173	AFR	1.19717	0.647499	0.457239	NH-AmIn
Neoplasm of uncertain behavior of skin	neoplasms	173	EUR	-0.428651	0.818198	-0.229863	NH-AmIn
Neoplasm of uncertain behavior of skin	neoplasms	173	NATIVE_AMERICAN	0.174704	0.938568	0.0770703	NH-AmIn
Breast cancer	neoplasms	174	AFR	-21.5144	0.304079	-1.02772	NH-AmIn
Breast cancer	neoplasms	174	NATIVE_AMERICAN	1.50385	0.337179	0.959754	NH-AmIn
Breast cancer	neoplasms	174	EAS	-13.8279	0.573635	-0.562706	NH-AmIn
Breast cancer	neoplasms	174	EUR	-0.39904	0.783192	-0.275162	NH-AmIn
Breast cancer [female]	neoplasms	174.1	NATIVE_AMERICAN	2.29022	0.183299	1.33067	NH-AmIn
Breast cancer [female]	neoplasms	174.1	EUR	-1.04246	0.503597	-0.66884	NH-AmIn
Breast cancer [female]	neoplasms	174.1	EAS	-8.64494	0.685721	-0.404669	NH-AmIn
Breast cancer [female]	neoplasms	174.1	AFR	-20.7599			NH-AmIn
Malignant neoplasm of female breast	neoplasms	174.11	NATIVE_AMERICAN	2.29022	0.183299	1.33067	NH-AmIn
Malignant neoplasm of female breast	neoplasms	174.11	EUR	-1.04246	0.503597	-0.66884	NH-AmIn
Malignant neoplasm of female breast	neoplasms	174.11	EAS	-8.64494	0.685721	-0.404669	NH-AmIn
Malignant neoplasm of female breast	neoplasms	174.11	AFR	-20.7599			NH-AmIn
Acquired absence of breast	neoplasms	175	EAS	-34.0668	0.147389	-1.44881	NH-AmIn
Acquired absence of breast	neoplasms	175	AFR	-1.40604	0.563442	-0.577737	NH-AmIn
Acquired absence of breast	neoplasms	175	EUR	0.417705	0.690073	0.398756	NH-AmIn
Acquired absence of breast	neoplasms	175	NATIVE_AMERICAN	0.151987	0.897762	0.128489	NH-AmIn
Cancer of other female genital organs	neoplasms	184	EAS	19.8722	0.252109	1.14524	NH-AmIn
Cancer of other female genital organs	neoplasms	184	EUR	-13.1531	0.403409	-0.835548	NH-AmIn
Cancer of other female genital organs	neoplasms	184	NATIVE_AMERICAN	26.1956	0.47174	0.71965	NH-AmIn
Cancer of other female genital organs	neoplasms	184	AFR	-42.4892	0.647405	-0.457371	NH-AmIn
Cancer of prostate	neoplasms	185	EUR	7.32147	0.654483	0.447544	NH-AmIn
Cancer of prostate	neoplasms	185	AFR	-1.21079	0.92053	-0.0997667	NH-AmIn
Cancer of prostate	neoplasms	185	EAS	7.03143			NH-AmIn
Cancer of prostate	neoplasms	185	NATIVE_AMERICAN	1.32699e+10			NH-AmIn
Cancer of urinary organs (incl. kidney and bladder)	neoplasms	189	NATIVE_AMERICAN	-5.16687	0.615198	-0.502667	NH-AmIn
Cancer of urinary organs (incl. kidney and bladder)	neoplasms	189	EUR	8.59773	0.643261	0.463144	NH-AmIn
Cancer of urinary organs (incl. kidney and bladder)	neoplasms	189	EAS	-292987	0.821979	-0.225	NH-AmIn
Cancer of urinary organs (incl. kidney and bladder)	neoplasms	189	AFR	7.5329e+09			NH-AmIn
Cancer of kidney and renal pelvis	neoplasms	189.1	NATIVE_AMERICAN	-5.16687	0.615198	-0.502667	NH-AmIn
Cancer of kidney and renal pelvis	neoplasms	189.1	EUR	8.59773	0.643261	0.463144	NH-AmIn
Cancer of kidney and renal pelvis	neoplasms	189.1	EAS	-292987	0.821979	-0.225	NH-AmIn
Cancer of kidney and renal pelvis	neoplasms	189.1	AFR	7.5329e+09			NH-AmIn
Malignant neoplasm of kidney, except pelvis	neoplasms	189.11	NATIVE_AMERICAN	-5.16687	0.615198	-0.502667	NH-AmIn
Malignant neoplasm of kidney, except pelvis	neoplasms	189.11	EUR	8.59773	0.643261	0.463144	NH-AmIn
Malignant neoplasm of kidney, except pelvis	neoplasms	189.11	EAS	-292987	0.821979	-0.225	NH-AmIn
Malignant neoplasm of kidney, except pelvis	neoplasms	189.11	AFR	7.5329e+09			NH-AmIn
Manlignant and unknown neoplasms of brain and nervous system	neoplasms	191	AFR	7.5329e+09			NH-AmIn
Manlignant and unknown neoplasms of brain and nervous system	neoplasms	191	NATIVE_AMERICAN	2.3305e+10			NH-AmIn
Thyroid cancer	neoplasms	193	EUR	55.7845	0.527709	0.631506	NH-AmIn
Thyroid cancer	neoplasms	193	NATIVE_AMERICAN	-15.577	0.694249	-0.393096	NH-AmIn
Thyroid cancer	neoplasms	193	EAS	-55.6585	0.734263	-0.33946	NH-AmIn
Thyroid cancer	neoplasms	193	AFR	6.367e+09			NH-AmIn
Cancer, suspected or other	neoplasms	195	NATIVE_AMERICAN	1.24543	0.345698	0.942967	NH-AmIn
Cancer, suspected or other	neoplasms	195	EUR	-0.717627	0.531285	-0.626045	NH-AmIn
Cancer, suspected or other	neoplasms	195	EAS	5.18016	0.534024	0.621875	NH-AmIn
Cancer, suspected or other	neoplasms	195	AFR	-1.3148	0.645678	-0.459775	NH-AmIn
Malignant neoplasm, other	neoplasms	195.1	NATIVE_AMERICAN	1.24543	0.345698	0.942967	NH-AmIn
Malignant neoplasm, other	neoplasms	195.1	EUR	-0.717627	0.531285	-0.626045	NH-AmIn
Malignant neoplasm, other	neoplasms	195.1	EAS	5.18016	0.534024	0.621875	NH-AmIn
Malignant neoplasm, other	neoplasms	195.1	AFR	-1.3148	0.645678	-0.459775	NH-AmIn
Malignant neoplasm of head, face, and neck	neoplasms	195.3	AFR	7.5329e+09			NH-AmIn
Malignant neoplasm of head, face, and neck	neoplasms	195.3	NATIVE_AMERICAN	2.3305e+10			NH-AmIn
Radiotherapy	neoplasms	196	EUR	95.9562	0.402071	0.837929	NH-AmIn
Radiotherapy	neoplasms	196	NATIVE_AMERICAN	-284.226	0.53518	-0.620118	NH-AmIn
Radiotherapy	neoplasms	196	AFR	-10.3799	0.808821	-0.241947	NH-AmIn
Radiotherapy	neoplasms	196	EAS	-15.8659	0.809199	-0.241459	NH-AmIn
Chemotherapy	neoplasms	197	EUR	2.2824	0.231115	1.19749	NH-AmIn
Chemotherapy	neoplasms	197	EAS	-49.6771	0.281819	-1.07624	NH-AmIn
Chemotherapy	neoplasms	197	AFR	-15.5832	0.303415	-1.02914	NH-AmIn
Chemotherapy	neoplasms	197	NATIVE_AMERICAN	-1.34943	0.48064	-0.705274	NH-AmIn
Secondary malignant neoplasm	neoplasms	198	EAS	10.4586	0.220216	1.22595	NH-AmIn
Secondary malignant neoplasm	neoplasms	198	AFR	-16.9436	0.329358	-0.975407	NH-AmIn
Secondary malignant neoplasm	neoplasms	198	EUR	1.54204	0.352485	0.929781	NH-AmIn
Secondary malignant neoplasm	neoplasms	198	NATIVE_AMERICAN	-1.33052	0.479204	-0.707584	NH-AmIn
Secondary malignancy of lymph nodes	neoplasms	198.1	EUR	2.89013	0.354673	0.925564	NH-AmIn
Secondary malignancy of lymph nodes	neoplasms	198.1	NATIVE_AMERICAN	-2.25314	0.483629	-0.700478	NH-AmIn
Secondary malignancy of lymph nodes	neoplasms	198.1	EAS	-29.0046	0.553884	-0.59195	NH-AmIn
Secondary malignancy of lymph nodes	neoplasms	198.1	AFR	-10.1125	0.585349	-0.545588	NH-AmIn
Secondary malignancy of respiratory organs	neoplasms	198.2	NATIVE_AMERICAN	-60.1399	0.293585	-1.05029	NH-AmIn
Secondary malignancy of respiratory organs	neoplasms	198.2	EAS	-63.055	0.432171	-0.785483	NH-AmIn
Secondary malignancy of respiratory organs	neoplasms	198.2	EUR	24.7493	0.456623	0.744419	NH-AmIn
Secondary malignancy of respiratory organs	neoplasms	198.2	AFR	-5.20035	0.715831	-0.364036	NH-AmIn
Secondary malignant neoplasm of liver	neoplasms	198.4	NATIVE_AMERICAN	-160.145	0.392042	-0.855919	NH-AmIn
Secondary malignant neoplasm of liver	neoplasms	198.4	EAS	-42.5666	0.719623	-0.358963	NH-AmIn
Secondary malignant neoplasm of liver	neoplasms	198.4	EUR	1387.06	0.892055	0.135705	NH-AmIn
Secondary malignant neoplasm of liver	neoplasms	198.4	AFR	-5728.47	0.923663	-0.095821	NH-AmIn
Secondary malignancy of brain/spine	neoplasms	198.5	EAS	-58.3427	0.424591	-0.798483	NH-AmIn
Secondary malignancy of brain/spine	neoplasms	198.5	AFR	-8.08869	0.61327	-0.505411	NH-AmIn
Secondary malignancy of brain/spine	neoplasms	198.5	EUR	39.1719			NH-AmIn
Secondary malignancy of brain/spine	neoplasms	198.5	NATIVE_AMERICAN	-78.9705			NH-AmIn
Secondary malignancy of bone	neoplasms	198.6	EAS	17.4641	0.0757831	1.7757	NH-AmIn
Secondary malignancy of bone	neoplasms	198.6	AFR	-16.429	0.496822	-0.679499	NH-AmIn
Secondary malignancy of bone	neoplasms	198.6	EUR	0.673593	0.724162	0.352901	NH-AmIn
Secondary malignancy of bone	neoplasms	198.6	NATIVE_AMERICAN	-0.774432	0.733652	-0.340272	NH-AmIn
Neoplasm of uncertain behavior	neoplasms	199	AFR	2.85429	0.165793	1.38585	NH-AmIn
Neoplasm of uncertain behavior	neoplasms	199	EAS	-61.3025	0.188479	-1.31509	NH-AmIn
Neoplasm of uncertain behavior	neoplasms	199	EUR	-0.938151	0.511252	-0.65689	NH-AmIn
Neoplasm of uncertain behavior	neoplasms	199	NATIVE_AMERICAN	-0.230349	0.901339	-0.12397	NH-AmIn
Myeloproliferative disease	neoplasms	200	EUR	130.369	0.142488	1.46659	NH-AmIn
Myeloproliferative disease	neoplasms	200	AFR	-434.554	0.462823	-0.734206	NH-AmIn
Myeloproliferative disease	neoplasms	200	NATIVE_AMERICAN	-16.7875	0.569273	-0.569123	NH-AmIn
Myeloproliferative disease	neoplasms	200	EAS	-60844.8			NH-AmIn
Leukemia	neoplasms	204	AFR	-345.54	0.531853	-0.625179	NH-AmIn
Leukemia	neoplasms	204	NATIVE_AMERICAN	-55.2193	0.593926	-0.533156	NH-AmIn
Leukemia	neoplasms	204	EAS	-8366.11	0.955801	-0.0554233	NH-AmIn
Leukemia	neoplasms	204	EUR	1364.56	0.966817	0.0416008	NH-AmIn
Multiple myeloma	neoplasms	204.4	AFR	-345.54	0.531853	-0.625179	NH-AmIn
Multiple myeloma	neoplasms	204.4	NATIVE_AMERICAN	-55.2193	0.593926	-0.533156	NH-AmIn
Multiple myeloma	neoplasms	204.4	EAS	-8366.11	0.955801	-0.0554233	NH-AmIn
Multiple myeloma	neoplasms	204.4	EUR	1364.56	0.966817	0.0416008	NH-AmIn
Benign neoplasm of colon	neoplasms	208	AFR	2.60081	0.199861	1.28195	NH-AmIn
Benign neoplasm of colon	neoplasms	208	EUR	-1.18242	0.32303	-0.988251	NH-AmIn
Benign neoplasm of colon	neoplasms	208	EAS	-11.4051	0.484258	-0.699471	NH-AmIn
Benign neoplasm of colon	neoplasms	208	NATIVE_AMERICAN	0.496614	0.728191	0.347533	NH-AmIn
Neuroendocrine tumors	neoplasms	209	NATIVE_AMERICAN	3.75873	0.346752	0.940907	NH-AmIn
Neuroendocrine tumors	neoplasms	209	EUR	-2.80558	0.424934	-0.797891	NH-AmIn
Neuroendocrine tumors	neoplasms	209	EAS	-358.425	0.528294	-0.630612	NH-AmIn
Neuroendocrine tumors	neoplasms	209	AFR	0.342512	0.961648	0.0480861	NH-AmIn
Benign neoplasm of other parts of digestive system	neoplasms	211	NATIVE_AMERICAN	3.91468	0.0489837	1.96873	NH-AmIn
Benign neoplasm of other parts of digestive system	neoplasms	211	EUR	-2.69596	0.088755	-1.702	NH-AmIn
Benign neoplasm of other parts of digestive system	neoplasms	211	EAS	-10.0827	0.633054	-0.477432	NH-AmIn
Benign neoplasm of other parts of digestive system	neoplasms	211	AFR	-0.0191581	0.994589	-0.00678217	NH-AmIn
Lipoma	neoplasms	214	AFR	3.29808	0.222103	1.22096	NH-AmIn
Lipoma	neoplasms	214	EUR	-1.546	0.533468	-0.622721	NH-AmIn
Lipoma	neoplasms	214	EAS	-36.3287	0.634391	-0.475556	NH-AmIn
Lipoma	neoplasms	214	NATIVE_AMERICAN	-0.364856	0.913543	-0.108571	NH-AmIn
Lipoma of skin and subcutaneous tissue	neoplasms	214.1	AFR	3.29808	0.222103	1.22096	NH-AmIn
Lipoma of skin and subcutaneous tissue	neoplasms	214.1	EUR	-1.546	0.533468	-0.622721	NH-AmIn
Lipoma of skin and subcutaneous tissue	neoplasms	214.1	EAS	-36.3287	0.634391	-0.475556	NH-AmIn
Lipoma of skin and subcutaneous tissue	neoplasms	214.1	NATIVE_AMERICAN	-0.364856	0.913543	-0.108571	NH-AmIn
Other benign neoplasm of connective and other soft tissue	neoplasms	215	EUR	-5.18765	0.124366	-1.5367	NH-AmIn
Other benign neoplasm of connective and other soft tissue	neoplasms	215	EAS	-158.321	0.400697	-0.840376	NH-AmIn
Other benign neoplasm of connective and other soft tissue	neoplasms	215	NATIVE_AMERICAN	-0.841768	0.810516	-0.239761	NH-AmIn
Benign neoplasm of skin	neoplasms	216	AFR	7.87103	0.188992	1.31357	NH-AmIn
Benign neoplasm of skin	neoplasms	216	NATIVE_AMERICAN	-0.687801	0.539497	-0.613573	NH-AmIn
Benign neoplasm of skin	neoplasms	216	EUR	-0.443219	0.649551	-0.454386	NH-AmIn
Benign neoplasm of skin	neoplasms	216	EAS	3.44294	0.664878	0.433189	NH-AmIn
Screening for malignant neoplasms of the skin	neoplasms	216.1	AFR	10.2738	0.125612	1.53164	NH-AmIn
Screening for malignant neoplasms of the skin	neoplasms	216.1	EUR	-0.958515	0.328574	-0.97699	NH-AmIn
Screening for malignant neoplasms of the skin	neoplasms	216.1	EAS	5.72363	0.484147	0.699649	NH-AmIn
Screening for malignant neoplasms of the skin	neoplasms	216.1	NATIVE_AMERICAN	-0.22576	0.839527	-0.202499	NH-AmIn
Vascular hamartomas and non-neoplastic nevi	neoplasms	217	EAS	-21.0257	0.593605	-0.53362	NH-AmIn
Vascular hamartomas and non-neoplastic nevi	neoplasms	217	AFR	-5.93671	0.736363	-0.336674	NH-AmIn
Vascular hamartomas and non-neoplastic nevi	neoplasms	217	EUR	0.637334	0.796535	0.257834	NH-AmIn
Vascular hamartomas and non-neoplastic nevi	neoplasms	217	NATIVE_AMERICAN	0.199649	0.939362	0.0760713	NH-AmIn
Nevus, non-neoplastic	neoplasms	217.1	EAS	-21.0257	0.593605	-0.53362	NH-AmIn
Nevus, non-neoplastic	neoplasms	217.1	AFR	-5.93671	0.736363	-0.336674	NH-AmIn
Nevus, non-neoplastic	neoplasms	217.1	EUR	0.637334	0.796535	0.257834	NH-AmIn
Nevus, non-neoplastic	neoplasms	217.1	NATIVE_AMERICAN	0.199649	0.939362	0.0760713	NH-AmIn
Benign neoplasm of uterus	neoplasms	218	AFR	8.21357	0.0526515	1.93777	NH-AmIn
Benign neoplasm of uterus	neoplasms	218	EAS	-380.044	0.395898	-0.848971	NH-AmIn
Benign neoplasm of uterus	neoplasms	218	EUR	-2.04837	0.421121	-0.804478	NH-AmIn
Benign neoplasm of uterus	neoplasms	218	NATIVE_AMERICAN	-5.55688	0.497822	-0.677921	NH-AmIn
Uterine leiomyoma	neoplasms	218.1	AFR	8.21357	0.0526515	1.93777	NH-AmIn
Uterine leiomyoma	neoplasms	218.1	EAS	-380.044	0.395898	-0.848971	NH-AmIn
Uterine leiomyoma	neoplasms	218.1	EUR	-2.04837	0.421121	-0.804478	NH-AmIn
Uterine leiomyoma	neoplasms	218.1	NATIVE_AMERICAN	-5.55688	0.497822	-0.677921	NH-AmIn
Benign neoplasm of ovary	neoplasms	220	EAS	19.8722	0.252109	1.14524	NH-AmIn
Benign neoplasm of ovary	neoplasms	220	EUR	-13.1531	0.403409	-0.835548	NH-AmIn
Benign neoplasm of ovary	neoplasms	220	NATIVE_AMERICAN	26.1956	0.47174	0.71965	NH-AmIn
Benign neoplasm of ovary	neoplasms	220	AFR	-42.4892	0.647405	-0.457371	NH-AmIn
Benign neoplasm of eye	neoplasms	224	EUR	59.3279	0.50857	0.661066	NH-AmIn
Benign neoplasm of eye	neoplasms	224	NATIVE_AMERICAN	-10.2953	0.6656	-0.432195	NH-AmIn
Benign neoplasm of eye	neoplasms	224	AFR	8.06835e+09			NH-AmIn
Benign neoplasm of eye	neoplasms	224	EAS	-35338			NH-AmIn
Benign neoplasm of eye, uveal	neoplasms	224.1	EUR	59.3279	0.50857	0.661066	NH-AmIn
Benign neoplasm of eye, uveal	neoplasms	224.1	NATIVE_AMERICAN	-10.2953	0.6656	-0.432195	NH-AmIn
Benign neoplasm of eye, uveal	neoplasms	224.1	AFR	8.06835e+09			NH-AmIn
Benign neoplasm of eye, uveal	neoplasms	224.1	EAS	-35338			NH-AmIn
Benign neoplasm of brain and other parts of nervous system	neoplasms	225	AFR	3.2507	0.362425	0.910755	NH-AmIn
Benign neoplasm of brain and other parts of nervous system	neoplasms	225	EAS	-43.34	0.585422	-0.545482	NH-AmIn
Benign neoplasm of brain and other parts of nervous system	neoplasms	225	NATIVE_AMERICAN	-0.998671	0.781704	-0.277099	NH-AmIn
Benign neoplasm of brain and other parts of nervous system	neoplasms	225	EUR	-0.416176	0.875574	-0.156583	NH-AmIn
Benign neoplasm of brain, cranial nerves, meninges	neoplasms	225.1	AFR	3.2507	0.362425	0.910755	NH-AmIn
Benign neoplasm of brain, cranial nerves, meninges	neoplasms	225.1	EAS	-43.34	0.585422	-0.545482	NH-AmIn
Benign neoplasm of brain, cranial nerves, meninges	neoplasms	225.1	NATIVE_AMERICAN	-0.998671	0.781704	-0.277099	NH-AmIn
Benign neoplasm of brain, cranial nerves, meninges	neoplasms	225.1	EUR	-0.416176	0.875574	-0.156583	NH-AmIn
Hemangioma and lymphangioma, any site	neoplasms	228	NATIVE_AMERICAN	2.93799	0.0638412	1.85329	NH-AmIn
Hemangioma and lymphangioma, any site	neoplasms	228	EUR	-1.6006	0.221864	-1.22159	NH-AmIn
Hemangioma and lymphangioma, any site	neoplasms	228	AFR	-3.89089	0.563661	-0.577413	NH-AmIn
Hemangioma and lymphangioma, any site	neoplasms	228	EAS	-1.62091	0.893443	-0.133949	NH-AmIn
Hemangioma of skin and subcutaneous tissue	neoplasms	228.1	EAS	-47.8327	0.234457	-1.18896	NH-AmIn
Hemangioma of skin and subcutaneous tissue	neoplasms	228.1	EUR	0.901426	0.638846	0.469313	NH-AmIn
Hemangioma of skin and subcutaneous tissue	neoplasms	228.1	AFR	-2.86157	0.64113	-0.46612	NH-AmIn
Hemangioma of skin and subcutaneous tissue	neoplasms	228.1	NATIVE_AMERICAN	0.022362	0.991399	0.0107803	NH-AmIn
Simple and unspecified goiter	endocrine/metabolic	240	EUR	-3.66997	0.351402	-0.931873	NH-AmIn
Simple and unspecified goiter	endocrine/metabolic	240	EAS	-116.154	0.575207	-0.560399	NH-AmIn
Simple and unspecified goiter	endocrine/metabolic	240	NATIVE_AMERICAN	1.66946	0.676934	0.416651	NH-AmIn
Simple and unspecified goiter	endocrine/metabolic	240	AFR	6.3633e+09			NH-AmIn
Nontoxic nodular goiter	endocrine/metabolic	241	EAS	-12.5176	0.598446	-0.526636	NH-AmIn
Nontoxic nodular goiter	endocrine/metabolic	241	EUR	0.443455	0.784883	0.272961	NH-AmIn
Nontoxic nodular goiter	endocrine/metabolic	241	NATIVE_AMERICAN	-0.445155	0.814443	-0.234698	NH-AmIn
Nontoxic nodular goiter	endocrine/metabolic	241	AFR	-0.0102888	0.997376	-0.00328922	NH-AmIn
Nontoxic uninodular goiter	endocrine/metabolic	241.1	EAS	-49.8171	0.491712	-0.687589	NH-AmIn
Nontoxic uninodular goiter	endocrine/metabolic	241.1	AFR	-11.2116	0.502681	-0.670278	NH-AmIn
Nontoxic uninodular goiter	endocrine/metabolic	241.1	NATIVE_AMERICAN	0.796549	0.718683	0.360219	NH-AmIn
Nontoxic uninodular goiter	endocrine/metabolic	241.1	EUR	0.155347	0.942451	0.0721892	NH-AmIn
Nontoxic multinodular goiter	endocrine/metabolic	241.2	NATIVE_AMERICAN	-1.69059	0.4837	-0.700365	NH-AmIn
Nontoxic multinodular goiter	endocrine/metabolic	241.2	EUR	1.29259	0.507107	0.663349	NH-AmIn
Nontoxic multinodular goiter	endocrine/metabolic	241.2	EAS	-7.61082	0.706988	-0.375904	NH-AmIn
Nontoxic multinodular goiter	endocrine/metabolic	241.2	AFR	-0.0622528	0.985207	-0.0185409	NH-AmIn
Thyrotoxicosis with or without goiter	endocrine/metabolic	242	EAS	-171.129	0.437282	-0.776791	NH-AmIn
Thyrotoxicosis with or without goiter	endocrine/metabolic	242	EUR	11.2419	0.509897	0.658999	NH-AmIn
Thyrotoxicosis with or without goiter	endocrine/metabolic	242	NATIVE_AMERICAN	-23.9902	0.558484	-0.585095	NH-AmIn
Thyrotoxicosis with or without goiter	endocrine/metabolic	242	AFR	-3.67359	0.769179	-0.293449	NH-AmIn
Graves' disease	endocrine/metabolic	242.1	NATIVE_AMERICAN	-179.35	0.343965	-0.94636	NH-AmIn
Graves' disease	endocrine/metabolic	242.1	AFR	-31.1498	0.650984	-0.452395	NH-AmIn
Graves' disease	endocrine/metabolic	242.1	EAS	-40.0514	0.811104	-0.239002	NH-AmIn
Graves' disease	endocrine/metabolic	242.1	EUR	8.28922e+10			NH-AmIn
Hypothyroidism	endocrine/metabolic	244	EAS	-67.3163	0.132631	-1.50381	NH-AmIn
Hypothyroidism	endocrine/metabolic	244	EUR	1.35136	0.389674	0.860209	NH-AmIn
Hypothyroidism	endocrine/metabolic	244	AFR	-6.3232	0.477741	-0.70994	NH-AmIn
Hypothyroidism	endocrine/metabolic	244	NATIVE_AMERICAN	-0.535522	0.754616	-0.312559	NH-AmIn
Acquired hypothyroidism	endocrine/metabolic	244.2	EUR	10.4882	0.295874	1.04532	NH-AmIn
Acquired hypothyroidism	endocrine/metabolic	244.2	NATIVE_AMERICAN	-10.0213	0.300933	-1.03443	NH-AmIn
Acquired hypothyroidism	endocrine/metabolic	244.2	EAS	-48.8596	0.334075	-0.965938	NH-AmIn
Acquired hypothyroidism	endocrine/metabolic	244.2	AFR	-10.5677	0.581353	-0.551409	NH-AmIn
Iodine hypothyroidism	endocrine/metabolic	244.3	EUR	10.4882	0.295874	1.04532	NH-AmIn
Iodine hypothyroidism	endocrine/metabolic	244.3	NATIVE_AMERICAN	-10.0213	0.300933	-1.03443	NH-AmIn
Iodine hypothyroidism	endocrine/metabolic	244.3	EAS	-48.8596	0.334075	-0.965938	NH-AmIn
Iodine hypothyroidism	endocrine/metabolic	244.3	AFR	-10.5677	0.581353	-0.551409	NH-AmIn
Hypothyroidism NOS	endocrine/metabolic	244.4	EAS	-67.3163	0.132631	-1.50381	NH-AmIn
Hypothyroidism NOS	endocrine/metabolic	244.4	EUR	1.35136	0.389674	0.860209	NH-AmIn
Hypothyroidism NOS	endocrine/metabolic	244.4	AFR	-6.3232	0.477741	-0.70994	NH-AmIn
Hypothyroidism NOS	endocrine/metabolic	244.4	NATIVE_AMERICAN	-0.535522	0.754616	-0.312559	NH-AmIn
Thyroiditis	endocrine/metabolic	245	EUR	11.2526	0.718723	0.360167	NH-AmIn
Thyroiditis	endocrine/metabolic	245	AFR	-3.04442	0.880252	-0.15065	NH-AmIn
Thyroiditis	endocrine/metabolic	245	NATIVE_AMERICAN	-8086.35	0.890438	-0.13775	NH-AmIn
Thyroiditis	endocrine/metabolic	245	EAS	1.34512	0.961914	0.0477522	NH-AmIn
Chronic thyroiditis	endocrine/metabolic	245.2	EUR	11.2526	0.718723	0.360167	NH-AmIn
Chronic thyroiditis	endocrine/metabolic	245.2	AFR	-3.04442	0.880252	-0.15065	NH-AmIn
Chronic thyroiditis	endocrine/metabolic	245.2	NATIVE_AMERICAN	-8086.35	0.890438	-0.13775	NH-AmIn
Chronic thyroiditis	endocrine/metabolic	245.2	EAS	1.34512	0.961914	0.0477522	NH-AmIn
Chronic lymphocytic thyroiditis	endocrine/metabolic	245.21	EUR	11.2526	0.718723	0.360167	NH-AmIn
Chronic lymphocytic thyroiditis	endocrine/metabolic	245.21	AFR	-3.04442	0.880252	-0.15065	NH-AmIn
Chronic lymphocytic thyroiditis	endocrine/metabolic	245.21	NATIVE_AMERICAN	-8086.35	0.890438	-0.13775	NH-AmIn
Chronic lymphocytic thyroiditis	endocrine/metabolic	245.21	EAS	1.34512	0.961914	0.0477522	NH-AmIn
Other disorders of thyroid	endocrine/metabolic	246	AFR	-102.932	0.257305	-1.13278	NH-AmIn
Other disorders of thyroid	endocrine/metabolic	246	EAS	-67.9856	0.306796	-1.02197	NH-AmIn
Other disorders of thyroid	endocrine/metabolic	246	EUR	28.1622	0.379759	0.878341	NH-AmIn
Other disorders of thyroid	endocrine/metabolic	246	NATIVE_AMERICAN	-6.3272	0.485066	-0.698178	NH-AmIn
Thyroid cyst	endocrine/metabolic	246.2	AFR	-102.932	0.257305	-1.13278	NH-AmIn
Thyroid cyst	endocrine/metabolic	246.2	EAS	-67.9856	0.306796	-1.02197	NH-AmIn
Thyroid cyst	endocrine/metabolic	246.2	EUR	28.1622	0.379759	0.878341	NH-AmIn
Thyroid cyst	endocrine/metabolic	246.2	NATIVE_AMERICAN	-6.3272	0.485066	-0.698178	NH-AmIn
Secondary diabetes mellitus	endocrine/metabolic	249	NATIVE_AMERICAN	1.87787	0.338227	0.957675	NH-AmIn
Secondary diabetes mellitus	endocrine/metabolic	249	EUR	-1.58654	0.348496	-0.93751	NH-AmIn
Secondary diabetes mellitus	endocrine/metabolic	249	AFR	0.626985	0.811689	0.238248	NH-AmIn
Secondary diabetes mellitus	endocrine/metabolic	249	EAS	-1.03204	0.949265	-0.0636304	NH-AmIn
Diabetes mellitus	endocrine/metabolic	250	EUR	-2.61688	0.018315	-2.35919	NH-AmIn
Diabetes mellitus	endocrine/metabolic	250	NATIVE_AMERICAN	2.55742	0.0419236	2.03428	NH-AmIn
Diabetes mellitus	endocrine/metabolic	250	AFR	2.85776	0.236253	1.1844	NH-AmIn
Diabetes mellitus	endocrine/metabolic	250	EAS	-4.33104	0.631362	-0.479811	NH-AmIn
Type 2 diabetes	endocrine/metabolic	250.2	NATIVE_AMERICAN	1.68193	0.189858	1.311	NH-AmIn
Type 2 diabetes	endocrine/metabolic	250.2	EUR	-1.23628	0.264482	-1.11586	NH-AmIn
Type 2 diabetes	endocrine/metabolic	250.2	EAS	-9.25348	0.496084	-0.680664	NH-AmIn
Type 2 diabetes	endocrine/metabolic	250.2	AFR	0.309534	0.87962	0.151451	NH-AmIn
Type 2 diabetes with renal manifestations	endocrine/metabolic	250.22	EAS	-92.2731	0.277897	-1.08506	NH-AmIn
Type 2 diabetes with renal manifestations	endocrine/metabolic	250.22	NATIVE_AMERICAN	1.02651	0.619459	0.496617	NH-AmIn
Type 2 diabetes with renal manifestations	endocrine/metabolic	250.22	EUR	-0.868254	0.627811	-0.48481	NH-AmIn
Type 2 diabetes with renal manifestations	endocrine/metabolic	250.22	AFR	0.893868	0.748025	0.321245	NH-AmIn
Type 2 diabetes with ophthalmic manifestations	endocrine/metabolic	250.23	EUR	-3.66997	0.351402	-0.931873	NH-AmIn
Type 2 diabetes with ophthalmic manifestations	endocrine/metabolic	250.23	EAS	-116.154	0.575207	-0.560399	NH-AmIn
Type 2 diabetes with ophthalmic manifestations	endocrine/metabolic	250.23	NATIVE_AMERICAN	1.66946	0.676934	0.416651	NH-AmIn
Type 2 diabetes with ophthalmic manifestations	endocrine/metabolic	250.23	AFR	6.3633e+09			NH-AmIn
Type 2 diabetes with neurological manifestations	endocrine/metabolic	250.24	AFR	1.65243	0.549611	0.598343	NH-AmIn
Type 2 diabetes with neurological manifestations	endocrine/metabolic	250.24	NATIVE_AMERICAN	-1.31161	0.708956	-0.373258	NH-AmIn
Type 2 diabetes with neurological manifestations	endocrine/metabolic	250.24	EAS	4.16137	0.805096	0.246758	NH-AmIn
Type 2 diabetes with neurological manifestations	endocrine/metabolic	250.24	EUR	-0.223964	0.92431	-0.0950061	NH-AmIn
Diabetes type 2 with peripheral circulatory disorders	endocrine/metabolic	250.25	AFR	-29.4664	0.64684	-0.458156	NH-AmIn
Diabetes type 2 with peripheral circulatory disorders	endocrine/metabolic	250.25	NATIVE_AMERICAN	-14.0756	0.656687	-0.444493	NH-AmIn
Diabetes type 2 with peripheral circulatory disorders	endocrine/metabolic	250.25	EUR	1.65735e+10			NH-AmIn
Diabetes type 2 with peripheral circulatory disorders	endocrine/metabolic	250.25	EAS	1.60789e+09			NH-AmIn
Insulin pump user	endocrine/metabolic	250.3	EUR	-1.31985	0.275137	-1.09131	NH-AmIn
Insulin pump user	endocrine/metabolic	250.3	EAS	-32.6015	0.282025	-1.07578	NH-AmIn
Insulin pump user	endocrine/metabolic	250.3	NATIVE_AMERICAN	1.40746	0.310321	1.01455	NH-AmIn
Insulin pump user	endocrine/metabolic	250.3	AFR	1.29544	0.514588	0.651711	NH-AmIn
Abnormal glucose	endocrine/metabolic	250.4	EUR	-1.40389	0.189661	-1.31158	NH-AmIn
Abnormal glucose	endocrine/metabolic	250.4	AFR	2.43216	0.248752	1.15339	NH-AmIn
Abnormal glucose	endocrine/metabolic	250.4	NATIVE_AMERICAN	0.925763	0.454734	0.747546	NH-AmIn
Abnormal glucose	endocrine/metabolic	250.4	EAS	-0.21784	0.97946	-0.0257459	NH-AmIn
Impaired fasting glucose	endocrine/metabolic	250.41	EAS	18.9277	0.21	1.25357	NH-AmIn
Impaired fasting glucose	endocrine/metabolic	250.41	NATIVE_AMERICAN	3.02253	0.235662	1.1859	NH-AmIn
Impaired fasting glucose	endocrine/metabolic	250.41	EUR	-1.97378	0.35775	-0.919661	NH-AmIn
Impaired fasting glucose	endocrine/metabolic	250.41	AFR	-3.84268	0.754875	-0.312217	NH-AmIn
Other abnormal glucose	endocrine/metabolic	250.42	AFR	2.82323	0.164965	1.38856	NH-AmIn
Other abnormal glucose	endocrine/metabolic	250.42	EUR	-1.15101	0.29237	-1.05294	NH-AmIn
Other abnormal glucose	endocrine/metabolic	250.42	EAS	-7.15095	0.558637	-0.584867	NH-AmIn
Other abnormal glucose	endocrine/metabolic	250.42	NATIVE_AMERICAN	0.430677	0.740281	0.331482	NH-AmIn
Polyneuropathy in diabetes	endocrine/metabolic	250.6	EAS	-174.908	0.411881	-0.820589	NH-AmIn
Polyneuropathy in diabetes	endocrine/metabolic	250.6	AFR	1.95252	0.51107	0.657173	NH-AmIn
Polyneuropathy in diabetes	endocrine/metabolic	250.6	EUR	-0.570669	0.823033	-0.223646	NH-AmIn
Polyneuropathy in diabetes	endocrine/metabolic	250.6	NATIVE_AMERICAN	-0.320719	0.924662	-0.0945629	NH-AmIn
Diabetic retinopathy	endocrine/metabolic	250.7	EUR	-3.66997	0.351402	-0.931873	NH-AmIn
Diabetic retinopathy	endocrine/metabolic	250.7	EAS	-116.154	0.575207	-0.560399	NH-AmIn
Diabetic retinopathy	endocrine/metabolic	250.7	NATIVE_AMERICAN	1.66946	0.676934	0.416651	NH-AmIn
Diabetic retinopathy	endocrine/metabolic	250.7	AFR	6.3633e+09			NH-AmIn
Other disorders of pancreatic internal secretion	endocrine/metabolic	251	NATIVE_AMERICAN	1.28774	0.65804	0.442622	NH-AmIn
Other disorders of pancreatic internal secretion	endocrine/metabolic	251	AFR	-4.6434	0.773848	-0.287345	NH-AmIn
Other disorders of pancreatic internal secretion	endocrine/metabolic	251	EUR	-0.557225	0.830706	-0.213796	NH-AmIn
Other disorders of pancreatic internal secretion	endocrine/metabolic	251	EAS	-4.78552			NH-AmIn
Hypoglycemia	endocrine/metabolic	251.1	NATIVE_AMERICAN	1.28774	0.65804	0.442622	NH-AmIn
Hypoglycemia	endocrine/metabolic	251.1	AFR	-4.6434	0.773848	-0.287345	NH-AmIn
Hypoglycemia	endocrine/metabolic	251.1	EUR	-0.557225	0.830706	-0.213796	NH-AmIn
Hypoglycemia	endocrine/metabolic	251.1	EAS	-4.78552			NH-AmIn
Disorders of parathyroid gland	endocrine/metabolic	252	NATIVE_AMERICAN	2.9943	0.205093	1.26717	NH-AmIn
Disorders of parathyroid gland	endocrine/metabolic	252	EUR	-2.02673	0.335993	-0.962114	NH-AmIn
Disorders of parathyroid gland	endocrine/metabolic	252	AFR	-1.87535	0.805352	-0.246426	NH-AmIn
Disorders of parathyroid gland	endocrine/metabolic	252	EAS	-1.71406	0.931219	-0.0863107	NH-AmIn
Hyperparathyroidism	endocrine/metabolic	252.1	NATIVE_AMERICAN	2.9943	0.205093	1.26717	NH-AmIn
Hyperparathyroidism	endocrine/metabolic	252.1	EUR	-2.02673	0.335993	-0.962114	NH-AmIn
Hyperparathyroidism	endocrine/metabolic	252.1	AFR	-1.87535	0.805352	-0.246426	NH-AmIn
Hyperparathyroidism	endocrine/metabolic	252.1	EAS	-1.71406	0.931219	-0.0863107	NH-AmIn
Disorders of the pituitary gland and its hypothalamic control	endocrine/metabolic	253	NATIVE_AMERICAN	2.04934	0.461744	0.735978	NH-AmIn
Disorders of the pituitary gland and its hypothalamic control	endocrine/metabolic	253	AFR	-11.9478	0.714992	-0.365161	NH-AmIn
Disorders of the pituitary gland and its hypothalamic control	endocrine/metabolic	253	EUR	-0.832291	0.751037	-0.317272	NH-AmIn
Disorders of the pituitary gland and its hypothalamic control	endocrine/metabolic	253	EAS	-10.979	0.755004	-0.312049	NH-AmIn
Pituitary hyperfunction	endocrine/metabolic	253.1	NATIVE_AMERICAN	5.00184	0.178579	1.34514	NH-AmIn
Pituitary hyperfunction	endocrine/metabolic	253.1	EUR	-3.69004	0.274453	-1.09287	NH-AmIn
Pituitary hyperfunction	endocrine/metabolic	253.1	AFR	-1.57615	0.877734	-0.153843	NH-AmIn
Pituitary hyperfunction	endocrine/metabolic	253.1	EAS	-4.90045	0.905393	-0.118852	NH-AmIn
Pituitary hypofunction	endocrine/metabolic	253.2	AFR	-263.192	0.494546	-0.683097	NH-AmIn
Pituitary hypofunction	endocrine/metabolic	253.2	EUR	20.0818	0.572307	0.564658	NH-AmIn
Pituitary hypofunction	endocrine/metabolic	253.2	NATIVE_AMERICAN	-9.15087	0.610033	-0.510026	NH-AmIn
Pituitary hypofunction	endocrine/metabolic	253.2	EAS	-19.0809	0.754535	-0.312666	NH-AmIn
Anterior pituitary disorders	endocrine/metabolic	253.4	AFR	-263.192	0.494546	-0.683097	NH-AmIn
Anterior pituitary disorders	endocrine/metabolic	253.4	EUR	20.0818	0.572307	0.564658	NH-AmIn
Anterior pituitary disorders	endocrine/metabolic	253.4	NATIVE_AMERICAN	-9.15087	0.610033	-0.510026	NH-AmIn
Anterior pituitary disorders	endocrine/metabolic	253.4	EAS	-19.0809	0.754535	-0.312666	NH-AmIn
Disorders of adrenal glands	endocrine/metabolic	255	AFR	3.47711	0.107811	1.60811	NH-AmIn
Disorders of adrenal glands	endocrine/metabolic	255	EUR	-1.14413	0.518739	-0.645291	NH-AmIn
Disorders of adrenal glands	endocrine/metabolic	255	EAS	-28.6266	0.536037	-0.618817	NH-AmIn
Disorders of adrenal glands	endocrine/metabolic	255	NATIVE_AMERICAN	-0.79621	0.7532	-0.314423	NH-AmIn
Adrenal hypofunction	endocrine/metabolic	255.2	NATIVE_AMERICAN	1.56456	0.562389	0.579297	NH-AmIn
Adrenal hypofunction	endocrine/metabolic	255.2	AFR	-8.57122	0.716434	-0.363229	NH-AmIn
Adrenal hypofunction	endocrine/metabolic	255.2	EAS	-17.0732	0.723526	-0.35375	NH-AmIn
Adrenal hypofunction	endocrine/metabolic	255.2	EUR	-0.641399	0.801698	-0.25115	NH-AmIn
Glucocorticoid deficiency	endocrine/metabolic	255.21	NATIVE_AMERICAN	1.56456	0.562389	0.579297	NH-AmIn
Glucocorticoid deficiency	endocrine/metabolic	255.21	AFR	-8.57122	0.716434	-0.363229	NH-AmIn
Glucocorticoid deficiency	endocrine/metabolic	255.21	EAS	-17.0732	0.723526	-0.35375	NH-AmIn
Glucocorticoid deficiency	endocrine/metabolic	255.21	EUR	-0.641399	0.801698	-0.25115	NH-AmIn
Mineralocorticoid deficiency	endocrine/metabolic	255.22	NATIVE_AMERICAN	1.56456	0.562389	0.579297	NH-AmIn
Mineralocorticoid deficiency	endocrine/metabolic	255.22	AFR	-8.57122	0.716434	-0.363229	NH-AmIn
Mineralocorticoid deficiency	endocrine/metabolic	255.22	EAS	-17.0732	0.723526	-0.35375	NH-AmIn
Mineralocorticoid deficiency	endocrine/metabolic	255.22	EUR	-0.641399	0.801698	-0.25115	NH-AmIn
Ovarian dysfunction	endocrine/metabolic	256	EAS	-139.727	0.636264	-0.472929	NH-AmIn
Ovarian dysfunction	endocrine/metabolic	256	NATIVE_AMERICAN	-21.2526	0.694145	-0.393236	NH-AmIn
Ovarian dysfunction	endocrine/metabolic	256	AFR	-11421.7	0.958784	-0.0516797	NH-AmIn
Ovarian dysfunction	endocrine/metabolic	256	EUR	104.779			NH-AmIn
Polycystic ovaries	endocrine/metabolic	256.4	EAS	-139.727	0.636264	-0.472929	NH-AmIn
Polycystic ovaries	endocrine/metabolic	256.4	NATIVE_AMERICAN	-21.2526	0.694145	-0.393236	NH-AmIn
Polycystic ovaries	endocrine/metabolic	256.4	AFR	-11421.7	0.958784	-0.0516797	NH-AmIn
Polycystic ovaries	endocrine/metabolic	256.4	EUR	104.779			NH-AmIn
Testicular dysfunction	endocrine/metabolic	257	AFR	7.51703	0.229692	1.20115	NH-AmIn
Testicular dysfunction	endocrine/metabolic	257	NATIVE_AMERICAN	-15.6267	0.540774	-0.611643	NH-AmIn
Testicular dysfunction	endocrine/metabolic	257	EAS	-31.4182	0.562527	-0.579092	NH-AmIn
Testicular dysfunction	endocrine/metabolic	257	EUR	-2.6602			NH-AmIn
Testicular hypofunction	endocrine/metabolic	257.1	AFR	7.51703	0.229692	1.20115	NH-AmIn
Testicular hypofunction	endocrine/metabolic	257.1	NATIVE_AMERICAN	-15.6267	0.540774	-0.611643	NH-AmIn
Testicular hypofunction	endocrine/metabolic	257.1	EAS	-31.4182	0.562527	-0.579092	NH-AmIn
Testicular hypofunction	endocrine/metabolic	257.1	EUR	-2.6602			NH-AmIn
Other endocrine disorders	endocrine/metabolic	259	NATIVE_AMERICAN	5.00184	0.178579	1.34514	NH-AmIn
Other endocrine disorders	endocrine/metabolic	259	EUR	-3.69004	0.274453	-1.09287	NH-AmIn
Other endocrine disorders	endocrine/metabolic	259	AFR	-1.57615	0.877734	-0.153843	NH-AmIn
Other endocrine disorders	endocrine/metabolic	259	EAS	-4.90045	0.905393	-0.118852	NH-AmIn
Protein-calorie malnutrition	endocrine/metabolic	260	EUR	1.27731	0.478822	0.708198	NH-AmIn
Protein-calorie malnutrition	endocrine/metabolic	260	NATIVE_AMERICAN	-1.06326	0.607838	-0.513161	NH-AmIn
Protein-calorie malnutrition	endocrine/metabolic	260	AFR	-2.54306	0.632769	-0.477833	NH-AmIn
Protein-calorie malnutrition	endocrine/metabolic	260	EAS	2.02821	0.854755	0.183055	NH-AmIn
Cachexia	endocrine/metabolic	260.1	EAS	-68.8894	0.500096	-0.674338	NH-AmIn
Cachexia	endocrine/metabolic	260.1	EUR	8.72	0.510612	0.657884	NH-AmIn
Cachexia	endocrine/metabolic	260.1	NATIVE_AMERICAN	-30.112	0.559322	-0.583849	NH-AmIn
Cachexia	endocrine/metabolic	260.1	AFR	-1.93668	0.840939	-0.200693	NH-AmIn
severe protein-calorie malnutrition	endocrine/metabolic	260.2	AFR	-176.584	0.429086	-0.790756	NH-AmIn
severe protein-calorie malnutrition	endocrine/metabolic	260.2	EUR	1.6389	0.661757	0.437488	NH-AmIn
severe protein-calorie malnutrition	endocrine/metabolic	260.2	EAS	-28.1995	0.683149	-0.40817	NH-AmIn
severe protein-calorie malnutrition	endocrine/metabolic	260.2	NATIVE_AMERICAN	-0.221414	0.949151	-0.063773	NH-AmIn
Adult failure to thrive	endocrine/metabolic	260.3	EUR	95.9562	0.402071	0.837929	NH-AmIn
Adult failure to thrive	endocrine/metabolic	260.3	NATIVE_AMERICAN	-284.226	0.53518	-0.620118	NH-AmIn
Adult failure to thrive	endocrine/metabolic	260.3	AFR	-10.3799	0.808821	-0.241947	NH-AmIn
Adult failure to thrive	endocrine/metabolic	260.3	EAS	-15.8659	0.809199	-0.241459	NH-AmIn
Anorexia	endocrine/metabolic	260.6	NATIVE_AMERICAN	-332.401	0.472643	-0.718186	NH-AmIn
Anorexia	endocrine/metabolic	260.6	EUR	8.93393	0.523947	0.637273	NH-AmIn
Anorexia	endocrine/metabolic	260.6	AFR	-2.10236	0.84766	-0.192105	NH-AmIn
Anorexia	endocrine/metabolic	260.6	EAS	3.3005	0.876672	0.15519	NH-AmIn
Vitamin deficiency	endocrine/metabolic	261	AFR	2.59218	0.182922	1.33181	NH-AmIn
Vitamin deficiency	endocrine/metabolic	261	EUR	-1.42948	0.217315	-1.2337	NH-AmIn
Vitamin deficiency	endocrine/metabolic	261	NATIVE_AMERICAN	0.770971	0.5753	0.560264	NH-AmIn
Vitamin deficiency	endocrine/metabolic	261	EAS	-2.31044	0.829707	-0.215077	NH-AmIn
Vitamin B-complex deficiencies	endocrine/metabolic	261.2	AFR	-16.181	0.48433	-0.699356	NH-AmIn
Vitamin B-complex deficiencies	endocrine/metabolic	261.2	NATIVE_AMERICAN	1.0913	0.601739	0.521902	NH-AmIn
Vitamin B-complex deficiencies	endocrine/metabolic	261.2	EAS	-2.28749	0.901253	-0.124078	NH-AmIn
Vitamin B-complex deficiencies	endocrine/metabolic	261.2	EUR	-0.221675	0.911118	-0.111629	NH-AmIn
Vitamin D deficiency	endocrine/metabolic	261.4	EUR	-1.9671	0.110734	-1.5949	NH-AmIn
Vitamin D deficiency	endocrine/metabolic	261.4	AFR	2.89523	0.148426	1.44511	NH-AmIn
Vitamin D deficiency	endocrine/metabolic	261.4	NATIVE_AMERICAN	1.28849	0.36968	0.897073	NH-AmIn
Vitamin D deficiency	endocrine/metabolic	261.4	EAS	-2.79433	0.809301	-0.241328	NH-AmIn
Mineral deficiency NEC	endocrine/metabolic	262	NATIVE_AMERICAN	5.5309	0.0712163	1.8041	NH-AmIn
Mineral deficiency NEC	endocrine/metabolic	262	EUR	-4.02532	0.131372	-1.50871	NH-AmIn
Mineral deficiency NEC	endocrine/metabolic	262	EAS	8.82439	0.497312	0.678726	NH-AmIn
Mineral deficiency NEC	endocrine/metabolic	262	AFR	4.15213e+09			NH-AmIn
Other nutritional deficiency	endocrine/metabolic	263	AFR	-61.8803	0.377175	-0.883114	NH-AmIn
Other nutritional deficiency	endocrine/metabolic	263	EAS	-61.4762	0.429496	-0.790054	NH-AmIn
Other nutritional deficiency	endocrine/metabolic	263	EUR	21.5416	0.472906	0.717758	NH-AmIn
Other nutritional deficiency	endocrine/metabolic	263	NATIVE_AMERICAN	-7.43904	0.538548	-0.61501	NH-AmIn
Proteinuria	endocrine/metabolic	269	NATIVE_AMERICAN	4.43339	0.110492	1.59599	NH-AmIn
Proteinuria	endocrine/metabolic	269	EUR	-2.81974	0.188388	-1.31536	NH-AmIn
Proteinuria	endocrine/metabolic	269	AFR	-1.51221	0.789561	-0.266881	NH-AmIn
Proteinuria	endocrine/metabolic	269	EAS	2.77799	0.863734	0.171623	NH-AmIn
Disorders of protein plasma/amino-acid transport and metabolism	endocrine/metabolic	270	NATIVE_AMERICAN	2.38757	0.508144	0.661731	NH-AmIn
Disorders of protein plasma/amino-acid transport and metabolism	endocrine/metabolic	270	EUR	-2.10883	0.513859	-0.652841	NH-AmIn
Disorders of protein plasma/amino-acid transport and metabolism	endocrine/metabolic	270	EAS	-18.1698	0.758392	-0.307594	NH-AmIn
Disorders of protein plasma/amino-acid transport and metabolism	endocrine/metabolic	270	AFR	0.948991	0.830557	0.213988	NH-AmIn
Disorders of plasma protein metabolism	endocrine/metabolic	270.3	NATIVE_AMERICAN	2.38757	0.508144	0.661731	NH-AmIn
Disorders of plasma protein metabolism	endocrine/metabolic	270.3	EUR	-2.10883	0.513859	-0.652841	NH-AmIn
Disorders of plasma protein metabolism	endocrine/metabolic	270.3	EAS	-18.1698	0.758392	-0.307594	NH-AmIn
Disorders of plasma protein metabolism	endocrine/metabolic	270.3	AFR	0.948991	0.830557	0.213988	NH-AmIn
Paraproteinemia	endocrine/metabolic	270.32	NATIVE_AMERICAN	2.38757	0.508144	0.661731	NH-AmIn
Paraproteinemia	endocrine/metabolic	270.32	EUR	-2.10883	0.513859	-0.652841	NH-AmIn
Paraproteinemia	endocrine/metabolic	270.32	EAS	-18.1698	0.758392	-0.307594	NH-AmIn
Paraproteinemia	endocrine/metabolic	270.32	AFR	0.948991	0.830557	0.213988	NH-AmIn
Disorders of carbohydrate transport and metabolism	endocrine/metabolic	271	AFR	2.56951	0.187839	1.317	NH-AmIn
Disorders of carbohydrate transport and metabolism	endocrine/metabolic	271	EAS	-9.3012	0.524788	-0.635983	NH-AmIn
Disorders of carbohydrate transport and metabolism	endocrine/metabolic	271	NATIVE_AMERICAN	-0.700422	0.644901	-0.460857	NH-AmIn
Disorders of carbohydrate transport and metabolism	endocrine/metabolic	271	EUR	-0.377925	0.748815	-0.320202	NH-AmIn
Intestinal disaccharidase deficiencies and disaccharide malabsorption	endocrine/metabolic	271.3	AFR	2.56951	0.187839	1.317	NH-AmIn
Intestinal disaccharidase deficiencies and disaccharide malabsorption	endocrine/metabolic	271.3	EAS	-9.3012	0.524788	-0.635983	NH-AmIn
Intestinal disaccharidase deficiencies and disaccharide malabsorption	endocrine/metabolic	271.3	NATIVE_AMERICAN	-0.700422	0.644901	-0.460857	NH-AmIn
Intestinal disaccharidase deficiencies and disaccharide malabsorption	endocrine/metabolic	271.3	EUR	-0.377925	0.748815	-0.320202	NH-AmIn
Disorders of lipoid metabolism	endocrine/metabolic	272	AFR	-0.504073	0.793445	-0.261839	NH-AmIn
Disorders of lipoid metabolism	endocrine/metabolic	272	EAS	2.14326	0.803856	0.24836	NH-AmIn
Disorders of lipoid metabolism	endocrine/metabolic	272	EUR	0.236016	0.83265	0.211304	NH-AmIn
Disorders of lipoid metabolism	endocrine/metabolic	272	NATIVE_AMERICAN	-0.149631	0.909302	-0.11392	NH-AmIn
Hyperlipidemia	endocrine/metabolic	272.1	AFR	-0.504073	0.793445	-0.261839	NH-AmIn
Hyperlipidemia	endocrine/metabolic	272.1	EAS	2.14326	0.803856	0.24836	NH-AmIn
Hyperlipidemia	endocrine/metabolic	272.1	EUR	0.236016	0.83265	0.211304	NH-AmIn
Hyperlipidemia	endocrine/metabolic	272.1	NATIVE_AMERICAN	-0.149631	0.909302	-0.11392	NH-AmIn
Hypercholesterolemia	endocrine/metabolic	272.11	EUR	-4.29038	0.0251653	-2.23886	NH-AmIn
Hypercholesterolemia	endocrine/metabolic	272.11	NATIVE_AMERICAN	3.4248	0.0831097	1.73292	NH-AmIn
Hypercholesterolemia	endocrine/metabolic	272.11	AFR	3.3072	0.137753	1.48421	NH-AmIn
Hypercholesterolemia	endocrine/metabolic	272.11	EAS	-2.96591	0.858115	-0.178774	NH-AmIn
Mixed hyperlipidemia	endocrine/metabolic	272.13	EAS	-32.8701	0.363703	-0.908332	NH-AmIn
Mixed hyperlipidemia	endocrine/metabolic	272.13	EUR	1.65245	0.379047	0.879654	NH-AmIn
Mixed hyperlipidemia	endocrine/metabolic	272.13	NATIVE_AMERICAN	-1.75013	0.433417	-0.783358	NH-AmIn
Mixed hyperlipidemia	endocrine/metabolic	272.13	AFR	-0.70151	0.837445	-0.205162	NH-AmIn
Gout and other crystal arthropathies	endocrine/metabolic	274	AFR	-109.969	0.0904943	-1.6928	NH-AmIn
Gout and other crystal arthropathies	endocrine/metabolic	274	EUR	1.93053	0.406191	0.830615	NH-AmIn
Gout and other crystal arthropathies	endocrine/metabolic	274	EAS	-20.6195	0.432681	-0.784612	NH-AmIn
Gout and other crystal arthropathies	endocrine/metabolic	274	NATIVE_AMERICAN	-0.227493	0.920033	-0.100393	NH-AmIn
Gout	endocrine/metabolic	274.1	AFR	-87.1453	0.183323	-1.33059	NH-AmIn
Gout	endocrine/metabolic	274.1	NATIVE_AMERICAN	1.69298	0.464063	0.732172	NH-AmIn
Gout	endocrine/metabolic	274.1	EAS	-7.23378	0.716879	-0.362633	NH-AmIn
Gout	endocrine/metabolic	274.1	EUR	-0.17234	0.935075	-0.0814613	NH-AmIn
Gouty arthropathy	endocrine/metabolic	274.11	AFR	-57.1237	0.300028	-1.03637	NH-AmIn
Gouty arthropathy	endocrine/metabolic	274.11	NATIVE_AMERICAN	2.52849	0.307853	1.01974	NH-AmIn
Gouty arthropathy	endocrine/metabolic	274.11	EUR	-1.06807	0.625693	-0.487798	NH-AmIn
Gouty arthropathy	endocrine/metabolic	274.11	EAS	-0.65416	0.970996	-0.0363592	NH-AmIn
Crystal arthropathies	endocrine/metabolic	274.2	AFR	-104.494	0.356221	-0.92259	NH-AmIn
Crystal arthropathies	endocrine/metabolic	274.2	NATIVE_AMERICAN	-11.5258	0.377425	-0.88265	NH-AmIn
Crystal arthropathies	endocrine/metabolic	274.2	EUR	71.7263	0.394319	0.851811	NH-AmIn
Crystal arthropathies	endocrine/metabolic	274.2	EAS	-663.649	0.510711	-0.657731	NH-AmIn
Chondrocalcinosis	endocrine/metabolic	274.21	AFR	-104.494	0.356221	-0.92259	NH-AmIn
Chondrocalcinosis	endocrine/metabolic	274.21	NATIVE_AMERICAN	-11.5258	0.377425	-0.88265	NH-AmIn
Chondrocalcinosis	endocrine/metabolic	274.21	EUR	71.7263	0.394319	0.851811	NH-AmIn
Chondrocalcinosis	endocrine/metabolic	274.21	EAS	-663.649	0.510711	-0.657731	NH-AmIn
Disorders of mineral metabolism	endocrine/metabolic	275	EAS	-20.8636	0.513705	-0.65308	NH-AmIn
Disorders of mineral metabolism	endocrine/metabolic	275	AFR	-5.38645	0.595538	-0.530829	NH-AmIn
Disorders of mineral metabolism	endocrine/metabolic	275	NATIVE_AMERICAN	0.504745	0.778282	0.281559	NH-AmIn
Disorders of mineral metabolism	endocrine/metabolic	275	EUR	0.280569	0.866581	0.168003	NH-AmIn
Disorders of iron metabolism	hematopoietic	275.1	NATIVE_AMERICAN	-11.8247	0.292291	-1.05311	NH-AmIn
Disorders of iron metabolism	hematopoietic	275.1	EAS	-826.25	0.597882	-0.527448	NH-AmIn
Disorders of iron metabolism	hematopoietic	275.1	AFR	-45.2374	0.619407	-0.496691	NH-AmIn
Disorders of iron metabolism	hematopoietic	275.1	EUR	756.036	0.999678	0.000403665	NH-AmIn
Disorders of magnesium metabolism	endocrine/metabolic	275.3	NATIVE_AMERICAN	3.36488	0.349655	0.935258	NH-AmIn
Disorders of magnesium metabolism	endocrine/metabolic	275.3	EUR	-2.1804	0.505681	-0.665578	NH-AmIn
Disorders of magnesium metabolism	endocrine/metabolic	275.3	EAS	-13.2025	0.725783	-0.35074	NH-AmIn
Disorders of magnesium metabolism	endocrine/metabolic	275.3	AFR	-3.36791	0.835113	-0.208148	NH-AmIn
Disorders of calcium/phosphorus metabolism	endocrine/metabolic	275.5	EAS	-38.4242	0.528304	-0.630598	NH-AmIn
Disorders of calcium/phosphorus metabolism	endocrine/metabolic	275.5	AFR	-6.99553	0.603798	-0.518947	NH-AmIn
Disorders of calcium/phosphorus metabolism	endocrine/metabolic	275.5	EUR	0.708661	0.750005	0.318633	NH-AmIn
Disorders of calcium/phosphorus metabolism	endocrine/metabolic	275.5	NATIVE_AMERICAN	0.0768447	0.973519	0.0331954	NH-AmIn
Hypocalcemia	endocrine/metabolic	275.51	AFR	-4.25477	0.70253	-0.381908	NH-AmIn
Hypocalcemia	endocrine/metabolic	275.51	EAS	-19.9677	0.71304	-0.367777	NH-AmIn
Hypocalcemia	endocrine/metabolic	275.51	NATIVE_AMERICAN	0.899031	0.723067	0.354363	NH-AmIn
Hypocalcemia	endocrine/metabolic	275.51	EUR	-0.163559	0.944609	-0.0694777	NH-AmIn
Disorders of fluid, electrolyte, and acid-base balance	endocrine/metabolic	276	AFR	4.01387	0.152995	1.42903	NH-AmIn
Disorders of fluid, electrolyte, and acid-base balance	endocrine/metabolic	276	EUR	-1.37548	0.201293	-1.27788	NH-AmIn
Disorders of fluid, electrolyte, and acid-base balance	endocrine/metabolic	276	EAS	-10.0827	0.424642	-0.798393	NH-AmIn
Disorders of fluid, electrolyte, and acid-base balance	endocrine/metabolic	276	NATIVE_AMERICAN	0.635288	0.612249	0.506866	NH-AmIn
Electrolyte imbalance	endocrine/metabolic	276.1	EUR	-2.81304	0.0290904	-2.18226	NH-AmIn
Electrolyte imbalance	endocrine/metabolic	276.1	AFR	5.01098	0.0965253	1.66194	NH-AmIn
Electrolyte imbalance	endocrine/metabolic	276.1	NATIVE_AMERICAN	1.75775	0.215952	1.23736	NH-AmIn
Electrolyte imbalance	endocrine/metabolic	276.1	EAS	-5.54192	0.665961	-0.431698	NH-AmIn
Hyperosmolality and/or hypernatremia	endocrine/metabolic	276.11	NATIVE_AMERICAN	5.00184	0.178579	1.34514	NH-AmIn
Hyperosmolality and/or hypernatremia	endocrine/metabolic	276.11	EUR	-3.69004	0.274453	-1.09287	NH-AmIn
Hyperosmolality and/or hypernatremia	endocrine/metabolic	276.11	AFR	-1.57615	0.877734	-0.153843	NH-AmIn
Hyperosmolality and/or hypernatremia	endocrine/metabolic	276.11	EAS	-4.90045	0.905393	-0.118852	NH-AmIn
Hyposmolality and/or hyponatremia	endocrine/metabolic	276.12	NATIVE_AMERICAN	3.66913	0.0431202	2.02254	NH-AmIn
Hyposmolality and/or hyponatremia	endocrine/metabolic	276.12	EUR	-2.42434	0.122488	-1.54441	NH-AmIn
Hyposmolality and/or hyponatremia	endocrine/metabolic	276.12	AFR	-5.05078	0.648299	-0.456126	NH-AmIn
Hyposmolality and/or hyponatremia	endocrine/metabolic	276.12	EAS	0.969746	0.941658	0.0731857	NH-AmIn
Hyperpotassemia	endocrine/metabolic	276.13	EUR	-3.51088	0.0165293	-2.39701	NH-AmIn
Hyperpotassemia	endocrine/metabolic	276.13	AFR	6.23451	0.0606962	1.8757	NH-AmIn
Hyperpotassemia	endocrine/metabolic	276.13	NATIVE_AMERICAN	1.75504	0.258132	1.13082	NH-AmIn
Hyperpotassemia	endocrine/metabolic	276.13	EAS	-4.03375	0.774454	-0.286553	NH-AmIn
Hypopotassemia	endocrine/metabolic	276.14	NATIVE_AMERICAN	5.39982	0.0577528	1.89757	NH-AmIn
Hypopotassemia	endocrine/metabolic	276.14	EUR	-2.83887	0.143684	-1.46221	NH-AmIn
Hypopotassemia	endocrine/metabolic	276.14	AFR	-31.7554	0.298149	-1.04041	NH-AmIn
Hypopotassemia	endocrine/metabolic	276.14	EAS	2.6487	0.868798	0.165186	NH-AmIn
Acid-base balance disorder	endocrine/metabolic	276.4	NATIVE_AMERICAN	1.81177	0.349235	0.936074	NH-AmIn
Acid-base balance disorder	endocrine/metabolic	276.4	EAS	-10.28	0.604145	-0.518449	NH-AmIn
Acid-base balance disorder	endocrine/metabolic	276.4	EUR	-0.857988	0.628268	-0.484167	NH-AmIn
Acid-base balance disorder	endocrine/metabolic	276.4	AFR	-2.72992	0.692746	-0.395131	NH-AmIn
Acidosis	endocrine/metabolic	276.41	NATIVE_AMERICAN	1.81177	0.349235	0.936074	NH-AmIn
Acidosis	endocrine/metabolic	276.41	EAS	-10.28	0.604145	-0.518449	NH-AmIn
Acidosis	endocrine/metabolic	276.41	EUR	-0.857988	0.628268	-0.484167	NH-AmIn
Acidosis	endocrine/metabolic	276.41	AFR	-2.72992	0.692746	-0.395131	NH-AmIn
Hypovolemia	endocrine/metabolic	276.5	NATIVE_AMERICAN	1.57852	0.399607	0.842323	NH-AmIn
Hypovolemia	endocrine/metabolic	276.5	AFR	-15.7239	0.501517	-0.672105	NH-AmIn
Hypovolemia	endocrine/metabolic	276.5	EAS	5.53991	0.6192	0.496985	NH-AmIn
Hypovolemia	endocrine/metabolic	276.5	EUR	-0.683114	0.683891	-0.407159	NH-AmIn
Fluid overload	endocrine/metabolic	276.6	NATIVE_AMERICAN	3.23149	0.150565	1.43754	NH-AmIn
Fluid overload	endocrine/metabolic	276.6	EUR	-2.13968	0.283545	-1.07239	NH-AmIn
Fluid overload	endocrine/metabolic	276.6	EAS	-15.6411	0.658798	-0.441574	NH-AmIn
Fluid overload	endocrine/metabolic	276.6	AFR	-1.85313	0.798053	-0.255868	NH-AmIn
Other disorders of metabolism	endocrine/metabolic	277	EAS	15.7387	0.088424	1.70377	NH-AmIn
Other disorders of metabolism	endocrine/metabolic	277	EUR	3.81665	0.310894	1.01335	NH-AmIn
Other disorders of metabolism	endocrine/metabolic	277	NATIVE_AMERICAN	-11.2382	0.378237	-0.88115	NH-AmIn
Other disorders of metabolism	endocrine/metabolic	277	AFR	-4.94683	0.697047	-0.38931	NH-AmIn
Disorders of bilirubin excretion	endocrine/metabolic	277.4	EUR	11.2543	0.413483	0.81778	NH-AmIn
Disorders of bilirubin excretion	endocrine/metabolic	277.4	AFR	-0.333441	0.97404	-0.0325414	NH-AmIn
Disorders of bilirubin excretion	endocrine/metabolic	277.4	EAS	257.825	0.994853	0.00645111	NH-AmIn
Disorders of bilirubin excretion	endocrine/metabolic	277.4	NATIVE_AMERICAN	-4.45676e+09			NH-AmIn
Dysmetabolic syndrome X	endocrine/metabolic	277.7	EUR	11.2526	0.718723	0.360167	NH-AmIn
Dysmetabolic syndrome X	endocrine/metabolic	277.7	AFR	-3.04442	0.880252	-0.15065	NH-AmIn
Dysmetabolic syndrome X	endocrine/metabolic	277.7	NATIVE_AMERICAN	-8086.35	0.890438	-0.13775	NH-AmIn
Dysmetabolic syndrome X	endocrine/metabolic	277.7	EAS	1.34512	0.961914	0.0477522	NH-AmIn
Overweight, obesity and other hyperalimentation	endocrine/metabolic	278	EAS	-12.2816	0.26777	-1.10821	NH-AmIn
Overweight, obesity and other hyperalimentation	endocrine/metabolic	278	NATIVE_AMERICAN	1.2491	0.271695	1.09917	NH-AmIn
Overweight, obesity and other hyperalimentation	endocrine/metabolic	278	EUR	-0.98054	0.314984	-1.00482	NH-AmIn
Overweight, obesity and other hyperalimentation	endocrine/metabolic	278	AFR	0.717071	0.695561	0.391319	NH-AmIn
Obesity	endocrine/metabolic	278.1	EAS	-33.3296	0.118236	-1.56222	NH-AmIn
Obesity	endocrine/metabolic	278.1	AFR	1.62367	0.399077	0.84327	NH-AmIn
Obesity	endocrine/metabolic	278.1	EUR	-0.709194	0.474894	-0.71454	NH-AmIn
Obesity	endocrine/metabolic	278.1	NATIVE_AMERICAN	0.611936	0.595254	0.531238	NH-AmIn
Morbid obesity	endocrine/metabolic	278.11	AFR	2.80719	0.165567	1.38659	NH-AmIn
Morbid obesity	endocrine/metabolic	278.11	EAS	-33.3861	0.197672	-1.28821	NH-AmIn
Morbid obesity	endocrine/metabolic	278.11	EUR	-0.758981	0.482035	-0.703033	NH-AmIn
Morbid obesity	endocrine/metabolic	278.11	NATIVE_AMERICAN	0.0418643	0.974307	0.0322066	NH-AmIn
Abnormal weight gain	endocrine/metabolic	278.4	EUR	2.7314	0.366019	0.903956	NH-AmIn
Abnormal weight gain	endocrine/metabolic	278.4	EAS	-37.5393	0.466928	-0.727487	NH-AmIn
Abnormal weight gain	endocrine/metabolic	278.4	NATIVE_AMERICAN	-2.27728	0.478961	-0.707975	NH-AmIn
Abnormal weight gain	endocrine/metabolic	278.4	AFR	-3.45116	0.699917	-0.385432	NH-AmIn
Disorders involving the immune mechanism	endocrine/metabolic	279	NATIVE_AMERICAN	2.54647	0.116826	1.56824	NH-AmIn
Disorders involving the immune mechanism	endocrine/metabolic	279	EUR	-1.26721	0.368242	-0.899771	NH-AmIn
Disorders involving the immune mechanism	endocrine/metabolic	279	AFR	-14.9641	0.433643	-0.782972	NH-AmIn
Disorders involving the immune mechanism	endocrine/metabolic	279	EAS	-4.72421	0.755906	-0.310861	NH-AmIn
Immunity deficiency	endocrine/metabolic	279.1	NATIVE_AMERICAN	3.10686	0.0903903	1.69334	NH-AmIn
Immunity deficiency	endocrine/metabolic	279.1	EUR	-1.64178	0.280839	-1.07844	NH-AmIn
Immunity deficiency	endocrine/metabolic	279.1	AFR	-15.198	0.470649	-0.721423	NH-AmIn
Immunity deficiency	endocrine/metabolic	279.1	EAS	-2.37224	0.873718	-0.158937	NH-AmIn
Deficiency of humoral immunity	endocrine/metabolic	279.11	AFR	-91.4523	0.405864	-0.831194	NH-AmIn
Deficiency of humoral immunity	endocrine/metabolic	279.11	EUR	16.5425	0.461103	0.737032	NH-AmIn
Deficiency of humoral immunity	endocrine/metabolic	279.11	NATIVE_AMERICAN	-6.79686	0.491624	-0.687728	NH-AmIn
Deficiency of humoral immunity	endocrine/metabolic	279.11	EAS	3.02949e+09			NH-AmIn
Other immunological findings	endocrine/metabolic	279.7	NATIVE_AMERICAN	2.41139	0.226508	1.2094	NH-AmIn
Other immunological findings	endocrine/metabolic	279.7	EUR	-1.3268	0.455501	-0.746276	NH-AmIn
Other immunological findings	endocrine/metabolic	279.7	EAS	-14.5613	0.619863	-0.496044	NH-AmIn
Other immunological findings	endocrine/metabolic	279.7	AFR	-3.86722	0.71015	-0.371654	NH-AmIn
Iron deficiency anemias	hematopoietic	280	NATIVE_AMERICAN	3.18732	0.0568894	1.90416	NH-AmIn
Iron deficiency anemias	hematopoietic	280	EUR	-2.0649	0.166728	-1.38279	NH-AmIn
Iron deficiency anemias	hematopoietic	280	AFR	-35.4192	0.281015	-1.07804	NH-AmIn
Iron deficiency anemias	hematopoietic	280	EAS	8.26243	0.397829	0.845505	NH-AmIn
Iron deficiency anemias, unspecified or not due to blood loss	hematopoietic	280.1	NATIVE_AMERICAN	3.18732	0.0568894	1.90416	NH-AmIn
Iron deficiency anemias, unspecified or not due to blood loss	hematopoietic	280.1	EUR	-2.0649	0.166728	-1.38279	NH-AmIn
Iron deficiency anemias, unspecified or not due to blood loss	hematopoietic	280.1	AFR	-35.4192	0.281015	-1.07804	NH-AmIn
Iron deficiency anemias, unspecified or not due to blood loss	hematopoietic	280.1	EAS	8.26243	0.397829	0.845505	NH-AmIn
Other deficiency anemia	hematopoietic	281	NATIVE_AMERICAN	1.56456	0.562389	0.579297	NH-AmIn
Other deficiency anemia	hematopoietic	281	AFR	-8.57122	0.716434	-0.363229	NH-AmIn
Other deficiency anemia	hematopoietic	281	EAS	-17.0732	0.723526	-0.35375	NH-AmIn
Other deficiency anemia	hematopoietic	281	EUR	-0.641399	0.801698	-0.25115	NH-AmIn
Megaloblastic anemia	hematopoietic	281.1	EUR	10.0313	0.63198	0.478942	NH-AmIn
Megaloblastic anemia	hematopoietic	281.1	NATIVE_AMERICAN	-4.3612	0.698832	-0.386898	NH-AmIn
Megaloblastic anemia	hematopoietic	281.1	EAS	-8718.37	0.804341	-0.247733	NH-AmIn
Megaloblastic anemia	hematopoietic	281.1	AFR	-11421.7	0.959211	-0.0511438	NH-AmIn
Deficiency anemias	hematopoietic	281.9	NATIVE_AMERICAN	5.00184	0.178579	1.34514	NH-AmIn
Deficiency anemias	hematopoietic	281.9	EUR	-3.69004	0.274453	-1.09287	NH-AmIn
Deficiency anemias	hematopoietic	281.9	AFR	-1.57615	0.877734	-0.153843	NH-AmIn
Deficiency anemias	hematopoietic	281.9	EAS	-4.90045	0.905393	-0.118852	NH-AmIn
Aplastic anemia	hematopoietic	284	NATIVE_AMERICAN	2.06427	0.321503	0.991374	NH-AmIn
Aplastic anemia	hematopoietic	284	EUR	-1.12216	0.540337	-0.612304	NH-AmIn
Aplastic anemia	hematopoietic	284	AFR	-1.87512	0.743178	-0.327648	NH-AmIn
Aplastic anemia	hematopoietic	284	EAS	-4.33882	0.828066	-0.217183	NH-AmIn
Pancytopenia	hematopoietic	284.1	NATIVE_AMERICAN	2.06427	0.321503	0.991374	NH-AmIn
Pancytopenia	hematopoietic	284.1	EUR	-1.12216	0.540337	-0.612304	NH-AmIn
Pancytopenia	hematopoietic	284.1	AFR	-1.87512	0.743178	-0.327648	NH-AmIn
Pancytopenia	hematopoietic	284.1	EAS	-4.33882	0.828066	-0.217183	NH-AmIn
Other anemias	hematopoietic	285	EUR	-1.60691	0.114759	-1.57716	NH-AmIn
Other anemias	hematopoietic	285	AFR	4.36761	0.181986	1.33466	NH-AmIn
Other anemias	hematopoietic	285	EAS	-12.9536	0.283006	-1.07359	NH-AmIn
Other anemias	hematopoietic	285	NATIVE_AMERICAN	1.15194	0.319415	0.99566	NH-AmIn
Acute posthemorrhagic anemia	hematopoietic	285.1	AFR	3.10245	0.11584	1.57248	NH-AmIn
Acute posthemorrhagic anemia	hematopoietic	285.1	EUR	-1.60594	0.243699	-1.16579	NH-AmIn
Acute posthemorrhagic anemia	hematopoietic	285.1	EAS	-6.09323	0.711191	-0.370258	NH-AmIn
Acute posthemorrhagic anemia	hematopoietic	285.1	NATIVE_AMERICAN	0.552982	0.742366	0.328721	NH-AmIn
Anemia of chronic disease	hematopoietic	285.2	NATIVE_AMERICAN	2.79159	0.0915573	1.68724	NH-AmIn
Anemia of chronic disease	hematopoietic	285.2	EUR	-1.66854	0.253337	-1.14228	NH-AmIn
Anemia of chronic disease	hematopoietic	285.2	AFR	-4.69698	0.618638	-0.497782	NH-AmIn
Anemia of chronic disease	hematopoietic	285.2	EAS	-4.34884	0.78345	-0.274826	NH-AmIn
Anemia in chronic kidney disease	hematopoietic	285.21	EUR	-7.22012	0.0565778	-1.90656	NH-AmIn
Anemia in chronic kidney disease	hematopoietic	285.21	EAS	12.8103	0.446595	0.761103	NH-AmIn
Anemia in chronic kidney disease	hematopoietic	285.21	AFR	-13.7832	0.687296	-0.402527	NH-AmIn
Anemia in chronic kidney disease	hematopoietic	285.21	NATIVE_AMERICAN	646.957			NH-AmIn
Anemia in neoplastic disease	hematopoietic	285.22	EUR	17.1498	0.489195	0.69159	NH-AmIn
Anemia in neoplastic disease	hematopoietic	285.22	NATIVE_AMERICAN	-13.4023	0.569988	-0.56807	NH-AmIn
Anemia in neoplastic disease	hematopoietic	285.22	AFR	-4.55759	0.793522	-0.26174	NH-AmIn
Anemia in neoplastic disease	hematopoietic	285.22	EAS	-36225.1			NH-AmIn
Coagulation defects	hematopoietic	286	NATIVE_AMERICAN	2.35956	0.189934	1.31077	NH-AmIn
Coagulation defects	hematopoietic	286	EUR	-1.49089	0.349694	-0.935182	NH-AmIn
Coagulation defects	hematopoietic	286	EAS	-11.7413	0.625885	-0.487526	NH-AmIn
Coagulation defects	hematopoietic	286	AFR	-1.05327	0.797309	-0.256832	NH-AmIn
Encounter for long-term (current) use of anticoagulants	hematopoietic	286.2	NATIVE_AMERICAN	2.38757	0.508144	0.661731	NH-AmIn
Encounter for long-term (current) use of anticoagulants	hematopoietic	286.2	EUR	-2.10883	0.513859	-0.652841	NH-AmIn
Encounter for long-term (current) use of anticoagulants	hematopoietic	286.2	EAS	-18.1698	0.758392	-0.307594	NH-AmIn
Encounter for long-term (current) use of anticoagulants	hematopoietic	286.2	AFR	0.948991	0.830557	0.213988	NH-AmIn
Acquired coagulation factor deficiency	hematopoietic	286.4	NATIVE_AMERICAN	5.29971	0.0755549	1.77708	NH-AmIn
Acquired coagulation factor deficiency	hematopoietic	286.4	EUR	-4.172	0.122798	-1.54313	NH-AmIn
Acquired coagulation factor deficiency	hematopoietic	286.4	EAS	-4.58259	0.865871	-0.168906	NH-AmIn
Acquired coagulation factor deficiency	hematopoietic	286.4	AFR	-0.64036	0.914151	-0.107804	NH-AmIn
Defibrination syndrome	hematopoietic	286.6	NATIVE_AMERICAN	5.00184	0.178579	1.34514	NH-AmIn
Defibrination syndrome	hematopoietic	286.6	EUR	-3.69004	0.274453	-1.09287	NH-AmIn
Defibrination syndrome	hematopoietic	286.6	AFR	-1.57615	0.877734	-0.153843	NH-AmIn
Defibrination syndrome	hematopoietic	286.6	EAS	-4.90045	0.905393	-0.118852	NH-AmIn
Other and unspecified coagulation defects	hematopoietic	286.7	NATIVE_AMERICAN	8.02961	0.153155	1.42847	NH-AmIn
Other and unspecified coagulation defects	hematopoietic	286.7	EUR	-8.02981	0.193882	-1.29918	NH-AmIn
Other and unspecified coagulation defects	hematopoietic	286.7	AFR	0.347551	0.967171	0.0411568	NH-AmIn
Other and unspecified coagulation defects	hematopoietic	286.7	EAS	-1.07848	0.979339	-0.0258981	NH-AmIn
Hypercoagulable state	hematopoietic	286.8	EUR	1.48209	0.748808	0.320212	NH-AmIn
Hypercoagulable state	hematopoietic	286.8	NATIVE_AMERICAN	-0.830047	0.865501	-0.169376	NH-AmIn
Hypercoagulable state	hematopoietic	286.8	EAS	-1.75953	0.956271	-0.0548334	NH-AmIn
Hypercoagulable state	hematopoietic	286.8	AFR	-26465.9			NH-AmIn
Primary hypercoagulable state	hematopoietic	286.81	EUR	1.48209	0.748808	0.320212	NH-AmIn
Primary hypercoagulable state	hematopoietic	286.81	NATIVE_AMERICAN	-0.830047	0.865501	-0.169376	NH-AmIn
Primary hypercoagulable state	hematopoietic	286.81	EAS	-1.75953	0.956271	-0.0548334	NH-AmIn
Primary hypercoagulable state	hematopoietic	286.81	AFR	-26465.9			NH-AmIn
Abnormal coagulation profile	hematopoietic	286.9	EUR	58.3871	0.545995	0.603773	NH-AmIn
Abnormal coagulation profile	hematopoietic	286.9	EAS	-129.728	0.583549	-0.548209	NH-AmIn
Abnormal coagulation profile	hematopoietic	286.9	NATIVE_AMERICAN	-17.365	0.652022	-0.450956	NH-AmIn
Abnormal coagulation profile	hematopoietic	286.9	AFR	-26.6654	0.664399	-0.433848	NH-AmIn
Purpura and other hemorrhagic conditions	hematopoietic	287	AFR	-1.28498	0.647542	-0.457179	NH-AmIn
Purpura and other hemorrhagic conditions	hematopoietic	287	NATIVE_AMERICAN	0.629758	0.655067	0.446735	NH-AmIn
Purpura and other hemorrhagic conditions	hematopoietic	287	EAS	-2.66802	0.804156	-0.247972	NH-AmIn
Purpura and other hemorrhagic conditions	hematopoietic	287	EUR	-0.0989942	0.936064	-0.0802183	NH-AmIn
Spontaneous ecchymoses	hematopoietic	287.1	AFR	-29.4664	0.64684	-0.458156	NH-AmIn
Spontaneous ecchymoses	hematopoietic	287.1	NATIVE_AMERICAN	-14.0756	0.656687	-0.444493	NH-AmIn
Spontaneous ecchymoses	hematopoietic	287.1	EUR	1.65735e+10			NH-AmIn
Spontaneous ecchymoses	hematopoietic	287.1	EAS	1.60789e+09			NH-AmIn
Thrombocytopenia	hematopoietic	287.3	NATIVE_AMERICAN	1.41539	0.367734	0.900726	NH-AmIn
Thrombocytopenia	hematopoietic	287.3	AFR	-3.96168	0.557423	-0.586673	NH-AmIn
Thrombocytopenia	hematopoietic	287.3	EUR	-0.499938	0.715056	-0.365074	NH-AmIn
Thrombocytopenia	hematopoietic	287.3	EAS	2.53558	0.799869	0.253517	NH-AmIn
Primary thrombocytopenia	hematopoietic	287.31	EUR	58.3871	0.545995	0.603773	NH-AmIn
Primary thrombocytopenia	hematopoietic	287.31	EAS	-129.728	0.583549	-0.548209	NH-AmIn
Primary thrombocytopenia	hematopoietic	287.31	NATIVE_AMERICAN	-17.365	0.652022	-0.450956	NH-AmIn
Primary thrombocytopenia	hematopoietic	287.31	AFR	-26.6654	0.664399	-0.433848	NH-AmIn
Secondary thrombocytopenia	hematopoietic	287.32	EUR	10.6792	0.358497	0.918233	NH-AmIn
Secondary thrombocytopenia	hematopoietic	287.32	NATIVE_AMERICAN	-6.0346	0.42917	-0.790612	NH-AmIn
Secondary thrombocytopenia	hematopoietic	287.32	EAS	-270.506	0.438251	-0.775149	NH-AmIn
Secondary thrombocytopenia	hematopoietic	287.32	AFR	-48.9746	0.498533	-0.676799	NH-AmIn
Diseases of white blood cells	hematopoietic	288	EUR	1.68448	0.254141	1.14035	NH-AmIn
Diseases of white blood cells	hematopoietic	288	NATIVE_AMERICAN	-1.95066	0.276039	-1.08926	NH-AmIn
Diseases of white blood cells	hematopoietic	288	EAS	-8.7006	0.534521	-0.621119	NH-AmIn
Diseases of white blood cells	hematopoietic	288	AFR	-0.566698	0.817605	-0.230627	NH-AmIn
Decreased white blood cell count	hematopoietic	288.1	EUR	1.25023	0.608083	0.512812	NH-AmIn
Decreased white blood cell count	hematopoietic	288.1	AFR	-2.54757	0.686413	-0.403727	NH-AmIn
Decreased white blood cell count	hematopoietic	288.1	NATIVE_AMERICAN	-0.854799	0.763741	-0.300571	NH-AmIn
Decreased white blood cell count	hematopoietic	288.1	EAS	8.56965			NH-AmIn
Neutropenia	hematopoietic	288.11	NATIVE_AMERICAN	1.38102	0.630425	0.481129	NH-AmIn
Neutropenia	hematopoietic	288.11	EUR	-0.289151	0.911874	-0.110675	NH-AmIn
Neutropenia	hematopoietic	288.11	AFR	-4.19617			NH-AmIn
Neutropenia	hematopoietic	288.11	EAS	-20807.7			NH-AmIn
Elevated white blood cell count	hematopoietic	288.2	NATIVE_AMERICAN	-2.15632	0.339826	-0.95451	NH-AmIn
Elevated white blood cell count	hematopoietic	288.2	EUR	1.55184	0.380625	0.876745	NH-AmIn
Elevated white blood cell count	hematopoietic	288.2	EAS	-22.2787	0.471472	-0.720086	NH-AmIn
Elevated white blood cell count	hematopoietic	288.2	AFR	0.276483	0.917577	0.103487	NH-AmIn
Other diseases of blood and blood-forming organs	hematopoietic	289	EAS	-45.5636	0.208992	-1.25634	NH-AmIn
Other diseases of blood and blood-forming organs	hematopoietic	289	NATIVE_AMERICAN	1.73974	0.22802	1.20547	NH-AmIn
Other diseases of blood and blood-forming organs	hematopoietic	289	EUR	-1.11925	0.377221	-0.883028	NH-AmIn
Other diseases of blood and blood-forming organs	hematopoietic	289	AFR	-0.0477908	0.984707	-0.019168	NH-AmIn
Lymphadenitis	hematopoietic	289.4	EAS	-270.846	0.307777	-1.0199	NH-AmIn
Lymphadenitis	hematopoietic	289.4	AFR	1.49194	0.607281	0.513958	NH-AmIn
Lymphadenitis	hematopoietic	289.4	NATIVE_AMERICAN	-0.62199	0.827184	-0.218314	NH-AmIn
Lymphadenitis	hematopoietic	289.4	EUR	0.0368553	0.986817	0.0165227	NH-AmIn
Diseases of spleen	hematopoietic	289.5	NATIVE_AMERICAN	2.46728	0.157292	1.41424	NH-AmIn
Diseases of spleen	hematopoietic	289.5	EUR	-1.37956	0.382117	-0.874003	NH-AmIn
Diseases of spleen	hematopoietic	289.5	EAS	-22.0944	0.526543	-0.633292	NH-AmIn
Diseases of spleen	hematopoietic	289.5	AFR	-5.28916	0.638044	-0.470436	NH-AmIn
Delirium dementia and amnestic and other cognitive disorders	mental disorders	290	NATIVE_AMERICAN	8.98824	0.117347	1.56601	NH-AmIn
Delirium dementia and amnestic and other cognitive disorders	mental disorders	290	EUR	-6.54633	0.194132	-1.29845	NH-AmIn
Delirium dementia and amnestic and other cognitive disorders	mental disorders	290	AFR	-70.1791	0.361755	-0.912026	NH-AmIn
Delirium dementia and amnestic and other cognitive disorders	mental disorders	290	EAS	7.46949	0.674424	0.420084	NH-AmIn
Dementias	mental disorders	290.1	EUR	70.4496	0.630619	0.480856	NH-AmIn
Dementias	mental disorders	290.1	NATIVE_AMERICAN	-10.6312	0.792555	-0.262994	NH-AmIn
Dementias	mental disorders	290.1	AFR	-3.84962			NH-AmIn
Dementias	mental disorders	290.1	EAS	6.17837e+08			NH-AmIn
Alzheimer's disease	mental disorders	290.11	EUR	70.4496	0.630619	0.480856	NH-AmIn
Alzheimer's disease	mental disorders	290.11	NATIVE_AMERICAN	-10.6312	0.792555	-0.262994	NH-AmIn
Alzheimer's disease	mental disorders	290.11	AFR	-3.84962			NH-AmIn
Alzheimer's disease	mental disorders	290.11	EAS	6.17837e+08			NH-AmIn
Delirium due to conditions classified elsewhere	mental disorders	290.2	EUR	70.4496	0.630619	0.480856	NH-AmIn
Delirium due to conditions classified elsewhere	mental disorders	290.2	NATIVE_AMERICAN	-10.6312	0.792555	-0.262994	NH-AmIn
Delirium due to conditions classified elsewhere	mental disorders	290.2	AFR	-3.84962			NH-AmIn
Delirium due to conditions classified elsewhere	mental disorders	290.2	EAS	6.17837e+08			NH-AmIn
Other persistent mental disorders due to conditions classified elsewhere	mental disorders	290.3	NATIVE_AMERICAN	8.98824	0.117347	1.56601	NH-AmIn
Other persistent mental disorders due to conditions classified elsewhere	mental disorders	290.3	EUR	-6.54633	0.194132	-1.29845	NH-AmIn
Other persistent mental disorders due to conditions classified elsewhere	mental disorders	290.3	AFR	-70.1791	0.361755	-0.912026	NH-AmIn
Other persistent mental disorders due to conditions classified elsewhere	mental disorders	290.3	EAS	7.46949	0.674424	0.420084	NH-AmIn
Other specified nonpsychotic and/or transient mental disorders	mental disorders	291	AFR	-105.06	0.244859	-1.16293	NH-AmIn
Other specified nonpsychotic and/or transient mental disorders	mental disorders	291	NATIVE_AMERICAN	1.89784	0.333734	0.966621	NH-AmIn
Other specified nonpsychotic and/or transient mental disorders	mental disorders	291	EUR	-0.826629	0.647061	-0.457848	NH-AmIn
Other specified nonpsychotic and/or transient mental disorders	mental disorders	291	EAS	-0.373545	0.981048	-0.0237545	NH-AmIn
Specific nonpsychotic mental disorders due to brain damage	mental disorders	291.4	AFR	-90.2104	0.287501	-1.06362	NH-AmIn
Specific nonpsychotic mental disorders due to brain damage	mental disorders	291.4	NATIVE_AMERICAN	2.33003	0.306323	1.02297	NH-AmIn
Specific nonpsychotic mental disorders due to brain damage	mental disorders	291.4	EUR	-1.18886	0.564787	-0.575746	NH-AmIn
Specific nonpsychotic mental disorders due to brain damage	mental disorders	291.4	EAS	0.177986	0.992022	0.00999946	NH-AmIn
Alteration of consciousness	mental disorders	291.8	NATIVE_AMERICAN	1.8393	0.653447	0.448979	NH-AmIn
Alteration of consciousness	mental disorders	291.8	EUR	-0.739222	0.852892	-0.18543	NH-AmIn
Alteration of consciousness	mental disorders	291.8	EAS	-0.209581	0.995632	-0.00547476	NH-AmIn
Alteration of consciousness	mental disorders	291.8	AFR	6.5224e+09			NH-AmIn
Neurological disorders	mental disorders	292	NATIVE_AMERICAN	1.45726	0.339518	0.955119	NH-AmIn
Neurological disorders	mental disorders	292	EUR	-0.817598	0.540236	-0.612457	NH-AmIn
Neurological disorders	mental disorders	292	AFR	-1.21801	0.725865	-0.350632	NH-AmIn
Neurological disorders	mental disorders	292	EAS	-1.37902	0.902303	-0.122752	NH-AmIn
Aphasia/speech disturbance	mental disorders	292.1	NATIVE_AMERICAN	4.08404	0.234362	1.1892	NH-AmIn
Aphasia/speech disturbance	mental disorders	292.1	EAS	9.36035	0.487756	0.693882	NH-AmIn
Aphasia/speech disturbance	mental disorders	292.1	AFR	2.29548e+09			NH-AmIn
Aphasia/speech disturbance	mental disorders	292.1	EUR	8.65346e+10			NH-AmIn
Aphasia	mental disorders	292.11	NATIVE_AMERICAN	4.08404	0.234362	1.1892	NH-AmIn
Aphasia	mental disorders	292.11	EAS	9.36035	0.487756	0.693882	NH-AmIn
Aphasia	mental disorders	292.11	AFR	2.29548e+09			NH-AmIn
Aphasia	mental disorders	292.11	EUR	8.65346e+10			NH-AmIn
Mild cognitive impairment	mental disorders	292.2	AFR	-10476.1	0.919024	-0.101663	NH-AmIn
Mild cognitive impairment	mental disorders	292.2	EUR	7.33463e+10			NH-AmIn
Mild cognitive impairment	mental disorders	292.2	EAS	21.3403			NH-AmIn
Memory loss	mental disorders	292.3	NATIVE_AMERICAN	3.1662	0.144911	1.45774	NH-AmIn
Memory loss	mental disorders	292.3	EUR	-1.92571	0.312688	-1.0096	NH-AmIn
Memory loss	mental disorders	292.3	AFR	-6.07499	0.687896	-0.401711	NH-AmIn
Memory loss	mental disorders	292.3	EAS	-4.92187	0.795201	-0.259562	NH-AmIn
Altered mental status	mental disorders	292.4	AFR	2.04189	0.564002	0.576907	NH-AmIn
Altered mental status	mental disorders	292.4	NATIVE_AMERICAN	-1.0241	0.730724	-0.344163	NH-AmIn
Altered mental status	mental disorders	292.4	EUR	0.190625	0.934374	0.0823428	NH-AmIn
Altered mental status	mental disorders	292.4	EAS	-17.4475			NH-AmIn
Transient alteration of awareness	mental disorders	292.5	EUR	-3.66997	0.351402	-0.931873	NH-AmIn
Transient alteration of awareness	mental disorders	292.5	EAS	-116.154	0.575207	-0.560399	NH-AmIn
Transient alteration of awareness	mental disorders	292.5	NATIVE_AMERICAN	1.66946	0.676934	0.416651	NH-AmIn
Transient alteration of awareness	mental disorders	292.5	AFR	6.3633e+09			NH-AmIn
Symptoms involving head and neck	mental disorders	293	AFR	2.91309	0.179352	1.34275	NH-AmIn
Symptoms involving head and neck	mental disorders	293	EAS	-98.3067	0.257706	-1.13183	NH-AmIn
Symptoms involving head and neck	mental disorders	293	EUR	-0.941277	0.567691	-0.571455	NH-AmIn
Symptoms involving head and neck	mental disorders	293	NATIVE_AMERICAN	-0.20047	0.924689	-0.0945287	NH-AmIn
Swelling, mass, or lump in head and neck [Space-occupying lesion, intracranial NOS]	mental disorders	293.1	AFR	3.20734	0.147186	1.44954	NH-AmIn
Swelling, mass, or lump in head and neck [Space-occupying lesion, intracranial NOS]	mental disorders	293.1	EUR	-1.71177	0.334105	-0.965878	NH-AmIn
Swelling, mass, or lump in head and neck [Space-occupying lesion, intracranial NOS]	mental disorders	293.1	EAS	-67.8983	0.387375	-0.864388	NH-AmIn
Swelling, mass, or lump in head and neck [Space-occupying lesion, intracranial NOS]	mental disorders	293.1	NATIVE_AMERICAN	0.539352	0.802833	0.249682	NH-AmIn
Schizophrenia and other psychotic disorders	mental disorders	295	AFR	2.04189	0.564002	0.576907	NH-AmIn
Schizophrenia and other psychotic disorders	mental disorders	295	NATIVE_AMERICAN	-1.0241	0.730724	-0.344163	NH-AmIn
Schizophrenia and other psychotic disorders	mental disorders	295	EUR	0.190625	0.934374	0.0823428	NH-AmIn
Schizophrenia and other psychotic disorders	mental disorders	295	EAS	-17.4475			NH-AmIn
Psychosis	mental disorders	295.3	AFR	2.04189	0.564002	0.576907	NH-AmIn
Psychosis	mental disorders	295.3	NATIVE_AMERICAN	-1.0241	0.730724	-0.344163	NH-AmIn
Psychosis	mental disorders	295.3	EUR	0.190625	0.934374	0.0823428	NH-AmIn
Psychosis	mental disorders	295.3	EAS	-17.4475			NH-AmIn
Mood disorders	mental disorders	296	NATIVE_AMERICAN	-3.99862	0.0429688	-2.02401	NH-AmIn
Mood disorders	mental disorders	296	EUR	2.04549	0.114966	1.57626	NH-AmIn
Mood disorders	mental disorders	296	AFR	1.01623	0.582093	0.55033	NH-AmIn
Mood disorders	mental disorders	296	EAS	0.0115607	0.998892	0.00138912	NH-AmIn
Depression	mental disorders	296.2	NATIVE_AMERICAN	-3.99862	0.0429688	-2.02401	NH-AmIn
Depression	mental disorders	296.2	EUR	2.04549	0.114966	1.57626	NH-AmIn
Depression	mental disorders	296.2	AFR	1.01623	0.582093	0.55033	NH-AmIn
Depression	mental disorders	296.2	EAS	0.0115607	0.998892	0.00138912	NH-AmIn
Major depressive disorder	mental disorders	296.22	NATIVE_AMERICAN	-3.99862	0.0429688	-2.02401	NH-AmIn
Major depressive disorder	mental disorders	296.22	EUR	2.04549	0.114966	1.57626	NH-AmIn
Major depressive disorder	mental disorders	296.22	AFR	1.01623	0.582093	0.55033	NH-AmIn
Major depressive disorder	mental disorders	296.22	EAS	0.0115607	0.998892	0.00138912	NH-AmIn
Suicidal ideation or attempt	mental disorders	297	NATIVE_AMERICAN	-179.35	0.343965	-0.94636	NH-AmIn
Suicidal ideation or attempt	mental disorders	297	AFR	-31.1498	0.650984	-0.452395	NH-AmIn
Suicidal ideation or attempt	mental disorders	297	EAS	-40.0514	0.811104	-0.239002	NH-AmIn
Suicidal ideation or attempt	mental disorders	297	EUR	8.28922e+10			NH-AmIn
Suicidal ideation	mental disorders	297.1	NATIVE_AMERICAN	-179.35	0.343965	-0.94636	NH-AmIn
Suicidal ideation	mental disorders	297.1	AFR	-31.1498	0.650984	-0.452395	NH-AmIn
Suicidal ideation	mental disorders	297.1	EAS	-40.0514	0.811104	-0.239002	NH-AmIn
Suicidal ideation	mental disorders	297.1	EUR	8.28922e+10			NH-AmIn
Anxiety disorders	mental disorders	300	EAS	15.6418	0.105179	1.62025	NH-AmIn
Anxiety disorders	mental disorders	300	NATIVE_AMERICAN	-0.635038	0.619978	-0.495882	NH-AmIn
Anxiety disorders	mental disorders	300	AFR	0.749044	0.691093	0.397372	NH-AmIn
Anxiety disorders	mental disorders	300	EUR	-0.023826	0.982003	-0.0225574	NH-AmIn
Anxiety disorder	mental disorders	300.1	EAS	15.6418	0.105179	1.62025	NH-AmIn
Anxiety disorder	mental disorders	300.1	NATIVE_AMERICAN	-0.635038	0.619978	-0.495882	NH-AmIn
Anxiety disorder	mental disorders	300.1	AFR	0.749044	0.691093	0.397372	NH-AmIn
Anxiety disorder	mental disorders	300.1	EUR	-0.023826	0.982003	-0.0225574	NH-AmIn
Generalized anxiety disorder	mental disorders	300.11	AFR	3.30469	0.0927748	1.68094	NH-AmIn
Generalized anxiety disorder	mental disorders	300.11	EAS	10.073	0.234941	1.18773	NH-AmIn
Generalized anxiety disorder	mental disorders	300.11	NATIVE_AMERICAN	-18.491	0.245328	-1.16177	NH-AmIn
Generalized anxiety disorder	mental disorders	300.11	EUR	0.969265	0.566421	0.57333	NH-AmIn
Agorophobia, social phobia, and panic disorder	mental disorders	300.12	AFR	6.23395	0.0325746	2.13729	NH-AmIn
Agorophobia, social phobia, and panic disorder	mental disorders	300.12	NATIVE_AMERICAN	-7.84474	0.238894	-1.17776	NH-AmIn
Agorophobia, social phobia, and panic disorder	mental disorders	300.12	EAS	-157.732	0.352563	-0.92963	NH-AmIn
Agorophobia, social phobia, and panic disorder	mental disorders	300.12	EUR	-1.32593	0.549961	-0.597818	NH-AmIn
Phobia	mental disorders	300.13	EUR	4.9253	0.590717	0.537797	NH-AmIn
Phobia	mental disorders	300.13	NATIVE_AMERICAN	-8.80988	0.648103	-0.456399	NH-AmIn
Phobia	mental disorders	300.13	AFR	-0.158898	0.985853	-0.0177316	NH-AmIn
Phobia	mental disorders	300.13	EAS	2.13363e+09			NH-AmIn
Generalized anxiety & phobic disorders	mental disorders	300.2	EUR	4.9253	0.590717	0.537797	NH-AmIn
Generalized anxiety & phobic disorders	mental disorders	300.2	NATIVE_AMERICAN	-8.80988	0.648103	-0.456399	NH-AmIn
Generalized anxiety & phobic disorders	mental disorders	300.2	AFR	-0.158898	0.985853	-0.0177316	NH-AmIn
Generalized anxiety & phobic disorders	mental disorders	300.2	EAS	2.13363e+09			NH-AmIn
Dysthymic disorder	mental disorders	300.4	EUR	4.9253	0.590717	0.537797	NH-AmIn
Dysthymic disorder	mental disorders	300.4	NATIVE_AMERICAN	-8.80988	0.648103	-0.456399	NH-AmIn
Dysthymic disorder	mental disorders	300.4	AFR	-0.158898	0.985853	-0.0177316	NH-AmIn
Dysthymic disorder	mental disorders	300.4	EAS	2.13363e+09			NH-AmIn
Acute reaction to stress	mental disorders	300.8	EUR	59.3279	0.50857	0.661066	NH-AmIn
Acute reaction to stress	mental disorders	300.8	NATIVE_AMERICAN	-10.2953	0.6656	-0.432195	NH-AmIn
Acute reaction to stress	mental disorders	300.8	AFR	8.06835e+09			NH-AmIn
Acute reaction to stress	mental disorders	300.8	EAS	-35338			NH-AmIn
Posttraumatic stress disorder	mental disorders	300.9	EUR	8.7	0.504265	0.667794	NH-AmIn
Posttraumatic stress disorder	mental disorders	300.9	NATIVE_AMERICAN	-7.51633	0.525238	-0.635292	NH-AmIn
Posttraumatic stress disorder	mental disorders	300.9	AFR	-3.01228	0.815269	-0.233635	NH-AmIn
Posttraumatic stress disorder	mental disorders	300.9	EAS	2.32837e+09			NH-AmIn
Sexual and gender identity disorders	mental disorders	302	EUR	-5.92965	0.138972	-1.47963	NH-AmIn
Sexual and gender identity disorders	mental disorders	302	AFR	8.91447	0.353966	0.926925	NH-AmIn
Sexual and gender identity disorders	mental disorders	302	EAS	-9.64357	0.783714	-0.274482	NH-AmIn
Sexual and gender identity disorders	mental disorders	302	NATIVE_AMERICAN	0.682092	0.835276	0.20794	NH-AmIn
Decreased libido	mental disorders	302.1	EUR	-10.1761	0.286361	-1.06614	NH-AmIn
Decreased libido	mental disorders	302.1	NATIVE_AMERICAN	-65.3615	0.528629	-0.6301	NH-AmIn
Decreased libido	mental disorders	302.1	EAS	-46.6297	0.622899	-0.491746	NH-AmIn
Decreased libido	mental disorders	302.1	AFR	97.77			NH-AmIn
Psychogenic and somatoform disorders	mental disorders	303	EUR	4.75097	0.356595	0.921873	NH-AmIn
Psychogenic and somatoform disorders	mental disorders	303	NATIVE_AMERICAN	-3.50615	0.451001	-0.753747	NH-AmIn
Psychogenic and somatoform disorders	mental disorders	303	AFR	-12.4839	0.604714	-0.517634	NH-AmIn
Psychogenic and somatoform disorders	mental disorders	303	EAS	-9564.03	0.816531	-0.232009	NH-AmIn
Psychogenic disorder	mental disorders	303.3	EUR	3.63783	0.478811	0.708216	NH-AmIn
Psychogenic disorder	mental disorders	303.3	NATIVE_AMERICAN	-2.82772	0.576585	-0.55838	NH-AmIn
Psychogenic disorder	mental disorders	303.3	AFR	-4.98663	0.777327	-0.282804	NH-AmIn
Psychogenic disorder	mental disorders	303.3	EAS	3.11097e+09			NH-AmIn
Gastrointestinal malfunction arising from mental factors	mental disorders	303.31	EUR	3.63783	0.478811	0.708216	NH-AmIn
Gastrointestinal malfunction arising from mental factors	mental disorders	303.31	NATIVE_AMERICAN	-2.82772	0.576585	-0.55838	NH-AmIn
Gastrointestinal malfunction arising from mental factors	mental disorders	303.31	AFR	-4.98663	0.777327	-0.282804	NH-AmIn
Gastrointestinal malfunction arising from mental factors	mental disorders	303.31	EAS	3.11097e+09			NH-AmIn
Adjustment reaction	mental disorders	304	EUR	2.11942	0.393677	0.852969	NH-AmIn
Adjustment reaction	mental disorders	304	AFR	-9.20932	0.525222	-0.635317	NH-AmIn
Adjustment reaction	mental disorders	304	NATIVE_AMERICAN	-1.61836	0.54128	-0.610878	NH-AmIn
Adjustment reaction	mental disorders	304	EAS	-2.57192	0.880002	-0.150967	NH-AmIn
NA 305		305	EUR	2.11942	0.393677	0.852969	NH-AmIn
NA 305		305	AFR	-9.20932	0.525222	-0.635317	NH-AmIn
NA 305		305	NATIVE_AMERICAN	-1.61836	0.54128	-0.610878	NH-AmIn
NA 305		305	EAS	-2.57192	0.880002	-0.150967	NH-AmIn
Eating disorder	mental disorders	305.2	EUR	59.3279	0.50857	0.661066	NH-AmIn
Eating disorder	mental disorders	305.2	NATIVE_AMERICAN	-10.2953	0.6656	-0.432195	NH-AmIn
Eating disorder	mental disorders	305.2	AFR	8.06835e+09			NH-AmIn
Eating disorder	mental disorders	305.2	EAS	-35338			NH-AmIn
Other mental disorder	mental disorders	306	NATIVE_AMERICAN	-2.39345	0.0525918	-1.93826	NH-AmIn
Other mental disorder	mental disorders	306	EUR	1.3105	0.214458	1.2414	NH-AmIn
Other mental disorder	mental disorders	306	AFR	4.16959	0.357626	0.919898	NH-AmIn
Other mental disorder	mental disorders	306	EAS	-3.77863	0.641974	-0.464941	NH-AmIn
Mental disorders durring/after pregnancy	mental disorders	306.1	EAS	30.1672	0.309983	1.01526	NH-AmIn
Mental disorders durring/after pregnancy	mental disorders	306.1	EUR	6.46473	0.673802	0.420936	NH-AmIn
Mental disorders durring/after pregnancy	mental disorders	306.1	AFR	-7.66936	0.722776	-0.354751	NH-AmIn
Pervasive developmental disorders	mental disorders	313	EAS	16.754	0.0746167	1.78281	NH-AmIn
Pervasive developmental disorders	mental disorders	313	NATIVE_AMERICAN	-8.702	0.424555	-0.798544	NH-AmIn
Pervasive developmental disorders	mental disorders	313	EUR	2.71335	0.439458	0.773109	NH-AmIn
Pervasive developmental disorders	mental disorders	313	AFR	-2.07626	0.781567	-0.277278	NH-AmIn
Attention deficit hyperactivity disorder	mental disorders	313.1	EAS	16.754	0.0746167	1.78281	NH-AmIn
Attention deficit hyperactivity disorder	mental disorders	313.1	NATIVE_AMERICAN	-8.702	0.424555	-0.798544	NH-AmIn
Attention deficit hyperactivity disorder	mental disorders	313.1	EUR	2.71335	0.439458	0.773109	NH-AmIn
Attention deficit hyperactivity disorder	mental disorders	313.1	AFR	-2.07626	0.781567	-0.277278	NH-AmIn
Develomental delays and disorders	mental disorders	315	NATIVE_AMERICAN	2.54756	0.24791	1.15544	NH-AmIn
Develomental delays and disorders	mental disorders	315	EUR	-1.8719	0.344122	-0.946052	NH-AmIn
Develomental delays and disorders	mental disorders	315	EAS	-34.8223	0.520149	-0.643115	NH-AmIn
Develomental delays and disorders	mental disorders	315	AFR	0.128039	0.972601	0.0343464	NH-AmIn
Substance addiction and disorders	mental disorders	316	EAS	-58.8094	0.248671	-1.15358	NH-AmIn
Substance addiction and disorders	mental disorders	316	EUR	1.45376	0.467664	0.726286	NH-AmIn
Substance addiction and disorders	mental disorders	316	AFR	-11.3758	0.51131	-0.656799	NH-AmIn
Substance addiction and disorders	mental disorders	316	NATIVE_AMERICAN	-0.448412	0.826411	-0.219307	NH-AmIn
Polyneuropathy due to drugs	mental disorders	316.1	NATIVE_AMERICAN	3.476	0.22733	1.20726	NH-AmIn
Polyneuropathy due to drugs	mental disorders	316.1	EUR	-2.05755	0.422354	-0.802344	NH-AmIn
Polyneuropathy due to drugs	mental disorders	316.1	AFR	-10.3997	0.691604	-0.39668	NH-AmIn
Polyneuropathy due to drugs	mental disorders	316.1	EAS	-7.99366	0.762001	-0.302854	NH-AmIn
Alcohol-related disorders	mental disorders	317	NATIVE_AMERICAN	2.48151	0.198393	1.28614	NH-AmIn
Alcohol-related disorders	mental disorders	317	EUR	-1.53092	0.388727	-0.861929	NH-AmIn
Alcohol-related disorders	mental disorders	317	EAS	-22.9349	0.601067	-0.522866	NH-AmIn
Alcohol-related disorders	mental disorders	317	AFR	-3.37221	0.695897	-0.390866	NH-AmIn
Alcoholism	mental disorders	317.1	NATIVE_AMERICAN	2.48151	0.198393	1.28614	NH-AmIn
Alcoholism	mental disorders	317.1	EUR	-1.53092	0.388727	-0.861929	NH-AmIn
Alcoholism	mental disorders	317.1	EAS	-22.9349	0.601067	-0.522866	NH-AmIn
Alcoholism	mental disorders	317.1	AFR	-3.37221	0.695897	-0.390866	NH-AmIn
Alcoholic liver damage	mental disorders	317.11	NATIVE_AMERICAN	5.29971	0.0755549	1.77708	NH-AmIn
Alcoholic liver damage	mental disorders	317.11	EUR	-4.172	0.122798	-1.54313	NH-AmIn
Alcoholic liver damage	mental disorders	317.11	EAS	-4.58259	0.865871	-0.168906	NH-AmIn
Alcoholic liver damage	mental disorders	317.11	AFR	-0.64036	0.914151	-0.107804	NH-AmIn
Tobacco use disorder	mental disorders	318	AFR	-8.02534	0.39282	-0.854515	NH-AmIn
Tobacco use disorder	mental disorders	318	NATIVE_AMERICAN	0.627535	0.633889	0.47626	NH-AmIn
Tobacco use disorder	mental disorders	318	EUR	0.28553	0.805103	0.246748	NH-AmIn
Tobacco use disorder	mental disorders	318	EAS	0.683115	0.939252	0.0762095	NH-AmIn
Encephalitis	neurological	323	AFR	10.9136	0.260043	1.12629	NH-AmIn
Encephalitis	neurological	323	EUR	-3.49631	0.434279	-0.781891	NH-AmIn
Encephalitis	neurological	323	NATIVE_AMERICAN	-6.04725	0.737542	-0.33511	NH-AmIn
Encephalitis	neurological	323	EAS	-14346.9			NH-AmIn
Other CNS infection and poliomyelitis	neurological	324	AFR	-34.4713	0.375966	-0.885353	NH-AmIn
Other CNS infection and poliomyelitis	neurological	324	EUR	2.29995	0.435165	0.780383	NH-AmIn
Other CNS infection and poliomyelitis	neurological	324	EAS	-47.0745	0.50188	-0.671535	NH-AmIn
Other CNS infection and poliomyelitis	neurological	324	NATIVE_AMERICAN	-1.10038	0.692222	-0.395841	NH-AmIn
Sleep disorders	neurological	327	EUR	-0.516289	0.61829	-0.498276	NH-AmIn
Sleep disorders	neurological	327	AFR	0.792845	0.683101	0.408235	NH-AmIn
Sleep disorders	neurological	327	NATIVE_AMERICAN	0.367978	0.760668	0.304603	NH-AmIn
Sleep disorders	neurological	327	EAS	0.812234	0.917021	0.104187	NH-AmIn
Hypersomnia	neurological	327.1	AFR	5.2087	0.0250319	2.24091	NH-AmIn
Hypersomnia	neurological	327.1	EUR	-1.53125	0.342193	-0.949842	NH-AmIn
Hypersomnia	neurological	327.1	NATIVE_AMERICAN	-1.74859	0.50307	-0.669667	NH-AmIn
Hypersomnia	neurological	327.1	EAS	-13.509	0.611765	-0.507556	NH-AmIn
Sleep apnea	neurological	327.3	EAS	-6.7125	0.571487	-0.565863	NH-AmIn
Sleep apnea	neurological	327.3	AFR	1.09681	0.575325	0.560226	NH-AmIn
Sleep apnea	neurological	327.3	EUR	-0.479559	0.675571	-0.418514	NH-AmIn
Sleep apnea	neurological	327.3	NATIVE_AMERICAN	0.276979	0.837667	0.204879	NH-AmIn
Central/nonobstroctive sleep apnea	neurological	327.31	EUR	4.9253	0.590717	0.537797	NH-AmIn
Central/nonobstroctive sleep apnea	neurological	327.31	NATIVE_AMERICAN	-8.80988	0.648103	-0.456399	NH-AmIn
Central/nonobstroctive sleep apnea	neurological	327.31	AFR	-0.158898	0.985853	-0.0177316	NH-AmIn
Central/nonobstroctive sleep apnea	neurological	327.31	EAS	2.13363e+09			NH-AmIn
Obstructive sleep apnea	neurological	327.32	AFR	2.02096	0.318398	0.997756	NH-AmIn
Obstructive sleep apnea	neurological	327.32	EAS	-12.8664	0.48049	-0.705514	NH-AmIn
Obstructive sleep apnea	neurological	327.32	EUR	-0.482302	0.709683	-0.372282	NH-AmIn
Obstructive sleep apnea	neurological	327.32	NATIVE_AMERICAN	-0.290774	0.857981	-0.178945	NH-AmIn
Insomnia	neurological	327.4	EAS	8.28627	0.296878	1.04315	NH-AmIn
Insomnia	neurological	327.4	AFR	1.773	0.356037	0.922944	NH-AmIn
Insomnia	neurological	327.4	EUR	-0.953224	0.422863	-0.801465	NH-AmIn
Insomnia	neurological	327.4	NATIVE_AMERICAN	0.221561	0.878433	0.152956	NH-AmIn
Organic or persistent insomnia	neurological	327.41	EAS	-42.225	0.446092	-0.761947	NH-AmIn
Organic or persistent insomnia	neurological	327.41	AFR	-17.6571	0.54227	-0.609384	NH-AmIn
Organic or persistent insomnia	neurological	327.41	NATIVE_AMERICAN	0.721893	0.788111	0.268765	NH-AmIn
Organic or persistent insomnia	neurological	327.41	EUR	0.596489	0.819542	0.228135	NH-AmIn
Circadian rhythm sleep disorder	neurological	327.6	EUR	11.2543	0.413483	0.81778	NH-AmIn
Circadian rhythm sleep disorder	neurological	327.6	AFR	-0.333441	0.97404	-0.0325414	NH-AmIn
Circadian rhythm sleep disorder	neurological	327.6	EAS	257.825	0.994853	0.00645111	NH-AmIn
Circadian rhythm sleep disorder	neurological	327.6	NATIVE_AMERICAN	-4.45676e+09			NH-AmIn
Sleep related movement disorders	neurological	327.7	EUR	13.24	0.527344	0.632065	NH-AmIn
Sleep related movement disorders	neurological	327.7	NATIVE_AMERICAN	-8.62625	0.55064	-0.596801	NH-AmIn
Sleep related movement disorders	neurological	327.7	AFR	-4.65955	0.814551	-0.234558	NH-AmIn
Sleep related movement disorders	neurological	327.7	EAS	-6718.54	0.914886	-0.106877	NH-AmIn
Restless legs syndrome	neurological	327.71	EUR	13.24	0.527344	0.632065	NH-AmIn
Restless legs syndrome	neurological	327.71	NATIVE_AMERICAN	-8.62625	0.55064	-0.596801	NH-AmIn
Restless legs syndrome	neurological	327.71	AFR	-4.65955	0.814551	-0.234558	NH-AmIn
Restless legs syndrome	neurological	327.71	EAS	-6718.54	0.914886	-0.106877	NH-AmIn
Other cerebral degenerations	neurological	331	EUR	3.79217	0.713062	0.367747	NH-AmIn
Other cerebral degenerations	neurological	331	EAS	-18134	0.912915	-0.109362	NH-AmIn
Other cerebral degenerations	neurological	331	NATIVE_AMERICAN	-0.489144	0.944284	-0.0698869	NH-AmIn
Other cerebral degenerations	neurological	331	AFR	8.1539e+09			NH-AmIn
Hydrocephalus	neurological	331.1	EUR	3.79217	0.713062	0.367747	NH-AmIn
Hydrocephalus	neurological	331.1	EAS	-18134	0.912915	-0.109362	NH-AmIn
Hydrocephalus	neurological	331.1	NATIVE_AMERICAN	-0.489144	0.944284	-0.0698869	NH-AmIn
Hydrocephalus	neurological	331.1	AFR	8.1539e+09			NH-AmIn
Parkinson's disease	neurological	332	EUR	1.48209	0.748808	0.320212	NH-AmIn
Parkinson's disease	neurological	332	NATIVE_AMERICAN	-0.830047	0.865501	-0.169376	NH-AmIn
Parkinson's disease	neurological	332	EAS	-1.75953	0.956271	-0.0548334	NH-AmIn
Parkinson's disease	neurological	332	AFR	-26465.9			NH-AmIn
Degenerative disease of the spinal cord	neurological	334	NATIVE_AMERICAN	4.66798	0.106862	1.61246	NH-AmIn
Degenerative disease of the spinal cord	neurological	334	EUR	-4.64371	0.123193	-1.54151	NH-AmIn
Degenerative disease of the spinal cord	neurological	334	EAS	9.55861	0.450711	0.75423	NH-AmIn
Degenerative disease of the spinal cord	neurological	334	AFR	0.75139	0.860886	0.175246	NH-AmIn
Multiple sclerosis	neurological	335	NATIVE_AMERICAN	2.7752	0.320384	0.99367	NH-AmIn
Multiple sclerosis	neurological	335	AFR	-110.703	0.451667	-0.752638	NH-AmIn
Multiple sclerosis	neurological	335	EUR	-1.7659	0.50834	-0.661424	NH-AmIn
Multiple sclerosis	neurological	335	EAS	4.86054	0.758803	0.307054	NH-AmIn
Pain	neurological	338	NATIVE_AMERICAN	-2.89706	0.0300364	-2.16961	NH-AmIn
Pain	neurological	338	EUR	1.30284	0.199354	1.28339	NH-AmIn
Pain	neurological	338	AFR	4.12118	0.209465	1.25504	NH-AmIn
Pain	neurological	338	EAS	-6.77999	0.422234	-0.802551	NH-AmIn
Acute pain	neurological	338.1	AFR	6.823	0.076899	1.76897	NH-AmIn
Acute pain	neurological	338.1	NATIVE_AMERICAN	-1.16393	0.415138	-0.814885	NH-AmIn
Acute pain	neurological	338.1	EUR	-0.835315	0.434915	-0.780809	NH-AmIn
Acute pain	neurological	338.1	EAS	0.509395	0.952107	0.0600614	NH-AmIn
Chronic pain	neurological	338.2	NATIVE_AMERICAN	-2.95111	0.0372664	-2.08283	NH-AmIn
Chronic pain	neurological	338.2	EUR	2.11907	0.0605388	1.87685	NH-AmIn
Chronic pain	neurological	338.2	EAS	-4.64857	0.576547	-0.558436	NH-AmIn
Chronic pain	neurological	338.2	AFR	0.107905	0.954083	0.05758	NH-AmIn
Other headache syndromes	neurological	339	EUR	1.31311	0.360707	0.914019	NH-AmIn
Other headache syndromes	neurological	339	NATIVE_AMERICAN	-1.32761	0.426462	-0.79526	NH-AmIn
Other headache syndromes	neurological	339	AFR	-1.22631	0.702809	-0.381531	NH-AmIn
Other headache syndromes	neurological	339	EAS	-4.13805	0.740738	-0.330876	NH-AmIn
Migraine	neurological	340	EUR	1.11	0.408786	0.826032	NH-AmIn
Migraine	neurological	340	NATIVE_AMERICAN	-1.02918	0.501364	-0.672346	NH-AmIn
Migraine	neurological	340	AFR	-1.27747	0.683051	-0.408304	NH-AmIn
Migraine	neurological	340	EAS	-3.59275	0.754784	-0.312338	NH-AmIn
Migrain with aura	neurological	340.1	EAS	9.1835	0.448144	0.758512	NH-AmIn
Migrain with aura	neurological	340.1	NATIVE_AMERICAN	-1.50868	0.561347	-0.580841	NH-AmIn
Migrain with aura	neurological	340.1	AFR	1.60001	0.614686	0.503396	NH-AmIn
Migrain with aura	neurological	340.1	EUR	0.357081	0.854793	0.183006	NH-AmIn
Hemiplegia	neurological	342	EUR	58.3871	0.545995	0.603773	NH-AmIn
Hemiplegia	neurological	342	EAS	-129.728	0.583549	-0.548209	NH-AmIn
Hemiplegia	neurological	342	NATIVE_AMERICAN	-17.365	0.652022	-0.450956	NH-AmIn
Hemiplegia	neurological	342	AFR	-26.6654	0.664399	-0.433848	NH-AmIn
Other paralytic syndromes	neurological	344	EAS	-289.478	0.504814	-0.666934	NH-AmIn
Other paralytic syndromes	neurological	344	NATIVE_AMERICAN	1.87215	0.633328	0.477048	NH-AmIn
Other paralytic syndromes	neurological	344	EUR	-1.61845	0.673035	-0.421987	NH-AmIn
Other paralytic syndromes	neurological	344	AFR	1.53041	0.824166	0.22219	NH-AmIn
Epilepsy, recurrent seizures, convulsions	neurological	345	EAS	-263.283	0.318226	-0.998109	NH-AmIn
Epilepsy, recurrent seizures, convulsions	neurological	345	AFR	1.25124	0.685797	0.404565	NH-AmIn
Epilepsy, recurrent seizures, convulsions	neurological	345	EUR	-0.32775	0.87907	-0.152148	NH-AmIn
Epilepsy, recurrent seizures, convulsions	neurological	345	NATIVE_AMERICAN	0.11293	0.964912	0.0439906	NH-AmIn
Epilepsy	neurological	345.1	AFR	3.0396	0.413056	0.818528	NH-AmIn
Epilepsy	neurological	345.1	EUR	-1.28971	0.631282	-0.479924	NH-AmIn
Epilepsy	neurological	345.1	NATIVE_AMERICAN	0.460087	0.886884	0.142248	NH-AmIn
Epilepsy	neurological	345.1	EAS	1.75947e+09			NH-AmIn
Generalized convulsive epilepsy	neurological	345.11	EUR	3.79217	0.713062	0.367747	NH-AmIn
Generalized convulsive epilepsy	neurological	345.11	EAS	-18134	0.912915	-0.109362	NH-AmIn
Generalized convulsive epilepsy	neurological	345.11	NATIVE_AMERICAN	-0.489144	0.944284	-0.0698869	NH-AmIn
Generalized convulsive epilepsy	neurological	345.11	AFR	8.1539e+09			NH-AmIn
Partial epilepsy	neurological	345.12	AFR	3.0396	0.413056	0.818528	NH-AmIn
Partial epilepsy	neurological	345.12	EUR	-1.28971	0.631282	-0.479924	NH-AmIn
Partial epilepsy	neurological	345.12	NATIVE_AMERICAN	0.460087	0.886884	0.142248	NH-AmIn
Partial epilepsy	neurological	345.12	EAS	1.75947e+09			NH-AmIn
Convulsions	neurological	345.3	EAS	-263.283	0.318226	-0.998109	NH-AmIn
Convulsions	neurological	345.3	AFR	1.25124	0.685797	0.404565	NH-AmIn
Convulsions	neurological	345.3	EUR	-0.32775	0.87907	-0.152148	NH-AmIn
Convulsions	neurological	345.3	NATIVE_AMERICAN	0.11293	0.964912	0.0439906	NH-AmIn
Abnormal findings on study of brain and/or nervous system	neurological	346	EAS	10.9071	0.397553	0.846	NH-AmIn
Abnormal findings on study of brain and/or nervous system	neurological	346	EUR	-0.634331	0.801702	-0.251145	NH-AmIn
Abnormal findings on study of brain and/or nervous system	neurological	346	NATIVE_AMERICAN	0.51886	0.859657	0.176811	NH-AmIn
Abnormal findings on study of brain and/or nervous system	neurological	346	AFR	-0.24131	0.965153	-0.0436881	NH-AmIn
Nonspecific abnormal findings on radiological and other examination of skull and head	neurological	346.1	NATIVE_AMERICAN	1.36173	0.66212	0.436988	NH-AmIn
Nonspecific abnormal findings on radiological and other examination of skull and head	neurological	346.1	EUR	-0.798693	0.771201	-0.290805	NH-AmIn
Nonspecific abnormal findings on radiological and other examination of skull and head	neurological	346.1	AFR	-1.97475	0.849839	-0.189324	NH-AmIn
Nonspecific abnormal findings on radiological and other examination of skull and head	neurological	346.1	EAS	-0.326766	0.987723	-0.015388	NH-AmIn
Other conditions of brain	neurological	348	EAS	-43.7201	0.327305	-0.979557	NH-AmIn
Other conditions of brain	neurological	348	EUR	-0.825149	0.584701	-0.546531	NH-AmIn
Other conditions of brain	neurological	348	NATIVE_AMERICAN	0.867395	0.618967	0.497315	NH-AmIn
Other conditions of brain	neurological	348	AFR	1.00516	0.671216	0.424479	NH-AmIn
Cerebral edema and compression of brain	neurological	348.2	EAS	-68.8894	0.500096	-0.674338	NH-AmIn
Cerebral edema and compression of brain	neurological	348.2	EUR	8.72	0.510612	0.657884	NH-AmIn
Cerebral edema and compression of brain	neurological	348.2	NATIVE_AMERICAN	-30.112	0.559322	-0.583849	NH-AmIn
Cerebral edema and compression of brain	neurological	348.2	AFR	-1.93668	0.840939	-0.200693	NH-AmIn
Coma	neurological	348.7	EUR	58.3871	0.545995	0.603773	NH-AmIn
Coma	neurological	348.7	EAS	-129.728	0.583549	-0.548209	NH-AmIn
Coma	neurological	348.7	NATIVE_AMERICAN	-17.365	0.652022	-0.450956	NH-AmIn
Coma	neurological	348.7	AFR	-26.6654	0.664399	-0.433848	NH-AmIn
Encephalopathy, not elsewhere classified	neurological	348.8	NATIVE_AMERICAN	4.6025	0.161121	1.40131	NH-AmIn
Encephalopathy, not elsewhere classified	neurological	348.8	EUR	-4.03584	0.193219	-1.30112	NH-AmIn
Encephalopathy, not elsewhere classified	neurological	348.8	EAS	-22.3261	0.644479	-0.461446	NH-AmIn
Encephalopathy, not elsewhere classified	neurological	348.8	AFR	1.19317	0.759929	0.305574	NH-AmIn
Other conditions of brain, NOS	neurological	348.9	EAS	-87.2542	0.359718	-0.915903	NH-AmIn
Other conditions of brain, NOS	neurological	348.9	AFR	2.60282	0.439957	0.772265	NH-AmIn
Other conditions of brain, NOS	neurological	348.9	NATIVE_AMERICAN	-2.2368	0.523526	-0.637919	NH-AmIn
Other conditions of brain, NOS	neurological	348.9	EUR	0.695817	0.776762	0.283541	NH-AmIn
Abnormal movement	neurological	350	NATIVE_AMERICAN	1.24059	0.502596	0.670411	NH-AmIn
Abnormal movement	neurological	350	EUR	-0.952153	0.553723	-0.59219	NH-AmIn
Abnormal movement	neurological	350	EAS	-3.36038	0.829296	-0.215605	NH-AmIn
Abnormal movement	neurological	350	AFR	0.299687	0.92062	0.0996532	NH-AmIn
Abnormality of gait	neurological	350.2	NATIVE_AMERICAN	1.24059	0.502596	0.670411	NH-AmIn
Abnormality of gait	neurological	350.2	EUR	-0.952153	0.553723	-0.59219	NH-AmIn
Abnormality of gait	neurological	350.2	EAS	-3.36038	0.829296	-0.215605	NH-AmIn
Abnormality of gait	neurological	350.2	AFR	0.299687	0.92062	0.0996532	NH-AmIn
Other peripheral nerve disorders	neurological	351	EAS	-13.785	0.434984	-0.780692	NH-AmIn
Other peripheral nerve disorders	neurological	351	NATIVE_AMERICAN	0.926968	0.487549	0.694213	NH-AmIn
Other peripheral nerve disorders	neurological	351	AFR	-2.42664	0.5362	-0.61857	NH-AmIn
Other peripheral nerve disorders	neurological	351	EUR	-0.150928	0.899766	-0.125957	NH-AmIn
Disorders of other cranial nerves	neurological	352	EAS	-16.4727	0.732132	-0.342291	NH-AmIn
Disorders of other cranial nerves	neurological	352	NATIVE_AMERICAN	0.527387	0.862778	0.172839	NH-AmIn
Disorders of other cranial nerves	neurological	352	AFR	2.98758			NH-AmIn
Disorders of other cranial nerves	neurological	352	EUR	7.85307e+10			NH-AmIn
Trigeminal nerve disorders [CN5]	neurological	352.1	EUR	1.48209	0.748808	0.320212	NH-AmIn
Trigeminal nerve disorders [CN5]	neurological	352.1	NATIVE_AMERICAN	-0.830047	0.865501	-0.169376	NH-AmIn
Trigeminal nerve disorders [CN5]	neurological	352.1	EAS	-1.75953	0.956271	-0.0548334	NH-AmIn
Trigeminal nerve disorders [CN5]	neurological	352.1	AFR	-26465.9			NH-AmIn
Facial nerve disorders [CN7]	neurological	352.2	EUR	-3.66997	0.351402	-0.931873	NH-AmIn
Facial nerve disorders [CN7]	neurological	352.2	EAS	-116.154	0.575207	-0.560399	NH-AmIn
Facial nerve disorders [CN7]	neurological	352.2	NATIVE_AMERICAN	1.66946	0.676934	0.416651	NH-AmIn
Facial nerve disorders [CN7]	neurological	352.2	AFR	6.3633e+09			NH-AmIn
Nerve root and plexus disorders	neurological	353	EUR	95.9562	0.402071	0.837929	NH-AmIn
Nerve root and plexus disorders	neurological	353	NATIVE_AMERICAN	-284.226	0.53518	-0.620118	NH-AmIn
Nerve root and plexus disorders	neurological	353	AFR	-10.3799	0.808821	-0.241947	NH-AmIn
Nerve root and plexus disorders	neurological	353	EAS	-15.8659	0.809199	-0.241459	NH-AmIn
Complex regional/central pain syndrome	neurological	355	EAS	-46.7044	0.44595	-0.762184	NH-AmIn
Complex regional/central pain syndrome	neurological	355	AFR	-16.5993	0.574618	-0.561264	NH-AmIn
Complex regional/central pain syndrome	neurological	355	EUR	0.646466	0.79264	0.262883	NH-AmIn
Complex regional/central pain syndrome	neurological	355	NATIVE_AMERICAN	0.38044	0.880865	0.149873	NH-AmIn
Chronic pain syndrome	neurological	355.1	EAS	-46.7044	0.44595	-0.762184	NH-AmIn
Chronic pain syndrome	neurological	355.1	AFR	-16.5993	0.574618	-0.561264	NH-AmIn
Chronic pain syndrome	neurological	355.1	EUR	0.646466	0.79264	0.262883	NH-AmIn
Chronic pain syndrome	neurological	355.1	NATIVE_AMERICAN	0.38044	0.880865	0.149873	NH-AmIn
Hereditary and idiopathic peripheral neuropathy	neurological	356	EAS	-174.278	0.309127	-1.01706	NH-AmIn
Hereditary and idiopathic peripheral neuropathy	neurological	356	AFR	1.60699	0.571766	0.565453	NH-AmIn
Hereditary and idiopathic peripheral neuropathy	neurological	356	NATIVE_AMERICAN	-1.57826	0.632631	-0.478027	NH-AmIn
Hereditary and idiopathic peripheral neuropathy	neurological	356	EUR	0.495433	0.834545	0.208876	NH-AmIn
Inflammatory and toxic neuropathy	neurological	357	EUR	1.33616	0.327691	0.978776	NH-AmIn
Inflammatory and toxic neuropathy	neurological	357	EAS	-16.1533	0.371198	-0.894231	NH-AmIn
Inflammatory and toxic neuropathy	neurological	357	AFR	-2.35409	0.511289	-0.656831	NH-AmIn
Inflammatory and toxic neuropathy	neurological	357	NATIVE_AMERICAN	-0.832758	0.583822	-0.54781	NH-AmIn
Muscular dystrophies and other myopathies	neurological	359	NATIVE_AMERICAN	2.26708	0.388248	0.862798	NH-AmIn
Muscular dystrophies and other myopathies	neurological	359	EUR	-1.26958	0.597293	-0.528298	NH-AmIn
Muscular dystrophies and other myopathies	neurological	359	AFR	-6.34601	0.775502	-0.285186	NH-AmIn
Muscular dystrophies and other myopathies	neurological	359	EAS	-6.73213	0.82814	-0.217087	NH-AmIn
Myopathy	neurological	359.2	NATIVE_AMERICAN	2.26708	0.388248	0.862798	NH-AmIn
Myopathy	neurological	359.2	EUR	-1.26958	0.597293	-0.528298	NH-AmIn
Myopathy	neurological	359.2	AFR	-6.34601	0.775502	-0.285186	NH-AmIn
Myopathy	neurological	359.2	EAS	-6.73213	0.82814	-0.217087	NH-AmIn
Retinal detachments and defects	sense organs	361	EUR	10.0313	0.63198	0.478942	NH-AmIn
Retinal detachments and defects	sense organs	361	NATIVE_AMERICAN	-4.3612	0.698832	-0.386898	NH-AmIn
Retinal detachments and defects	sense organs	361	EAS	-8718.37	0.804341	-0.247733	NH-AmIn
Retinal detachments and defects	sense organs	361	AFR	-11421.7	0.959211	-0.0511438	NH-AmIn
Retinal detachment with retinal defect	sense organs	361.1	EUR	10.0313	0.63198	0.478942	NH-AmIn
Retinal detachment with retinal defect	sense organs	361.1	NATIVE_AMERICAN	-4.3612	0.698832	-0.386898	NH-AmIn
Retinal detachment with retinal defect	sense organs	361.1	EAS	-8718.37	0.804341	-0.247733	NH-AmIn
Retinal detachment with retinal defect	sense organs	361.1	AFR	-11421.7	0.959211	-0.0511438	NH-AmIn
Other retinal disorders	sense organs	362	EUR	4.41853	0.360227	0.914933	NH-AmIn
Other retinal disorders	sense organs	362	NATIVE_AMERICAN	-10.4574	0.443356	-0.766539	NH-AmIn
Other retinal disorders	sense organs	362	EAS	3.92337	0.783576	0.274662	NH-AmIn
Other retinal disorders	sense organs	362	AFR	-1.32015	0.82789	-0.217408	NH-AmIn
Degeneration of macula and posterior pole of retina	sense organs	362.2	EAS	10.6506	0.502581	0.670433	NH-AmIn
Degeneration of macula and posterior pole of retina	sense organs	362.2	EUR	2.81984	0.567356	0.57195	NH-AmIn
Degeneration of macula and posterior pole of retina	sense organs	362.2	NATIVE_AMERICAN	-19.9787	0.629233	-0.482807	NH-AmIn
Degeneration of macula and posterior pole of retina	sense organs	362.2	AFR	0.470395	0.925674	0.0932893	NH-AmIn
Macular puckering of retina	sense organs	362.26	EAS	10.6506	0.502581	0.670433	NH-AmIn
Macular puckering of retina	sense organs	362.26	EUR	2.81984	0.567356	0.57195	NH-AmIn
Macular puckering of retina	sense organs	362.26	NATIVE_AMERICAN	-19.9787	0.629233	-0.482807	NH-AmIn
Macular puckering of retina	sense organs	362.26	AFR	0.470395	0.925674	0.0932893	NH-AmIn
Retinal vascular changes and abnomalities	sense organs	362.4	EUR	10.0313	0.63198	0.478942	NH-AmIn
Retinal vascular changes and abnomalities	sense organs	362.4	NATIVE_AMERICAN	-4.3612	0.698832	-0.386898	NH-AmIn
Retinal vascular changes and abnomalities	sense organs	362.4	EAS	-8718.37	0.804341	-0.247733	NH-AmIn
Retinal vascular changes and abnomalities	sense organs	362.4	AFR	-11421.7	0.959211	-0.0511438	NH-AmIn
Corneal opacity and other disorders of cornea	sense organs	364	AFR	-379.914	0.375662	-0.885917	NH-AmIn
Corneal opacity and other disorders of cornea	sense organs	364	EUR	14.244	0.440282	0.771717	NH-AmIn
Corneal opacity and other disorders of cornea	sense organs	364	NATIVE_AMERICAN	-6.92999	0.480001	-0.706301	NH-AmIn
Corneal opacity and other disorders of cornea	sense organs	364	EAS	-42.9053	0.600004	-0.524395	NH-AmIn
Glaucoma	sense organs	365	EUR	-1.24577	0.47618	-0.71246	NH-AmIn
Glaucoma	sense organs	365	NATIVE_AMERICAN	1.22183	0.546912	0.602393	NH-AmIn
Glaucoma	sense organs	365	EAS	-17.1867	0.60052	-0.523653	NH-AmIn
Glaucoma	sense organs	365	AFR	1.23201	0.635624	0.473826	NH-AmIn
Open-angle glaucoma	sense organs	365.1	AFR	2.89927	0.424725	0.798251	NH-AmIn
Open-angle glaucoma	sense organs	365.1	EUR	-0.76209	0.772811	-0.2887	NH-AmIn
Open-angle glaucoma	sense organs	365.1	NATIVE_AMERICAN	-0.188958	0.954919	-0.0565303	NH-AmIn
Open-angle glaucoma	sense organs	365.1	EAS	2.20589e+09			NH-AmIn
Primary angle-closure glaucoma	sense organs	365.2	EUR	-3.66997	0.351402	-0.931873	NH-AmIn
Primary angle-closure glaucoma	sense organs	365.2	EAS	-116.154	0.575207	-0.560399	NH-AmIn
Primary angle-closure glaucoma	sense organs	365.2	NATIVE_AMERICAN	1.66946	0.676934	0.416651	NH-AmIn
Primary angle-closure glaucoma	sense organs	365.2	AFR	6.3633e+09			NH-AmIn
Cataract	sense organs	366	NATIVE_AMERICAN	-4.30261	0.206522	-1.26319	NH-AmIn
Cataract	sense organs	366	EUR	2.70837	0.229196	1.20243	NH-AmIn
Cataract	sense organs	366	EAS	-6.09791	0.712494	-0.368509	NH-AmIn
Cataract	sense organs	366	AFR	-0.119311	0.968019	-0.0400925	NH-AmIn
Senile cataract	sense organs	366.2	NATIVE_AMERICAN	-4.05544	0.250586	-1.14893	NH-AmIn
Senile cataract	sense organs	366.2	EUR	2.26179	0.313939	1.00699	NH-AmIn
Senile cataract	sense organs	366.2	EAS	-3.94905	0.802337	-0.250323	NH-AmIn
Senile cataract	sense organs	366.2	AFR	0.315607	0.91074	0.112106	NH-AmIn
Disorders of refraction and accommodation; blindness and low vision	sense organs	367	EUR	3.58311	0.148396	1.44522	NH-AmIn
Disorders of refraction and accommodation; blindness and low vision	sense organs	367	NATIVE_AMERICAN	-3.65732	0.20158	-1.27706	NH-AmIn
Disorders of refraction and accommodation; blindness and low vision	sense organs	367	AFR	-3.12989	0.589018	-0.54026	NH-AmIn
Disorders of refraction and accommodation; blindness and low vision	sense organs	367	EAS	-8.73714	0.608996	-0.511507	NH-AmIn
Myopia	sense organs	367.1	NATIVE_AMERICAN	-179.35	0.343965	-0.94636	NH-AmIn
Myopia	sense organs	367.1	AFR	-31.1498	0.650984	-0.452395	NH-AmIn
Myopia	sense organs	367.1	EAS	-40.0514	0.811104	-0.239002	NH-AmIn
Myopia	sense organs	367.1	EUR	8.28922e+10			NH-AmIn
Astigmatism	sense organs	367.2	EUR	41.8118	0.346328	0.941735	NH-AmIn
Astigmatism	sense organs	367.2	AFR	-90.2697	0.437089	-0.777118	NH-AmIn
Astigmatism	sense organs	367.2	NATIVE_AMERICAN	-20.6896	0.559176	-0.584066	NH-AmIn
Astigmatism	sense organs	367.2	EAS	-22.8508	0.698344	-0.387557	NH-AmIn
Blindness and low vision	sense organs	367.9	EUR	4.01749	0.299311	1.03791	NH-AmIn
Blindness and low vision	sense organs	367.9	NATIVE_AMERICAN	-4.9287	0.336767	-0.960573	NH-AmIn
Blindness and low vision	sense organs	367.9	AFR	-2.9581	0.711878	-0.369336	NH-AmIn
Blindness and low vision	sense organs	367.9	EAS	-0.709688	0.964524	-0.0444774	NH-AmIn
Visual disturbances	sense organs	368	EAS	-6.96023	0.686496	-0.403615	NH-AmIn
Visual disturbances	sense organs	368	NATIVE_AMERICAN	0.306891	0.858288	0.178553	NH-AmIn
Visual disturbances	sense organs	368	EUR	-0.200801	0.892457	-0.135196	NH-AmIn
Visual disturbances	sense organs	368	AFR	0.183397	0.947262	0.066146	NH-AmIn
Visual field defects	sense organs	368.4	EUR	-3.66997	0.351402	-0.931873	NH-AmIn
Visual field defects	sense organs	368.4	EAS	-116.154	0.575207	-0.560399	NH-AmIn
Visual field defects	sense organs	368.4	NATIVE_AMERICAN	1.66946	0.676934	0.416651	NH-AmIn
Visual field defects	sense organs	368.4	AFR	6.3633e+09			NH-AmIn
Subjective visual disturbances	sense organs	368.9	EUR	4.9253	0.590717	0.537797	NH-AmIn
Subjective visual disturbances	sense organs	368.9	NATIVE_AMERICAN	-8.80988	0.648103	-0.456399	NH-AmIn
Subjective visual disturbances	sense organs	368.9	AFR	-0.158898	0.985853	-0.0177316	NH-AmIn
Subjective visual disturbances	sense organs	368.9	EAS	2.13363e+09			NH-AmIn
Infection of the eye	sense organs	369	EUR	10.0313	0.63198	0.478942	NH-AmIn
Infection of the eye	sense organs	369	NATIVE_AMERICAN	-4.3612	0.698832	-0.386898	NH-AmIn
Infection of the eye	sense organs	369	EAS	-8718.37	0.804341	-0.247733	NH-AmIn
Infection of the eye	sense organs	369	AFR	-11421.7	0.959211	-0.0511438	NH-AmIn
Eye infection, viral	sense organs	369.2	EUR	10.0313	0.63198	0.478942	NH-AmIn
Eye infection, viral	sense organs	369.2	NATIVE_AMERICAN	-4.3612	0.698832	-0.386898	NH-AmIn
Eye infection, viral	sense organs	369.2	EAS	-8718.37	0.804341	-0.247733	NH-AmIn
Eye infection, viral	sense organs	369.2	AFR	-11421.7	0.959211	-0.0511438	NH-AmIn
Inflammation of the eye	sense organs	371	EAS	-29.0888	0.565141	-0.575222	NH-AmIn
Inflammation of the eye	sense organs	371	EUR	1.33957	0.565255	0.575053	NH-AmIn
Inflammation of the eye	sense organs	371	AFR	-4.64534	0.66567	-0.432098	NH-AmIn
Inflammation of the eye	sense organs	371	NATIVE_AMERICAN	-0.846751	0.740515	-0.331172	NH-AmIn
Uveitis, noninfectious or NOS	sense organs	371.1	EUR	6.61142	0.466328	0.728466	NH-AmIn
Uveitis, noninfectious or NOS	sense organs	371.1	NATIVE_AMERICAN	-6.81742	0.502665	-0.670303	NH-AmIn
Uveitis, noninfectious or NOS	sense organs	371.1	AFR	-4.47288	0.755694	-0.31114	NH-AmIn
Uveitis, noninfectious or NOS	sense organs	371.1	EAS	1.48462e+09			NH-AmIn
Inflammation of eyelids	sense organs	371.3	NATIVE_AMERICAN	1.28774	0.65804	0.442622	NH-AmIn
Inflammation of eyelids	sense organs	371.3	AFR	-4.6434	0.773848	-0.287345	NH-AmIn
Inflammation of eyelids	sense organs	371.3	EUR	-0.557225	0.830706	-0.213796	NH-AmIn
Inflammation of eyelids	sense organs	371.3	EAS	-4.78552			NH-AmIn
Disorders of conjunctiva	sense organs	372	AFR	4.83085	0.0314932	2.15078	NH-AmIn
Disorders of conjunctiva	sense organs	372	EAS	-157.112	0.31467	-1.00547	NH-AmIn
Disorders of conjunctiva	sense organs	372	NATIVE_AMERICAN	-12.6048	0.466791	-0.727711	NH-AmIn
Disorders of conjunctiva	sense organs	372	EUR	-0.993317	0.623226	-0.491284	NH-AmIn
Other disorders of eyelids	sense organs	374	NATIVE_AMERICAN	-18.9428	0.603709	-0.519075	NH-AmIn
Other disorders of eyelids	sense organs	374	EAS	-19168.8	0.905707	-0.118455	NH-AmIn
Other disorders of eyelids	sense organs	374	AFR	-0.173754	0.981864	-0.0227324	NH-AmIn
Other disorders of eyelids	sense organs	374	EUR	4.83229			NH-AmIn
Ptosis of eyelid	sense organs	374.3	EUR	59.3279	0.50857	0.661066	NH-AmIn
Ptosis of eyelid	sense organs	374.3	NATIVE_AMERICAN	-10.2953	0.6656	-0.432195	NH-AmIn
Ptosis of eyelid	sense organs	374.3	AFR	8.06835e+09			NH-AmIn
Ptosis of eyelid	sense organs	374.3	EAS	-35338			NH-AmIn
Disorders of lacrimal system	sense organs	375	NATIVE_AMERICAN	-1.03085	0.66382	-0.434645	NH-AmIn
Disorders of lacrimal system	sense organs	375	AFR	1.08378	0.666972	0.430307	NH-AmIn
Disorders of lacrimal system	sense organs	375	EUR	0.258548	0.886137	0.143195	NH-AmIn
Disorders of lacrimal system	sense organs	375	EAS	-1.31798	0.929809	-0.0880858	NH-AmIn
Dry eyes	sense organs	375.1	NATIVE_AMERICAN	-1.03085	0.66382	-0.434645	NH-AmIn
Dry eyes	sense organs	375.1	AFR	1.08378	0.666972	0.430307	NH-AmIn
Dry eyes	sense organs	375.1	EUR	0.258548	0.886137	0.143195	NH-AmIn
Dry eyes	sense organs	375.1	EAS	-1.31798	0.929809	-0.0880858	NH-AmIn
Disorders of optic nerve and visual pathways	sense organs	377	EUR	10.0313	0.63198	0.478942	NH-AmIn
Disorders of optic nerve and visual pathways	sense organs	377	NATIVE_AMERICAN	-4.3612	0.698832	-0.386898	NH-AmIn
Disorders of optic nerve and visual pathways	sense organs	377	EAS	-8718.37	0.804341	-0.247733	NH-AmIn
Disorders of optic nerve and visual pathways	sense organs	377	AFR	-11421.7	0.959211	-0.0511438	NH-AmIn
Optic neuritis/neuropathy	sense organs	377.3	EUR	10.0313	0.63198	0.478942	NH-AmIn
Optic neuritis/neuropathy	sense organs	377.3	NATIVE_AMERICAN	-4.3612	0.698832	-0.386898	NH-AmIn
Optic neuritis/neuropathy	sense organs	377.3	EAS	-8718.37	0.804341	-0.247733	NH-AmIn
Optic neuritis/neuropathy	sense organs	377.3	AFR	-11421.7	0.959211	-0.0511438	NH-AmIn
Other disorders of eye	sense organs	379	AFR	3.63688	0.0750786	1.77998	NH-AmIn
Other disorders of eye	sense organs	379	EAS	-29.6509	0.357313	-0.920498	NH-AmIn
Other disorders of eye	sense organs	379	EUR	-1.14266	0.385828	-0.867209	NH-AmIn
Other disorders of eye	sense organs	379	NATIVE_AMERICAN	-0.39526	0.820846	-0.226458	NH-AmIn
Disorders of vitreous body	sense organs	379.2	EAS	-57.1959	0.309893	-1.01545	NH-AmIn
Disorders of vitreous body	sense organs	379.2	NATIVE_AMERICAN	-0.860407	0.70932	-0.37277	NH-AmIn
Disorders of vitreous body	sense organs	379.2	AFR	0.949359	0.71364	0.366972	NH-AmIn
Disorders of vitreous body	sense organs	379.2	EUR	0.421749	0.818871	0.228997	NH-AmIn
Pain, swelling or discharge of eye	sense organs	379.9	AFR	4.86056	0.0309247	2.15804	NH-AmIn
Pain, swelling or discharge of eye	sense organs	379.9	EAS	-151.813	0.331715	-0.970665	NH-AmIn
Pain, swelling or discharge of eye	sense organs	379.9	NATIVE_AMERICAN	-9.25064	0.428102	-0.792443	NH-AmIn
Pain, swelling or discharge of eye	sense organs	379.9	EUR	-1.07944	0.593014	-0.534474	NH-AmIn
Disorders of external ear	sense organs	380	EAS	23.5934	0.0396073	2.05782	NH-AmIn
Disorders of external ear	sense organs	380	AFR	-4.88887	0.508539	-0.661115	NH-AmIn
Disorders of external ear	sense organs	380	NATIVE_AMERICAN	-0.547981	0.734767	-0.338791	NH-AmIn
Disorders of external ear	sense organs	380	EUR	0.455477	0.739661	0.332303	NH-AmIn
Impacted cerumen	sense organs	380.4	EAS	10.2	0.209209	1.25574	NH-AmIn
Impacted cerumen	sense organs	380.4	EUR	2.30336	0.219913	1.22676	NH-AmIn
Impacted cerumen	sense organs	380.4	NATIVE_AMERICAN	-2.72612	0.237521	-1.18121	NH-AmIn
Impacted cerumen	sense organs	380.4	AFR	-3.9291	0.548078	-0.600642	NH-AmIn
Otitis media and Eustachian tube disorders	sense organs	381	AFR	5.07793	0.045693	1.99822	NH-AmIn
Otitis media and Eustachian tube disorders	sense organs	381	EUR	-8.12862	0.0719766	-1.79927	NH-AmIn
Otitis media and Eustachian tube disorders	sense organs	381	NATIVE_AMERICAN	3.26809	0.168579	1.37678	NH-AmIn
Otitis media and Eustachian tube disorders	sense organs	381	EAS	-4.37877	0.854917	-0.182849	NH-AmIn
Otitis media	sense organs	381.1	EAS	6.5256	0.768875	0.293846	NH-AmIn
Otitis media	sense organs	381.1	EUR	-3326.29	0.926086	-0.0927705	NH-AmIn
Otitis media	sense organs	381.1	AFR	0.47817	0.960059	0.05008	NH-AmIn
Otitis media	sense organs	381.1	NATIVE_AMERICAN	2.59414e+10			NH-AmIn
Eustachian tube disorders	sense organs	381.2	AFR	5.07793	0.045693	1.99822	NH-AmIn
Eustachian tube disorders	sense organs	381.2	EUR	-8.12862	0.0719766	-1.79927	NH-AmIn
Eustachian tube disorders	sense organs	381.2	NATIVE_AMERICAN	3.26809	0.168579	1.37678	NH-AmIn
Eustachian tube disorders	sense organs	381.2	EAS	-4.37877	0.854917	-0.182849	NH-AmIn
Otalgia	sense organs	382	NATIVE_AMERICAN	3.14975	0.280936	1.07822	NH-AmIn
Otalgia	sense organs	382	AFR	-3.75833	0.787202	-0.269946	NH-AmIn
Otalgia	sense organs	382	EUR	-3.11505			NH-AmIn
Otalgia	sense organs	382	EAS	8.561e+08			NH-AmIn
Other disorders of tympanic membrane	sense organs	384	EAS	6.5256	0.768875	0.293846	NH-AmIn
Other disorders of tympanic membrane	sense organs	384	EUR	-3326.29	0.926086	-0.0927705	NH-AmIn
Other disorders of tympanic membrane	sense organs	384	AFR	0.47817	0.960059	0.05008	NH-AmIn
Other disorders of tympanic membrane	sense organs	384	NATIVE_AMERICAN	2.59414e+10			NH-AmIn
Vertiginous syndromes and other disorders of vestibular system	sense organs	386	AFR	3.35643	0.100464	1.64261	NH-AmIn
Vertiginous syndromes and other disorders of vestibular system	sense organs	386	EUR	-1.50161	0.221224	-1.22328	NH-AmIn
Vertiginous syndromes and other disorders of vestibular system	sense organs	386	EAS	6.81949	0.465119	0.730444	NH-AmIn
Vertiginous syndromes and other disorders of vestibular system	sense organs	386	NATIVE_AMERICAN	0.299699	0.8417	0.199719	NH-AmIn
Meniere's disease	sense organs	386.1	EUR	-3.66997	0.351402	-0.931873	NH-AmIn
Meniere's disease	sense organs	386.1	EAS	-116.154	0.575207	-0.560399	NH-AmIn
Meniere's disease	sense organs	386.1	NATIVE_AMERICAN	1.66946	0.676934	0.416651	NH-AmIn
Meniere's disease	sense organs	386.1	AFR	6.3633e+09			NH-AmIn
Dizziness and giddiness (Light-headedness and vertigo)	sense organs	386.9	AFR	2.59246	0.190122	1.31022	NH-AmIn
Dizziness and giddiness (Light-headedness and vertigo)	sense organs	386.9	EUR	-1.14509	0.362655	-0.910317	NH-AmIn
Dizziness and giddiness (Light-headedness and vertigo)	sense organs	386.9	EAS	8.29862	0.366247	0.903526	NH-AmIn
Dizziness and giddiness (Light-headedness and vertigo)	sense organs	386.9	NATIVE_AMERICAN	0.106151	0.945749	0.0680459	NH-AmIn
Other disorders of ear	sense organs	388	AFR	-4.31156	0.790977	-0.265042	NH-AmIn
Other disorders of ear	sense organs	388	EUR	1.19301e+11			NH-AmIn
Other disorders of ear	sense organs	388	EAS	1.63217e+09			NH-AmIn
Other disorders of ear	sense organs	388	NATIVE_AMERICAN	3.93504e+10			NH-AmIn
Hearing loss	sense organs	389	EUR	-1.46243	0.251288	-1.14723	NH-AmIn
Hearing loss	sense organs	389	AFR	2.02626	0.310336	1.01452	NH-AmIn
Hearing loss	sense organs	389	NATIVE_AMERICAN	1.07293	0.469365	0.723512	NH-AmIn
Hearing loss	sense organs	389	EAS	-7.16525	0.625624	-0.487895	NH-AmIn
Sensorineural hearing loss	sense organs	389.1	EUR	-10.1761	0.286361	-1.06614	NH-AmIn
Sensorineural hearing loss	sense organs	389.1	NATIVE_AMERICAN	-65.3615	0.528629	-0.6301	NH-AmIn
Sensorineural hearing loss	sense organs	389.1	EAS	-46.6297	0.622899	-0.491746	NH-AmIn
Sensorineural hearing loss	sense organs	389.1	AFR	97.77			NH-AmIn
Conductive hearing loss	sense organs	389.2	NATIVE_AMERICAN	4.65413	0.212982	1.24541	NH-AmIn
Conductive hearing loss	sense organs	389.2	EUR	-3.31966	0.32745	-0.979264	NH-AmIn
Conductive hearing loss	sense organs	389.2	EAS	-12.4194	0.737901	-0.334634	NH-AmIn
Conductive hearing loss	sense organs	389.2	AFR	-2.0493	0.849161	-0.190189	NH-AmIn
Tinnitus	sense organs	389.4	AFR	7.13042	0.0408718	2.04483	NH-AmIn
Tinnitus	sense organs	389.4	EUR	-16.5888	0.247632	-1.15612	NH-AmIn
Tinnitus	sense organs	389.4	NATIVE_AMERICAN	1.78491	0.533841	0.622153	NH-AmIn
Tinnitus	sense organs	389.4	EAS	-3.95568	0.886918	-0.142205	NH-AmIn
Disorders of acoustic nerve	sense organs	389.5	NATIVE_AMERICAN	1.8393	0.653447	0.448979	NH-AmIn
Disorders of acoustic nerve	sense organs	389.5	EUR	-0.739222	0.852892	-0.18543	NH-AmIn
Disorders of acoustic nerve	sense organs	389.5	EAS	-0.209581	0.995632	-0.00547476	NH-AmIn
Disorders of acoustic nerve	sense organs	389.5	AFR	6.5224e+09			NH-AmIn
Rheumatic disease of the heart valves	circulatory system	394	EAS	-14.2442	0.684628	-0.406155	NH-AmIn
Rheumatic disease of the heart valves	circulatory system	394	AFR	-2.88442	0.786538	-0.270809	NH-AmIn
Rheumatic disease of the heart valves	circulatory system	394	EUR	0.454263	0.858243	0.178611	NH-AmIn
Rheumatic disease of the heart valves	circulatory system	394	NATIVE_AMERICAN	0.0182309	0.994911	0.00637794	NH-AmIn
Mitral valve stenosis and aortic valve stenosis	circulatory system	394.1	AFR	1.47728e+10			NH-AmIn
Mitral valve stenosis and aortic valve stenosis	circulatory system	394.1	EUR	8.70932e+10			NH-AmIn
Mitral valve stenosis and aortic valve stenosis	circulatory system	394.1	EAS	1.28353e+09			NH-AmIn
Mitral valve stenosis and aortic valve stenosis	circulatory system	394.1	NATIVE_AMERICAN	2.46569e+10			NH-AmIn
Mitral valve disease	circulatory system	394.2	EAS	-241.835	0.561379	-0.580795	NH-AmIn
Mitral valve disease	circulatory system	394.2	NATIVE_AMERICAN	-34.7235	0.642571	-0.464108	NH-AmIn
Mitral valve disease	circulatory system	394.2	EUR	10.3052	0.64367	0.462574	NH-AmIn
Mitral valve disease	circulatory system	394.2	AFR	-2.35191	0.867152	-0.167278	NH-AmIn
Disease of tricuspid valve	circulatory system	394.7	EAS	6.5256	0.768875	0.293846	NH-AmIn
Disease of tricuspid valve	circulatory system	394.7	EUR	-3326.29	0.926086	-0.0927705	NH-AmIn
Disease of tricuspid valve	circulatory system	394.7	AFR	0.47817	0.960059	0.05008	NH-AmIn
Disease of tricuspid valve	circulatory system	394.7	NATIVE_AMERICAN	2.59414e+10			NH-AmIn
Heart valve disorders	circulatory system	395	AFR	-12.6718	0.706811	-0.376143	NH-AmIn
Heart valve disorders	circulatory system	395	NATIVE_AMERICAN	0.932546	0.765629	0.298098	NH-AmIn
Heart valve disorders	circulatory system	395	EUR	-0.125031	0.96459	-0.0443946	NH-AmIn
Heart valve disorders	circulatory system	395	EAS	-19.3012			NH-AmIn
Nonrheumatic mitral valve disorders	circulatory system	395.1	EAS	7.57245	0.803358	0.249003	NH-AmIn
Nonrheumatic mitral valve disorders	circulatory system	395.1	AFR	1.75632	0.887818	0.141065	NH-AmIn
Nonrheumatic mitral valve disorders	circulatory system	395.1	EUR	8.41828e+10			NH-AmIn
Nonrheumatic mitral valve disorders	circulatory system	395.1	NATIVE_AMERICAN	2.77426e+10			NH-AmIn
Nonrheumatic aortic valve disorders	circulatory system	395.2	EAS	-179.461	0.409348	-0.825041	NH-AmIn
Nonrheumatic aortic valve disorders	circulatory system	395.2	AFR	-2810.61	0.98795	-0.0151031	NH-AmIn
Nonrheumatic aortic valve disorders	circulatory system	395.2	EUR	12.006			NH-AmIn
Nonrheumatic aortic valve disorders	circulatory system	395.2	NATIVE_AMERICAN	2.12427e+10			NH-AmIn
Heart valve replaced	circulatory system	395.6	AFR	1.47728e+10			NH-AmIn
Heart valve replaced	circulatory system	395.6	EUR	8.70932e+10			NH-AmIn
Heart valve replaced	circulatory system	395.6	EAS	1.28353e+09			NH-AmIn
Heart valve replaced	circulatory system	395.6	NATIVE_AMERICAN	2.46569e+10			NH-AmIn
Abnormal heart sounds	circulatory system	396	EAS	-82.6235	0.314606	-1.0056	NH-AmIn
Abnormal heart sounds	circulatory system	396	AFR	-1.08098	0.840351	-0.201444	NH-AmIn
Abnormal heart sounds	circulatory system	396	NATIVE_AMERICAN	0.471874	0.857368	0.179726	NH-AmIn
Abnormal heart sounds	circulatory system	396	EUR	0.204727	0.931601	0.0858313	NH-AmIn
Hypertension	circulatory system	401	AFR	5.37553	0.230216	1.1998	NH-AmIn
Hypertension	circulatory system	401	EUR	-1.21059	0.279608	-1.0812	NH-AmIn
Hypertension	circulatory system	401	EAS	-7.3176	0.389408	-0.860691	NH-AmIn
Hypertension	circulatory system	401	NATIVE_AMERICAN	0.768031	0.542507	0.609027	NH-AmIn
Essential hypertension	circulatory system	401.1	AFR	5.37553	0.230216	1.1998	NH-AmIn
Essential hypertension	circulatory system	401.1	EUR	-1.21059	0.279608	-1.0812	NH-AmIn
Essential hypertension	circulatory system	401.1	EAS	-7.3176	0.389408	-0.860691	NH-AmIn
Essential hypertension	circulatory system	401.1	NATIVE_AMERICAN	0.768031	0.542507	0.609027	NH-AmIn
Hypertensive heart and/or renal disease	circulatory system	401.2	NATIVE_AMERICAN	2.0057	0.138747	1.48048	NH-AmIn
Hypertensive heart and/or renal disease	circulatory system	401.2	EUR	-1.22059	0.295039	-1.04713	NH-AmIn
Hypertensive heart and/or renal disease	circulatory system	401.2	EAS	-5.55009	0.652768	-0.44992	NH-AmIn
Hypertensive heart and/or renal disease	circulatory system	401.2	AFR	-0.806268	0.752833	-0.314906	NH-AmIn
Hypertensive heart disease	circulatory system	401.21	EAS	-64.3189	0.399213	-0.843028	NH-AmIn
Hypertensive heart disease	circulatory system	401.21	AFR	1.40554	0.615779	0.501842	NH-AmIn
Hypertensive heart disease	circulatory system	401.21	NATIVE_AMERICAN	-0.234991	0.920886	-0.0993174	NH-AmIn
Hypertensive heart disease	circulatory system	401.21	EUR	-0.172039	0.929531	-0.0884343	NH-AmIn
Hypertensive chronic kidney disease	circulatory system	401.22	NATIVE_AMERICAN	3.92364	0.0329787	2.13234	NH-AmIn
Hypertensive chronic kidney disease	circulatory system	401.22	EUR	-2.38953	0.10107	-1.63969	NH-AmIn
Hypertensive chronic kidney disease	circulatory system	401.22	AFR	-3.03191	0.626258	-0.487001	NH-AmIn
Hypertensive chronic kidney disease	circulatory system	401.22	EAS	1.74394	0.881732	0.148775	NH-AmIn
Other hypertensive complications	circulatory system	401.3	AFR	-52.6266	0.285329	-1.06843	NH-AmIn
Other hypertensive complications	circulatory system	401.3	NATIVE_AMERICAN	0.928852	0.653076	0.449493	NH-AmIn
Other hypertensive complications	circulatory system	401.3	EAS	-0.364296	0.981271	-0.0234749	NH-AmIn
Other hypertensive complications	circulatory system	401.3	EUR	0.0110589	0.995468	0.00568067	NH-AmIn
Elevated blood pressure reading without diagnosis of hypertension	circulatory system	402	EAS	-4.81171	0.776362	-0.284063	NH-AmIn
Elevated blood pressure reading without diagnosis of hypertension	circulatory system	402	EUR	0.532696	0.78019	0.279071	NH-AmIn
Elevated blood pressure reading without diagnosis of hypertension	circulatory system	402	AFR	-1.01311	0.807951	-0.24307	NH-AmIn
Elevated blood pressure reading without diagnosis of hypertension	circulatory system	402	NATIVE_AMERICAN	-0.251491	0.906517	-0.117433	NH-AmIn
Ischemic Heart Disease	circulatory system	411	NATIVE_AMERICAN	-1.19847	0.542214	-0.609468	NH-AmIn
Ischemic Heart Disease	circulatory system	411	EUR	0.96601	0.548628	0.599817	NH-AmIn
Ischemic Heart Disease	circulatory system	411	EAS	-9.24956	0.600525	-0.523646	NH-AmIn
Ischemic Heart Disease	circulatory system	411	AFR	-0.0881889	0.974011	-0.0325786	NH-AmIn
Unstable angina (intermediate coronary syndrome)	circulatory system	411.1	AFR	-10476.1	0.919024	-0.101663	NH-AmIn
Unstable angina (intermediate coronary syndrome)	circulatory system	411.1	EUR	7.33463e+10			NH-AmIn
Unstable angina (intermediate coronary syndrome)	circulatory system	411.1	EAS	21.3403			NH-AmIn
Myocardial infarction	circulatory system	411.2	NATIVE_AMERICAN	2.0175	0.355607	0.923768	NH-AmIn
Myocardial infarction	circulatory system	411.2	AFR	-25.6849	0.500028	-0.674445	NH-AmIn
Myocardial infarction	circulatory system	411.2	EUR	-1.08261	0.591493	-0.536673	NH-AmIn
Myocardial infarction	circulatory system	411.2	EAS	2.4386	0.873551	0.159149	NH-AmIn
Angina pectoris	circulatory system	411.3	AFR	-10476.1	0.919024	-0.101663	NH-AmIn
Angina pectoris	circulatory system	411.3	EUR	7.33463e+10			NH-AmIn
Angina pectoris	circulatory system	411.3	EAS	21.3403			NH-AmIn
Coronary atherosclerosis	circulatory system	411.4	NATIVE_AMERICAN	-1.19847	0.542214	-0.609468	NH-AmIn
Coronary atherosclerosis	circulatory system	411.4	EUR	0.96601	0.548628	0.599817	NH-AmIn
Coronary atherosclerosis	circulatory system	411.4	EAS	-9.24956	0.600525	-0.523646	NH-AmIn
Coronary atherosclerosis	circulatory system	411.4	AFR	-0.0881889	0.974011	-0.0325786	NH-AmIn
Other chronic ischemic heart disease, unspecified	circulatory system	411.8	AFR	-10476.1	0.919024	-0.101663	NH-AmIn
Other chronic ischemic heart disease, unspecified	circulatory system	411.8	EUR	7.33463e+10			NH-AmIn
Other chronic ischemic heart disease, unspecified	circulatory system	411.8	EAS	21.3403			NH-AmIn
Other acute and subacute forms of ischemic heart disease	circulatory system	411.9	AFR	-10476.1	0.919024	-0.101663	NH-AmIn
Other acute and subacute forms of ischemic heart disease	circulatory system	411.9	EUR	7.33463e+10			NH-AmIn
Other acute and subacute forms of ischemic heart disease	circulatory system	411.9	EAS	21.3403			NH-AmIn
Other forms of chronic heart disease	circulatory system	414	EAS	19.8722	0.252109	1.14524	NH-AmIn
Other forms of chronic heart disease	circulatory system	414	EUR	-13.1531	0.403409	-0.835548	NH-AmIn
Other forms of chronic heart disease	circulatory system	414	NATIVE_AMERICAN	26.1956	0.47174	0.71965	NH-AmIn
Other forms of chronic heart disease	circulatory system	414	AFR	-42.4892	0.647405	-0.457371	NH-AmIn
ASCVD	circulatory system	414.2	EAS	19.8722	0.252109	1.14524	NH-AmIn
ASCVD	circulatory system	414.2	EUR	-13.1531	0.403409	-0.835548	NH-AmIn
ASCVD	circulatory system	414.2	NATIVE_AMERICAN	26.1956	0.47174	0.71965	NH-AmIn
ASCVD	circulatory system	414.2	AFR	-42.4892	0.647405	-0.457371	NH-AmIn
Pulmonary heart disease	circulatory system	415	EAS	-40.7823	0.24053	-1.17366	NH-AmIn
Pulmonary heart disease	circulatory system	415	EUR	1.95789	0.263204	1.11885	NH-AmIn
Pulmonary heart disease	circulatory system	415	NATIVE_AMERICAN	-1.29366	0.48861	-0.692522	NH-AmIn
Pulmonary heart disease	circulatory system	415	AFR	-6.3384	0.515471	-0.650342	NH-AmIn
Acute pulmonary heart disease	circulatory system	415.1	EAS	-112.753	0.22222	-1.22065	NH-AmIn
Acute pulmonary heart disease	circulatory system	415.1	EUR	23.8856	0.268273	1.10705	NH-AmIn
Acute pulmonary heart disease	circulatory system	415.1	NATIVE_AMERICAN	-34.9863	0.318029	-0.998517	NH-AmIn
Acute pulmonary heart disease	circulatory system	415.1	AFR	-6.46368	0.612955	-0.505859	NH-AmIn
Pulmonary embolism and infarction, acute	circulatory system	415.11	EAS	-112.753	0.22222	-1.22065	NH-AmIn
Pulmonary embolism and infarction, acute	circulatory system	415.11	EUR	23.8856	0.268273	1.10705	NH-AmIn
Pulmonary embolism and infarction, acute	circulatory system	415.11	NATIVE_AMERICAN	-34.9863	0.318029	-0.998517	NH-AmIn
Pulmonary embolism and infarction, acute	circulatory system	415.11	AFR	-6.46368	0.612955	-0.505859	NH-AmIn
Chronic pulmonary heart disease	circulatory system	415.2	NATIVE_AMERICAN	1.73345	0.38479	0.869104	NH-AmIn
Chronic pulmonary heart disease	circulatory system	415.2	EAS	-13.8486	0.634336	-0.475632	NH-AmIn
Chronic pulmonary heart disease	circulatory system	415.2	EUR	-0.754066	0.677979	-0.415222	NH-AmIn
Chronic pulmonary heart disease	circulatory system	415.2	AFR	-5.48913	0.693094	-0.39466	NH-AmIn
Primary pulmonary hypertension	circulatory system	415.21	NATIVE_AMERICAN	5.00184	0.178579	1.34514	NH-AmIn
Primary pulmonary hypertension	circulatory system	415.21	EUR	-3.69004	0.274453	-1.09287	NH-AmIn
Primary pulmonary hypertension	circulatory system	415.21	AFR	-1.57615	0.877734	-0.153843	NH-AmIn
Primary pulmonary hypertension	circulatory system	415.21	EAS	-4.90045	0.905393	-0.118852	NH-AmIn
Cardiomegaly	circulatory system	416	EUR	-2.04847	0.0939043	-1.67515	NH-AmIn
Cardiomegaly	circulatory system	416	AFR	3.35444	0.130502	1.51212	NH-AmIn
Cardiomegaly	circulatory system	416	NATIVE_AMERICAN	1.25577	0.372854	0.89114	NH-AmIn
Cardiomegaly	circulatory system	416	EAS	-3.47474	0.765883	-0.297765	NH-AmIn
Nonspecific chest pain	circulatory system	418	EUR	-1.91212	0.0818176	-1.74024	NH-AmIn
Nonspecific chest pain	circulatory system	418	AFR	3.82217	0.105532	1.61861	NH-AmIn
Nonspecific chest pain	circulatory system	418	NATIVE_AMERICAN	1.09745	0.38523	0.8683	NH-AmIn
Nonspecific chest pain	circulatory system	418	EAS	-4.49797	0.67735	-0.416081	NH-AmIn
Precordial pain	circulatory system	418.1	EAS	6.5256	0.768875	0.293846	NH-AmIn
Precordial pain	circulatory system	418.1	EUR	-3326.29	0.926086	-0.0927705	NH-AmIn
Precordial pain	circulatory system	418.1	AFR	0.47817	0.960059	0.05008	NH-AmIn
Precordial pain	circulatory system	418.1	NATIVE_AMERICAN	2.59414e+10			NH-AmIn
Cardiomyopathy	circulatory system	425	AFR	-29.4664	0.64684	-0.458156	NH-AmIn
Cardiomyopathy	circulatory system	425	NATIVE_AMERICAN	-14.0756	0.656687	-0.444493	NH-AmIn
Cardiomyopathy	circulatory system	425	EUR	1.65735e+10			NH-AmIn
Cardiomyopathy	circulatory system	425	EAS	1.60789e+09			NH-AmIn
Primary/intrinsic cardiomyopathies	circulatory system	425.1	AFR	-29.4664	0.64684	-0.458156	NH-AmIn
Primary/intrinsic cardiomyopathies	circulatory system	425.1	NATIVE_AMERICAN	-14.0756	0.656687	-0.444493	NH-AmIn
Primary/intrinsic cardiomyopathies	circulatory system	425.1	EUR	1.65735e+10			NH-AmIn
Primary/intrinsic cardiomyopathies	circulatory system	425.1	EAS	1.60789e+09			NH-AmIn
Cardiac conduction disorders	circulatory system	426	AFR	2.92115	0.146637	1.45151	NH-AmIn
Cardiac conduction disorders	circulatory system	426	EAS	-30.7572	0.213176	-1.24488	NH-AmIn
Cardiac conduction disorders	circulatory system	426	EUR	-1.1354	0.390115	-0.859409	NH-AmIn
Cardiac conduction disorders	circulatory system	426	NATIVE_AMERICAN	0.181452	0.910916	0.111883	NH-AmIn
Atrioventricular [AV] block	circulatory system	426.2	NATIVE_AMERICAN	1.52222	0.57331	0.563184	NH-AmIn
Atrioventricular [AV] block	circulatory system	426.2	EAS	-22.7569	0.666755	-0.430606	NH-AmIn
Atrioventricular [AV] block	circulatory system	426.2	AFR	-7.77389	0.752558	-0.315268	NH-AmIn
Atrioventricular [AV] block	circulatory system	426.2	EUR	-0.572325	0.820642	-0.226719	NH-AmIn
First degree AV block	circulatory system	426.21	NATIVE_AMERICAN	5.00184	0.178579	1.34514	NH-AmIn
First degree AV block	circulatory system	426.21	EUR	-3.69004	0.274453	-1.09287	NH-AmIn
First degree AV block	circulatory system	426.21	AFR	-1.57615	0.877734	-0.153843	NH-AmIn
First degree AV block	circulatory system	426.21	EAS	-4.90045	0.905393	-0.118852	NH-AmIn
Mobitz II AV block	circulatory system	426.22	NATIVE_AMERICAN	1.52222	0.57331	0.563184	NH-AmIn
Mobitz II AV block	circulatory system	426.22	EAS	-22.7569	0.666755	-0.430606	NH-AmIn
Mobitz II AV block	circulatory system	426.22	AFR	-7.77389	0.752558	-0.315268	NH-AmIn
Mobitz II AV block	circulatory system	426.22	EUR	-0.572325	0.820642	-0.226719	NH-AmIn
Second degree AV block	circulatory system	426.23	EUR	59.3279	0.50857	0.661066	NH-AmIn
Second degree AV block	circulatory system	426.23	NATIVE_AMERICAN	-10.2953	0.6656	-0.432195	NH-AmIn
Second degree AV block	circulatory system	426.23	AFR	8.06835e+09			NH-AmIn
Second degree AV block	circulatory system	426.23	EAS	-35338			NH-AmIn
Bundle branch block	circulatory system	426.3	NATIVE_AMERICAN	-5.16687	0.615198	-0.502667	NH-AmIn
Bundle branch block	circulatory system	426.3	EUR	8.59773	0.643261	0.463144	NH-AmIn
Bundle branch block	circulatory system	426.3	EAS	-292987	0.821979	-0.225	NH-AmIn
Bundle branch block	circulatory system	426.3	AFR	7.5329e+09			NH-AmIn
Right bundle branch block	circulatory system	426.31	NATIVE_AMERICAN	-5.16687	0.615198	-0.502667	NH-AmIn
Right bundle branch block	circulatory system	426.31	EUR	8.59773	0.643261	0.463144	NH-AmIn
Right bundle branch block	circulatory system	426.31	EAS	-292987	0.821979	-0.225	NH-AmIn
Right bundle branch block	circulatory system	426.31	AFR	7.5329e+09			NH-AmIn
Abnormal electrocardiogram [ECG] [EKG]	circulatory system	426.7	AFR	3.9323	0.0654118	1.84243	NH-AmIn
Abnormal electrocardiogram [ECG] [EKG]	circulatory system	426.7	EUR	-1.77851	0.225112	-1.21305	NH-AmIn
Abnormal electrocardiogram [ECG] [EKG]	circulatory system	426.7	EAS	-14.4511	0.489543	-0.691036	NH-AmIn
Abnormal electrocardiogram [ECG] [EKG]	circulatory system	426.7	NATIVE_AMERICAN	0.136531	0.940255	0.0749499	NH-AmIn
Other cardiac conduction disorders	circulatory system	426.8	NATIVE_AMERICAN	6.85347	0.325284	0.983656	NH-AmIn
Other cardiac conduction disorders	circulatory system	426.8	EUR	-3.79317	0.388547	-0.862256	NH-AmIn
Other cardiac conduction disorders	circulatory system	426.8	EAS	-10.3429	0.841084	-0.200506	NH-AmIn
Other cardiac conduction disorders	circulatory system	426.8	AFR	9.25126e+09			NH-AmIn
Cardiac pacemaker/device in situ	circulatory system	426.9	AFR	-72.4055	0.403467	-0.835446	NH-AmIn
Cardiac pacemaker/device in situ	circulatory system	426.9	NATIVE_AMERICAN	-5.18743	0.726853	-0.349315	NH-AmIn
Cardiac pacemaker/device in situ	circulatory system	426.9	EAS	-3293.81	0.970136	-0.0374373	NH-AmIn
Cardiac pacemaker/device in situ	circulatory system	426.9	EUR	29.3865			NH-AmIn
Cardiac pacemaker in situ	circulatory system	426.91	AFR	-72.4055	0.403467	-0.835446	NH-AmIn
Cardiac pacemaker in situ	circulatory system	426.91	NATIVE_AMERICAN	-5.18743	0.726853	-0.349315	NH-AmIn
Cardiac pacemaker in situ	circulatory system	426.91	EAS	-3293.81	0.970136	-0.0374373	NH-AmIn
Cardiac pacemaker in situ	circulatory system	426.91	EUR	29.3865			NH-AmIn
Cardiac defibrillator in situ	circulatory system	426.92	AFR	-72.4055	0.403467	-0.835446	NH-AmIn
Cardiac defibrillator in situ	circulatory system	426.92	NATIVE_AMERICAN	-5.18743	0.726853	-0.349315	NH-AmIn
Cardiac defibrillator in situ	circulatory system	426.92	EAS	-3293.81	0.970136	-0.0374373	NH-AmIn
Cardiac defibrillator in situ	circulatory system	426.92	EUR	29.3865			NH-AmIn
Cardiac dysrhythmias	circulatory system	427	AFR	-2.06359	0.412481	-0.819536	NH-AmIn
Cardiac dysrhythmias	circulatory system	427	EUR	0.533882	0.619528	0.49652	NH-AmIn
Cardiac dysrhythmias	circulatory system	427	EAS	-1.83129	0.827885	-0.217415	NH-AmIn
Cardiac dysrhythmias	circulatory system	427	NATIVE_AMERICAN	0.0253355	0.9836	0.0205557	NH-AmIn
Paroxysmal tachycardia, unspecified	circulatory system	427.1	EUR	2.85264	0.319499	0.995489	NH-AmIn
Paroxysmal tachycardia, unspecified	circulatory system	427.1	NATIVE_AMERICAN	-2.52298	0.427697	-0.793139	NH-AmIn
Paroxysmal tachycardia, unspecified	circulatory system	427.1	AFR	-6.75984	0.671028	-0.424738	NH-AmIn
Paroxysmal tachycardia, unspecified	circulatory system	427.1	EAS	-0.407564	0.978517	-0.0269286	NH-AmIn
Paroxysmal supraventricular tachycardia	circulatory system	427.11	NATIVE_AMERICAN	-8.04073	0.676345	-0.417456	NH-AmIn
Paroxysmal supraventricular tachycardia	circulatory system	427.11	EAS	13.7163	0.710391	0.371331	NH-AmIn
Paroxysmal supraventricular tachycardia	circulatory system	427.11	EUR	3.11379	0.742049	0.329141	NH-AmIn
Paroxysmal supraventricular tachycardia	circulatory system	427.11	AFR	-0.479203	0.968875	-0.0390194	NH-AmIn
Paroxysmal ventricular tachycardia	circulatory system	427.12	AFR	-25.3302	0.57312	-0.563462	NH-AmIn
Paroxysmal ventricular tachycardia	circulatory system	427.12	EAS	-6.80039	0.82464	-0.221581	NH-AmIn
Paroxysmal ventricular tachycardia	circulatory system	427.12	EUR	0.623548	0.833203	0.210596	NH-AmIn
Paroxysmal ventricular tachycardia	circulatory system	427.12	NATIVE_AMERICAN	0.242665	0.936915	0.0791474	NH-AmIn
Atrial fibrillation and flutter	circulatory system	427.2	EAS	-22.9527	0.38525	-0.868263	NH-AmIn
Atrial fibrillation and flutter	circulatory system	427.2	EUR	1.67376	0.413727	0.817353	NH-AmIn
Atrial fibrillation and flutter	circulatory system	427.2	AFR	-3.68295	0.612331	-0.506748	NH-AmIn
Atrial fibrillation and flutter	circulatory system	427.2	NATIVE_AMERICAN	-0.850109	0.700893	-0.384116	NH-AmIn
Atrial fibrillation	circulatory system	427.21	EAS	-32.0657	0.303839	-1.02824	NH-AmIn
Atrial fibrillation	circulatory system	427.21	AFR	-2.79281	0.64801	-0.456529	NH-AmIn
Atrial fibrillation	circulatory system	427.21	EUR	0.69021	0.742739	0.328229	NH-AmIn
Atrial fibrillation	circulatory system	427.21	NATIVE_AMERICAN	0.40996	0.861797	0.174087	NH-AmIn
Atrial flutter	circulatory system	427.22	EUR	55.7845	0.527709	0.631506	NH-AmIn
Atrial flutter	circulatory system	427.22	NATIVE_AMERICAN	-15.577	0.694249	-0.393096	NH-AmIn
Atrial flutter	circulatory system	427.22	EAS	-55.6585	0.734263	-0.33946	NH-AmIn
Atrial flutter	circulatory system	427.22	AFR	6.367e+09			NH-AmIn
Other specified cardiac dysrhythmias	circulatory system	427.3	EUR	2.55649	0.21908	1.22898	NH-AmIn
Other specified cardiac dysrhythmias	circulatory system	427.3	NATIVE_AMERICAN	-2.20244	0.337301	-0.959512	NH-AmIn
Other specified cardiac dysrhythmias	circulatory system	427.3	AFR	-5.57979	0.573825	-0.562427	NH-AmIn
Other specified cardiac dysrhythmias	circulatory system	427.3	EAS	-7.45441	0.649954	-0.453827	NH-AmIn
Arrhythmia (cardiac) NOS	circulatory system	427.5	NATIVE_AMERICAN	5.00184	0.178579	1.34514	NH-AmIn
Arrhythmia (cardiac) NOS	circulatory system	427.5	EUR	-3.69004	0.274453	-1.09287	NH-AmIn
Arrhythmia (cardiac) NOS	circulatory system	427.5	AFR	-1.57615	0.877734	-0.153843	NH-AmIn
Arrhythmia (cardiac) NOS	circulatory system	427.5	EAS	-4.90045	0.905393	-0.118852	NH-AmIn
Premature beats	circulatory system	427.6	AFR	-499.339	0.641693	-0.465333	NH-AmIn
Premature beats	circulatory system	427.6	NATIVE_AMERICAN	6.73844	0.810382	0.239933	NH-AmIn
Premature beats	circulatory system	427.6	EUR	7.47745e+10			NH-AmIn
Premature beats	circulatory system	427.6	EAS	1.26458e+09			NH-AmIn
Supraventricular premature beats	circulatory system	427.61	NATIVE_AMERICAN	2.52054	0.906415	0.117562	NH-AmIn
Supraventricular premature beats	circulatory system	427.61	AFR	5.44782e+09			NH-AmIn
Supraventricular premature beats	circulatory system	427.61	EUR	-1.55639e+09			NH-AmIn
Supraventricular premature beats	circulatory system	427.61	EAS	-3817.62			NH-AmIn
Tachycardia NOS	circulatory system	427.7	NATIVE_AMERICAN	1.37284	0.380597	0.876796	NH-AmIn
Tachycardia NOS	circulatory system	427.7	EUR	-1.13514	0.413604	-0.817567	NH-AmIn
Tachycardia NOS	circulatory system	427.7	EAS	1.21674	0.914666	0.107155	NH-AmIn
Tachycardia NOS	circulatory system	427.7	AFR	0.2747	0.92305	0.0965931	NH-AmIn
Sinoatrial node dysfunction (Bradycardia)	circulatory system	427.8	AFR	-72.4055	0.403467	-0.835446	NH-AmIn
Sinoatrial node dysfunction (Bradycardia)	circulatory system	427.8	NATIVE_AMERICAN	-5.18743	0.726853	-0.349315	NH-AmIn
Sinoatrial node dysfunction (Bradycardia)	circulatory system	427.8	EAS	-3293.81	0.970136	-0.0374373	NH-AmIn
Sinoatrial node dysfunction (Bradycardia)	circulatory system	427.8	EUR	29.3865			NH-AmIn
Palpitations	circulatory system	427.9	NATIVE_AMERICAN	2.80729	0.146008	1.45378	NH-AmIn
Palpitations	circulatory system	427.9	EUR	-1.7893	0.302597	-1.03088	NH-AmIn
Palpitations	circulatory system	427.9	AFR	-14.4244	0.56348	-0.577681	NH-AmIn
Palpitations	circulatory system	427.9	EAS	4.73517	0.697819	0.388267	NH-AmIn
Congestive heart failure; nonhypertensive	circulatory system	428	AFR	-521.146	0.267519	-1.10879	NH-AmIn
Congestive heart failure; nonhypertensive	circulatory system	428	EUR	0.573075	0.760429	0.304917	NH-AmIn
Congestive heart failure; nonhypertensive	circulatory system	428	NATIVE_AMERICAN	0.437065	0.823283	0.223325	NH-AmIn
Congestive heart failure; nonhypertensive	circulatory system	428	EAS	-2.6009	0.870471	-0.16306	NH-AmIn
Congestive heart failure (CHF) NOS	circulatory system	428.1	EUR	30.9914	0.337771	0.958578	NH-AmIn
Congestive heart failure (CHF) NOS	circulatory system	428.1	AFR	-330.381	0.340072	-0.954022	NH-AmIn
Congestive heart failure (CHF) NOS	circulatory system	428.1	NATIVE_AMERICAN	-9.34897	0.430637	-0.788102	NH-AmIn
Congestive heart failure (CHF) NOS	circulatory system	428.1	EAS	-46.1531	0.456602	-0.744454	NH-AmIn
Heart failure NOS	circulatory system	428.2	NATIVE_AMERICAN	4.75434	0.114145	1.57984	NH-AmIn
Heart failure NOS	circulatory system	428.2	EUR	-2.93624	0.227208	-1.20758	NH-AmIn
Heart failure NOS	circulatory system	428.2	AFR	-499.823	0.37022	-0.896062	NH-AmIn
Heart failure NOS	circulatory system	428.2	EAS	9.92646	0.550261	0.597369	NH-AmIn
Heart failure with preserved EF [Diastolic heart failure]	circulatory system	428.4	NATIVE_AMERICAN	2.26762	0.307267	1.02097	NH-AmIn
Heart failure with preserved EF [Diastolic heart failure]	circulatory system	428.4	EUR	-1.22383	0.559828	-0.583097	NH-AmIn
Heart failure with preserved EF [Diastolic heart failure]	circulatory system	428.4	EAS	3.79624	0.792131	0.263544	NH-AmIn
Heart failure with preserved EF [Diastolic heart failure]	circulatory system	428.4	AFR	-23419.1	0.993277	-0.00842615	NH-AmIn
Ill-defined descriptions and complications of heart disease	circulatory system	429	NATIVE_AMERICAN	2.29564	0.0979625	1.65481	NH-AmIn
Ill-defined descriptions and complications of heart disease	circulatory system	429	EUR	-1.76229	0.147563	-1.44819	NH-AmIn
Ill-defined descriptions and complications of heart disease	circulatory system	429	EAS	-4.70513	0.708198	-0.374278	NH-AmIn
Ill-defined descriptions and complications of heart disease	circulatory system	429	AFR	0.241346	0.915447	0.106171	NH-AmIn
Abnormal function study of cardiovascular system	circulatory system	429.2	AFR	-10476.1	0.919024	-0.101663	NH-AmIn
Abnormal function study of cardiovascular system	circulatory system	429.2	EUR	7.33463e+10			NH-AmIn
Abnormal function study of cardiovascular system	circulatory system	429.2	EAS	21.3403			NH-AmIn
Symptoms involving cardiovascular system	circulatory system	429.3	NATIVE_AMERICAN	2.73679	0.0540272	1.92662	NH-AmIn
Symptoms involving cardiovascular system	circulatory system	429.3	EUR	-2.28354	0.0710888	-1.80491	NH-AmIn
Symptoms involving cardiovascular system	circulatory system	429.3	AFR	0.615033	0.784779	0.273097	NH-AmIn
Symptoms involving cardiovascular system	circulatory system	429.3	EAS	-1.6162	0.887102	-0.141972	NH-AmIn
Cardiac complications, not elsewhere classified	circulatory system	429.9	EUR	-2.17055	0.520273	-0.642925	NH-AmIn
Cardiac complications, not elsewhere classified	circulatory system	429.9	AFR	-22.9589	0.569332	-0.569035	NH-AmIn
Cardiac complications, not elsewhere classified	circulatory system	429.9	EAS	-47.4658			NH-AmIn
Cardiac complications, not elsewhere classified	circulatory system	429.9	NATIVE_AMERICAN	4.36811			NH-AmIn
Cerebrovascular disease	circulatory system	433	NATIVE_AMERICAN	0.815715	0.582001	0.550464	NH-AmIn
Cerebrovascular disease	circulatory system	433	EUR	-0.427008	0.7458	-0.324183	NH-AmIn
Cerebrovascular disease	circulatory system	433	EAS	-3.78941	0.765375	-0.29843	NH-AmIn
Cerebrovascular disease	circulatory system	433	AFR	-0.590809	0.837118	-0.205581	NH-AmIn
Occlusion and stenosis of precerebral arteries	circulatory system	433.1	NATIVE_AMERICAN	3.83323	0.092811	1.68075	NH-AmIn
Occlusion and stenosis of precerebral arteries	circulatory system	433.1	EUR	-2.20928	0.230311	-1.19956	NH-AmIn
Occlusion and stenosis of precerebral arteries	circulatory system	433.1	AFR	-20.9377	0.470786	-0.721201	NH-AmIn
Occlusion and stenosis of precerebral arteries	circulatory system	433.1	EAS	2.52866	0.870477	0.163053	NH-AmIn
Occlusion of cerebral arteries, with cerebral infarction	circulatory system	433.11	NATIVE_AMERICAN	1.58083	0.56541	0.574824	NH-AmIn
Occlusion of cerebral arteries, with cerebral infarction	circulatory system	433.11	EUR	-0.77858	0.756422	-0.310183	NH-AmIn
Occlusion of cerebral arteries, with cerebral infarction	circulatory system	433.11	AFR	-2.95866	0.801464	-0.251452	NH-AmIn
Occlusion of cerebral arteries, with cerebral infarction	circulatory system	433.11	EAS	-5.29085	0.855563	-0.182025	NH-AmIn
Occlusion of cerebral arteries	circulatory system	433.2	EAS	-407.382	0.341764	-0.950686	NH-AmIn
Occlusion of cerebral arteries	circulatory system	433.2	AFR	-24.4916	0.450993	-0.753761	NH-AmIn
Occlusion of cerebral arteries	circulatory system	433.2	EUR	2.01979	0.520093	0.643202	NH-AmIn
Occlusion of cerebral arteries	circulatory system	433.2	NATIVE_AMERICAN	-0.656319	0.823583	-0.222939	NH-AmIn
Cerebral artery occlusion, with cerebral infarction	circulatory system	433.21	EAS	-407.382	0.341764	-0.950686	NH-AmIn
Cerebral artery occlusion, with cerebral infarction	circulatory system	433.21	AFR	-24.4916	0.450993	-0.753761	NH-AmIn
Cerebral artery occlusion, with cerebral infarction	circulatory system	433.21	EUR	2.01979	0.520093	0.643202	NH-AmIn
Cerebral artery occlusion, with cerebral infarction	circulatory system	433.21	NATIVE_AMERICAN	-0.656319	0.823583	-0.222939	NH-AmIn
Cerebral ischemia	circulatory system	433.3	EUR	2.65742	0.324062	0.986146	NH-AmIn
Cerebral ischemia	circulatory system	433.3	AFR	-12.2394	0.480647	-0.705262	NH-AmIn
Cerebral ischemia	circulatory system	433.3	NATIVE_AMERICAN	-1.85573	0.49202	-0.687099	NH-AmIn
Cerebral ischemia	circulatory system	433.3	EAS	-17.2606	0.594556	-0.532245	NH-AmIn
Transient cerebral ischemia	circulatory system	433.31	EUR	2.65742	0.324062	0.986146	NH-AmIn
Transient cerebral ischemia	circulatory system	433.31	AFR	-12.2394	0.480647	-0.705262	NH-AmIn
Transient cerebral ischemia	circulatory system	433.31	NATIVE_AMERICAN	-1.85573	0.49202	-0.687099	NH-AmIn
Transient cerebral ischemia	circulatory system	433.31	EAS	-17.2606	0.594556	-0.532245	NH-AmIn
Cerebral aneurysm	circulatory system	433.5	AFR	10.9136	0.260043	1.12629	NH-AmIn
Cerebral aneurysm	circulatory system	433.5	EUR	-3.49631	0.434279	-0.781891	NH-AmIn
Cerebral aneurysm	circulatory system	433.5	NATIVE_AMERICAN	-6.04725	0.737542	-0.33511	NH-AmIn
Cerebral aneurysm	circulatory system	433.5	EAS	-14346.9			NH-AmIn
Late effects of cerebrovascular disease	circulatory system	433.8	EAS	-318.617	0.438816	-0.774193	NH-AmIn
Late effects of cerebrovascular disease	circulatory system	433.8	AFR	-16.0305	0.587654	-0.542239	NH-AmIn
Late effects of cerebrovascular disease	circulatory system	433.8	EUR	1.51088	0.681705	0.410138	NH-AmIn
Late effects of cerebrovascular disease	circulatory system	433.8	NATIVE_AMERICAN	0.0230783	0.994867	0.00643356	NH-AmIn
Atherosclerosis	circulatory system	440	NATIVE_AMERICAN	1.55122	0.333146	0.967796	NH-AmIn
Atherosclerosis	circulatory system	440	EUR	-0.901948	0.519039	-0.644828	NH-AmIn
Atherosclerosis	circulatory system	440	AFR	-1.02793	0.767808	-0.295244	NH-AmIn
Atherosclerosis	circulatory system	440	EAS	-1.64652	0.892713	-0.134872	NH-AmIn
Atherosclerosis of the extremities	circulatory system	440.2	EUR	-6.90215	0.183946	-1.3287	NH-AmIn
Atherosclerosis of the extremities	circulatory system	440.2	EAS	17.0206	0.338285	0.957559	NH-AmIn
Atherosclerosis of the extremities	circulatory system	440.2	NATIVE_AMERICAN	116.045	0.791522	0.264335	NH-AmIn
Atherosclerosis of the extremities	circulatory system	440.2	AFR	-44.1173			NH-AmIn
Atherosclerosis of native arteries of the extremities with intermittent claudication	circulatory system	440.22	EUR	-6.90215	0.183946	-1.3287	NH-AmIn
Atherosclerosis of native arteries of the extremities with intermittent claudication	circulatory system	440.22	EAS	17.0206	0.338285	0.957559	NH-AmIn
Atherosclerosis of native arteries of the extremities with intermittent claudication	circulatory system	440.22	NATIVE_AMERICAN	116.045	0.791522	0.264335	NH-AmIn
Atherosclerosis of native arteries of the extremities with intermittent claudication	circulatory system	440.22	AFR	-44.1173			NH-AmIn
Atherosclerosis of aorta	circulatory system	440.9	NATIVE_AMERICAN	-1.56816	0.489312	-0.691404	NH-AmIn
Atherosclerosis of aorta	circulatory system	440.9	EUR	1.29588	0.492302	0.686652	NH-AmIn
Atherosclerosis of aorta	circulatory system	440.9	EAS	-14.7487	0.517948	-0.646512	NH-AmIn
Atherosclerosis of aorta	circulatory system	440.9	AFR	-0.0468754	0.989109	-0.0136504	NH-AmIn
Vascular insufficiency of intestine	circulatory system	441	EUR	1.48209	0.748808	0.320212	NH-AmIn
Vascular insufficiency of intestine	circulatory system	441	NATIVE_AMERICAN	-0.830047	0.865501	-0.169376	NH-AmIn
Vascular insufficiency of intestine	circulatory system	441	EAS	-1.75953	0.956271	-0.0548334	NH-AmIn
Vascular insufficiency of intestine	circulatory system	441	AFR	-26465.9			NH-AmIn
Other aneurysm	circulatory system	442	AFR	2.82903	0.343842	0.9466	NH-AmIn
Other aneurysm	circulatory system	442	EAS	-264.812	0.436277	-0.778496	NH-AmIn
Other aneurysm	circulatory system	442	NATIVE_AMERICAN	-10.8676	0.496713	-0.67967	NH-AmIn
Other aneurysm	circulatory system	442	EUR	1.50698	0.671537	0.424039	NH-AmIn
Aneurysm of other specified artery	circulatory system	442.8	AFR	10.9136	0.260043	1.12629	NH-AmIn
Aneurysm of other specified artery	circulatory system	442.8	EUR	-3.49631	0.434279	-0.781891	NH-AmIn
Aneurysm of other specified artery	circulatory system	442.8	NATIVE_AMERICAN	-6.04725	0.737542	-0.33511	NH-AmIn
Aneurysm of other specified artery	circulatory system	442.8	EAS	-14346.9			NH-AmIn
Peripheral vascular disease	circulatory system	443	NATIVE_AMERICAN	2.44665	0.171767	1.36655	NH-AmIn
Peripheral vascular disease	circulatory system	443	AFR	-43.1753	0.254591	-1.13927	NH-AmIn
Peripheral vascular disease	circulatory system	443	EUR	-1.26943	0.427793	-0.792973	NH-AmIn
Peripheral vascular disease	circulatory system	443	EAS	-0.362	0.979952	-0.0251295	NH-AmIn
Raynaud's syndrome	circulatory system	443.1	NATIVE_AMERICAN	2.26708	0.388248	0.862798	NH-AmIn
Raynaud's syndrome	circulatory system	443.1	EUR	-1.26958	0.597293	-0.528298	NH-AmIn
Raynaud's syndrome	circulatory system	443.1	AFR	-6.34601	0.775502	-0.285186	NH-AmIn
Raynaud's syndrome	circulatory system	443.1	EAS	-6.73213	0.82814	-0.217087	NH-AmIn
Other specified peripheral vascular diseases	circulatory system	443.8	AFR	-10476.1	0.919024	-0.101663	NH-AmIn
Other specified peripheral vascular diseases	circulatory system	443.8	EUR	7.33463e+10			NH-AmIn
Other specified peripheral vascular diseases	circulatory system	443.8	EAS	21.3403			NH-AmIn
Peripheral vascular disease, unspecified	circulatory system	443.9	NATIVE_AMERICAN	2.28827	0.300324	1.03574	NH-AmIn
Peripheral vascular disease, unspecified	circulatory system	443.9	EUR	-1.16054	0.564744	-0.57581	NH-AmIn
Peripheral vascular disease, unspecified	circulatory system	443.9	EAS	2.27967	0.884548	0.145207	NH-AmIn
Peripheral vascular disease, unspecified	circulatory system	443.9	AFR	-12662.8	0.950767	-0.061743	NH-AmIn
Polyarteritis nodosa and allied conditions	circulatory system	446	EUR	10.0313	0.63198	0.478942	NH-AmIn
Polyarteritis nodosa and allied conditions	circulatory system	446	NATIVE_AMERICAN	-4.3612	0.698832	-0.386898	NH-AmIn
Polyarteritis nodosa and allied conditions	circulatory system	446	EAS	-8718.37	0.804341	-0.247733	NH-AmIn
Polyarteritis nodosa and allied conditions	circulatory system	446	AFR	-11421.7	0.959211	-0.0511438	NH-AmIn
Arteritis NOS	circulatory system	446.9	EUR	10.0313	0.63198	0.478942	NH-AmIn
Arteritis NOS	circulatory system	446.9	NATIVE_AMERICAN	-4.3612	0.698832	-0.386898	NH-AmIn
Arteritis NOS	circulatory system	446.9	EAS	-8718.37	0.804341	-0.247733	NH-AmIn
Arteritis NOS	circulatory system	446.9	AFR	-11421.7	0.959211	-0.0511438	NH-AmIn
Other disorders of arteries and arterioles	circulatory system	447	NATIVE_AMERICAN	-10.7872	0.383379	-0.871687	NH-AmIn
Other disorders of arteries and arterioles	circulatory system	447	EUR	2.62165	0.383771	0.870969	NH-AmIn
Other disorders of arteries and arterioles	circulatory system	447	AFR	1.4161	0.616436	0.500908	NH-AmIn
Other disorders of arteries and arterioles	circulatory system	447	EAS	-11.1758	0.706882	-0.376047	NH-AmIn
Noninfectious disorders of lymphatic channels	circulatory system	450	EUR	-4.28873	0.0765935	-1.7708	NH-AmIn
Noninfectious disorders of lymphatic channels	circulatory system	450	NATIVE_AMERICAN	4.1861	0.0806779	1.74677	NH-AmIn
Noninfectious disorders of lymphatic channels	circulatory system	450	AFR	2.93325	0.359081	0.917118	NH-AmIn
Noninfectious disorders of lymphatic channels	circulatory system	450	EAS	-59.3723	0.484711	-0.698745	NH-AmIn
Other venous embolism and thrombosis	circulatory system	452	EAS	-52.4794	0.304133	-1.02761	NH-AmIn
Other venous embolism and thrombosis	circulatory system	452	EUR	0.894257	0.620626	0.494963	NH-AmIn
Other venous embolism and thrombosis	circulatory system	452	AFR	-1.6134	0.727274	-0.348755	NH-AmIn
Other venous embolism and thrombosis	circulatory system	452	NATIVE_AMERICAN	-0.443607	0.824149	-0.222212	NH-AmIn
Iatrogenic pulmonary embolism and infarction	circulatory system	452.1	EAS	-52.4794	0.304133	-1.02761	NH-AmIn
Iatrogenic pulmonary embolism and infarction	circulatory system	452.1	EUR	0.894257	0.620626	0.494963	NH-AmIn
Iatrogenic pulmonary embolism and infarction	circulatory system	452.1	AFR	-1.6134	0.727274	-0.348755	NH-AmIn
Iatrogenic pulmonary embolism and infarction	circulatory system	452.1	NATIVE_AMERICAN	-0.443607	0.824149	-0.222212	NH-AmIn
Deep vein thrombosis [DVT]	circulatory system	452.2	EAS	-54.3273	0.426859	-0.794578	NH-AmIn
Deep vein thrombosis [DVT]	circulatory system	452.2	EUR	2.09664	0.502895	0.669942	NH-AmIn
Deep vein thrombosis [DVT]	circulatory system	452.2	NATIVE_AMERICAN	-1.7725	0.608244	-0.512582	NH-AmIn
Deep vein thrombosis [DVT]	circulatory system	452.2	AFR	-1.54625	0.7994	-0.254124	NH-AmIn
Varicose veins	circulatory system	454	EUR	-3.15972	0.200092	-1.28129	NH-AmIn
Varicose veins	circulatory system	454	EAS	-10.8017	0.760756	-0.304488	NH-AmIn
Varicose veins	circulatory system	454	AFR	0.161906	0.968341	0.0396887	NH-AmIn
Varicose veins	circulatory system	454	NATIVE_AMERICAN	7.27016e+09			NH-AmIn
Varicose veins of lower extremity	circulatory system	454.1	EUR	-3.15972	0.200092	-1.28129	NH-AmIn
Varicose veins of lower extremity	circulatory system	454.1	EAS	-10.8017	0.760756	-0.304488	NH-AmIn
Varicose veins of lower extremity	circulatory system	454.1	AFR	0.161906	0.968341	0.0396887	NH-AmIn
Varicose veins of lower extremity	circulatory system	454.1	NATIVE_AMERICAN	7.27016e+09			NH-AmIn
Varicose veins of lower extremity, symptomtic	circulatory system	454.11	EUR	-3.15972	0.200092	-1.28129	NH-AmIn
Varicose veins of lower extremity, symptomtic	circulatory system	454.11	EAS	-10.8017	0.760756	-0.304488	NH-AmIn
Varicose veins of lower extremity, symptomtic	circulatory system	454.11	AFR	0.161906	0.968341	0.0396887	NH-AmIn
Varicose veins of lower extremity, symptomtic	circulatory system	454.11	NATIVE_AMERICAN	7.27016e+09			NH-AmIn
Hemorrhoids	circulatory system	455	AFR	3.44518	0.108752	1.60383	NH-AmIn
Hemorrhoids	circulatory system	455	EUR	-1.64591	0.195841	-1.29349	NH-AmIn
Hemorrhoids	circulatory system	455	NATIVE_AMERICAN	0.463149	0.763902	0.30036	NH-AmIn
Hemorrhoids	circulatory system	455	EAS	-0.744404	0.945399	-0.0684858	NH-AmIn
Chronic venous insufficiency [CVI]	circulatory system	456	EUR	-3.15972	0.200092	-1.28129	NH-AmIn
Chronic venous insufficiency [CVI]	circulatory system	456	EAS	-10.8017	0.760756	-0.304488	NH-AmIn
Chronic venous insufficiency [CVI]	circulatory system	456	AFR	0.161906	0.968341	0.0396887	NH-AmIn
Chronic venous insufficiency [CVI]	circulatory system	456	NATIVE_AMERICAN	7.27016e+09			NH-AmIn
Encounter for long-term (current) use of anticoagulants, antithrombotics, aspirin	circulatory system	457	NATIVE_AMERICAN	2.82777	0.0777811	1.76371	NH-AmIn
Encounter for long-term (current) use of anticoagulants, antithrombotics, aspirin	circulatory system	457	EUR	-1.79521	0.178461	-1.34551	NH-AmIn
[truncated: 202,106 more chars]
